# A human milk oligosaccharide alters the microbiome, circulating hormones, cytokines and metabolites in a randomized controlled trial of older individuals

**DOI:** 10.1101/2023.08.18.23294085

**Authors:** Matthew M. Carter, Diane Demis, Dalia Perelman, Michelle St. Onge, Christina Petlura, Kristen Cunanan, Kavita Mathi, Holden T. Maecker, Jo May Chow, Jennifer L. Robinson, Erica D. Sonnenburg, Rachael H. Buck, Christopher D. Gardner, Justin L. Sonnenburg

**Affiliations:** Department of Microbiology and Immunology, Stanford University School of Medicine, Stanford, CA, USA; Stanford Prevention Research Center, Stanford University School of Medicine, Stanford, CA, USA; Quantitative Sciences Unit, Stanford University School of Medicine, Stanford, CA, USA; Chan Zuckerberg Biohub, San Francisco, CA, USA; Human Immune Monitoring Center, Stanford University, School of Medicine, Stanford, CA 94304, United States of America; Abbott Nutrition, 3300 Stelzer Road, Columbus, OH 43219, USA; Center for Human Microbiome Studies, Stanford University School of Medicine, Stanford, CA, USA

## Abstract

Aging-related decline in immune function is associated with diseases like cancer, atherosclerosis, and neurodegenerative conditions. This study aimed to improve the aging gut microbiota and immune system by introducing a prebiotic oligosaccharide, 2-fucosyllactose (2’-FL), abundant in human breast milk with established health benefits in infants and animal models. 2’-FL was consumed at either of two doses versus placebo by 89 healthy older individuals (average age = 67.3 years) in a 6-week randomized controlled trial. Although the primary endpoint (significant change in the cytokine response score) was not met, consumers of the prebiotic experienced increased levels of *Bifidobacterium* in the gut microbiota, along with elevated serum levels of insulin, high-density lipoprotein (HDL) cholesterol, and fibroblast growth factor 21 (FGF21) hormone. Multi-omics analysis indicated a systemic response to 2’-FL, which could be detected in blood and urine, showcasing the potential of this prebiotic to provide diverse benefits to aging individuals.

## Supplementary material for "A human milk oligosaccharide alters the microbiome, circulating hormones, cytokines and metabolites in a randomized controlled trial of older individuals": Table S3 (part 1 of 3)

### Sheet: sample meta-data
Table S3. Related to Figure 3, 16S RNA sequencing data and meta-data
	participant_id	stool_id	timepoint	final_grp	age_decade	gender
S1	4086	5086	5	Low Dose 2FL	60s	Female
S10	4082	1082	1	Low Dose 2FL	60s	Female
S100	4059	1059	1	High Dose 2FL	60s	Male
S101	4034	1034	1	High Dose 2FL	60s	Male
S102	4012	1012	1	Low Dose 2FL	60s	Male
S103	4013	1013	1	Placebo	60s	Female
S104	4062	2062	2	High Dose 2FL	60s	Female
S105	4043	2043	2	Low Dose 2FL	60s	Female
S106	4010	5010	5	High Dose 2FL	60s	Male
S107	4067	3067	3	Low Dose 2FL	60s	Male
S109	4038	4038	4	High Dose 2FL	60s	Male
S11	4076	1076	1	Placebo	60s	Male
S110	4025	3025	3	Low Dose 2FL	60s	Female
S111	4025	4025	4	Low Dose 2FL	60s	Female
S112	4061	1061	1	Low Dose 2FL	60s	Female
S113	4008	3008	3	Placebo	80s	Male
S114	4032	1032	1	Low Dose 2FL	60s	Female
S115	4023	4023	4	High Dose 2FL	60s	Male
S116	4053	1053	1	Low Dose 2FL	60s	Female
S117	4059	2059	2	High Dose 2FL	60s	Male
S118	4010	3010	3	High Dose 2FL	60s	Male
S12	4067	5067	5	Low Dose 2FL	60s	Male
S121	4040	5040	5	Placebo	60s	Male
S122	4032	3032	3	Low Dose 2FL	60s	Female
S123	4036	4036	4	Low Dose 2FL	60s	Male
S124	4058	1058	1	Placebo	60s	Female
S125	4008	1008	1	Placebo	80s	Male
S126	4013	2013	2	Placebo	60s	Female
S127	4056	1056	1	Placebo	60s	Male
S128	4034	2034	2	High Dose 2FL	60s	Male
S129	4060	2060	2	Placebo	70s	Male
S13	4073	4073	4	Low Dose 2FL	60s	Female
S130	4019	2019	2	Low Dose 2FL	60s	Male
S133	4042	5042	5	High Dose 2FL	70s	Female
S134	4046	3046	3	High Dose 2FL	70s	Male
S135	4045	4045	4	Placebo	70s	Female
S136	4049	1049	1	High Dose 2FL	60s	Female
S137	4012	4012	4	Low Dose 2FL	60s	Male
S138	4032	2032	2	Low Dose 2FL	60s	Female
S139	4062	1062	1	High Dose 2FL	60s	Female
S14	4094	3094	3	Placebo	70s	Female
S140	4056	2056	2	Placebo	60s	Male
S141	4058	2058	2	Placebo	60s	Female
S142	4008	5008	5	Placebo	80s	Male
S145	4036	3036	3	Low Dose 2FL	60s	Male
S146	4033	3033	3	Low Dose 2FL	70s	Female
S147	4046	4046	4	High Dose 2FL	70s	Male
S148	4060	1060	1	Placebo	70s	Male
S149	4044	2044	2	Placebo	60s	Female
S15	4069	5069	5	Placebo	60s	Male
S151	4055	1055	1	Placebo	60s	Female
S152	4049	2049	2	High Dose 2FL	60s	Female
S153	4010	1010	1	High Dose 2FL	60s	Male
S154	4010	2010	2	High Dose 2FL	60s	Male
S157	4042	4042	4	High Dose 2FL	70s	Female
S158	4037	3037	3	Placebo	70s	Female
S159	4039	4039	4	Placebo	70s	Male
S16	4081	5081	5	Placebo	70s	Female
S160	4043	1043	1	Low Dose 2FL	60s	Female
S161	4008	2008	2	Placebo	80s	Male
S162	4023	3023	3	High Dose 2FL	60s	Male
S163	4051	1051	1	Low Dose 2FL	70s	Female
S164	4052	2052	2	High Dose 2FL	60s	Female
S165	4019	1019	1	Low Dose 2FL	60s	Male
S166	4012	5012	5	Low Dose 2FL	60s	Male
S169	4026	3026	3	Low Dose 2FL	60s	Female
S17	4090	2090	2	High Dose 2FL	60s	Male
S170	4039	3039	3	Placebo	70s	Male
S171	4026	4026	4	Low Dose 2FL	60s	Female
S172	4054	1054	1	Placebo	60s	Female
S173	4012	2012	2	Low Dose 2FL	60s	Male
S174	4023	1023	1	High Dose 2FL	60s	Male
S175	4061	2061	2	Low Dose 2FL	60s	Female
S176	4055	2055	2	Placebo	60s	Female
S177	4010	4010	4	High Dose 2FL	60s	Male
S178	4015	1015	1	Placebo	60s	Female
S18	4080	2080	2	Placebo	60s	Female
S180	4044	4044	4	Placebo	60s	Female
S181	4038	5038	5	High Dose 2FL	60s	Male
S182	4037	4037	4	Placebo	70s	Female
S183	4033	4033	4	Low Dose 2FL	70s	Female
S184	4052	1052	1	High Dose 2FL	60s	Female
S185	4012	3012	3	Low Dose 2FL	60s	Male
S188	4051	2051	2	Low Dose 2FL	70s	Female
S189	4063	1063	1	Placebo	60s	Female
S19	4094	1094	1	Placebo	70s	Female
S190	4065	1065	1	High Dose 2FL	60s	Male
S191	4059	3059	3	High Dose 2FL	60s	Male
S192	4061	3061	3	Low Dose 2FL	60s	Female
S193	4058	4058	4	Placebo	60s	Female
S194	4072	1072	1	Low Dose 2FL	70s	Male
S195	4015	2015	2	Placebo	60s	Female
S197	4013	4013	4	Placebo	60s	Female
S198	4028	5028	5	High Dose 2FL	60s	Male
S199	4066	2066	2	Placebo	60s	Female
S2	4093	3093	3	High Dose 2FL	60s	Male
S20	4073	2073	2	Low Dose 2FL	60s	Female
S200	4029	5029	5	Low Dose 2FL	70s	Male
S201	4062	4062	4	High Dose 2FL	60s	Female
S202	4052	3052	3	High Dose 2FL	60s	Female
S203	4062	3062	3	High Dose 2FL	60s	Female
S204	4048	3048	3	Placebo	60s	Male
S205	4034	4034	4	High Dose 2FL	60s	Male
S206	4052	4052	4	High Dose 2FL	60s	Female
S207	4037	2037	2	Placebo	70s	Female
S208	4015	5015	5	Placebo	60s	Female
S209	4013	3013	3	Placebo	60s	Female
S21	4084	5084	5	High Dose 2FL	60s	Male
S210	4029	4029	4	Low Dose 2FL	70s	Male
S211	4068	2068	2	Placebo	60s	Female
S212	4035	4035	4	High Dose 2FL	70s	Female
S213	4043	4043	4	Low Dose 2FL	60s	Female
S214	4064	2064	2	Low Dose 2FL	60s	Male
S215	4060	3060	3	Placebo	70s	Male
S216	4054	3054	3	Placebo	60s	Female
S217	4048	4048	4	Placebo	60s	Male
S218	4071	1071	1	Low Dose 2FL	60s	Male
S219	4037	1037	1	Placebo	70s	Female
S220	4028	3028	3	High Dose 2FL	60s	Male
S221	4026	2026	2	Low Dose 2FL	60s	Female
S222	4013	5013	5	Placebo	60s	Female
S223	4054	5054	5	Placebo	60s	Female
S224	4025	1025	1	Low Dose 2FL	60s	Female
S225	4050	1050	1	Low Dose 2FL	60s	Female
S226	4072	2072	2	Low Dose 2FL	70s	Male
S227	4051	3051	3	Low Dose 2FL	70s	Female
S228	4055	3055	3	Placebo	60s	Female
S229	4049	4049	4	High Dose 2FL	60s	Female
S23	4083	1083	1	Low Dose 2FL	70s	Male
S230	4059	4059	4	High Dose 2FL	60s	Male
S231	4036	1036	1	Low Dose 2FL	60s	Male
S233	4027	3027	3	Placebo	70s	Female
S234	4071	2071	2	Low Dose 2FL	60s	Male
S236	4027	4027	4	Placebo	70s	Female
S237	4068	1068	1	Placebo	60s	Female
S238	4063	2063	2	Placebo	60s	Female
S239	4058	3058	3	Placebo	60s	Female
S240	4047	4047	4	Low Dose 2FL	60s	Male
S241	4054	4054	4	Placebo	60s	Female
S242	4042	2042	2	High Dose 2FL	70s	Female
S243	4015	4015	4	Placebo	60s	Female
S244	4030	2030	2	High Dose 2FL	70s	Male
S245	4021	5021	5	Placebo	80s	Female
S246	4056	5056	5	Placebo	60s	Male
S248	4027	5027	5	Placebo	70s	Female
S249	4067	1067	1	Low Dose 2FL	60s	Male
S250	4034	3034	3	High Dose 2FL	60s	Male
S251	4043	3043	3	Low Dose 2FL	60s	Female
S252	4055	4055	4	Placebo	60s	Female
S253	4064	1064	1	Low Dose 2FL	60s	Male
S254	4021	2021	2	Placebo	80s	Female
S255	4045	2045	2	Placebo	70s	Female
S256	4035	3035	3	High Dose 2FL	70s	Female
S257	4048	2048	2	Placebo	60s	Male
S258	4067	2067	2	Low Dose 2FL	60s	Male
S259	4049	5049	5	High Dose 2FL	60s	Female
S260	4047	1047	1	Low Dose 2FL	60s	Male
S261	4070	1070	1	High Dose 2FL	70s	Female
S262	4050	2050	2	Low Dose 2FL	60s	Female
S263	4049	3049	3	High Dose 2FL	60s	Female
S264	4061	4061	4	Low Dose 2FL	60s	Female
S265	4060	4060	4	Placebo	70s	Male
S266	4042	1042	1	High Dose 2FL	70s	Female
S267	4045	1045	1	Placebo	70s	Female
S268	4026	1026	1	Low Dose 2FL	60s	Female
S269	4021	4021	4	Placebo	80s	Female
S270	4047	5047	5	Low Dose 2FL	60s	Male
S271	4061	5061	5	Low Dose 2FL	60s	Female
S272	4065	2065	2	High Dose 2FL	60s	Male
S273	4066	1066	1	Placebo	60s	Female
S274	4047	3047	3	Low Dose 2FL	60s	Male
S275	4056	3056	3	Placebo	60s	Male
S276	4056	4056	4	Placebo	60s	Male
S277	4051	4051	4	Low Dose 2FL	70s	Female
S278	4021	1021	1	Placebo	80s	Female
S279	4036	2036	2	Low Dose 2FL	60s	Male
S280	4025	2025	2	Low Dose 2FL	60s	Female
S281	4035	5035	5	High Dose 2FL	70s	Female
S282	4059	5059	5	High Dose 2FL	60s	Male
S283	4030	1030	1	High Dose 2FL	70s	Male
S284	4046	5046	5	High Dose 2FL	70s	Male
S285	4044	3044	3	Placebo	60s	Female
S286	4009	5009	5	High Dose 2FL	60s	Female
S287	4009	2009	2	High Dose 2FL	60s	Female
S288	4020	5020	5	High Dose 2FL	60s	Female
S289	4027	2027	2	Placebo	70s	Female
S290	4018	3018	3	High Dose 2FL	70s	Male
S291	4052	5052	5	High Dose 2FL	60s	Female
S292	4043	5043	5	Low Dose 2FL	60s	Female
S293	4058	5058	5	Placebo	60s	Female
S294	4000	5000	5	High Dose 2FL	60s	Male
S295	4011	1011	1	High Dose 2FL	60s	Female
S297	4037	5037	5	Placebo	70s	Female
S298	4046	1046	1	High Dose 2FL	70s	Male
S299	4020	2020	2	High Dose 2FL	60s	Female
S3	4078	5078	5	High Dose 2FL	60s	Female
S300	4016	4016	4	Placebo	60s	Male
S301	4039	1039	1	Placebo	70s	Male
S302	4018	5018	5	High Dose 2FL	70s	Male
S303	4051	5051	5	Low Dose 2FL	70s	Female
S304	4023	5023	5	High Dose 2FL	60s	Male
S307	4021	3021	3	Placebo	80s	Female
S308	4036	5036	5	Low Dose 2FL	60s	Male
S309	4032	5032	5	Low Dose 2FL	60s	Female
S310	4046	2046	2	High Dose 2FL	70s	Male
S311	4020	3020	3	High Dose 2FL	60s	Female
S313	4017	2017	2	Low Dose 2FL	70s	Female
S314	4018	2018	2	High Dose 2FL	70s	Male
S315	4033	1033	1	Low Dose 2FL	70s	Female
S316	4017	5017	5	Low Dose 2FL	70s	Female
S317	4017	4017	4	Low Dose 2FL	70s	Female
S318	4001	2001	2	Low Dose 2FL	70s	Female
S319	4029	3029	3	Low Dose 2FL	70s	Male
S320	4045	5045	5	Placebo	70s	Female
S321	4039	5039	5	Placebo	70s	Male
S322	4007	1007	1	Low Dose 2FL	60s	Female
S323	4007	5007	5	Low Dose 2FL	60s	Female
S324	4022	5022	5	Low Dose 2FL	60s	Female
S325	4018	1018	1	High Dose 2FL	70s	Male
S326	4039	2039	2	Placebo	70s	Male
S327	4029	2029	2	Low Dose 2FL	70s	Male
S328	4060	5060	5	Placebo	70s	Male
S329	4000	1000	1	High Dose 2FL	60s	Male
S330	4001	3001	3	Low Dose 2FL	70s	Female
S331	4048	1048	1	Placebo	60s	Male
S332	4019	4019	4	Low Dose 2FL	60s	Male
S333	4040	3040	3	Placebo	60s	Male
S334	4007	4007	4	Low Dose 2FL	60s	Female
S335	4016	1016	1	Placebo	60s	Male
S336	4016	3016	3	Placebo	60s	Male
S337	4040	2040	2	Placebo	60s	Male
S338	4028	1028	1	High Dose 2FL	60s	Male
S339	4062	5062	5	High Dose 2FL	60s	Female
S340	4017	3017	3	Low Dose 2FL	70s	Female
S341	4000	2000	2	High Dose 2FL	60s	Male
S342	4001	4001	4	Low Dose 2FL	70s	Female
S343	4047	2047	2	Low Dose 2FL	60s	Male
S344	4019	5019	5	Low Dose 2FL	60s	Male
S345	4042	3042	3	High Dose 2FL	70s	Female
S346	4009	1009	1	High Dose 2FL	60s	Female
S347	4007	2007	2	Low Dose 2FL	60s	Female
S348	4040	1040	1	Placebo	60s	Male
S349	4022	4022	4	Low Dose 2FL	60s	Female
S350	4033	2033	2	Low Dose 2FL	70s	Female
S351	4017	1017	1	Low Dose 2FL	70s	Female
S352	4048	5048	5	Placebo	60s	Male
S353	4000	3000	3	High Dose 2FL	60s	Male
S354	4001	5001	5	Low Dose 2FL	70s	Female
S355	4008	4008	4	Placebo	80s	Male
S356	4025	5025	5	Low Dose 2FL	60s	Female
S357	4033	5033	5	Low Dose 2FL	70s	Female
S358	4009	3009	3	High Dose 2FL	60s	Female
S359	4020	4020	4	High Dose 2FL	60s	Female
S36	4050	5050	5	Low Dose 2FL	60s	Female
S360	4016	5016	5	Placebo	60s	Male
S361	4016	2016	2	Placebo	60s	Male
S362	4029	1029	1	Low Dose 2FL	70s	Male
S363	4028	2028	2	High Dose 2FL	60s	Male
S364	4055	5055	5	Placebo	60s	Female
S365	4000	4000	4	High Dose 2FL	60s	Male
S366	4002	1002	1	Placebo	70s	Male
S367	4019	3019	3	Low Dose 2FL	60s	Male
S368	4038	3038	3	High Dose 2FL	60s	Male
S369	4009	4009	4	High Dose 2FL	60s	Female
S37	4086	4086	4	Low Dose 2FL	60s	Female
S370	4007	3007	3	Low Dose 2FL	60s	Female
S371	4020	1020	1	High Dose 2FL	60s	Female
S372	4038	1038	1	High Dose 2FL	60s	Male
S373	4038	2038	2	High Dose 2FL	60s	Male
S374	4018	4018	4	High Dose 2FL	70s	Male
S375	4027	1027	1	Placebo	70s	Female
S376	4035	2035	2	High Dose 2FL	70s	Female
S377	4002	2002	2	Placebo	70s	Male
S378	4003	5003	5	Low Dose 2FL	60s	Female
S379	4005	3005	3	High Dose 2FL	60s	Male
S38	4084	3084	3	High Dose 2FL	60s	Male
S380	4076	5076	5	Placebo	60s	Male
S382	4089	4089	4	High Dose 2FL	60s	Female
S383	4082	4082	4	Low Dose 2FL	60s	Female
S385	4090	3090	3	High Dose 2FL	60s	Male
S386	4074	3074	3	High Dose 2FL	60s	Male
S387	4075	3075	3	High Dose 2FL	60s	Female
S388	4063	3063	3	Placebo	60s	Female
S389	4002	3002	3	Placebo	70s	Male
S39	4090	5090	5	High Dose 2FL	60s	Male
S390	4004	1004	1	Placebo	60s	Female
S391	4005	4005	4	High Dose 2FL	60s	Male
S394	4069	4069	4	Placebo	60s	Male
S395	4083	4083	4	Low Dose 2FL	70s	Male
S396	4068	3068	3	Placebo	60s	Female
S397	4083	3083	3	Low Dose 2FL	70s	Male
S398	4082	3082	3	Low Dose 2FL	60s	Female
S399	4077	3077	3	High Dose 2FL	60s	Male
S40	4087	5087	5	Placebo	60s	Female
S400	4071	4071	4	Low Dose 2FL	60s	Male
S401	4002	4002	4	Placebo	70s	Male
S402	4004	2004	2	Placebo	60s	Female
S403	4005	5005	5	High Dose 2FL	60s	Male
S405	4075	5075	5	High Dose 2FL	60s	Female
S406	4077	4077	4	High Dose 2FL	60s	Male
S407	4076	4076	4	Placebo	60s	Male
S408	4072	4072	4	Low Dose 2FL	70s	Male
S41	4076	2076	2	Placebo	60s	Male
S410	4080	3080	3	Placebo	60s	Female
S411	4070	4070	4	High Dose 2FL	70s	Female
S412	4067	4067	4	Low Dose 2FL	60s	Male
S413	4002	5002	5	Placebo	70s	Male
S414	4004	3004	3	Placebo	60s	Female
S415	4006	1006	1	Placebo	70s	Female
S418	4087	4087	4	Placebo	60s	Female
S419	4064	3064	3	Low Dose 2FL	60s	Male
S420	4088	2088	2	Low Dose 2FL	70s	Male
S421	4081	3081	3	Placebo	70s	Female
S422	4087	3087	3	Placebo	60s	Female
S423	4071	3071	3	Low Dose 2FL	60s	Male
S424	4070	5070	5	High Dose 2FL	70s	Female
S425	4003	1003	1	Low Dose 2FL	60s	Female
S426	4004	4004	4	Placebo	60s	Female
S427	4006	2006	2	Placebo	70s	Female
S428	4077	5077	5	High Dose 2FL	60s	Male
S43	4094	2094	2	Placebo	70s	Female
S430	4080	4080	4	Placebo	60s	Female
S431	4074	2074	2	High Dose 2FL	60s	Male
S433	4092	2092	2	Low Dose 2FL	60s	Female
S434	4069	3069	3	Placebo	60s	Male
S435	4072	3072	3	Low Dose 2FL	70s	Male
S436	4071	5071	5	Low Dose 2FL	60s	Male
S437	4003	2003	2	Low Dose 2FL	60s	Female
S438	4004	5004	5	Placebo	60s	Female
S439	4006	3006	3	Placebo	70s	Female
S44	4097	1097	1	Placebo	60s	Female
S442	4081	4081	4	Placebo	70s	Female
S443	4088	4088	4	Low Dose 2FL	70s	Male
S447	4066	4066	4	Placebo	60s	Female
S448	4065	3065	3	High Dose 2FL	60s	Male
S449	4003	3003	3	Low Dose 2FL	60s	Female
S45	4092	1092	1	Low Dose 2FL	60s	Female
S450	4005	1005	1	High Dose 2FL	60s	Male
S451	4006	4006	4	Placebo	70s	Female
S453	4078	4078	4	High Dose 2FL	60s	Female
S454	4074	4074	4	High Dose 2FL	60s	Male
S455	4068	4068	4	Placebo	60s	Female
S456	4081	2081	2	Placebo	70s	Female
S457	4088	3088	3	Low Dose 2FL	70s	Male
S458	4078	3078	3	High Dose 2FL	60s	Female
S459	4065	4065	4	High Dose 2FL	60s	Male
S46	4088	1088	1	Low Dose 2FL	70s	Male
S460	4066	5066	5	Placebo	60s	Female
S461	4003	4003	4	Low Dose 2FL	60s	Female
S462	4005	2005	2	High Dose 2FL	60s	Male
S463	4006	5007	5	Placebo	70s	Female
S465	4090	4090	4	High Dose 2FL	60s	Male
S466	4075	4075	4	High Dose 2FL	60s	Female
S467	4092	4092	4	Low Dose 2FL	60s	Female
S468	4082	2082	2	Low Dose 2FL	60s	Female
S469	4089	3089	3	High Dose 2FL	60s	Female
S47	4057	3057	3	Low Dose 2FL	60s	Male
S470	4076	3076	3	Placebo	60s	Male
S473	4073	1073	1	Low Dose 2FL	60s	Female
S48	4050	4050	4	Low Dose 2FL	60s	Female
S484	4066	3066	3	Placebo	60s	Female
S485	4073	3073	3	Low Dose 2FL	60s	Female
S49	4097	5097	5	Placebo	60s	Female
S496	4078	2078	2	High Dose 2FL	60s	Female
S5	4077	2077	2	High Dose 2FL	60s	Male
S50	4086	3086	3	Low Dose 2FL	60s	Female
S507	4081	1081	1	Placebo	70s	Female
S508	4028	4028	4	High Dose 2FL	60s	Male
S51	4092	5092	5	Low Dose 2FL	60s	Female
S519	4083	2083	2	Low Dose 2FL	70s	Male
S52	4074	5074	5	High Dose 2FL	60s	Male
S520	4077	1077	1	High Dose 2FL	60s	Male
S53	4069	2069	2	Placebo	60s	Male
S531	4092	3092	3	Low Dose 2FL	60s	Female
S532	4065	5065	5	High Dose 2FL	60s	Male
S543	4057	5057	5	Low Dose 2FL	60s	Male
S544	4044	1044	1	Placebo	60s	Female
S55	4086	1086	1	Low Dose 2FL	60s	Female
S555	4063	5063	5	Placebo	60s	Female
S556	4050	3050	3	Low Dose 2FL	60s	Female
S56	4093	5093	5	High Dose 2FL	60s	Male
S57	4087	1087	1	Placebo	60s	Female
S58	4090	1090	1	High Dose 2FL	60s	Male
S59	4057	4057	4	Low Dose 2FL	60s	Male
S60	4072	5072	5	Low Dose 2FL	70s	Male
S61	4093	4093	4	High Dose 2FL	60s	Male
S62	4097	3097	3	Placebo	60s	Female
S63	4082	5082	5	Low Dose 2FL	60s	Female
S64	4088	5088	5	Low Dose 2FL	70s	Male
S67	4093	1093	1	High Dose 2FL	60s	Male
S68	4096	5096	5	Low Dose 2FL	60s	Male
S69	4069	1069	1	Placebo	60s	Male
S70	4074	1074	1	High Dose 2FL	60s	Male
S71	4068	5068	5	Placebo	60s	Female
S72	4064	5064	5	Low Dose 2FL	60s	Male
S73	4097	4097	4	Placebo	60s	Female
S74	4096	4096	4	Low Dose 2FL	60s	Male
S77	4075	2075	2	High Dose 2FL	60s	Female
S79	4093	2093	2	High Dose 2FL	60s	Male
S8	4084	2084	2	High Dose 2FL	60s	Male
S80	4073	5073	5	Low Dose 2FL	60s	Female
S81	4080	1080	1	Placebo	60s	Female
S82	4089	2089	2	High Dose 2FL	60s	Female
S83	4063	4063	4	Placebo	60s	Female
S84	4070	3070	3	High Dose 2FL	70s	Female
S85	4094	4094	4	Placebo	70s	Female
S86	4080	5080	5	Placebo	60s	Female
S88	4087	2087	2	Placebo	60s	Female
S89	4089	1089	1	High Dose 2FL	60s	Female
S9	4097	2097	2	Placebo	60s	Female
S90	4086	2086	2	Low Dose 2FL	60s	Female
S91	4096	2096	2	Low Dose 2FL	60s	Male
S92	4094	5094	5	Placebo	70s	Female
S93	4075	1075	1	High Dose 2FL	60s	Female
S94	4078	1078	1	High Dose 2FL	60s	Female
S95	4064	4064	4	Low Dose 2FL	60s	Male
S97	4040	4040	4	Placebo	60s	Male
S98	4044	5044	5	Placebo	60s	Female
S99	4032	4032	4	Low Dose 2FL	60s	Female

### Sheet: OTU taxonomy
	Kingdom	Phylum	Class	Order	Family	Genus	Species
OTU.1	Bacteria	Actinobacteriota	Coriobacteriia	Coriobacteriales	Coriobacteriaceae	Collinsella	aerofaciens
OTU.2	Bacteria	Actinobacteriota	Coriobacteriia	Coriobacteriales	Coriobacteriaceae	Collinsella	aerofaciens
OTU.3	Bacteria	Actinobacteriota	Coriobacteriia	Coriobacteriales	Coriobacteriaceae	Collinsella	aerofaciens
OTU.4	Bacteria	Actinobacteriota	Coriobacteriia	Coriobacteriales	Coriobacteriaceae	Collinsella	aerofaciens
OTU.5	Bacteria	Firmicutes	Clostridia	Lachnospirales	Lachnospiraceae	Blautia	NA
OTU.6	Bacteria	Actinobacteriota	Coriobacteriia	Coriobacteriales	Coriobacteriaceae	Collinsella	aerofaciens
OTU.7	Bacteria	Actinobacteriota	Coriobacteriia	Coriobacteriales	Coriobacteriaceae	Collinsella	aerofaciens
OTU.8	Bacteria	Actinobacteriota	Coriobacteriia	Coriobacteriales	Coriobacteriaceae	Collinsella	aerofaciens
OTU.9	Bacteria	Actinobacteriota	Coriobacteriia	Coriobacteriales	Coriobacteriaceae	Collinsella	aerofaciens
OTU.10	Bacteria	Actinobacteriota	Coriobacteriia	Coriobacteriales	Coriobacteriaceae	Collinsella	aerofaciens
OTU.11	Bacteria	Firmicutes	Clostridia	Lachnospirales	Lachnospiraceae	Blautia	NA
OTU.12	Bacteria	Actinobacteriota	Coriobacteriia	Coriobacteriales	Coriobacteriaceae	Collinsella	aerofaciens
OTU.13	Bacteria	Actinobacteriota	Coriobacteriia	Coriobacteriales	Coriobacteriaceae	Collinsella	aerofaciens
OTU.14	Bacteria	Actinobacteriota	Coriobacteriia	Coriobacteriales	Coriobacteriaceae	Collinsella	aerofaciens
OTU.15	Bacteria	Actinobacteriota	Coriobacteriia	Coriobacteriales	Coriobacteriaceae	Collinsella	aerofaciens
OTU.16	Bacteria	Actinobacteriota	Coriobacteriia	Coriobacteriales	Coriobacteriaceae	Collinsella	aerofaciens
OTU.17	Bacteria	Actinobacteriota	Coriobacteriia	Coriobacteriales	Coriobacteriaceae	Collinsella	aerofaciens
OTU.18	Bacteria	Firmicutes	Clostridia	Lachnospirales	Lachnospiraceae	Blautia	obeum
OTU.19	Bacteria	Firmicutes	Clostridia	Lachnospirales	Lachnospiraceae	Blautia	wexlerae
OTU.20	Bacteria	Actinobacteriota	Coriobacteriia	Coriobacteriales	Coriobacteriaceae	Collinsella	aerofaciens
OTU.21	Bacteria	Firmicutes	Clostridia	Lachnospirales	Lachnospiraceae	Blautia	NA
OTU.22	Bacteria	Actinobacteriota	Coriobacteriia	Coriobacteriales	Coriobacteriaceae	Collinsella	aerofaciens
OTU.23	Bacteria	Firmicutes	Clostridia	Lachnospirales	Lachnospiraceae	Blautia	wexlerae
OTU.24	Bacteria	Firmicutes	Clostridia	Lachnospirales	Lachnospiraceae	Blautia	NA
OTU.25	Bacteria	Firmicutes	Clostridia	Lachnospirales	Lachnospiraceae	Blautia	NA
OTU.26	Bacteria	Firmicutes	Clostridia	Lachnospirales	Lachnospiraceae	Blautia	wexlerae
OTU.27	Bacteria	Actinobacteriota	Coriobacteriia	Coriobacteriales	Coriobacteriaceae	Collinsella	aerofaciens
OTU.28	Bacteria	Actinobacteriota	Coriobacteriia	Coriobacteriales	Coriobacteriaceae	Collinsella	aerofaciens
OTU.29	Bacteria	Actinobacteriota	Coriobacteriia	Coriobacteriales	Coriobacteriaceae	Collinsella	aerofaciens
OTU.30	Bacteria	Firmicutes	Clostridia	Lachnospirales	Lachnospiraceae	Blautia	wexlerae
OTU.31	Bacteria	Firmicutes	Clostridia	Lachnospirales	Lachnospiraceae	Blautia	NA
OTU.32	Bacteria	Actinobacteriota	Coriobacteriia	Coriobacteriales	Coriobacteriaceae	Collinsella	aerofaciens
OTU.33	Bacteria	Firmicutes	Clostridia	Lachnospirales	Lachnospiraceae	Blautia	wexlerae
OTU.34	Bacteria	Actinobacteriota	Coriobacteriia	Coriobacteriales	Coriobacteriaceae	Collinsella	aerofaciens
OTU.35	Bacteria	Firmicutes	Clostridia	Lachnospirales	Lachnospiraceae	Blautia	obeum
OTU.36	Bacteria	Actinobacteriota	Coriobacteriia	Coriobacteriales	Coriobacteriaceae	Collinsella	aerofaciens
OTU.37	Bacteria	Actinobacteriota	Coriobacteriia	Coriobacteriales	Coriobacteriaceae	Collinsella	aerofaciens
OTU.38	Bacteria	Firmicutes	Clostridia	Lachnospirales	Lachnospiraceae	Blautia	NA
OTU.39	Bacteria	Actinobacteriota	Coriobacteriia	Coriobacteriales	Coriobacteriaceae	Collinsella	aerofaciens
OTU.40	Bacteria	Firmicutes	Clostridia	Lachnospirales	Lachnospiraceae	Blautia	obeum
OTU.41	Bacteria	Actinobacteriota	Coriobacteriia	Coriobacteriales	Coriobacteriaceae	Collinsella	aerofaciens
OTU.42	Bacteria	Firmicutes	Clostridia	Lachnospirales	Lachnospiraceae	Blautia	wexlerae
OTU.43	Bacteria	Actinobacteriota	Coriobacteriia	Coriobacteriales	Coriobacteriaceae	Collinsella	aerofaciens
OTU.44	Bacteria	Firmicutes	Clostridia	Lachnospirales	Lachnospiraceae	Blautia	NA
OTU.45	Bacteria	Firmicutes	Clostridia	Lachnospirales	Lachnospiraceae	Blautia	obeum
OTU.46	Bacteria	Firmicutes	Clostridia	Lachnospirales	Lachnospiraceae	Blautia	NA
OTU.47	Bacteria	Firmicutes	Clostridia	Lachnospirales	Lachnospiraceae	Blautia	obeum
OTU.48	Bacteria	Firmicutes	Clostridia	Lachnospirales	Lachnospiraceae	Blautia	wexlerae
OTU.49	Bacteria	Actinobacteriota	Coriobacteriia	Coriobacteriales	Coriobacteriaceae	Collinsella	aerofaciens
OTU.50	Bacteria	Firmicutes	Clostridia	Lachnospirales	Lachnospiraceae	Blautia	wexlerae
OTU.51	Bacteria	Actinobacteriota	Coriobacteriia	Coriobacteriales	Coriobacteriaceae	Collinsella	aerofaciens
OTU.52	Bacteria	Actinobacteriota	Coriobacteriia	Coriobacteriales	Coriobacteriaceae	Collinsella	aerofaciens
OTU.53	Bacteria	Actinobacteriota	Coriobacteriia	Coriobacteriales	Coriobacteriaceae	Collinsella	aerofaciens
OTU.54	Bacteria	Firmicutes	Clostridia	Lachnospirales	Lachnospiraceae	Blautia	NA
OTU.55	Bacteria	Firmicutes	Clostridia	Lachnospirales	Lachnospiraceae	Blautia	wexlerae
OTU.56	Bacteria	Actinobacteriota	Coriobacteriia	Coriobacteriales	Coriobacteriaceae	Collinsella	aerofaciens
OTU.57	Bacteria	Actinobacteriota	Coriobacteriia	Coriobacteriales	Coriobacteriaceae	Collinsella	aerofaciens
OTU.58	Bacteria	Firmicutes	Clostridia	Lachnospirales	Lachnospiraceae	Blautia	NA
OTU.59	Bacteria	Firmicutes	Clostridia	Lachnospirales	Lachnospiraceae	Blautia	NA
OTU.60	Bacteria	Bacteroidota	Bacteroidia	Bacteroidales	Bacteroidaceae	Bacteroides	vulgatus
OTU.61	Bacteria	Firmicutes	Clostridia	Lachnospirales	Lachnospiraceae	Blautia	obeum
OTU.62	Bacteria	Firmicutes	Clostridia	Lachnospirales	Lachnospiraceae	Blautia	wexlerae
OTU.63	Bacteria	Firmicutes	Clostridia	Lachnospirales	Lachnospiraceae	Blautia	NA
OTU.64	Bacteria	Actinobacteriota	Coriobacteriia	Coriobacteriales	Coriobacteriaceae	Collinsella	aerofaciens
OTU.65	Bacteria	Firmicutes	Clostridia	Lachnospirales	Lachnospiraceae	Blautia	NA
OTU.66	Bacteria	Firmicutes	Clostridia	Lachnospirales	Lachnospiraceae	Blautia	obeum
OTU.67	Bacteria	Bacteroidota	Bacteroidia	Bacteroidales	Bacteroidaceae	Bacteroides	vulgatus
OTU.68	Bacteria	Actinobacteriota	Coriobacteriia	Coriobacteriales	Coriobacteriaceae	Collinsella	aerofaciens
OTU.69	Bacteria	Actinobacteriota	Coriobacteriia	Coriobacteriales	Coriobacteriaceae	Collinsella	aerofaciens
OTU.70	Bacteria	Bacteroidota	Bacteroidia	Bacteroidales	Bacteroidaceae	Bacteroides	vulgatus
OTU.71	Bacteria	Bacteroidota	Bacteroidia	Bacteroidales	Bacteroidaceae	Bacteroides	vulgatus
OTU.72	Bacteria	Firmicutes	Clostridia	Lachnospirales	Lachnospiraceae	Blautia	NA
OTU.73	Bacteria	Firmicutes	Clostridia	Lachnospirales	Lachnospiraceae	Blautia	obeum
OTU.74	Bacteria	Firmicutes	Clostridia	Lachnospirales	Lachnospiraceae	Blautia	NA
OTU.75	Bacteria	Bacteroidota	Bacteroidia	Bacteroidales	Bacteroidaceae	Bacteroides	vulgatus
OTU.76	Bacteria	Bacteroidota	Bacteroidia	Bacteroidales	Bacteroidaceae	Bacteroides	vulgatus
OTU.77	Bacteria	Bacteroidota	Bacteroidia	Bacteroidales	Bacteroidaceae	Bacteroides	vulgatus
OTU.78	Bacteria	Bacteroidota	Bacteroidia	Bacteroidales	Bacteroidaceae	Bacteroides	vulgatus
OTU.79	Bacteria	Bacteroidota	Bacteroidia	Bacteroidales	Bacteroidaceae	Bacteroides	vulgatus
OTU.80	Bacteria	Bacteroidota	Bacteroidia	Bacteroidales	Bacteroidaceae	Bacteroides	vulgatus
OTU.81	Bacteria	Bacteroidota	Bacteroidia	Bacteroidales	Bacteroidaceae	Bacteroides	vulgatus
OTU.82	Bacteria	Bacteroidota	Bacteroidia	Bacteroidales	Bacteroidaceae	Bacteroides	vulgatus
OTU.83	Bacteria	Bacteroidota	Bacteroidia	Bacteroidales	Bacteroidaceae	Bacteroides	vulgatus
OTU.84	Bacteria	Firmicutes	Clostridia	Lachnospirales	Lachnospiraceae	Blautia	wexlerae
OTU.85	Bacteria	Bacteroidota	Bacteroidia	Bacteroidales	Bacteroidaceae	Bacteroides	vulgatus
OTU.86	Bacteria	Firmicutes	Clostridia	Lachnospirales	Lachnospiraceae	Blautia	NA
OTU.87	Bacteria	Firmicutes	Clostridia	Oscillospirales	Ruminococcaceae	Faecalibacterium	prausnitzii
OTU.88	Bacteria	Bacteroidota	Bacteroidia	Bacteroidales	Bacteroidaceae	Bacteroides	vulgatus
OTU.89	Bacteria	Firmicutes	Clostridia	Oscillospirales	Ruminococcaceae	Faecalibacterium	prausnitzii
OTU.90	Bacteria	Bacteroidota	Bacteroidia	Bacteroidales	Bacteroidaceae	Bacteroides	vulgatus
OTU.91	Bacteria	Bacteroidota	Bacteroidia	Bacteroidales	Bacteroidaceae	Bacteroides	vulgatus
OTU.92	Bacteria	Firmicutes	Clostridia	Oscillospirales	Ruminococcaceae	Faecalibacterium	prausnitzii
OTU.93	Bacteria	Firmicutes	Clostridia	Oscillospirales	Ruminococcaceae	Faecalibacterium	prausnitzii
OTU.94	Bacteria	Firmicutes	Clostridia	Lachnospirales	Lachnospiraceae	Fusicatenibacter	NA
OTU.95	Bacteria	Bacteroidota	Bacteroidia	Bacteroidales	Bacteroidaceae	Bacteroides	vulgatus
OTU.96	Bacteria	Firmicutes	Clostridia	Oscillospirales	Ruminococcaceae	Faecalibacterium	prausnitzii
OTU.97	Bacteria	Bacteroidota	Bacteroidia	Bacteroidales	Bacteroidaceae	Bacteroides	vulgatus
OTU.98	Bacteria	Bacteroidota	Bacteroidia	Bacteroidales	Bacteroidaceae	Bacteroides	vulgatus
OTU.99	Bacteria	Firmicutes	Clostridia	Oscillospirales	Ruminococcaceae	Faecalibacterium	prausnitzii
OTU.100	Bacteria	Bacteroidota	Bacteroidia	Bacteroidales	Bacteroidaceae	Bacteroides	vulgatus
OTU.101	Bacteria	Firmicutes	Clostridia	Oscillospirales	Ruminococcaceae	Ruminococcus	bromii
OTU.102	Bacteria	Firmicutes	Clostridia	Oscillospirales	Ruminococcaceae	Faecalibacterium	prausnitzii
OTU.103	Bacteria	Firmicutes	Clostridia	Oscillospirales	Ruminococcaceae	Faecalibacterium	prausnitzii
OTU.104	Bacteria	Firmicutes	Clostridia	Lachnospirales	Lachnospiraceae	Blautia	NA
OTU.105	Bacteria	Firmicutes	Clostridia	Oscillospirales	Ruminococcaceae	Faecalibacterium	prausnitzii
OTU.106	Bacteria	Bacteroidota	Bacteroidia	Bacteroidales	Bacteroidaceae	Bacteroides	vulgatus
OTU.107	Bacteria	Firmicutes	Clostridia	Oscillospirales	Ruminococcaceae	Faecalibacterium	prausnitzii
OTU.108	Bacteria	Firmicutes	Clostridia	Oscillospirales	Ruminococcaceae	Faecalibacterium	prausnitzii
OTU.109	Bacteria	Firmicutes	Clostridia	Oscillospirales	Ruminococcaceae	Faecalibacterium	NA
OTU.110	Bacteria	Bacteroidota	Bacteroidia	Bacteroidales	Bacteroidaceae	Bacteroides	vulgatus
OTU.111	Bacteria	Firmicutes	Clostridia	Oscillospirales	Ruminococcaceae	Faecalibacterium	prausnitzii
OTU.112	Bacteria	Firmicutes	Clostridia	Oscillospirales	Ruminococcaceae	Faecalibacterium	prausnitzii
OTU.113	Bacteria	Firmicutes	Clostridia	Oscillospirales	Ruminococcaceae	Faecalibacterium	prausnitzii
OTU.114	Bacteria	Firmicutes	Clostridia	Oscillospirales	Ruminococcaceae	Faecalibacterium	prausnitzii
OTU.115	Bacteria	Firmicutes	Clostridia	Oscillospirales	Ruminococcaceae	Faecalibacterium	prausnitzii
OTU.116	Bacteria	Firmicutes	Clostridia	Oscillospirales	Ruminococcaceae	Subdoligranulum	NA
OTU.117	Bacteria	Firmicutes	Clostridia	Oscillospirales	Ruminococcaceae	Faecalibacterium	NA
OTU.118	Bacteria	Firmicutes	Clostridia	Lachnospirales	Lachnospiraceae	Anaerostipes	hadrus
OTU.119	Bacteria	Firmicutes	Clostridia	Oscillospirales	Ruminococcaceae	Faecalibacterium	NA
OTU.120	Bacteria	Bacteroidota	Bacteroidia	Bacteroidales	Bacteroidaceae	Bacteroides	vulgatus
OTU.121	Bacteria	Bacteroidota	Bacteroidia	Bacteroidales	Bacteroidaceae	Bacteroides	vulgatus
OTU.122	Bacteria	Bacteroidota	Bacteroidia	Bacteroidales	Bacteroidaceae	Bacteroides	vulgatus
OTU.123	Bacteria	Bacteroidota	Bacteroidia	Bacteroidales	Bacteroidaceae	Bacteroides	vulgatus
OTU.124	Bacteria	Firmicutes	Clostridia	Oscillospirales	Ruminococcaceae	Faecalibacterium	prausnitzii
OTU.125	Bacteria	Firmicutes	Clostridia	Oscillospirales	Ruminococcaceae	Faecalibacterium	prausnitzii
OTU.126	Bacteria	Firmicutes	Clostridia	Oscillospirales	Ruminococcaceae	Faecalibacterium	NA
OTU.127	Bacteria	Firmicutes	Clostridia	Oscillospirales	Ruminococcaceae	Ruminococcus	bromii
OTU.128	Bacteria	Firmicutes	Clostridia	Oscillospirales	Ruminococcaceae	Ruminococcus	bromii
OTU.129	Bacteria	Firmicutes	Clostridia	Lachnospirales	Lachnospiraceae	Fusicatenibacter	NA
OTU.130	Bacteria	Firmicutes	Clostridia	Oscillospirales	Ruminococcaceae	Faecalibacterium	prausnitzii
OTU.131	Bacteria	Firmicutes	Clostridia	Oscillospirales	Ruminococcaceae	Faecalibacterium	prausnitzii
OTU.132	Bacteria	Firmicutes	Clostridia	Oscillospirales	Ruminococcaceae	Faecalibacterium	prausnitzii
OTU.133	Bacteria	Firmicutes	Clostridia	Lachnospirales	Lachnospiraceae	Fusicatenibacter	NA
OTU.134	Bacteria	Firmicutes	Clostridia	Oscillospirales	Ruminococcaceae	Subdoligranulum	NA
OTU.135	Bacteria	Firmicutes	Clostridia	Oscillospirales	Ruminococcaceae	Faecalibacterium	prausnitzii
OTU.136	Bacteria	Bacteroidota	Bacteroidia	Bacteroidales	Bacteroidaceae	Bacteroides	vulgatus
OTU.137	Bacteria	Bacteroidota	Bacteroidia	Bacteroidales	Bacteroidaceae	Bacteroides	vulgatus
OTU.138	Bacteria	Firmicutes	Clostridia	Oscillospirales	Ruminococcaceae	Subdoligranulum	NA
OTU.139	Bacteria	Firmicutes	Clostridia	Oscillospirales	Ruminococcaceae	Faecalibacterium	prausnitzii
OTU.140	Bacteria	Bacteroidota	Bacteroidia	Bacteroidales	Bacteroidaceae	Bacteroides	vulgatus
OTU.141	Bacteria	Firmicutes	Clostridia	Lachnospirales	Lachnospiraceae	Fusicatenibacter	NA
OTU.142	Bacteria	Bacteroidota	Bacteroidia	Bacteroidales	Bacteroidaceae	Bacteroides	vulgatus
OTU.143	Bacteria	Firmicutes	Clostridia	Oscillospirales	Ruminococcaceae	Ruminococcus	bromii
OTU.144	Bacteria	Firmicutes	Clostridia	Lachnospirales	Lachnospiraceae	Fusicatenibacter	NA
OTU.145	Bacteria	Firmicutes	Clostridia	Oscillospirales	Ruminococcaceae	Faecalibacterium	prausnitzii
OTU.146	Bacteria	Firmicutes	Clostridia	Oscillospirales	Ruminococcaceae	Faecalibacterium	prausnitzii
OTU.147	Bacteria	Firmicutes	Clostridia	Lachnospirales	Lachnospiraceae	Blautia	NA
OTU.148	Bacteria	Firmicutes	Clostridia	Oscillospirales	Ruminococcaceae	Faecalibacterium	prausnitzii
OTU.149	Bacteria	Bacteroidota	Bacteroidia	Bacteroidales	Bacteroidaceae	Bacteroides	vulgatus
OTU.150	Bacteria	Firmicutes	Clostridia	Lachnospirales	Lachnospiraceae	Fusicatenibacter	NA
OTU.151	Bacteria	Firmicutes	Clostridia	Lachnospirales	Lachnospiraceae	Blautia	NA
OTU.152	Bacteria	Firmicutes	Clostridia	Oscillospirales	Ruminococcaceae	Faecalibacterium	prausnitzii
OTU.153	Bacteria	Firmicutes	Clostridia	Oscillospirales	Ruminococcaceae	Faecalibacterium	NA
OTU.154	Bacteria	Firmicutes	Clostridia	Oscillospirales	Ruminococcaceae	Ruminococcus	bromii
OTU.155	Bacteria	Firmicutes	Clostridia	Oscillospirales	Ruminococcaceae	Faecalibacterium	prausnitzii
OTU.156	Bacteria	Firmicutes	Clostridia	Lachnospirales	Lachnospiraceae	Fusicatenibacter	NA
OTU.157	Bacteria	Firmicutes	Clostridia	Oscillospirales	Ruminococcaceae	Ruminococcus	bromii
OTU.158	Bacteria	Firmicutes	Clostridia	Oscillospirales	Ruminococcaceae	Faecalibacterium	prausnitzii
OTU.159	Bacteria	Firmicutes	Clostridia	Oscillospirales	Ruminococcaceae	Subdoligranulum	NA
OTU.160	Bacteria	Firmicutes	Clostridia	Oscillospirales	Ruminococcaceae	Ruminococcus	bromii
OTU.161	Bacteria	Bacteroidota	Bacteroidia	Bacteroidales	Bacteroidaceae	Bacteroides	vulgatus
OTU.162	Bacteria	Firmicutes	Clostridia	Oscillospirales	Ruminococcaceae	Faecalibacterium	prausnitzii
OTU.163	Bacteria	Firmicutes	Clostridia	Oscillospirales	Ruminococcaceae	Faecalibacterium	prausnitzii
OTU.164	Bacteria	Firmicutes	Clostridia	Oscillospirales	Ruminococcaceae	Subdoligranulum	NA
OTU.165	Bacteria	Firmicutes	Clostridia	Oscillospirales	Ruminococcaceae	Ruminococcus	bromii
OTU.166	Bacteria	Firmicutes	Clostridia	Oscillospirales	Ruminococcaceae	Faecalibacterium	NA
OTU.167	Bacteria	Firmicutes	Clostridia	Lachnospirales	Lachnospiraceae	Blautia	NA
OTU.168	Bacteria	Bacteroidota	Bacteroidia	Bacteroidales	Bacteroidaceae	Bacteroides	vulgatus
OTU.169	Bacteria	Firmicutes	Clostridia	Lachnospirales	Lachnospiraceae	Blautia	NA
OTU.170	Bacteria	Firmicutes	Clostridia	Oscillospirales	Ruminococcaceae	Faecalibacterium	prausnitzii
OTU.171	Bacteria	Firmicutes	Clostridia	Lachnospirales	Lachnospiraceae	Fusicatenibacter	NA
OTU.172	Bacteria	Firmicutes	Clostridia	Oscillospirales	Ruminococcaceae	Faecalibacterium	prausnitzii
OTU.173	Bacteria	Firmicutes	Clostridia	Lachnospirales	Lachnospiraceae	Fusicatenibacter	NA
OTU.174	Bacteria	Firmicutes	Clostridia	Oscillospirales	Ruminococcaceae	Faecalibacterium	NA
OTU.175	Bacteria	Firmicutes	Clostridia	Lachnospirales	Lachnospiraceae	Fusicatenibacter	NA
OTU.176	Bacteria	Firmicutes	Clostridia	Lachnospirales	Lachnospiraceae	Fusicatenibacter	NA
OTU.177	Bacteria	Firmicutes	Clostridia	Oscillospirales	Ruminococcaceae	Ruminococcus	bromii
OTU.178	Bacteria	Firmicutes	Clostridia	Oscillospirales	Ruminococcaceae	Subdoligranulum	NA
OTU.179	Bacteria	Firmicutes	Clostridia	Lachnospirales	Lachnospiraceae	Blautia	NA
OTU.180	Bacteria	Firmicutes	Clostridia	Oscillospirales	Ruminococcaceae	Faecalibacterium	NA
OTU.181	Bacteria	Firmicutes	Clostridia	Oscillospirales	Ruminococcaceae	Ruminococcus	bromii
OTU.182	Bacteria	Firmicutes	Clostridia	Oscillospirales	Ruminococcaceae	Faecalibacterium	NA
OTU.183	Bacteria	Firmicutes	Clostridia	Oscillospirales	Ruminococcaceae	Subdoligranulum	NA
OTU.184	Bacteria	Firmicutes	Clostridia	Oscillospirales	Ruminococcaceae	Faecalibacterium	NA
OTU.185	Bacteria	Firmicutes	Clostridia	Oscillospirales	Ruminococcaceae	Faecalibacterium	prausnitzii
OTU.186	Bacteria	Firmicutes	Clostridia	Oscillospirales	Ruminococcaceae	Ruminococcus	bromii
OTU.187	Bacteria	Firmicutes	Clostridia	Oscillospirales	Ruminococcaceae	Subdoligranulum	NA
OTU.188	Bacteria	Firmicutes	Clostridia	Lachnospirales	Lachnospiraceae	Fusicatenibacter	NA
OTU.189	Bacteria	Firmicutes	Clostridia	Oscillospirales	Ruminococcaceae	Ruminococcus	bromii
OTU.190	Bacteria	Firmicutes	Clostridia	Lachnospirales	Lachnospiraceae	Blautia	NA
OTU.191	Bacteria	Actinobacteriota	Actinobacteria	Bifidobacteriales	Bifidobacteriaceae	Bifidobacterium	adolescentis
OTU.192	Bacteria	Bacteroidota	Bacteroidia	Bacteroidales	Bacteroidaceae	Bacteroides	vulgatus
OTU.193	Bacteria	Firmicutes	Clostridia	Lachnospirales	Lachnospiraceae	Blautia	NA
OTU.194	Bacteria	Firmicutes	Clostridia	Oscillospirales	Ruminococcaceae	Faecalibacterium	NA
OTU.195	Bacteria	Firmicutes	Clostridia	Oscillospirales	Ruminococcaceae	Subdoligranulum	NA
OTU.196	Bacteria	Firmicutes	Clostridia	Lachnospirales	Lachnospiraceae	Fusicatenibacter	NA
OTU.197	Bacteria	Firmicutes	Clostridia	Oscillospirales	Ruminococcaceae	Faecalibacterium	NA
OTU.198	Bacteria	Firmicutes	Clostridia	Oscillospirales	Ruminococcaceae	Faecalibacterium	prausnitzii
OTU.199	Bacteria	Firmicutes	Clostridia	Lachnospirales	Lachnospiraceae	Anaerostipes	hadrus
OTU.200	Bacteria	Firmicutes	Clostridia	Oscillospirales	Ruminococcaceae	Faecalibacterium	NA
OTU.201	Bacteria	Firmicutes	Clostridia	Oscillospirales	Ruminococcaceae	Subdoligranulum	NA
OTU.202	Bacteria	Firmicutes	Clostridia	Oscillospirales	Ruminococcaceae	Subdoligranulum	NA
OTU.203	Bacteria	Firmicutes	Clostridia	Lachnospirales	Lachnospiraceae	Fusicatenibacter	NA
OTU.204	Bacteria	Firmicutes	Clostridia	Lachnospirales	Lachnospiraceae	Anaerostipes	hadrus
OTU.205	Bacteria	Firmicutes	Clostridia	Lachnospirales	Lachnospiraceae	Fusicatenibacter	NA
OTU.206	Bacteria	Firmicutes	Clostridia	Oscillospirales	Ruminococcaceae	Faecalibacterium	NA
OTU.207	Bacteria	Firmicutes	Clostridia	Oscillospirales	Ruminococcaceae	Ruminococcus	bromii
OTU.208	Bacteria	Firmicutes	Clostridia	Oscillospirales	Ruminococcaceae	Faecalibacterium	prausnitzii
OTU.209	Bacteria	Firmicutes	Clostridia	Lachnospirales	Lachnospiraceae	Fusicatenibacter	NA
OTU.210	Bacteria	Firmicutes	Clostridia	Lachnospirales	Lachnospiraceae	Anaerostipes	hadrus
OTU.211	Bacteria	Actinobacteriota	Actinobacteria	Bifidobacteriales	Bifidobacteriaceae	Bifidobacterium	adolescentis
OTU.212	Bacteria	Firmicutes	Clostridia	Oscillospirales	Ruminococcaceae	Faecalibacterium	NA
OTU.213	Bacteria	Firmicutes	Clostridia	Oscillospirales	Ruminococcaceae	Ruminococcus	bromii
OTU.214	Bacteria	Firmicutes	Clostridia	Oscillospirales	Ruminococcaceae	Ruminococcus	bromii
OTU.215	Bacteria	Firmicutes	Clostridia	Oscillospirales	Ruminococcaceae	Subdoligranulum	NA
OTU.216	Bacteria	Firmicutes	Clostridia	Lachnospirales	Lachnospiraceae	Fusicatenibacter	NA
OTU.217	Bacteria	Firmicutes	Clostridia	Oscillospirales	Ruminococcaceae	Faecalibacterium	NA
OTU.218	Bacteria	Firmicutes	Clostridia	Lachnospirales	Lachnospiraceae	Blautia	NA
OTU.219	Bacteria	Firmicutes	Clostridia	Oscillospirales	Ruminococcaceae	Faecalibacterium	prausnitzii
OTU.220	Bacteria	Firmicutes	Clostridia	Oscillospirales	Ruminococcaceae	Subdoligranulum	NA
OTU.221	Bacteria	Firmicutes	Clostridia	Oscillospirales	Ruminococcaceae	Subdoligranulum	NA
OTU.222	Bacteria	Firmicutes	Clostridia	Oscillospirales	Ruminococcaceae	Faecalibacterium	prausnitzii
OTU.223	Bacteria	Firmicutes	Clostridia	Lachnospirales	Lachnospiraceae	Fusicatenibacter	NA
OTU.224	Bacteria	Firmicutes	Clostridia	Lachnospirales	Lachnospiraceae	Blautia	NA
OTU.225	Bacteria	Firmicutes	Clostridia	Lachnospirales	Lachnospiraceae	Agathobacter	NA
OTU.226	Bacteria	Firmicutes	Clostridia	Lachnospirales	Lachnospiraceae	Blautia	NA
OTU.227	Bacteria	Bacteroidota	Bacteroidia	Bacteroidales	Bacteroidaceae	Bacteroides	vulgatus
OTU.228	Bacteria	Firmicutes	Clostridia	Lachnospirales	Lachnospiraceae	Fusicatenibacter	NA
OTU.229	Bacteria	Firmicutes	Clostridia	Oscillospirales	Ruminococcaceae	Subdoligranulum	NA
OTU.230	Bacteria	Firmicutes	Clostridia	Oscillospirales	Ruminococcaceae	Faecalibacterium	NA
OTU.231	Bacteria	Firmicutes	Clostridia	Lachnospirales	Lachnospiraceae	Fusicatenibacter	NA
OTU.232	Bacteria	Firmicutes	Clostridia	Oscillospirales	Ruminococcaceae	Subdoligranulum	NA
OTU.233	Bacteria	Actinobacteriota	Actinobacteria	Bifidobacteriales	Bifidobacteriaceae	Bifidobacterium	adolescentis
OTU.234	Bacteria	Firmicutes	Clostridia	Oscillospirales	Ruminococcaceae	Ruminococcus	bromii
OTU.235	Bacteria	Firmicutes	Clostridia	Oscillospirales	Ruminococcaceae	Faecalibacterium	NA
OTU.236	Bacteria	Firmicutes	Clostridia	Oscillospirales	Ruminococcaceae	Ruminococcus	bromii
OTU.237	Bacteria	Firmicutes	Clostridia	Oscillospirales	Ruminococcaceae	Faecalibacterium	NA
OTU.238	Bacteria	Firmicutes	Clostridia	Oscillospirales	Ruminococcaceae	Subdoligranulum	NA
OTU.239	Bacteria	Firmicutes	Clostridia	Oscillospirales	Ruminococcaceae	Faecalibacterium	prausnitzii
OTU.240	Bacteria	Firmicutes	Clostridia	Lachnospirales	Lachnospiraceae	Blautia	NA
OTU.241	Bacteria	Firmicutes	Clostridia	Lachnospirales	Lachnospiraceae	Blautia	NA
OTU.242	Bacteria	Firmicutes	Clostridia	Oscillospirales	Ruminococcaceae	Subdoligranulum	NA
OTU.243	Bacteria	Firmicutes	Clostridia	Lachnospirales	Lachnospiraceae	Anaerostipes	hadrus
OTU.244	Bacteria	Actinobacteriota	Actinobacteria	Bifidobacteriales	Bifidobacteriaceae	Bifidobacterium	adolescentis
OTU.245	Bacteria	Firmicutes	Clostridia	Lachnospirales	Lachnospiraceae	Blautia	NA
OTU.246	Bacteria	Firmicutes	Clostridia	Oscillospirales	Ruminococcaceae	Faecalibacterium	prausnitzii
OTU.247	Bacteria	Firmicutes	Clostridia	Lachnospirales	Lachnospiraceae	Blautia	obeum
OTU.248	Bacteria	Firmicutes	Clostridia	Oscillospirales	Ruminococcaceae	Ruminococcus	bromii
OTU.249	Bacteria	Firmicutes	Clostridia	Oscillospirales	Ruminococcaceae	Faecalibacterium	prausnitzii
OTU.250	Bacteria	Actinobacteriota	Actinobacteria	Bifidobacteriales	Bifidobacteriaceae	Bifidobacterium	adolescentis
OTU.251	Bacteria	Firmicutes	Clostridia	Oscillospirales	Ruminococcaceae	Faecalibacterium	NA
OTU.252	Bacteria	Firmicutes	Clostridia	Oscillospirales	Ruminococcaceae	Faecalibacterium	prausnitzii
OTU.253	Bacteria	Firmicutes	Clostridia	Lachnospirales	Lachnospiraceae	Fusicatenibacter	NA
OTU.254	Bacteria	Actinobacteriota	Actinobacteria	Bifidobacteriales	Bifidobacteriaceae	Bifidobacterium	adolescentis
OTU.255	Bacteria	Firmicutes	Clostridia	Oscillospirales	Ruminococcaceae	Ruminococcus	bromii
OTU.256	Bacteria	Firmicutes	Clostridia	Oscillospirales	Ruminococcaceae	Subdoligranulum	NA
OTU.257	Bacteria	Firmicutes	Clostridia	Oscillospirales	Ruminococcaceae	Faecalibacterium	prausnitzii
OTU.258	Bacteria	Firmicutes	Clostridia	Oscillospirales	Ruminococcaceae	Subdoligranulum	NA
OTU.259	Bacteria	Firmicutes	Clostridia	Lachnospirales	Lachnospiraceae	Anaerostipes	hadrus
OTU.260	Bacteria	Firmicutes	Clostridia	Oscillospirales	Ruminococcaceae	Subdoligranulum	NA
OTU.261	Bacteria	Firmicutes	Clostridia	Oscillospirales	Ruminococcaceae	Ruminococcus	bromii
OTU.262	Bacteria	Firmicutes	Clostridia	Oscillospirales	Ruminococcaceae	Faecalibacterium	prausnitzii
OTU.263	Bacteria	Firmicutes	Clostridia	Oscillospirales	Ruminococcaceae	Subdoligranulum	NA
OTU.264	Bacteria	Firmicutes	Clostridia	Lachnospirales	Lachnospiraceae	Blautia	NA
OTU.265	Bacteria	Actinobacteriota	Actinobacteria	Bifidobacteriales	Bifidobacteriaceae	Bifidobacterium	adolescentis
OTU.266	Bacteria	Firmicutes	Clostridia	Lachnospirales	Lachnospiraceae	Anaerostipes	hadrus
OTU.267	Bacteria	Firmicutes	Clostridia	Lachnospirales	Lachnospiraceae	Blautia	NA
OTU.268	Bacteria	Firmicutes	Bacilli	Erysipelotrichales	Erysipelatoclostridiaceae	Erysipelotrichaceae UCG-003	bacterium
OTU.269	Bacteria	Firmicutes	Clostridia	Oscillospirales	Ruminococcaceae	Faecalibacterium	prausnitzii
OTU.270	Bacteria	Firmicutes	Clostridia	Lachnospirales	Lachnospiraceae	Blautia	NA
OTU.271	Bacteria	Actinobacteriota	Actinobacteria	Bifidobacteriales	Bifidobacteriaceae	Bifidobacterium	adolescentis
OTU.272	Bacteria	Firmicutes	Clostridia	Oscillospirales	Ruminococcaceae	Subdoligranulum	NA
OTU.273	Bacteria	Actinobacteriota	Actinobacteria	Bifidobacteriales	Bifidobacteriaceae	Bifidobacterium	adolescentis
OTU.274	Bacteria	Firmicutes	Clostridia	Oscillospirales	Ruminococcaceae	Subdoligranulum	NA
OTU.275	Bacteria	Firmicutes	Clostridia	Oscillospirales	Ruminococcaceae	Subdoligranulum	NA
OTU.276	Bacteria	Firmicutes	Clostridia	Oscillospirales	Ruminococcaceae	Ruminococcus	bromii
OTU.277	Bacteria	Firmicutes	Clostridia	Oscillospirales	Ruminococcaceae	Subdoligranulum	NA
OTU.278	Bacteria	Firmicutes	Clostridia	Oscillospirales	Ruminococcaceae	Subdoligranulum	NA
OTU.279	Bacteria	Firmicutes	Clostridia	Oscillospirales	Ruminococcaceae	Subdoligranulum	NA
OTU.280	Bacteria	Firmicutes	Clostridia	Oscillospirales	Ruminococcaceae	Subdoligranulum	NA
OTU.281	Bacteria	Firmicutes	Clostridia	Lachnospirales	Lachnospiraceae	Blautia	NA
OTU.282	Bacteria	Firmicutes	Clostridia	Oscillospirales	Ruminococcaceae	Faecalibacterium	prausnitzii
OTU.283	Bacteria	Firmicutes	Clostridia	Lachnospirales	Lachnospiraceae	Anaerostipes	hadrus
OTU.284	Bacteria	Firmicutes	Clostridia	Oscillospirales	Ruminococcaceae	Ruminococcus	bromii
OTU.285	Bacteria	Firmicutes	Clostridia	Lachnospirales	Lachnospiraceae	Fusicatenibacter	NA
OTU.286	Bacteria	Firmicutes	Clostridia	Oscillospirales	Ruminococcaceae	Subdoligranulum	NA
OTU.287	Bacteria	Firmicutes	Clostridia	Lachnospirales	Lachnospiraceae	Blautia	NA
OTU.288	Bacteria	Firmicutes	Clostridia	Oscillospirales	Ruminococcaceae	Ruminococcus	bromii
OTU.289	Bacteria	Firmicutes	Clostridia	Lachnospirales	Lachnospiraceae	Fusicatenibacter	NA
OTU.290	Bacteria	Firmicutes	Clostridia	Lachnospirales	Lachnospiraceae	Blautia	NA
OTU.291	Bacteria	Firmicutes	Clostridia	Lachnospirales	Lachnospiraceae	Anaerostipes	hadrus
OTU.292	Bacteria	Firmicutes	Clostridia	Oscillospirales	Ruminococcaceae	Subdoligranulum	NA
OTU.293	Bacteria	Firmicutes	Clostridia	Oscillospirales	Ruminococcaceae	Faecalibacterium	prausnitzii
OTU.294	Bacteria	Firmicutes	Clostridia	Lachnospirales	Lachnospiraceae	Blautia	luti
OTU.295	Bacteria	Firmicutes	Clostridia	Lachnospirales	Lachnospiraceae	Fusicatenibacter	NA
OTU.296	Bacteria	Firmicutes	Clostridia	Oscillospirales	Ruminococcaceae	Faecalibacterium	prausnitzii
OTU.297	Bacteria	Actinobacteriota	Actinobacteria	Bifidobacteriales	Bifidobacteriaceae	Bifidobacterium	adolescentis
OTU.298	Bacteria	Firmicutes	Clostridia	Lachnospirales	Lachnospiraceae	Agathobacter	NA
OTU.299	Bacteria	Firmicutes	Clostridia	Lachnospirales	Lachnospiraceae	Anaerostipes	hadrus
OTU.300	Bacteria	Firmicutes	Clostridia	Oscillospirales	Ruminococcaceae	Subdoligranulum	NA
OTU.301	Bacteria	Firmicutes	Clostridia	Lachnospirales	Lachnospiraceae	Agathobacter	NA
OTU.302	Bacteria	Actinobacteriota	Actinobacteria	Bifidobacteriales	Bifidobacteriaceae	Bifidobacterium	adolescentis
OTU.303	Bacteria	Firmicutes	Clostridia	Lachnospirales	Lachnospiraceae	Agathobacter	NA
OTU.304	Bacteria	Firmicutes	Clostridia	Lachnospirales	Lachnospiraceae	Fusicatenibacter	NA
OTU.305	Bacteria	Firmicutes	Bacilli	Erysipelotrichales	Erysipelatoclostridiaceae	Erysipelotrichaceae UCG-003	bacterium
OTU.306	Bacteria	Firmicutes	Clostridia	Lachnospirales	Lachnospiraceae	Fusicatenibacter	NA
OTU.307	Bacteria	Firmicutes	Clostridia	Oscillospirales	Ruminococcaceae	Ruminococcus	bromii
OTU.308	Bacteria	Firmicutes	Clostridia	Lachnospirales	Lachnospiraceae	Blautia	obeum
OTU.309	Bacteria	Firmicutes	Clostridia	Lachnospirales	Lachnospiraceae	Blautia	obeum
OTU.310	Bacteria	Firmicutes	Clostridia	Lachnospirales	Lachnospiraceae	Fusicatenibacter	NA
OTU.311	Bacteria	Firmicutes	Clostridia	Lachnospirales	Lachnospiraceae	Anaerostipes	hadrus
OTU.312	Bacteria	Firmicutes	Clostridia	Lachnospirales	Lachnospiraceae	Agathobacter	NA
OTU.313	Bacteria	Firmicutes	Bacilli	Erysipelotrichales	Erysipelatoclostridiaceae	Erysipelotrichaceae UCG-003	bacterium
OTU.314	Bacteria	Firmicutes	Clostridia	Oscillospirales	Ruminococcaceae	Ruminococcus	bromii
OTU.315	Bacteria	Firmicutes	Clostridia	Lachnospirales	Lachnospiraceae	Blautia	obeum
OTU.316	Bacteria	Actinobacteriota	Actinobacteria	Bifidobacteriales	Bifidobacteriaceae	Bifidobacterium	adolescentis
OTU.317	Bacteria	Firmicutes	Clostridia	Lachnospirales	Lachnospiraceae	Anaerostipes	hadrus
OTU.318	Bacteria	Firmicutes	Clostridia	Lachnospirales	Lachnospiraceae	Blautia	NA
OTU.319	Bacteria	Firmicutes	Clostridia	Lachnospirales	Lachnospiraceae	Fusicatenibacter	NA
OTU.320	Bacteria	Firmicutes	Clostridia	Oscillospirales	Ruminococcaceae	Faecalibacterium	prausnitzii
OTU.321	Bacteria	Firmicutes	Clostridia	Lachnospirales	Lachnospiraceae	Blautia	NA
OTU.322	Bacteria	Firmicutes	Clostridia	Lachnospirales	Lachnospiraceae	Anaerostipes	hadrus
OTU.323	Bacteria	Firmicutes	Clostridia	Lachnospirales	Lachnospiraceae	Blautia	NA
OTU.324	Bacteria	Firmicutes	Clostridia	Lachnospirales	Lachnospiraceae	Agathobacter	NA
OTU.325	Bacteria	Firmicutes	Clostridia	Lachnospirales	Lachnospiraceae	Blautia	obeum
OTU.326	Bacteria	Firmicutes	Clostridia	Lachnospirales	Lachnospiraceae	Fusicatenibacter	NA
OTU.327	Bacteria	Firmicutes	Clostridia	Lachnospirales	Lachnospiraceae	Blautia	NA
OTU.328	Bacteria	Firmicutes	Clostridia	Oscillospirales	Ruminococcaceae	Faecalibacterium	NA
OTU.329	Bacteria	Actinobacteriota	Actinobacteria	Bifidobacteriales	Bifidobacteriaceae	Bifidobacterium	adolescentis
OTU.330	Bacteria	Firmicutes	Clostridia	Oscillospirales	Ruminococcaceae	Subdoligranulum	NA
OTU.331	Bacteria	Firmicutes	Clostridia	Lachnospirales	Lachnospiraceae	Anaerostipes	hadrus
OTU.332	Bacteria	Firmicutes	Clostridia	Oscillospirales	Ruminococcaceae	Faecalibacterium	NA
OTU.333	Bacteria	Firmicutes	Clostridia	Oscillospirales	Ruminococcaceae	Ruminococcus	bromii
OTU.334	Bacteria	Firmicutes	Clostridia	Lachnospirales	Lachnospiraceae	Fusicatenibacter	NA
OTU.335	Bacteria	Firmicutes	Clostridia	Lachnospirales	Lachnospiraceae	Blautia	luti
OTU.336	Bacteria	Firmicutes	Bacilli	Erysipelotrichales	Erysipelatoclostridiaceae	Erysipelotrichaceae UCG-003	bacterium
OTU.337	Bacteria	Firmicutes	Clostridia	Lachnospirales	Lachnospiraceae	Fusicatenibacter	NA
OTU.338	Bacteria	Firmicutes	Clostridia	Oscillospirales	Ruminococcaceae	Subdoligranulum	NA
OTU.339	Bacteria	Firmicutes	Clostridia	Oscillospirales	Ruminococcaceae	Ruminococcus	bromii
OTU.340	Bacteria	Firmicutes	Clostridia	Oscillospirales	Ruminococcaceae	Ruminococcus	bromii
OTU.341	Bacteria	Firmicutes	Clostridia	Lachnospirales	Lachnospiraceae	Anaerostipes	hadrus
OTU.342	Bacteria	Firmicutes	Clostridia	Oscillospirales	Ruminococcaceae	Subdoligranulum	NA
OTU.343	Bacteria	Firmicutes	Clostridia	Oscillospirales	Ruminococcaceae	Faecalibacterium	NA
OTU.344	Bacteria	Firmicutes	Clostridia	Lachnospirales	Lachnospiraceae	Blautia	NA
OTU.345	Bacteria	Firmicutes	Clostridia	Lachnospirales	Lachnospiraceae	Agathobacter	NA
OTU.346	Bacteria	Firmicutes	Clostridia	Lachnospirales	Lachnospiraceae	Anaerostipes	hadrus
OTU.347	Bacteria	Firmicutes	Clostridia	Lachnospirales	Lachnospiraceae	Agathobacter	NA
OTU.348	Bacteria	Firmicutes	Clostridia	Oscillospirales	Ruminococcaceae	Ruminococcus	bromii
OTU.349	Bacteria	Firmicutes	Clostridia	Oscillospirales	Ruminococcaceae	Subdoligranulum	NA
OTU.350	Bacteria	Firmicutes	Clostridia	Oscillospirales	Ruminococcaceae	Ruminococcus	bromii
OTU.351	Bacteria	Firmicutes	Clostridia	Lachnospirales	Lachnospiraceae	Anaerostipes	hadrus
OTU.352	Bacteria	Firmicutes	Clostridia	Oscillospirales	Ruminococcaceae	Subdoligranulum	NA
OTU.353	Bacteria	Firmicutes	Clostridia	Lachnospirales	Lachnospiraceae	Agathobacter	NA
OTU.354	Bacteria	Firmicutes	Clostridia	Oscillospirales	Ruminococcaceae	Subdoligranulum	NA
OTU.355	Bacteria	Firmicutes	Clostridia	Lachnospirales	Lachnospiraceae	Blautia	obeum
OTU.356	Bacteria	Firmicutes	Clostridia	Oscillospirales	Ruminococcaceae	Ruminococcus	bromii
OTU.357	Bacteria	Firmicutes	Clostridia	Lachnospirales	Lachnospiraceae	Blautia	NA
OTU.358	Bacteria	Firmicutes	Clostridia	Oscillospirales	Ruminococcaceae	Subdoligranulum	NA
OTU.359	Bacteria	Firmicutes	Bacilli	Erysipelotrichales	Erysipelatoclostridiaceae	Erysipelotrichaceae UCG-003	bacterium
OTU.360	Bacteria	Firmicutes	Clostridia	Oscillospirales	Ruminococcaceae	Subdoligranulum	NA
OTU.361	Bacteria	Firmicutes	Clostridia	Lachnospirales	Lachnospiraceae	Agathobacter	NA
OTU.362	Bacteria	Firmicutes	Clostridia	Oscillospirales	Ruminococcaceae	Subdoligranulum	NA
OTU.363	Bacteria	Actinobacteriota	Actinobacteria	Bifidobacteriales	Bifidobacteriaceae	Bifidobacterium	adolescentis
OTU.364	Bacteria	Actinobacteriota	Actinobacteria	Bifidobacteriales	Bifidobacteriaceae	Bifidobacterium	adolescentis
OTU.365	Bacteria	Firmicutes	Clostridia	Oscillospirales	Ruminococcaceae	Ruminococcus	bromii
OTU.366	Bacteria	Firmicutes	Clostridia	Lachnospirales	Lachnospiraceae	Anaerostipes	hadrus
OTU.367	Bacteria	Actinobacteriota	Actinobacteria	Bifidobacteriales	Bifidobacteriaceae	Bifidobacterium	adolescentis
OTU.368	Bacteria	Actinobacteriota	Actinobacteria	Bifidobacteriales	Bifidobacteriaceae	Bifidobacterium	adolescentis
OTU.369	Bacteria	Firmicutes	Clostridia	Oscillospirales	Ruminococcaceae	Subdoligranulum	NA
OTU.370	Bacteria	Actinobacteriota	Actinobacteria	Bifidobacteriales	Bifidobacteriaceae	Bifidobacterium	adolescentis
OTU.371	Bacteria	Firmicutes	Clostridia	Lachnospirales	Lachnospiraceae	Anaerostipes	hadrus
OTU.372	Bacteria	Firmicutes	Clostridia	Lachnospirales	Lachnospiraceae	[Eubacterium] hallii group	hallii
OTU.373	Bacteria	Firmicutes	Clostridia	Lachnospirales	Lachnospiraceae	Blautia	obeum
OTU.374	Bacteria	Firmicutes	Clostridia	Oscillospirales	Ruminococcaceae	Subdoligranulum	NA
OTU.375	Bacteria	Firmicutes	Clostridia	Oscillospirales	Ruminococcaceae	Subdoligranulum	NA
OTU.376	Bacteria	Firmicutes	Clostridia	Lachnospirales	Lachnospiraceae	Blautia	luti
OTU.377	Bacteria	Firmicutes	Clostridia	Lachnospirales	Lachnospiraceae	Blautia	obeum
OTU.378	Bacteria	Firmicutes	Bacilli	Erysipelotrichales	Erysipelatoclostridiaceae	Erysipelotrichaceae UCG-003	NA
OTU.379	Bacteria	Firmicutes	Clostridia	Lachnospirales	Lachnospiraceae	Anaerostipes	hadrus
OTU.380	Bacteria	Firmicutes	Clostridia	Oscillospirales	Ruminococcaceae	Subdoligranulum	NA
OTU.381	Bacteria	Firmicutes	Clostridia	Lachnospirales	Lachnospiraceae	Anaerostipes	hadrus
OTU.382	Bacteria	Firmicutes	Clostridia	Lachnospirales	Lachnospiraceae	Blautia	NA
OTU.383	Bacteria	Firmicutes	Clostridia	Oscillospirales	Ruminococcaceae	Ruminococcus	bromii
OTU.384	Bacteria	Firmicutes	Clostridia	Lachnospirales	Lachnospiraceae	Agathobacter	NA
OTU.385	Bacteria	Firmicutes	Bacilli	Erysipelotrichales	Erysipelatoclostridiaceae	Erysipelotrichaceae UCG-003	NA
OTU.386	Bacteria	Firmicutes	Clostridia	Lachnospirales	Lachnospiraceae	Blautia	NA
OTU.387	Bacteria	Firmicutes	Clostridia	Lachnospirales	Lachnospiraceae	Agathobacter	NA
OTU.388	Bacteria	Firmicutes	Clostridia	Lachnospirales	Lachnospiraceae	Blautia	NA
OTU.389	Bacteria	Firmicutes	Clostridia	Oscillospirales	Ruminococcaceae	Ruminococcus	bromii
OTU.390	Bacteria	Firmicutes	Bacilli	Erysipelotrichales	Erysipelatoclostridiaceae	Erysipelotrichaceae UCG-003	NA
OTU.391	Bacteria	Firmicutes	Clostridia	Lachnospirales	Lachnospiraceae	Fusicatenibacter	NA
OTU.392	Bacteria	Firmicutes	Clostridia	Oscillospirales	Ruminococcaceae	Subdoligranulum	NA
OTU.393	Bacteria	Firmicutes	Clostridia	Lachnospirales	Lachnospiraceae	Blautia	obeum
OTU.394	Bacteria	Firmicutes	Clostridia	Oscillospirales	Ruminococcaceae	Subdoligranulum	NA
OTU.395	Bacteria	Firmicutes	Clostridia	Oscillospirales	Ruminococcaceae	Subdoligranulum	NA
OTU.396	Bacteria	Firmicutes	Clostridia	Lachnospirales	Lachnospiraceae	Anaerostipes	hadrus
OTU.397	Bacteria	Firmicutes	Clostridia	Lachnospirales	Lachnospiraceae	Blautia	obeum
OTU.398	Bacteria	Actinobacteriota	Actinobacteria	Bifidobacteriales	Bifidobacteriaceae	Bifidobacterium	adolescentis
OTU.399	Bacteria	Firmicutes	Clostridia	Lachnospirales	Lachnospiraceae	Blautia	NA
OTU.400	Bacteria	Firmicutes	Bacilli	Erysipelotrichales	Erysipelatoclostridiaceae	Erysipelotrichaceae UCG-003	bacterium
OTU.401	Bacteria	Firmicutes	Clostridia	Lachnospirales	Lachnospiraceae	Fusicatenibacter	NA
OTU.402	Bacteria	Firmicutes	Clostridia	Oscillospirales	Ruminococcaceae	Subdoligranulum	NA
OTU.403	Bacteria	Firmicutes	Clostridia	Lachnospirales	Lachnospiraceae	Anaerostipes	hadrus
OTU.404	Bacteria	Firmicutes	Clostridia	Lachnospirales	Lachnospiraceae	Fusicatenibacter	NA
OTU.405	Bacteria	Firmicutes	Bacilli	Erysipelotrichales	Erysipelatoclostridiaceae	Erysipelotrichaceae UCG-003	NA
OTU.406	Bacteria	Firmicutes	Bacilli	Erysipelotrichales	Erysipelatoclostridiaceae	Erysipelotrichaceae UCG-003	bacterium
OTU.407	Bacteria	Actinobacteriota	Actinobacteria	Bifidobacteriales	Bifidobacteriaceae	Bifidobacterium	adolescentis
OTU.408	Bacteria	Firmicutes	Clostridia	Lachnospirales	Lachnospiraceae	Blautia	faecis
OTU.409	Bacteria	Actinobacteriota	Actinobacteria	Bifidobacteriales	Bifidobacteriaceae	Bifidobacterium	adolescentis
OTU.410	Bacteria	Firmicutes	Clostridia	Lachnospirales	Lachnospiraceae	Anaerostipes	hadrus
OTU.411	Bacteria	Bacteroidota	Bacteroidia	Bacteroidales	Bacteroidaceae	Bacteroides	dorei
OTU.412	Bacteria	Firmicutes	Clostridia	Lachnospirales	Lachnospiraceae	Blautia	faecis
OTU.413	Bacteria	Actinobacteriota	Actinobacteria	Bifidobacteriales	Bifidobacteriaceae	Bifidobacterium	adolescentis
OTU.414	Bacteria	Firmicutes	Clostridia	Oscillospirales	Ruminococcaceae	Subdoligranulum	NA
OTU.415	Bacteria	Firmicutes	Clostridia	Lachnospirales	Lachnospiraceae	Blautia	faecis
OTU.416	Bacteria	Firmicutes	Bacilli	Erysipelotrichales	Erysipelatoclostridiaceae	Erysipelotrichaceae UCG-003	bacterium
OTU.417	Bacteria	Firmicutes	Clostridia	Lachnospirales	Lachnospiraceae	Lachnospiraceae ND3007 group	NA
OTU.418	Bacteria	Firmicutes	Clostridia	Oscillospirales	Ruminococcaceae	Subdoligranulum	NA
OTU.419	Bacteria	Firmicutes	Clostridia	Lachnospirales	Lachnospiraceae	Anaerostipes	hadrus
OTU.420	Bacteria	Firmicutes	Clostridia	Lachnospirales	Lachnospiraceae	Blautia	faecis
OTU.421	Bacteria	Firmicutes	Clostridia	Lachnospirales	Lachnospiraceae	Anaerostipes	hadrus
OTU.422	Bacteria	Firmicutes	Clostridia	Lachnospirales	Lachnospiraceae	Blautia	obeum
OTU.423	Bacteria	Firmicutes	Clostridia	Oscillospirales	Ruminococcaceae	Subdoligranulum	NA
OTU.424	Bacteria	Firmicutes	Clostridia	Oscillospirales	Ruminococcaceae	Faecalibacterium	prausnitzii
OTU.425	Bacteria	Firmicutes	Clostridia	Lachnospirales	Lachnospiraceae	Agathobacter	NA
OTU.426	Bacteria	Actinobacteriota	Actinobacteria	Bifidobacteriales	Bifidobacteriaceae	Bifidobacterium	adolescentis
OTU.427	Bacteria	Firmicutes	Clostridia	Lachnospirales	Lachnospiraceae	Agathobacter	NA
OTU.428	Bacteria	Firmicutes	Bacilli	Erysipelotrichales	Erysipelatoclostridiaceae	Erysipelotrichaceae UCG-003	bacterium
OTU.429	Bacteria	Firmicutes	Clostridia	Oscillospirales	Ruminococcaceae	Subdoligranulum	NA
OTU.430	Bacteria	Firmicutes	Clostridia	Lachnospirales	Lachnospiraceae	Agathobacter	NA
OTU.431	Bacteria	Actinobacteriota	Actinobacteria	Bifidobacteriales	Bifidobacteriaceae	Bifidobacterium	adolescentis
OTU.432	Bacteria	Firmicutes	Clostridia	Oscillospirales	Ruminococcaceae	Subdoligranulum	NA
OTU.433	Bacteria	Firmicutes	Clostridia	Lachnospirales	Lachnospiraceae	Agathobacter	NA
OTU.434	Bacteria	Actinobacteriota	Actinobacteria	Bifidobacteriales	Bifidobacteriaceae	Bifidobacterium	adolescentis
OTU.435	Bacteria	Firmicutes	Clostridia	Oscillospirales	Ruminococcaceae	Faecalibacterium	prausnitzii
OTU.436	Bacteria	Firmicutes	Clostridia	Lachnospirales	Lachnospiraceae	Blautia	obeum
OTU.437	Bacteria	Firmicutes	Clostridia	Lachnospirales	Lachnospiraceae	Blautia	NA
OTU.438	Bacteria	Firmicutes	Clostridia	Oscillospirales	Ruminococcaceae	Subdoligranulum	NA
OTU.439	Bacteria	Bacteroidota	Bacteroidia	Bacteroidales	Bacteroidaceae	Bacteroides	dorei
OTU.440	Bacteria	Firmicutes	Clostridia	Lachnospirales	Lachnospiraceae	Agathobacter	NA
OTU.441	Bacteria	Firmicutes	Clostridia	Oscillospirales	Ruminococcaceae	Subdoligranulum	NA
OTU.442	Bacteria	Actinobacteriota	Actinobacteria	Bifidobacteriales	Bifidobacteriaceae	Bifidobacterium	adolescentis
OTU.443	Bacteria	Firmicutes	Clostridia	Lachnospirales	Lachnospiraceae	Blautia	obeum
OTU.444	Bacteria	Firmicutes	Clostridia	Lachnospirales	Lachnospiraceae	Blautia	obeum
OTU.445	Bacteria	Firmicutes	Bacilli	Erysipelotrichales	Erysipelatoclostridiaceae	Erysipelotrichaceae UCG-003	bacterium
OTU.446	Bacteria	Firmicutes	Clostridia	Lachnospirales	Lachnospiraceae	Anaerostipes	hadrus
OTU.447	Bacteria	Firmicutes	Clostridia	Lachnospirales	Lachnospiraceae	Blautia	obeum
OTU.448	Bacteria	Firmicutes	Clostridia	Lachnospirales	Lachnospiraceae	Blautia	obeum
OTU.449	Bacteria	Firmicutes	Clostridia	Oscillospirales	Ruminococcaceae	Subdoligranulum	NA
OTU.450	Bacteria	Firmicutes	Clostridia	Oscillospirales	Ruminococcaceae	Subdoligranulum	NA
OTU.451	Bacteria	Actinobacteriota	Actinobacteria	Bifidobacteriales	Bifidobacteriaceae	Bifidobacterium	adolescentis
OTU.452	Bacteria	Firmicutes	Clostridia	Lachnospirales	Lachnospiraceae	Blautia	NA
OTU.453	Bacteria	Bacteroidota	Bacteroidia	Bacteroidales	Bacteroidaceae	Bacteroides	dorei
OTU.454	Bacteria	Firmicutes	Clostridia	Oscillospirales	Ruminococcaceae	Subdoligranulum	NA
OTU.455	Bacteria	Firmicutes	Clostridia	Oscillospirales	Ruminococcaceae	Subdoligranulum	NA
OTU.456	Bacteria	Firmicutes	Clostridia	Lachnospirales	Lachnospiraceae	Blautia	NA
OTU.457	Bacteria	Firmicutes	Clostridia	Lachnospirales	Lachnospiraceae	Blautia	obeum
OTU.458	Bacteria	Firmicutes	Clostridia	Lachnospirales	Lachnospiraceae	Blautia	obeum
OTU.459	Bacteria	Actinobacteriota	Actinobacteria	Bifidobacteriales	Bifidobacteriaceae	Bifidobacterium	adolescentis
OTU.460	Bacteria	Firmicutes	Clostridia	Lachnospirales	Lachnospiraceae	Agathobacter	NA
OTU.461	Bacteria	Firmicutes	Clostridia	Lachnospirales	Lachnospiraceae	Blautia	NA
OTU.462	Bacteria	Firmicutes	Clostridia	Oscillospirales	Ruminococcaceae	Subdoligranulum	NA
OTU.463	Bacteria	Firmicutes	Clostridia	Oscillospirales	Ruminococcaceae	Subdoligranulum	NA
OTU.464	Bacteria	Firmicutes	Clostridia	Lachnospirales	Lachnospiraceae	Anaerostipes	hadrus
OTU.465	Bacteria	Actinobacteriota	Actinobacteria	Bifidobacteriales	Bifidobacteriaceae	Bifidobacterium	adolescentis
OTU.466	Bacteria	Firmicutes	Clostridia	Lachnospirales	Lachnospiraceae	Agathobacter	NA
OTU.467	Bacteria	Firmicutes	Bacilli	Erysipelotrichales	Erysipelatoclostridiaceae	Erysipelotrichaceae UCG-003	bacterium
OTU.468	Bacteria	Firmicutes	Clostridia	Lachnospirales	Lachnospiraceae	Blautia	NA
OTU.469	Bacteria	Firmicutes	Clostridia	Oscillospirales	Ruminococcaceae	Subdoligranulum	NA
OTU.470	Bacteria	Bacteroidota	Bacteroidia	Bacteroidales	Bacteroidaceae	Bacteroides	uniformis
OTU.471	Bacteria	Firmicutes	Bacilli	Erysipelotrichales	Erysipelatoclostridiaceae	Erysipelotrichaceae UCG-003	NA
OTU.472	Bacteria	Bacteroidota	Bacteroidia	Bacteroidales	Bacteroidaceae	Bacteroides	dorei
OTU.473	Bacteria	Firmicutes	Clostridia	Lachnospirales	Lachnospiraceae	Agathobacter	NA
OTU.474	Bacteria	Firmicutes	Clostridia	Oscillospirales	Ruminococcaceae	Faecalibacterium	prausnitzii
OTU.475	Bacteria	Firmicutes	Bacilli	Erysipelotrichales	Erysipelatoclostridiaceae	Erysipelotrichaceae UCG-003	bacterium
OTU.476	Bacteria	Firmicutes	Bacilli	Erysipelotrichales	Erysipelatoclostridiaceae	Erysipelotrichaceae UCG-003	bacterium
OTU.477	Bacteria	Firmicutes	Clostridia	Oscillospirales	Ruminococcaceae	Ruminococcus	bromii
OTU.478	Bacteria	Firmicutes	Clostridia	Lachnospirales	Lachnospiraceae	Agathobacter	NA
OTU.479	Bacteria	Firmicutes	Clostridia	Lachnospirales	Lachnospiraceae	Blautia	obeum
OTU.480	Bacteria	Firmicutes	Clostridia	Lachnospirales	Lachnospiraceae	Dorea	NA
OTU.481	Bacteria	Bacteroidota	Bacteroidia	Bacteroidales	Bacteroidaceae	Bacteroides	dorei
OTU.482	Bacteria	Firmicutes	Clostridia	Lachnospirales	Lachnospiraceae	Anaerostipes	hadrus
OTU.483	Bacteria	Firmicutes	Clostridia	Lachnospirales	Lachnospiraceae	Agathobacter	NA
OTU.484	Bacteria	Firmicutes	Clostridia	Oscillospirales	Ruminococcaceae	Subdoligranulum	NA
OTU.485	Bacteria	Firmicutes	Clostridia	Oscillospirales	Ruminococcaceae	Ruminococcus	bromii
OTU.486	Bacteria	Firmicutes	Clostridia	Oscillospirales	Ruminococcaceae	Faecalibacterium	prausnitzii
OTU.487	Bacteria	Firmicutes	Clostridia	Lachnospirales	Lachnospiraceae	Blautia	NA
OTU.488	Bacteria	Actinobacteriota	Actinobacteria	Bifidobacteriales	Bifidobacteriaceae	Bifidobacterium	adolescentis
OTU.489	Bacteria	Firmicutes	Bacilli	Erysipelotrichales	Erysipelatoclostridiaceae	Erysipelotrichaceae UCG-003	bacterium
OTU.490	Bacteria	Firmicutes	Clostridia	Lachnospirales	Lachnospiraceae	[Eubacterium] hallii group	hallii
OTU.491	Bacteria	Firmicutes	Clostridia	Oscillospirales	Ruminococcaceae	Subdoligranulum	NA
OTU.492	Bacteria	Firmicutes	Clostridia	Oscillospirales	Ruminococcaceae	Subdoligranulum	NA
OTU.493	Bacteria	Firmicutes	Clostridia	Lachnospirales	Lachnospiraceae	[Eubacterium] hallii group	hallii
OTU.494	Bacteria	Firmicutes	Clostridia	Lachnospirales	Lachnospiraceae	Blautia	obeum
OTU.495	Bacteria	Firmicutes	Clostridia	Lachnospirales	Lachnospiraceae	Agathobacter	NA
OTU.496	Bacteria	Firmicutes	Clostridia	Lachnospirales	Lachnospiraceae	Agathobacter	NA
OTU.497	Bacteria	Firmicutes	Clostridia	Lachnospirales	Lachnospiraceae	Agathobacter	NA
OTU.498	Bacteria	Firmicutes	Clostridia	Lachnospirales	Lachnospiraceae	Anaerostipes	hadrus
OTU.499	Bacteria	Firmicutes	Clostridia	Lachnospirales	Lachnospiraceae	Agathobacter	NA
OTU.500	Bacteria	Firmicutes	Clostridia	Oscillospirales	Ruminococcaceae	Subdoligranulum	NA
OTU.501	Bacteria	Firmicutes	Clostridia	Lachnospirales	Lachnospiraceae	Blautia	faecis
OTU.502	Bacteria	Bacteroidota	Bacteroidia	Bacteroidales	Bacteroidaceae	Bacteroides	dorei
OTU.503	Bacteria	Actinobacteriota	Actinobacteria	Bifidobacteriales	Bifidobacteriaceae	Bifidobacterium	adolescentis
OTU.504	Bacteria	Firmicutes	Clostridia	Oscillospirales	Ruminococcaceae	Faecalibacterium	prausnitzii
OTU.505	Bacteria	Firmicutes	Clostridia	Oscillospirales	Ruminococcaceae	Faecalibacterium	prausnitzii
OTU.506	Bacteria	Firmicutes	Clostridia	Lachnospirales	Lachnospiraceae	Fusicatenibacter	NA
OTU.507	Bacteria	Firmicutes	Clostridia	Oscillospirales	Ruminococcaceae	Faecalibacterium	prausnitzii
OTU.508	Bacteria	Bacteroidota	Bacteroidia	Bacteroidales	Bacteroidaceae	Bacteroides	dorei
OTU.509	Bacteria	Firmicutes	Clostridia	Lachnospirales	Lachnospiraceae	Blautia	faecis
OTU.510	Bacteria	Firmicutes	Clostridia	Lachnospirales	Lachnospiraceae	Blautia	faecis
OTU.511	Bacteria	Firmicutes	Clostridia	Oscillospirales	Ruminococcaceae	Faecalibacterium	prausnitzii
OTU.512	Bacteria	Firmicutes	Clostridia	Lachnospirales	Lachnospiraceae	Blautia	obeum
OTU.513	Bacteria	Firmicutes	Clostridia	Lachnospirales	Lachnospiraceae	Blautia	obeum
OTU.514	Bacteria	Firmicutes	Clostridia	Lachnospirales	Lachnospiraceae	Blautia	NA
OTU.515	Bacteria	Bacteroidota	Bacteroidia	Bacteroidales	Bacteroidaceae	Bacteroides	dorei
OTU.516	Bacteria	Firmicutes	Clostridia	Lachnospirales	Lachnospiraceae	Anaerostipes	hadrus
OTU.517	Bacteria	Firmicutes	Bacilli	Erysipelotrichales	Erysipelatoclostridiaceae	Erysipelotrichaceae UCG-003	NA
OTU.518	Bacteria	Firmicutes	Clostridia	Lachnospirales	Lachnospiraceae	Blautia	obeum
OTU.519	Bacteria	Firmicutes	Clostridia	Lachnospirales	Lachnospiraceae	Agathobacter	NA
OTU.520	Bacteria	Firmicutes	Clostridia	Lachnospirales	Lachnospiraceae	Blautia	obeum
OTU.521	Bacteria	Firmicutes	Clostridia	Lachnospirales	Lachnospiraceae	Dorea	NA
OTU.522	Bacteria	Firmicutes	Clostridia	Lachnospirales	Lachnospiraceae	Blautia	faecis
OTU.523	Bacteria	Actinobacteriota	Actinobacteria	Bifidobacteriales	Bifidobacteriaceae	Bifidobacterium	adolescentis
OTU.524	Bacteria	Firmicutes	Clostridia	Lachnospirales	Lachnospiraceae	Fusicatenibacter	NA
OTU.525	Bacteria	Firmicutes	Clostridia	Lachnospirales	Lachnospiraceae	Blautia	faecis
OTU.526	Bacteria	Bacteroidota	Bacteroidia	Bacteroidales	Bacteroidaceae	Bacteroides	uniformis
OTU.527	Bacteria	Firmicutes	Bacilli	Erysipelotrichales	Erysipelatoclostridiaceae	Erysipelotrichaceae UCG-003	NA
OTU.528	Bacteria	Bacteroidota	Bacteroidia	Bacteroidales	Bacteroidaceae	Bacteroides	dorei
OTU.529	Bacteria	Firmicutes	Clostridia	Oscillospirales	Ruminococcaceae	Faecalibacterium	prausnitzii
OTU.530	Bacteria	Bacteroidota	Bacteroidia	Bacteroidales	Bacteroidaceae	Bacteroides	dorei
OTU.531	Bacteria	Firmicutes	Clostridia	Lachnospirales	Lachnospiraceae	Agathobacter	NA
OTU.532	Bacteria	Actinobacteriota	Actinobacteria	Bifidobacteriales	Bifidobacteriaceae	Bifidobacterium	adolescentis
OTU.533	Bacteria	Bacteroidota	Bacteroidia	Bacteroidales	Bacteroidaceae	Bacteroides	dorei
OTU.534	Bacteria	Firmicutes	Clostridia	Lachnospirales	Lachnospiraceae	Anaerostipes	hadrus
OTU.535	Bacteria	Firmicutes	Clostridia	Lachnospirales	Lachnospiraceae	Agathobacter	NA
OTU.536	Archaea	Euryarchaeota	Methanobacteria	Methanobacteriales	Methanobacteriaceae	Methanobrevibacter	smithii
OTU.537	Bacteria	Firmicutes	Clostridia	Lachnospirales	Lachnospiraceae	[Eubacterium] hallii group	hallii
OTU.538	Bacteria	Firmicutes	Clostridia	Oscillospirales	Ruminococcaceae	Subdoligranulum	NA
OTU.539	Bacteria	Firmicutes	Bacilli	Erysipelotrichales	Erysipelatoclostridiaceae	Erysipelotrichaceae UCG-003	bacterium
OTU.540	Bacteria	Actinobacteriota	Actinobacteria	Bifidobacteriales	Bifidobacteriaceae	Bifidobacterium	adolescentis
OTU.541	Bacteria	Firmicutes	Clostridia	Oscillospirales	Ruminococcaceae	Faecalibacterium	prausnitzii
OTU.542	Bacteria	Firmicutes	Clostridia	Oscillospirales	Ruminococcaceae	Faecalibacterium	prausnitzii
OTU.543	Bacteria	Firmicutes	Clostridia	Lachnospirales	Lachnospiraceae	Anaerostipes	hadrus
OTU.544	Bacteria	Firmicutes	Bacilli	Erysipelotrichales	Erysipelatoclostridiaceae	Erysipelotrichaceae UCG-003	NA
OTU.545	Bacteria	Firmicutes	Clostridia	Lachnospirales	Lachnospiraceae	Blautia	obeum
OTU.546	Bacteria	Firmicutes	Clostridia	Lachnospirales	Lachnospiraceae	Blautia	faecis
OTU.547	Bacteria	Firmicutes	Bacilli	Erysipelotrichales	Erysipelatoclostridiaceae	Erysipelotrichaceae UCG-003	bacterium
OTU.548	Bacteria	Firmicutes	Clostridia	Oscillospirales	Ruminococcaceae	Subdoligranulum	NA
OTU.549	Bacteria	Firmicutes	Bacilli	Erysipelotrichales	Erysipelatoclostridiaceae	Erysipelotrichaceae UCG-003	bacterium
OTU.550	Bacteria	Firmicutes	Clostridia	Oscillospirales	Ruminococcaceae	Subdoligranulum	NA
OTU.551	Bacteria	Bacteroidota	Bacteroidia	Bacteroidales	Bacteroidaceae	Bacteroides	dorei
OTU.552	Bacteria	Bacteroidota	Bacteroidia	Bacteroidales	Bacteroidaceae	Bacteroides	uniformis
OTU.553	Bacteria	Firmicutes	Clostridia	Lachnospirales	Lachnospiraceae	Blautia	obeum
OTU.554	Bacteria	Firmicutes	Bacilli	Erysipelotrichales	Erysipelatoclostridiaceae	Erysipelotrichaceae UCG-003	bacterium
OTU.555	Bacteria	Firmicutes	Clostridia	Oscillospirales	Ruminococcaceae	Faecalibacterium	prausnitzii
OTU.556	Bacteria	Firmicutes	Clostridia	Lachnospirales	Lachnospiraceae	Dorea	NA
OTU.557	Bacteria	Verrucomicrobiota	Verrucomicrobiae	Verrucomicrobiales	Akkermansiaceae	Akkermansia	muciniphila
OTU.558	Bacteria	Firmicutes	Clostridia	Lachnospirales	Lachnospiraceae	Agathobacter	NA
OTU.559	Bacteria	Actinobacteriota	Actinobacteria	Bifidobacteriales	Bifidobacteriaceae	Bifidobacterium	catenulatum
OTU.560	Bacteria	Firmicutes	Clostridia	Lachnospirales	Lachnospiraceae	Blautia	NA
OTU.561	Bacteria	Firmicutes	Clostridia	Lachnospirales	Lachnospiraceae	Blautia	NA
OTU.562	Bacteria	Bacteroidota	Bacteroidia	Bacteroidales	Bacteroidaceae	Bacteroides	uniformis
OTU.563	Bacteria	Firmicutes	Clostridia	Lachnospirales	Lachnospiraceae	Blautia	faecis
OTU.564	Bacteria	Bacteroidota	Bacteroidia	Bacteroidales	Bacteroidaceae	Bacteroides	dorei
OTU.565	Bacteria	Firmicutes	Clostridia	Lachnospirales	Lachnospiraceae	Blautia	NA
OTU.566	Bacteria	Firmicutes	Bacilli	Erysipelotrichales	Erysipelatoclostridiaceae	Erysipelotrichaceae UCG-003	bacterium
OTU.567	Bacteria	Firmicutes	Clostridia	Lachnospirales	Lachnospiraceae	Anaerostipes	hadrus
OTU.568	Bacteria	Firmicutes	Clostridia	Oscillospirales	Ruminococcaceae	Faecalibacterium	prausnitzii
OTU.569	Bacteria	Bacteroidota	Bacteroidia	Bacteroidales	Bacteroidaceae	Bacteroides	dorei
OTU.570	Bacteria	Firmicutes	Clostridia	Lachnospirales	Lachnospiraceae	Blautia	NA
OTU.571	Archaea	Euryarchaeota	Methanobacteria	Methanobacteriales	Methanobacteriaceae	Methanobrevibacter	smithii
OTU.572	Bacteria	Firmicutes	Clostridia	Lachnospirales	Lachnospiraceae	Blautia	obeum
OTU.573	Bacteria	Firmicutes	Clostridia	Lachnospirales	Lachnospiraceae	Blautia	obeum
OTU.574	Bacteria	Firmicutes	Clostridia	Lachnospirales	Lachnospiraceae	Dorea	NA
OTU.575	Bacteria	Firmicutes	Clostridia	Lachnospirales	Lachnospiraceae	Blautia	obeum
OTU.576	Bacteria	Firmicutes	Clostridia	Lachnospirales	Lachnospiraceae	Agathobacter	NA
OTU.577	Bacteria	Firmicutes	Clostridia	Lachnospirales	Lachnospiraceae	[Eubacterium] hallii group	hallii
OTU.578	Bacteria	Firmicutes	Clostridia	Lachnospirales	Lachnospiraceae	Lachnospiraceae ND3007 group	NA
OTU.579	Bacteria	Firmicutes	Clostridia	Lachnospirales	Lachnospiraceae	Blautia	obeum
OTU.580	Bacteria	Bacteroidota	Bacteroidia	Bacteroidales	Bacteroidaceae	Bacteroides	dorei
OTU.581	Bacteria	Firmicutes	Clostridia	Oscillospirales	Ruminococcaceae	Faecalibacterium	prausnitzii
OTU.582	Bacteria	Bacteroidota	Bacteroidia	Bacteroidales	Bacteroidaceae	Bacteroides	dorei
OTU.583	Bacteria	Actinobacteriota	Actinobacteria	Bifidobacteriales	Bifidobacteriaceae	Bifidobacterium	catenulatum
OTU.584	Bacteria	Firmicutes	Clostridia	Lachnospirales	Lachnospiraceae	Blautia	faecis
OTU.585	Bacteria	Firmicutes	Clostridia	Lachnospirales	Lachnospiraceae	Blautia	NA
OTU.586	Bacteria	Firmicutes	Clostridia	Lachnospirales	Lachnospiraceae	Blautia	NA
OTU.587	Bacteria	Firmicutes	Clostridia	Oscillospirales	Ruminococcaceae	Faecalibacterium	prausnitzii
OTU.588	Bacteria	Bacteroidota	Bacteroidia	Bacteroidales	Bacteroidaceae	Bacteroides	uniformis
OTU.589	Bacteria	Firmicutes	Clostridia	Lachnospirales	Lachnospiraceae	[Eubacterium] hallii group	hallii
OTU.590	Bacteria	Firmicutes	Clostridia	Lachnospirales	Lachnospiraceae	Dorea	NA
OTU.591	Bacteria	Firmicutes	Clostridia	Lachnospirales	Lachnospiraceae	[Eubacterium] hallii group	hallii
OTU.592	Bacteria	Firmicutes	Clostridia	Christensenellales	Christensenellaceae	Christensenellaceae R-7 group	NA
OTU.593	Bacteria	Firmicutes	Bacilli	Erysipelotrichales	Erysipelatoclostridiaceae	Erysipelotrichaceae UCG-003	bacterium
OTU.594	Bacteria	Firmicutes	Clostridia	Oscillospirales	Ruminococcaceae	Faecalibacterium	prausnitzii
OTU.595	Bacteria	Actinobacteriota	Actinobacteria	Bifidobacteriales	Bifidobacteriaceae	Bifidobacterium	NA
OTU.596	Bacteria	Bacteroidota	Bacteroidia	Bacteroidales	Bacteroidaceae	Bacteroides	uniformis
OTU.597	Bacteria	Bacteroidota	Bacteroidia	Bacteroidales	Prevotellaceae	Prevotella_9	copri
OTU.598	Archaea	Euryarchaeota	Methanobacteria	Methanobacteriales	Methanobacteriaceae	Methanobrevibacter	smithii
OTU.599	Archaea	Euryarchaeota	Methanobacteria	Methanobacteriales	Methanobacteriaceae	Methanobrevibacter	smithii
OTU.600	Bacteria	Firmicutes	Clostridia	Lachnospirales	Lachnospiraceae	Blautia	NA
OTU.601	Bacteria	Bacteroidota	Bacteroidia	Bacteroidales	Bacteroidaceae	Bacteroides	dorei
OTU.602	Bacteria	Firmicutes	Clostridia	Oscillospirales	Ruminococcaceae	Subdoligranulum	NA
OTU.603	Bacteria	Bacteroidota	Bacteroidia	Bacteroidales	Prevotellaceae	Prevotella_9	copri
OTU.604	Bacteria	Firmicutes	Clostridia	Lachnospirales	Lachnospiraceae	[Eubacterium] hallii group	hallii
OTU.605	Bacteria	Firmicutes	Clostridia	Oscillospirales	Ruminococcaceae	Faecalibacterium	prausnitzii
OTU.606	Bacteria	Bacteroidota	Bacteroidia	Bacteroidales	Bacteroidaceae	Bacteroides	uniformis
OTU.607	Archaea	Euryarchaeota	Methanobacteria	Methanobacteriales	Methanobacteriaceae	Methanobrevibacter	smithii
OTU.608	Bacteria	Bacteroidota	Bacteroidia	Bacteroidales	Bacteroidaceae	Bacteroides	uniformis
OTU.609	Bacteria	Actinobacteriota	Actinobacteria	Bifidobacteriales	Bifidobacteriaceae	Bifidobacterium	catenulatum
OTU.610	Bacteria	Actinobacteriota	Actinobacteria	Bifidobacteriales	Bifidobacteriaceae	Bifidobacterium	adolescentis
OTU.611	Bacteria	Actinobacteriota	Actinobacteria	Bifidobacteriales	Bifidobacteriaceae	Bifidobacterium	catenulatum
OTU.612	Bacteria	Bacteroidota	Bacteroidia	Bacteroidales	Bacteroidaceae	Bacteroides	dorei
OTU.613	Bacteria	Firmicutes	Clostridia	Oscillospirales	Ruminococcaceae	Faecalibacterium	prausnitzii
OTU.614	Bacteria	Bacteroidota	Bacteroidia	Bacteroidales	Bacteroidaceae	Bacteroides	uniformis
OTU.615	Bacteria	Firmicutes	Bacilli	Erysipelotrichales	Erysipelatoclostridiaceae	Erysipelotrichaceae UCG-003	bacterium
OTU.616	Bacteria	Verrucomicrobiota	Verrucomicrobiae	Verrucomicrobiales	Akkermansiaceae	Akkermansia	muciniphila
OTU.617	Archaea	Euryarchaeota	Methanobacteria	Methanobacteriales	Methanobacteriaceae	Methanobrevibacter	smithii
OTU.618	Bacteria	Firmicutes	Clostridia	Lachnospirales	Lachnospiraceae	Lachnospiraceae ND3007 group	NA
OTU.619	Archaea	Euryarchaeota	Methanobacteria	Methanobacteriales	Methanobacteriaceae	Methanobrevibacter	smithii
OTU.620	Bacteria	Verrucomicrobiota	Verrucomicrobiae	Verrucomicrobiales	Akkermansiaceae	Akkermansia	muciniphila
OTU.621	Bacteria	Verrucomicrobiota	Verrucomicrobiae	Verrucomicrobiales	Akkermansiaceae	Akkermansia	muciniphila
OTU.622	Bacteria	Actinobacteriota	Actinobacteria	Bifidobacteriales	Bifidobacteriaceae	Bifidobacterium	adolescentis
OTU.623	Bacteria	Firmicutes	Clostridia	Lachnospirales	Lachnospiraceae	Lachnospiraceae ND3007 group	NA
OTU.624	Bacteria	Firmicutes	Clostridia	Lachnospirales	Lachnospiraceae	Agathobacter	NA
OTU.625	Bacteria	Firmicutes	Clostridia	Lachnospirales	Lachnospiraceae	Blautia	obeum
OTU.626	Bacteria	Actinobacteriota	Actinobacteria	Bifidobacteriales	Bifidobacteriaceae	Bifidobacterium	catenulatum
OTU.627	Bacteria	Firmicutes	Clostridia	Lachnospirales	Lachnospiraceae	Agathobacter	NA
OTU.628	Bacteria	Bacteroidota	Bacteroidia	Bacteroidales	Prevotellaceae	Prevotella_9	copri
OTU.629	Bacteria	Firmicutes	Clostridia	Oscillospirales	Ruminococcaceae	Subdoligranulum	NA
OTU.630	Bacteria	Firmicutes	Clostridia	Oscillospirales	Ruminococcaceae	Faecalibacterium	prausnitzii
OTU.631	Bacteria	Actinobacteriota	Actinobacteria	Bifidobacteriales	Bifidobacteriaceae	Bifidobacterium	catenulatum
OTU.632	Bacteria	Bacteroidota	Bacteroidia	Bacteroidales	Bacteroidaceae	Bacteroides	dorei
OTU.633	Bacteria	Bacteroidota	Bacteroidia	Bacteroidales	Bacteroidaceae	Bacteroides	dorei
OTU.634	Bacteria	Bacteroidota	Bacteroidia	Bacteroidales	Bacteroidaceae	Bacteroides	uniformis
OTU.635	Bacteria	Actinobacteriota	Actinobacteria	Bifidobacteriales	Bifidobacteriaceae	Bifidobacterium	breve
OTU.636	Bacteria	Firmicutes	Clostridia	Lachnospirales	Lachnospiraceae	Blautia	faecis
OTU.637	Bacteria	Firmicutes	Bacilli	Lactobacillales	Streptococcaceae	Streptococcus	thermophilus
OTU.638	Bacteria	Firmicutes	Clostridia	Oscillospirales	Ruminococcaceae	Faecalibacterium	prausnitzii
OTU.639	Archaea	Euryarchaeota	Methanobacteria	Methanobacteriales	Methanobacteriaceae	Methanobrevibacter	smithii
OTU.640	Bacteria	Firmicutes	Clostridia	Christensenellales	Christensenellaceae	Christensenellaceae R-7 group	NA
OTU.641	Bacteria	Actinobacteriota	Actinobacteria	Bifidobacteriales	Bifidobacteriaceae	Bifidobacterium	catenulatum
OTU.642	Bacteria	Firmicutes	Clostridia	Christensenellales	Christensenellaceae	Christensenellaceae R-7 group	NA
OTU.643	Bacteria	Firmicutes	Bacilli	Erysipelotrichales	Erysipelatoclostridiaceae	Erysipelotrichaceae UCG-003	bacterium
OTU.644	Bacteria	Bacteroidota	Bacteroidia	Bacteroidales	Bacteroidaceae	Bacteroides	dorei
OTU.645	Bacteria	Firmicutes	Clostridia	Lachnospirales	Lachnospiraceae	Agathobacter	NA
OTU.646	Bacteria	Firmicutes	Clostridia	Lachnospirales	Lachnospiraceae	Blautia	faecis
OTU.647	Bacteria	Firmicutes	Clostridia	Lachnospirales	Lachnospiraceae	[Eubacterium] hallii group	hallii
OTU.648	Bacteria	Bacteroidota	Bacteroidia	Bacteroidales	Bacteroidaceae	Bacteroides	uniformis
OTU.649	Bacteria	Actinobacteriota	Actinobacteria	Bifidobacteriales	Bifidobacteriaceae	Bifidobacterium	catenulatum
OTU.650	Bacteria	Firmicutes	Clostridia	Oscillospirales	Ruminococcaceae	Faecalibacterium	NA
OTU.651	Bacteria	Bacteroidota	Bacteroidia	Bacteroidales	Bacteroidaceae	Bacteroides	uniformis
OTU.652	Bacteria	Firmicutes	Bacilli	Lactobacillales	Streptococcaceae	Streptococcus	thermophilus
OTU.653	Bacteria	Bacteroidota	Bacteroidia	Bacteroidales	Bacteroidaceae	Bacteroides	dorei
OTU.654	Bacteria	Actinobacteriota	Actinobacteria	Bifidobacteriales	Bifidobacteriaceae	Bifidobacterium	NA
OTU.655	Archaea	Euryarchaeota	Methanobacteria	Methanobacteriales	Methanobacteriaceae	Methanobrevibacter	smithii
OTU.656	Bacteria	Bacteroidota	Bacteroidia	Bacteroidales	Bacteroidaceae	Bacteroides	dorei
OTU.657	Bacteria	Firmicutes	Clostridia	Lachnospirales	Lachnospiraceae	[Eubacterium] hallii group	hallii
OTU.658	Bacteria	Firmicutes	Bacilli	Lactobacillales	Streptococcaceae	Streptococcus	NA
OTU.659	Bacteria	Firmicutes	Clostridia	Lachnospirales	Lachnospiraceae	Blautia	NA
OTU.660	Bacteria	Firmicutes	Bacilli	Erysipelotrichales	Erysipelatoclostridiaceae	Erysipelotrichaceae UCG-003	bacterium
OTU.661	Bacteria	Firmicutes	Clostridia	Lachnospirales	Lachnospiraceae	[Eubacterium] hallii group	hallii
OTU.662	Bacteria	Actinobacteriota	Actinobacteria	Bifidobacteriales	Bifidobacteriaceae	Bifidobacterium	catenulatum
OTU.663	Bacteria	Bacteroidota	Bacteroidia	Bacteroidales	Bacteroidaceae	Bacteroides	dorei
OTU.664	Bacteria	Firmicutes	Clostridia	Oscillospirales	Ruminococcaceae	Faecalibacterium	prausnitzii
OTU.665	Bacteria	Firmicutes	Clostridia	Oscillospirales	Ruminococcaceae	Faecalibacterium	prausnitzii
OTU.666	Archaea	Euryarchaeota	Methanobacteria	Methanobacteriales	Methanobacteriaceae	Methanobrevibacter	smithii
OTU.667	Bacteria	Firmicutes	Clostridia	Lachnospirales	Lachnospiraceae	Lachnospiraceae ND3007 group	NA
OTU.668	Bacteria	Firmicutes	Clostridia	Christensenellales	Christensenellaceae	Christensenellaceae R-7 group	NA
OTU.669	Bacteria	Actinobacteriota	Actinobacteria	Bifidobacteriales	Bifidobacteriaceae	Bifidobacterium	NA
OTU.670	Bacteria	Firmicutes	Clostridia	Oscillospirales	Ruminococcaceae	Faecalibacterium	prausnitzii
OTU.671	Bacteria	Firmicutes	Clostridia	Christensenellales	Christensenellaceae	Christensenellaceae R-7 group	NA
OTU.672	Bacteria	Firmicutes	Clostridia	Lachnospirales	Lachnospiraceae	Lachnospiraceae ND3007 group	NA
OTU.673	Bacteria	Firmicutes	Bacilli	Erysipelotrichales	Erysipelatoclostridiaceae	Erysipelotrichaceae UCG-003	bacterium
OTU.674	Bacteria	Bacteroidota	Bacteroidia	Bacteroidales	Bacteroidaceae	Bacteroides	uniformis
OTU.675	Bacteria	Firmicutes	Clostridia	Peptostreptococcales-Tissierellales	Peptostreptococcaceae	Romboutsia	ilealis
OTU.676	Bacteria	Firmicutes	Clostridia	Lachnospirales	Lachnospiraceae	[Eubacterium] hallii group	hallii
OTU.677	Archaea	Euryarchaeota	Methanobacteria	Methanobacteriales	Methanobacteriaceae	Methanobrevibacter	smithii
OTU.678	Archaea	Euryarchaeota	Methanobacteria	Methanobacteriales	Methanobacteriaceae	Methanobrevibacter	smithii
OTU.679	Bacteria	Firmicutes	Clostridia	Lachnospirales	Lachnospiraceae	Anaerostipes	hadrus
OTU.680	Bacteria	Firmicutes	Clostridia	Lachnospirales	Lachnospiraceae	Dorea	NA
OTU.681	Bacteria	Firmicutes	Clostridia	Lachnospirales	Lachnospiraceae	Blautia	obeum
OTU.682	Bacteria	Verrucomicrobiota	Verrucomicrobiae	Verrucomicrobiales	Akkermansiaceae	Akkermansia	muciniphila
OTU.683	Bacteria	Firmicutes	Clostridia	Oscillospirales	Ruminococcaceae	Faecalibacterium	prausnitzii
OTU.684	Bacteria	Firmicutes	Clostridia	Lachnospirales	Lachnospiraceae	[Eubacterium] hallii group	hallii
OTU.685	Bacteria	Firmicutes	Clostridia	Lachnospirales	Lachnospiraceae	Dorea	NA
OTU.686	Bacteria	Bacteroidota	Bacteroidia	Bacteroidales	Prevotellaceae	Prevotella_9	copri
OTU.687	Bacteria	Actinobacteriota	Actinobacteria	Bifidobacteriales	Bifidobacteriaceae	Bifidobacterium	NA
OTU.688	Bacteria	Firmicutes	Clostridia	Lachnospirales	Lachnospiraceae	[Eubacterium] hallii group	hallii
OTU.689	Bacteria	Bacteroidota	Bacteroidia	Bacteroidales	Bacteroidaceae	Bacteroides	dorei
OTU.690	Bacteria	Bacteroidota	Bacteroidia	Bacteroidales	Bacteroidaceae	Bacteroides	uniformis
OTU.691	Bacteria	Verrucomicrobiota	Verrucomicrobiae	Verrucomicrobiales	Akkermansiaceae	Akkermansia	muciniphila
OTU.692	Bacteria	Bacteroidota	Bacteroidia	Bacteroidales	Bacteroidaceae	Bacteroides	dorei
OTU.693	Bacteria	Firmicutes	Clostridia	Oscillospirales	Ruminococcaceae	Faecalibacterium	prausnitzii
OTU.694	Bacteria	Bacteroidota	Bacteroidia	Bacteroidales	Prevotellaceae	Prevotella_9	copri
OTU.695	Bacteria	Firmicutes	Clostridia	Oscillospirales	Ruminococcaceae	Faecalibacterium	prausnitzii
OTU.696	Bacteria	Verrucomicrobiota	Verrucomicrobiae	Verrucomicrobiales	Akkermansiaceae	Akkermansia	muciniphila
OTU.697	Bacteria	Verrucomicrobiota	Verrucomicrobiae	Verrucomicrobiales	Akkermansiaceae	Akkermansia	muciniphila
OTU.698	Archaea	Euryarchaeota	Methanobacteria	Methanobacteriales	Methanobacteriaceae	Methanobrevibacter	smithii
OTU.699	Bacteria	Actinobacteriota	Actinobacteria	Bifidobacteriales	Bifidobacteriaceae	Bifidobacterium	catenulatum
OTU.700	Bacteria	Actinobacteriota	Actinobacteria	Bifidobacteriales	Bifidobacteriaceae	Bifidobacterium	NA
OTU.701	Bacteria	Firmicutes	Bacilli	Erysipelotrichales	Erysipelatoclostridiaceae	Erysipelotrichaceae UCG-003	NA
OTU.702	Bacteria	Bacteroidota	Bacteroidia	Bacteroidales	Prevotellaceae	Prevotella_9	copri
OTU.703	Bacteria	Firmicutes	Clostridia	Oscillospirales	Ruminococcaceae	Ruminococcus	bicirculans
OTU.704	Bacteria	Actinobacteriota	Actinobacteria	Bifidobacteriales	Bifidobacteriaceae	Bifidobacterium	catenulatum
OTU.705	Bacteria	Firmicutes	Clostridia	Lachnospirales	Lachnospiraceae	Dorea	NA
OTU.706	Bacteria	Firmicutes	Bacilli	Erysipelotrichales	Erysipelatoclostridiaceae	Erysipelotrichaceae UCG-003	bacterium
OTU.707	Archaea	Euryarchaeota	Methanobacteria	Methanobacteriales	Methanobacteriaceae	Methanobrevibacter	smithii
OTU.708	Archaea	Euryarchaeota	Methanobacteria	Methanobacteriales	Methanobacteriaceae	Methanobrevibacter	smithii
OTU.709	Bacteria	Firmicutes	Clostridia	Lachnospirales	Lachnospiraceae	[Eubacterium] hallii group	hallii
OTU.710	Archaea	Euryarchaeota	Methanobacteria	Methanobacteriales	Methanobacteriaceae	Methanobrevibacter	smithii
OTU.711	Bacteria	Firmicutes	Clostridia	Lachnospirales	Lachnospiraceae	Blautia	faecis
OTU.712	Bacteria	Firmicutes	Clostridia	Lachnospirales	Lachnospiraceae	Blautia	NA
OTU.713	Bacteria	Bacteroidota	Bacteroidia	Bacteroidales	Prevotellaceae	Prevotella_9	copri
OTU.714	Bacteria	Actinobacteriota	Actinobacteria	Bifidobacteriales	Bifidobacteriaceae	Bifidobacterium	breve
OTU.715	Bacteria	Firmicutes	Clostridia	Christensenellales	Christensenellaceae	Christensenellaceae R-7 group	NA
OTU.716	Bacteria	Firmicutes	Clostridia	Lachnospirales	Lachnospiraceae	Blautia	obeum
OTU.717	Bacteria	Bacteroidota	Bacteroidia	Bacteroidales	Prevotellaceae	Prevotella_9	copri
OTU.718	Bacteria	Actinobacteriota	Actinobacteria	Bifidobacteriales	Bifidobacteriaceae	Bifidobacterium	catenulatum
OTU.719	Archaea	Euryarchaeota	Methanobacteria	Methanobacteriales	Methanobacteriaceae	Methanobrevibacter	smithii
OTU.720	Bacteria	Actinobacteriota	Actinobacteria	Bifidobacteriales	Bifidobacteriaceae	Bifidobacterium	catenulatum
OTU.721	Bacteria	Actinobacteriota	Actinobacteria	Bifidobacteriales	Bifidobacteriaceae	Bifidobacterium	NA
OTU.722	Bacteria	Firmicutes	Clostridia	Lachnospirales	Lachnospiraceae	Dorea	NA
OTU.723	Bacteria	Bacteroidota	Bacteroidia	Bacteroidales	Bacteroidaceae	Bacteroides	dorei
OTU.724	Bacteria	Bacteroidota	Bacteroidia	Bacteroidales	Prevotellaceae	Prevotella_9	copri
OTU.725	Bacteria	Bacteroidota	Bacteroidia	Bacteroidales	Bacteroidaceae	Bacteroides	dorei
OTU.726	Bacteria	Firmicutes	Clostridia	Lachnospirales	Lachnospiraceae	Lachnospiraceae ND3007 group	NA
OTU.727	Bacteria	Firmicutes	Clostridia	Oscillospirales	Ruminococcaceae	Faecalibacterium	prausnitzii
OTU.728	Bacteria	Actinobacteriota	Actinobacteria	Bifidobacteriales	Bifidobacteriaceae	Bifidobacterium	catenulatum
OTU.729	Bacteria	Bacteroidota	Bacteroidia	Bacteroidales	Bacteroidaceae	Bacteroides	uniformis
OTU.730	Bacteria	Actinobacteriota	Actinobacteria	Bifidobacteriales	Bifidobacteriaceae	Bifidobacterium	NA
OTU.731	Bacteria	Firmicutes	Clostridia	Lachnospirales	Lachnospiraceae	Lachnospiraceae ND3007 group	NA
OTU.732	Bacteria	Bacteroidota	Bacteroidia	Bacteroidales	Bacteroidaceae	Bacteroides	dorei
OTU.733	Bacteria	Firmicutes	Clostridia	Lachnospirales	Lachnospiraceae	Dorea	NA
OTU.734	Bacteria	Firmicutes	Clostridia	Lachnospirales	Lachnospiraceae	[Eubacterium] hallii group	hallii
OTU.735	Bacteria	Firmicutes	Clostridia	Lachnospirales	Lachnospiraceae	Dorea	NA
OTU.736	Bacteria	Actinobacteriota	Actinobacteria	Bifidobacteriales	Bifidobacteriaceae	Bifidobacterium	catenulatum
OTU.737	Bacteria	Bacteroidota	Bacteroidia	Bacteroidales	Bacteroidaceae	Bacteroides	uniformis
OTU.738	Bacteria	Verrucomicrobiota	Verrucomicrobiae	Verrucomicrobiales	Akkermansiaceae	Akkermansia	muciniphila
OTU.739	Bacteria	Firmicutes	Clostridia	Lachnospirales	Lachnospiraceae	Lachnospiraceae ND3007 group	NA
OTU.740	Bacteria	Bacteroidota	Bacteroidia	Bacteroidales	Bacteroidaceae	Bacteroides	uniformis
OTU.741	Bacteria	Firmicutes	Clostridia	Lachnospirales	Lachnospiraceae	Blautia	faecis
OTU.742	Bacteria	Firmicutes	Clostridia	Oscillospirales	Ruminococcaceae	Faecalibacterium	prausnitzii
OTU.743	Bacteria	Bacteroidota	Bacteroidia	Bacteroidales	Bacteroidaceae	Bacteroides	dorei
OTU.744	Bacteria	Verrucomicrobiota	Verrucomicrobiae	Verrucomicrobiales	Akkermansiaceae	Akkermansia	muciniphila
OTU.745	Bacteria	Firmicutes	Clostridia	Oscillospirales	Ruminococcaceae	Faecalibacterium	NA
OTU.746	Bacteria	Firmicutes	Clostridia	Oscillospirales	Ruminococcaceae	Faecalibacterium	prausnitzii
OTU.747	Bacteria	Firmicutes	Clostridia	Lachnospirales	Lachnospiraceae	Anaerostipes	hadrus
OTU.748	Bacteria	Bacteroidota	Bacteroidia	Bacteroidales	Prevotellaceae	Prevotella_9	copri
OTU.749	Bacteria	Actinobacteriota	Actinobacteria	Bifidobacteriales	Bifidobacteriaceae	Bifidobacterium	breve
OTU.750	Bacteria	Firmicutes	Clostridia	Lachnospirales	Lachnospiraceae	Dorea	NA
OTU.751	Bacteria	Bacteroidota	Bacteroidia	Bacteroidales	Bacteroidaceae	Bacteroides	uniformis
OTU.752	Bacteria	Verrucomicrobiota	Verrucomicrobiae	Verrucomicrobiales	Akkermansiaceae	Akkermansia	muciniphila
OTU.753	Bacteria	Firmicutes	Clostridia	Lachnospirales	Lachnospiraceae	Dorea	NA
OTU.754	Archaea	Euryarchaeota	Methanobacteria	Methanobacteriales	Methanobacteriaceae	Methanobrevibacter	smithii
OTU.755	Archaea	Euryarchaeota	Methanobacteria	Methanobacteriales	Methanobacteriaceae	Methanobrevibacter	smithii
OTU.756	Archaea	Euryarchaeota	Methanobacteria	Methanobacteriales	Methanobacteriaceae	Methanobrevibacter	smithii
OTU.757	Archaea	Euryarchaeota	Methanobacteria	Methanobacteriales	Methanobacteriaceae	Methanobrevibacter	smithii
OTU.758	Bacteria	Bacteroidota	Bacteroidia	Bacteroidales	Bacteroidaceae	Bacteroides	uniformis
OTU.759	Bacteria	Bacteroidota	Bacteroidia	Bacteroidales	Bacteroidaceae	Bacteroides	dorei
OTU.760	Bacteria	Firmicutes	Clostridia	Lachnospirales	Lachnospiraceae	Dorea	NA
OTU.761	Archaea	Euryarchaeota	Methanobacteria	Methanobacteriales	Methanobacteriaceae	Methanobrevibacter	smithii
OTU.762	Bacteria	Bacteroidota	Bacteroidia	Bacteroidales	Bacteroidaceae	Bacteroides	uniformis
OTU.763	Bacteria	Bacteroidota	Bacteroidia	Bacteroidales	Bacteroidaceae	Bacteroides	dorei
OTU.764	Bacteria	Firmicutes	Clostridia	Lachnospirales	Lachnospiraceae	Lachnospiraceae ND3007 group	NA
OTU.765	Bacteria	Verrucomicrobiota	Verrucomicrobiae	Verrucomicrobiales	Akkermansiaceae	Akkermansia	muciniphila
OTU.766	Bacteria	Bacteroidota	Bacteroidia	Bacteroidales	Bacteroidaceae	Bacteroides	uniformis
OTU.767	Bacteria	Firmicutes	Bacilli	Lactobacillales	Streptococcaceae	Streptococcus	NA
OTU.768	Bacteria	Actinobacteriota	Actinobacteria	Bifidobacteriales	Bifidobacteriaceae	Bifidobacterium	NA
OTU.769	Bacteria	Verrucomicrobiota	Verrucomicrobiae	Verrucomicrobiales	Akkermansiaceae	Akkermansia	muciniphila
OTU.770	Archaea	Euryarchaeota	Methanobacteria	Methanobacteriales	Methanobacteriaceae	Methanobrevibacter	smithii
OTU.771	Bacteria	Firmicutes	Clostridia	Lachnospirales	Lachnospiraceae	Dorea	NA
OTU.772	Bacteria	Firmicutes	Clostridia	Oscillospirales	Ruminococcaceae	Faecalibacterium	prausnitzii
OTU.773	Archaea	Euryarchaeota	Methanobacteria	Methanobacteriales	Methanobacteriaceae	Methanobrevibacter	smithii
OTU.774	Archaea	Euryarchaeota	Methanobacteria	Methanobacteriales	Methanobacteriaceae	Methanobrevibacter	smithii
OTU.775	Bacteria	Bacteroidota	Bacteroidia	Bacteroidales	Prevotellaceae	Prevotella_9	copri
OTU.776	Bacteria	Firmicutes	Clostridia	Lachnospirales	Lachnospiraceae	Agathobacter	NA
OTU.777	Bacteria	Firmicutes	Clostridia	Lachnospirales	Lachnospiraceae	[Eubacterium] hallii group	hallii
OTU.778	Bacteria	Verrucomicrobiota	Verrucomicrobiae	Verrucomicrobiales	Akkermansiaceae	Akkermansia	muciniphila
OTU.779	Bacteria	Actinobacteriota	Actinobacteria	Bifidobacteriales	Bifidobacteriaceae	Bifidobacterium	catenulatum
OTU.780	Bacteria	Firmicutes	Clostridia	Lachnospirales	Lachnospiraceae	[Eubacterium] hallii group	hallii
OTU.781	Bacteria	Actinobacteriota	Actinobacteria	Bifidobacteriales	Bifidobacteriaceae	Bifidobacterium	catenulatum
OTU.782	Bacteria	Firmicutes	Bacilli	Lactobacillales	Streptococcaceae	Streptococcus	salivarius
OTU.783	Bacteria	Verrucomicrobiota	Verrucomicrobiae	Verrucomicrobiales	Akkermansiaceae	Akkermansia	muciniphila
OTU.784	Bacteria	Firmicutes	Clostridia	Lachnospirales	Lachnospiraceae	Lachnospiraceae ND3007 group	NA
OTU.785	Bacteria	Firmicutes	Clostridia	Lachnospirales	Lachnospiraceae	Lachnospiraceae ND3007 group	NA
OTU.786	Bacteria	Bacteroidota	Bacteroidia	Bacteroidales	Prevotellaceae	Prevotella_9	copri
OTU.787	Bacteria	Actinobacteriota	Actinobacteria	Bifidobacteriales	Bifidobacteriaceae	Bifidobacterium	NA
OTU.788	Archaea	Euryarchaeota	Methanobacteria	Methanobacteriales	Methanobacteriaceae	Methanobrevibacter	smithii
OTU.789	Bacteria	Bacteroidota	Bacteroidia	Bacteroidales	Prevotellaceae	Prevotella_9	copri
OTU.790	Bacteria	Firmicutes	Clostridia	Christensenellales	Christensenellaceae	Christensenellaceae R-7 group	NA
OTU.791	Bacteria	Bacteroidota	Bacteroidia	Bacteroidales	Bacteroidaceae	Bacteroides	uniformis
OTU.792	Bacteria	Firmicutes	Clostridia	Oscillospirales	Ruminococcaceae	Faecalibacterium	prausnitzii
OTU.793	Bacteria	Firmicutes	Clostridia	Lachnospirales	Lachnospiraceae	[Eubacterium] hallii group	hallii
OTU.794	Bacteria	Firmicutes	Clostridia	Lachnospirales	Lachnospiraceae	Blautia	NA
OTU.795	Bacteria	Firmicutes	Clostridia	Lachnospirales	Lachnospiraceae	Blautia	faecis
OTU.796	Bacteria	Actinobacteriota	Actinobacteria	Bifidobacteriales	Bifidobacteriaceae	Bifidobacterium	NA
OTU.797	Bacteria	Firmicutes	Clostridia	Lachnospirales	Lachnospiraceae	Lachnospiraceae ND3007 group	NA
OTU.798	Bacteria	Firmicutes	Clostridia	Christensenellales	Christensenellaceae	Christensenellaceae R-7 group	NA
OTU.799	Bacteria	Firmicutes	Clostridia	Christensenellales	Christensenellaceae	Christensenellaceae R-7 group	NA
OTU.800	Bacteria	Firmicutes	Bacilli	Lactobacillales	Streptococcaceae	Streptococcus	salivarius
OTU.801	Bacteria	Actinobacteriota	Actinobacteria	Bifidobacteriales	Bifidobacteriaceae	Bifidobacterium	NA
OTU.802	Bacteria	Firmicutes	Clostridia	Lachnospirales	Lachnospiraceae	Dorea	NA
OTU.803	Bacteria	Firmicutes	Bacilli	Lactobacillales	Streptococcaceae	Streptococcus	salivarius
OTU.804	Archaea	Euryarchaeota	Methanobacteria	Methanobacteriales	Methanobacteriaceae	Methanobrevibacter	smithii
OTU.805	Archaea	Euryarchaeota	Methanobacteria	Methanobacteriales	Methanobacteriaceae	Methanobrevibacter	smithii
OTU.806	Bacteria	Bacteroidota	Bacteroidia	Bacteroidales	Bacteroidaceae	Bacteroides	dorei
OTU.807	Bacteria	Firmicutes	Clostridia	Lachnospirales	Lachnospiraceae	Blautia	obeum
OTU.808	Archaea	Euryarchaeota	Methanobacteria	Methanobacteriales	Methanobacteriaceae	Methanobrevibacter	smithii
OTU.809	Bacteria	Bacteroidota	Bacteroidia	Bacteroidales	Prevotellaceae	Prevotella_9	copri
OTU.810	Bacteria	Firmicutes	Clostridia	Christensenellales	Christensenellaceae	Christensenellaceae R-7 group	NA
OTU.811	Bacteria	Firmicutes	Clostridia	Lachnospirales	Lachnospiraceae	Dorea	NA
OTU.812	Bacteria	Bacteroidota	Bacteroidia	Bacteroidales	Prevotellaceae	Prevotella_9	copri
OTU.813	Bacteria	Firmicutes	Clostridia	Lachnospirales	Lachnospiraceae	Lachnospiraceae ND3007 group	NA
OTU.814	Bacteria	Firmicutes	Clostridia	Oscillospirales	Ruminococcaceae	Faecalibacterium	prausnitzii
OTU.815	Bacteria	Firmicutes	Bacilli	Lactobacillales	Streptococcaceae	Streptococcus	NA
OTU.816	Bacteria	Firmicutes	Clostridia	Peptostreptococcales-Tissierellales	Peptostreptococcaceae	Romboutsia	ilealis
OTU.817	Bacteria	Firmicutes	Clostridia	Peptostreptococcales-Tissierellales	Peptostreptococcaceae	Romboutsia	ilealis
OTU.818	Archaea	Euryarchaeota	Methanobacteria	Methanobacteriales	Methanobacteriaceae	Methanobrevibacter	smithii
OTU.819	Bacteria	Firmicutes	Clostridia	Lachnospirales	Lachnospiraceae	[Eubacterium] hallii group	hallii
OTU.820	Bacteria	Bacteroidota	Bacteroidia	Bacteroidales	Bacteroidaceae	Bacteroides	uniformis
OTU.821	Bacteria	Firmicutes	Clostridia	Lachnospirales	Lachnospiraceae	[Eubacterium] hallii group	hallii
OTU.822	Bacteria	Bacteroidota	Bacteroidia	Bacteroidales	Bacteroidaceae	Bacteroides	dorei
OTU.823	Bacteria	Firmicutes	Clostridia	Lachnospirales	Lachnospiraceae	Agathobacter	NA
OTU.824	Bacteria	Actinobacteriota	Actinobacteria	Bifidobacteriales	Bifidobacteriaceae	Bifidobacterium	NA
OTU.825	Bacteria	Verrucomicrobiota	Verrucomicrobiae	Verrucomicrobiales	Akkermansiaceae	Akkermansia	muciniphila
OTU.826	Archaea	Euryarchaeota	Methanobacteria	Methanobacteriales	Methanobacteriaceae	Methanobrevibacter	smithii
OTU.827	Archaea	Euryarchaeota	Methanobacteria	Methanobacteriales	Methanobacteriaceae	Methanobrevibacter	smithii
OTU.828	Bacteria	Actinobacteriota	Actinobacteria	Bifidobacteriales	Bifidobacteriaceae	Bifidobacterium	catenulatum
OTU.829	Bacteria	Firmicutes	Clostridia	Christensenellales	Christensenellaceae	Christensenellaceae R-7 group	NA
OTU.830	Bacteria	Firmicutes	Clostridia	Christensenellales	Christensenellaceae	Christensenellaceae R-7 group	NA
OTU.831	Bacteria	Bacteroidota	Bacteroidia	Bacteroidales	Bacteroidaceae	Bacteroides	uniformis
OTU.832	Bacteria	Verrucomicrobiota	Verrucomicrobiae	Verrucomicrobiales	Akkermansiaceae	Akkermansia	muciniphila
OTU.833	Archaea	Euryarchaeota	Methanobacteria	Methanobacteriales	Methanobacteriaceae	Methanobrevibacter	smithii
OTU.834	Bacteria	Firmicutes	Clostridia	Peptostreptococcales-Tissierellales	Peptostreptococcaceae	Romboutsia	ilealis
OTU.835	Bacteria	Actinobacteriota	Actinobacteria	Bifidobacteriales	Bifidobacteriaceae	Bifidobacterium	catenulatum
OTU.836	Bacteria	Firmicutes	Clostridia	Peptostreptococcales-Tissierellales	Peptostreptococcaceae	Romboutsia	ilealis
OTU.837	Bacteria	Bacteroidota	Bacteroidia	Bacteroidales	Prevotellaceae	Prevotella_9	copri
OTU.838	Bacteria	Firmicutes	Clostridia	Lachnospirales	Lachnospiraceae	Lachnospiraceae ND3007 group	NA
OTU.839	Bacteria	Bacteroidota	Bacteroidia	Bacteroidales	Bacteroidaceae	Bacteroides	uniformis
OTU.840	Bacteria	Actinobacteriota	Actinobacteria	Bifidobacteriales	Bifidobacteriaceae	Bifidobacterium	NA
OTU.841	Bacteria	Firmicutes	Clostridia	Lachnospirales	Lachnospiraceae	[Eubacterium] hallii group	hallii
OTU.842	Bacteria	Bacteroidota	Bacteroidia	Bacteroidales	Prevotellaceae	Prevotella_9	copri
OTU.843	Bacteria	Bacteroidota	Bacteroidia	Bacteroidales	Bacteroidaceae	Bacteroides	dorei
OTU.844	Bacteria	Bacteroidota	Bacteroidia	Bacteroidales	Bacteroidaceae	Bacteroides	uniformis
OTU.845	Bacteria	Verrucomicrobiota	Verrucomicrobiae	Verrucomicrobiales	Akkermansiaceae	Akkermansia	muciniphila
OTU.846	Bacteria	Firmicutes	Bacilli	Erysipelotrichales	Erysipelatoclostridiaceae	Erysipelotrichaceae UCG-003	bacterium
OTU.847	Bacteria	Firmicutes	Bacilli	Erysipelotrichales	Erysipelatoclostridiaceae	Erysipelotrichaceae UCG-003	bacterium
OTU.848	Bacteria	Bacteroidota	Bacteroidia	Bacteroidales	Bacteroidaceae	Bacteroides	uniformis
OTU.849	Archaea	Euryarchaeota	Methanobacteria	Methanobacteriales	Methanobacteriaceae	Methanobrevibacter	smithii
OTU.850	Bacteria	Firmicutes	Clostridia	Lachnospirales	Lachnospiraceae	[Eubacterium] hallii group	hallii
OTU.851	Bacteria	Firmicutes	Bacilli	Lactobacillales	Streptococcaceae	Streptococcus	thermophilus
OTU.852	Bacteria	Bacteroidota	Bacteroidia	Bacteroidales	Prevotellaceae	Prevotella_9	copri
OTU.853	Bacteria	Actinobacteriota	Actinobacteria	Bifidobacteriales	Bifidobacteriaceae	Bifidobacterium	catenulatum
OTU.854	Bacteria	Actinobacteriota	Actinobacteria	Bifidobacteriales	Bifidobacteriaceae	Bifidobacterium	catenulatum
OTU.855	Bacteria	Firmicutes	Clostridia	Lachnospirales	Lachnospiraceae	Lachnospiraceae ND3007 group	NA
OTU.856	Bacteria	Firmicutes	Clostridia	Lachnospirales	Lachnospiraceae	[Eubacterium] hallii group	NA
OTU.857	Bacteria	Firmicutes	Clostridia	Oscillospirales	Ruminococcaceae	Faecalibacterium	NA
OTU.858	Bacteria	Bacteroidota	Bacteroidia	Bacteroidales	Bacteroidaceae	Bacteroides	uniformis
OTU.859	Bacteria	Actinobacteriota	Actinobacteria	Bifidobacteriales	Bifidobacteriaceae	Bifidobacterium	NA
OTU.860	Bacteria	Bacteroidota	Bacteroidia	Bacteroidales	Bacteroidaceae	Bacteroides	uniformis
OTU.861	Archaea	Euryarchaeota	Methanobacteria	Methanobacteriales	Methanobacteriaceae	Methanobrevibacter	smithii
OTU.862	Bacteria	Actinobacteriota	Actinobacteria	Bifidobacteriales	Bifidobacteriaceae	Bifidobacterium	NA
OTU.863	Bacteria	Verrucomicrobiota	Verrucomicrobiae	Verrucomicrobiales	Akkermansiaceae	Akkermansia	muciniphila
OTU.864	Bacteria	Bacteroidota	Bacteroidia	Bacteroidales	Prevotellaceae	Prevotella_9	copri
OTU.865	Bacteria	Firmicutes	Clostridia	Lachnospirales	Lachnospiraceae	Lachnospiraceae ND3007 group	NA
OTU.866	Bacteria	Bacteroidota	Bacteroidia	Bacteroidales	Bacteroidaceae	Bacteroides	uniformis
OTU.867	Bacteria	Firmicutes	Clostridia	Christensenellales	Christensenellaceae	Christensenellaceae R-7 group	NA
OTU.868	Bacteria	Verrucomicrobiota	Verrucomicrobiae	Verrucomicrobiales	Akkermansiaceae	Akkermansia	muciniphila
OTU.869	Bacteria	Firmicutes	Clostridia	Oscillospirales	Ruminococcaceae	Ruminococcus	bicirculans
OTU.870	Bacteria	Actinobacteriota	Actinobacteria	Bifidobacteriales	Bifidobacteriaceae	Bifidobacterium	NA
OTU.871	Bacteria	Firmicutes	Clostridia	Lachnospirales	Lachnospiraceae	Lachnospiraceae ND3007 group	NA
OTU.872	Bacteria	Bacteroidota	Bacteroidia	Bacteroidales	Bacteroidaceae	Bacteroides	uniformis
OTU.873	Bacteria	Firmicutes	Clostridia	Christensenellales	Christensenellaceae	Christensenellaceae R-7 group	NA
OTU.874	Bacteria	Firmicutes	Clostridia	Christensenellales	Christensenellaceae	Christensenellaceae R-7 group	NA
OTU.875	Bacteria	Firmicutes	Clostridia	Lachnospirales	Lachnospiraceae	Dorea	NA
OTU.876	Bacteria	Firmicutes	Bacilli	Lactobacillales	Streptococcaceae	Streptococcus	NA
OTU.877	Bacteria	Actinobacteriota	Actinobacteria	Bifidobacteriales	Bifidobacteriaceae	Bifidobacterium	NA
OTU.878	Bacteria	Firmicutes	Clostridia	Peptostreptococcales-Tissierellales	Peptostreptococcaceae	Romboutsia	ilealis
OTU.879	Bacteria	Actinobacteriota	Actinobacteria	Bifidobacteriales	Bifidobacteriaceae	Bifidobacterium	NA
OTU.880	Bacteria	Firmicutes	Clostridia	Christensenellales	Christensenellaceae	Christensenellaceae R-7 group	NA
OTU.881	Bacteria	Actinobacteriota	Actinobacteria	Bifidobacteriales	Bifidobacteriaceae	Bifidobacterium	catenulatum
OTU.882	Bacteria	Bacteroidota	Bacteroidia	Bacteroidales	Bacteroidaceae	Bacteroides	dorei
OTU.883	Bacteria	Firmicutes	Bacilli	Lactobacillales	Streptococcaceae	Streptococcus	NA
OTU.884	Bacteria	Firmicutes	Clostridia	Christensenellales	Christensenellaceae	Christensenellaceae R-7 group	NA
OTU.885	Bacteria	Actinobacteriota	Actinobacteria	Bifidobacteriales	Bifidobacteriaceae	Bifidobacterium	catenulatum
OTU.886	Archaea	Euryarchaeota	Methanobacteria	Methanobacteriales	Methanobacteriaceae	Methanobrevibacter	smithii
OTU.887	Bacteria	Firmicutes	Clostridia	Lachnospirales	Lachnospiraceae	[Eubacterium] hallii group	hallii
OTU.888	Bacteria	Verrucomicrobiota	Verrucomicrobiae	Verrucomicrobiales	Akkermansiaceae	Akkermansia	muciniphila
OTU.889	Bacteria	Firmicutes	Clostridia	Lachnospirales	Lachnospiraceae	Blautia	NA
OTU.890	Bacteria	Bacteroidota	Bacteroidia	Bacteroidales	Prevotellaceae	Prevotella_9	copri
OTU.891	Bacteria	Firmicutes	Clostridia	Lachnospirales	Lachnospiraceae	[Eubacterium] hallii group	hallii
OTU.892	Bacteria	Firmicutes	Bacilli	Lactobacillales	Streptococcaceae	Streptococcus	salivarius
OTU.893	Bacteria	Actinobacteriota	Actinobacteria	Bifidobacteriales	Bifidobacteriaceae	Bifidobacterium	NA
OTU.894	Bacteria	Actinobacteriota	Actinobacteria	Bifidobacteriales	Bifidobacteriaceae	Bifidobacterium	NA
OTU.895	Bacteria	Firmicutes	Clostridia	Oscillospirales	Ruminococcaceae	Ruminococcus	bicirculans
OTU.896	Bacteria	Firmicutes	Clostridia	Lachnospirales	Lachnospiraceae	Dorea	NA
OTU.897	Bacteria	Firmicutes	Clostridia	Christensenellales	Christensenellaceae	Christensenellaceae R-7 group	NA
OTU.898	Bacteria	Firmicutes	Clostridia	Christensenellales	Christensenellaceae	Christensenellaceae R-7 group	NA
OTU.899	Bacteria	Actinobacteriota	Actinobacteria	Bifidobacteriales	Bifidobacteriaceae	Bifidobacterium	NA
OTU.900	Bacteria	Firmicutes	Clostridia	Oscillospirales	Ruminococcaceae	Faecalibacterium	prausnitzii
OTU.901	Bacteria	Firmicutes	Clostridia	Lachnospirales	Lachnospiraceae	Blautia	NA
OTU.902	Bacteria	Firmicutes	Clostridia	Christensenellales	Christensenellaceae	Christensenellaceae R-7 group	NA
OTU.903	Bacteria	Firmicutes	Clostridia	Lachnospirales	Lachnospiraceae	Dorea	NA
OTU.904	Bacteria	Firmicutes	Clostridia	Lachnospirales	Lachnospiraceae	[Eubacterium] hallii group	hallii
OTU.905	Bacteria	Bacteroidota	Bacteroidia	Bacteroidales	Prevotellaceae	Prevotella_9	copri
OTU.906	Bacteria	Firmicutes	Clostridia	Lachnospirales	Lachnospiraceae	Lachnospiraceae ND3007 group	NA
OTU.907	Bacteria	Firmicutes	Bacilli	Lactobacillales	Streptococcaceae	Streptococcus	salivarius
OTU.908	Bacteria	Firmicutes	Clostridia	Lachnospirales	Lachnospiraceae	Dorea	NA
OTU.909	Bacteria	Firmicutes	Clostridia	Lachnospirales	Lachnospiraceae	Blautia	obeum
OTU.910	Bacteria	Firmicutes	Clostridia	Lachnospirales	Lachnospiraceae	Dorea	NA
OTU.911	Bacteria	Bacteroidota	Bacteroidia	Bacteroidales	Bacteroidaceae	Bacteroides	uniformis
OTU.912	Bacteria	Firmicutes	Clostridia	Lachnospirales	Lachnospiraceae	Lachnospiraceae ND3007 group	NA
OTU.913	Bacteria	Firmicutes	Clostridia	Peptostreptococcales-Tissierellales	Peptostreptococcaceae	Romboutsia	ilealis
OTU.914	Bacteria	Firmicutes	Bacilli	Lactobacillales	Streptococcaceae	Streptococcus	thermophilus
OTU.915	Bacteria	Firmicutes	Clostridia	Lachnospirales	Lachnospiraceae	Lachnospiraceae ND3007 group	NA
OTU.916	Bacteria	Firmicutes	Clostridia	Lachnospirales	Lachnospiraceae	Lachnospiraceae ND3007 group	NA
OTU.917	Bacteria	Firmicutes	Clostridia	Lachnospirales	Lachnospiraceae	Dorea	NA
OTU.918	Bacteria	Bacteroidota	Bacteroidia	Bacteroidales	Prevotellaceae	Prevotella_9	copri
OTU.919	Bacteria	Firmicutes	Clostridia	Christensenellales	Christensenellaceae	Christensenellaceae R-7 group	NA
OTU.920	Bacteria	Bacteroidota	Bacteroidia	Bacteroidales	Bacteroidaceae	Bacteroides	uniformis
OTU.921	Bacteria	Actinobacteriota	Actinobacteria	Bifidobacteriales	Bifidobacteriaceae	Bifidobacterium	NA
OTU.922	Bacteria	Firmicutes	Clostridia	Lachnospirales	Lachnospiraceae	Lachnospiraceae ND3007 group	NA
OTU.923	Bacteria	Verrucomicrobiota	Verrucomicrobiae	Verrucomicrobiales	Akkermansiaceae	Akkermansia	muciniphila
OTU.924	Bacteria	Bacteroidota	Bacteroidia	Bacteroidales	Bacteroidaceae	Bacteroides	uniformis
OTU.925	Bacteria	Bacteroidota	Bacteroidia	Bacteroidales	Bacteroidaceae	Bacteroides	uniformis
OTU.926	Bacteria	Actinobacteriota	Actinobacteria	Bifidobacteriales	Bifidobacteriaceae	Bifidobacterium	NA
OTU.927	Bacteria	Actinobacteriota	Actinobacteria	Bifidobacteriales	Bifidobacteriaceae	Bifidobacterium	catenulatum
OTU.928	Bacteria	Verrucomicrobiota	Verrucomicrobiae	Verrucomicrobiales	Akkermansiaceae	Akkermansia	muciniphila
OTU.929	Bacteria	Firmicutes	Clostridia	Peptostreptococcales-Tissierellales	Peptostreptococcaceae	Romboutsia	ilealis
OTU.930	Bacteria	Bacteroidota	Bacteroidia	Bacteroidales	Prevotellaceae	Prevotella_9	copri
OTU.931	Bacteria	Firmicutes	Clostridia	Lachnospirales	Lachnospiraceae	Dorea	NA
OTU.932	Bacteria	Bacteroidota	Bacteroidia	Bacteroidales	Bacteroidaceae	Bacteroides	uniformis
OTU.933	Bacteria	Firmicutes	Clostridia	Lachnospirales	Lachnospiraceae	[Eubacterium] hallii group	hallii
OTU.934	Bacteria	Firmicutes	Clostridia	Lachnospirales	Lachnospiraceae	Dorea	NA
OTU.935	Bacteria	Firmicutes	Clostridia	Lachnospirales	Lachnospiraceae	Dorea	NA
OTU.936	Bacteria	Actinobacteriota	Actinobacteria	Bifidobacteriales	Bifidobacteriaceae	Bifidobacterium	NA
OTU.937	Bacteria	Firmicutes	Clostridia	Christensenellales	Christensenellaceae	Christensenellaceae R-7 group	NA
OTU.938	Bacteria	Firmicutes	Clostridia	Peptostreptococcales-Tissierellales	Peptostreptococcaceae	Romboutsia	ilealis
OTU.939	Bacteria	Bacteroidota	Bacteroidia	Bacteroidales	Prevotellaceae	Prevotella_9	copri
OTU.940	Bacteria	Firmicutes	Clostridia	Lachnospirales	Lachnospiraceae	Dorea	NA
OTU.941	Bacteria	Bacteroidota	Bacteroidia	Bacteroidales	Prevotellaceae	Prevotella_9	copri
OTU.942	Bacteria	Firmicutes	Clostridia	Oscillospirales	Ruminococcaceae	Ruminococcus	bicirculans
OTU.943	Bacteria	Bacteroidota	Bacteroidia	Bacteroidales	Prevotellaceae	Prevotella_9	copri
OTU.944	Bacteria	Bacteroidota	Bacteroidia	Bacteroidales	Bacteroidaceae	Bacteroides	uniformis
OTU.945	Bacteria	Actinobacteriota	Actinobacteria	Bifidobacteriales	Bifidobacteriaceae	Bifidobacterium	NA
OTU.946	Bacteria	Firmicutes	Clostridia	Lachnospirales	Lachnospiraceae	Lachnospiraceae ND3007 group	NA
OTU.947	Bacteria	Actinobacteriota	Actinobacteria	Bifidobacteriales	Bifidobacteriaceae	Bifidobacterium	catenulatum
OTU.948	Bacteria	Verrucomicrobiota	Verrucomicrobiae	Verrucomicrobiales	Akkermansiaceae	Akkermansia	muciniphila
OTU.949	Bacteria	Actinobacteriota	Actinobacteria	Bifidobacteriales	Bifidobacteriaceae	Bifidobacterium	NA
OTU.950	Bacteria	Bacteroidota	Bacteroidia	Bacteroidales	Bacteroidaceae	Bacteroides	uniformis
OTU.951	Bacteria	Actinobacteriota	Actinobacteria	Bifidobacteriales	Bifidobacteriaceae	Bifidobacterium	NA
OTU.952	Bacteria	Actinobacteriota	Actinobacteria	Bifidobacteriales	Bifidobacteriaceae	Bifidobacterium	NA
OTU.953	Bacteria	Actinobacteriota	Actinobacteria	Bifidobacteriales	Bifidobacteriaceae	Bifidobacterium	NA
OTU.954	Bacteria	Firmicutes	Clostridia	Lachnospirales	Lachnospiraceae	[Eubacterium] hallii group	hallii
OTU.955	Bacteria	Bacteroidota	Bacteroidia	Bacteroidales	Bacteroidaceae	Bacteroides	uniformis
OTU.956	Bacteria	Firmicutes	Clostridia	Lachnospirales	Lachnospiraceae	Lachnospiraceae ND3007 group	NA
OTU.957	Bacteria	Actinobacteriota	Actinobacteria	Bifidobacteriales	Bifidobacteriaceae	Bifidobacterium	catenulatum
OTU.958	Bacteria	Verrucomicrobiota	Verrucomicrobiae	Verrucomicrobiales	Akkermansiaceae	Akkermansia	muciniphila
OTU.959	Bacteria	Firmicutes	Clostridia	Christensenellales	Christensenellaceae	Christensenellaceae R-7 group	NA
OTU.960	Bacteria	Verrucomicrobiota	Verrucomicrobiae	Verrucomicrobiales	Akkermansiaceae	Akkermansia	muciniphila
OTU.961	Bacteria	Verrucomicrobiota	Verrucomicrobiae	Verrucomicrobiales	Akkermansiaceae	Akkermansia	muciniphila
OTU.962	Bacteria	Bacteroidota	Bacteroidia	Bacteroidales	Prevotellaceae	Prevotella_9	copri
OTU.963	Bacteria	Firmicutes	Clostridia	Christensenellales	Christensenellaceae	Christensenellaceae R-7 group	NA
OTU.964	Bacteria	Firmicutes	Clostridia	Oscillospirales	Ruminococcaceae	Ruminococcus	bicirculans
OTU.965	Bacteria	Bacteroidota	Bacteroidia	Bacteroidales	Prevotellaceae	Prevotella_9	copri
OTU.966	Bacteria	Firmicutes	Bacilli	Lactobacillales	Streptococcaceae	Streptococcus	NA
OTU.967	Bacteria	Firmicutes	Clostridia	Lachnospirales	Lachnospiraceae	[Eubacterium] hallii group	hallii
OTU.968	Bacteria	Firmicutes	Clostridia	Christensenellales	Christensenellaceae	Christensenellaceae R-7 group	NA
OTU.969	Bacteria	Firmicutes	Clostridia	Lachnospirales	Lachnospiraceae	Lachnospiraceae ND3007 group	NA
OTU.970	Bacteria	Bacteroidota	Bacteroidia	Bacteroidales	Bacteroidaceae	Bacteroides	uniformis
OTU.971	Bacteria	Firmicutes	Clostridia	Peptostreptococcales-Tissierellales	Peptostreptococcaceae	Romboutsia	ilealis
OTU.972	Bacteria	Firmicutes	Clostridia	Lachnospirales	Lachnospiraceae	Blautia	NA
OTU.973	Bacteria	Firmicutes	Clostridia	Lachnospirales	Lachnospiraceae	[Eubacterium] hallii group	hallii
OTU.974	Bacteria	Firmicutes	Bacilli	Lactobacillales	Streptococcaceae	Streptococcus	NA
OTU.975	Bacteria	Verrucomicrobiota	Verrucomicrobiae	Verrucomicrobiales	Akkermansiaceae	Akkermansia	muciniphila
OTU.976	Bacteria	Firmicutes	Clostridia	Peptostreptococcales-Tissierellales	Peptostreptococcaceae	Romboutsia	ilealis
OTU.977	Bacteria	Actinobacteriota	Actinobacteria	Bifidobacteriales	Bifidobacteriaceae	Bifidobacterium	NA
OTU.978	Bacteria	Bacteroidota	Bacteroidia	Bacteroidales	Prevotellaceae	Prevotella_9	copri
OTU.979	Bacteria	Bacteroidota	Bacteroidia	Bacteroidales	Bacteroidaceae	Bacteroides	uniformis
OTU.980	Bacteria	Firmicutes	Clostridia	Lachnospirales	Lachnospiraceae	Blautia	obeum
OTU.981	Bacteria	Firmicutes	Clostridia	Peptostreptococcales-Tissierellales	Peptostreptococcaceae	Romboutsia	ilealis
OTU.982	Bacteria	Actinobacteriota	Actinobacteria	Bifidobacteriales	Bifidobacteriaceae	Bifidobacterium	NA
OTU.983	Bacteria	Firmicutes	Clostridia	Peptostreptococcales-Tissierellales	Peptostreptococcaceae	Romboutsia	ilealis
OTU.984	Bacteria	Firmicutes	Clostridia	Lachnospirales	Lachnospiraceae	Dorea	NA
OTU.985	Bacteria	Bacteroidota	Bacteroidia	Bacteroidales	Bacteroidaceae	Bacteroides	uniformis
OTU.986	Bacteria	Firmicutes	Bacilli	Lactobacillales	Streptococcaceae	Streptococcus	NA
OTU.987	Bacteria	Firmicutes	Bacilli	Lactobacillales	Streptococcaceae	Streptococcus	thermophilus
OTU.988	Bacteria	Actinobacteriota	Actinobacteria	Bifidobacteriales	Bifidobacteriaceae	Bifidobacterium	NA
OTU.989	Bacteria	Firmicutes	Clostridia	Oscillospirales	Ruminococcaceae	Ruminococcus	bicirculans
OTU.990	Bacteria	Verrucomicrobiota	Verrucomicrobiae	Verrucomicrobiales	Akkermansiaceae	Akkermansia	muciniphila
OTU.991	Bacteria	Verrucomicrobiota	Verrucomicrobiae	Verrucomicrobiales	Akkermansiaceae	Akkermansia	muciniphila
OTU.992	Bacteria	Actinobacteriota	Actinobacteria	Bifidobacteriales	Bifidobacteriaceae	Bifidobacterium	NA
OTU.993	Bacteria	Firmicutes	Bacilli	Lactobacillales	Streptococcaceae	Streptococcus	thermophilus
OTU.994	Bacteria	Actinobacteriota	Actinobacteria	Bifidobacteriales	Bifidobacteriaceae	Bifidobacterium	NA
OTU.995	Bacteria	Actinobacteriota	Actinobacteria	Bifidobacteriales	Bifidobacteriaceae	Bifidobacterium	catenulatum
OTU.996	Bacteria	Actinobacteriota	Actinobacteria	Bifidobacteriales	Bifidobacteriaceae	Bifidobacterium	NA
OTU.997	Bacteria	Bacteroidota	Bacteroidia	Bacteroidales	Prevotellaceae	Prevotella_9	copri
OTU.998	Bacteria	Firmicutes	Clostridia	Lachnospirales	Lachnospiraceae	[Eubacterium] hallii group	hallii
OTU.999	Bacteria	Bacteroidota	Bacteroidia	Bacteroidales	Bacteroidaceae	Bacteroides	uniformis
OTU.1000	Bacteria	Firmicutes	Bacilli	Lactobacillales	Streptococcaceae	Streptococcus	salivarius
OTU.1001	Bacteria	Firmicutes	Clostridia	Christensenellales	Christensenellaceae	Christensenellaceae R-7 group	NA
OTU.1002	Bacteria	Proteobacteria	Gammaproteobacteria	Enterobacterales	Enterobacteriaceae	Escherichia-Shigella	NA
OTU.1003	Bacteria	Firmicutes	Clostridia	Lachnospirales	Lachnospiraceae	Blautia	faecis
OTU.1004	Bacteria	Verrucomicrobiota	Verrucomicrobiae	Verrucomicrobiales	Akkermansiaceae	Akkermansia	muciniphila
OTU.1005	Bacteria	Firmicutes	Clostridia	Oscillospirales	Ruminococcaceae	Ruminococcus	bicirculans
OTU.1006	Bacteria	Bacteroidota	Bacteroidia	Bacteroidales	Prevotellaceae	Prevotella_9	copri
OTU.1007	Bacteria	Firmicutes	Clostridia	Peptostreptococcales-Tissierellales	Peptostreptococcaceae	Romboutsia	ilealis
OTU.1008	Bacteria	Firmicutes	Clostridia	Lachnospirales	Lachnospiraceae	[Eubacterium] hallii group	hallii
OTU.1009	Bacteria	Firmicutes	Clostridia	Lachnospirales	Lachnospiraceae	Lachnospiraceae ND3007 group	NA
OTU.1010	Bacteria	Firmicutes	Clostridia	Lachnospirales	Lachnospiraceae	Lachnospiraceae ND3007 group	NA
OTU.1011	Bacteria	Firmicutes	Clostridia	Peptostreptococcales-Tissierellales	Peptostreptococcaceae	Romboutsia	ilealis
OTU.1012	Bacteria	Firmicutes	Clostridia	Peptostreptococcales-Tissierellales	Peptostreptococcaceae	Romboutsia	ilealis
OTU.1013	Bacteria	Firmicutes	Clostridia	Christensenellales	Christensenellaceae	Christensenellaceae R-7 group	NA
OTU.1014	Bacteria	Firmicutes	Clostridia	Lachnospirales	Lachnospiraceae	Dorea	NA
OTU.1015	Bacteria	Firmicutes	Clostridia	Oscillospirales	Ruminococcaceae	Ruminococcus	bicirculans
OTU.1016	Bacteria	Bacteroidota	Bacteroidia	Bacteroidales	Prevotellaceae	Prevotella_9	copri
OTU.1017	Bacteria	Firmicutes	Clostridia	Peptostreptococcales-Tissierellales	Peptostreptococcaceae	Romboutsia	ilealis
OTU.1018	Bacteria	Bacteroidota	Bacteroidia	Bacteroidales	Bacteroidaceae	Bacteroides	uniformis
OTU.1019	Bacteria	Firmicutes	Bacilli	Lactobacillales	Streptococcaceae	Streptococcus	NA
OTU.1020	Bacteria	Firmicutes	Clostridia	Lachnospirales	Lachnospiraceae	[Eubacterium] hallii group	hallii
OTU.1021	Bacteria	Verrucomicrobiota	Verrucomicrobiae	Verrucomicrobiales	Akkermansiaceae	Akkermansia	muciniphila
OTU.1022	Bacteria	Bacteroidota	Bacteroidia	Bacteroidales	Prevotellaceae	Prevotella_9	copri
OTU.1023	Bacteria	Bacteroidota	Bacteroidia	Bacteroidales	Bacteroidaceae	Bacteroides	uniformis
OTU.1024	Bacteria	Firmicutes	Bacilli	Lactobacillales	Streptococcaceae	Streptococcus	NA
OTU.1025	Bacteria	Actinobacteriota	Actinobacteria	Bifidobacteriales	Bifidobacteriaceae	Bifidobacterium	catenulatum
OTU.1026	Bacteria	Firmicutes	Clostridia	Lachnospirales	Lachnospiraceae	Lachnospiraceae ND3007 group	NA
OTU.1027	Bacteria	Firmicutes	Clostridia	Peptostreptococcales-Tissierellales	Peptostreptococcaceae	Romboutsia	ilealis
OTU.1028	Bacteria	Firmicutes	Clostridia	Christensenellales	Christensenellaceae	Christensenellaceae R-7 group	NA
OTU.1029	Bacteria	Firmicutes	Clostridia	Oscillospirales	Ruminococcaceae	Ruminococcus	bicirculans
OTU.1030	Bacteria	Firmicutes	Clostridia	Oscillospirales	Ruminococcaceae	Ruminococcus	bicirculans
OTU.1031	Bacteria	Firmicutes	Bacilli	Lactobacillales	Streptococcaceae	Streptococcus	thermophilus
OTU.1032	Bacteria	Firmicutes	Clostridia	Lachnospirales	Lachnospiraceae	[Eubacterium] hallii group	hallii
OTU.1033	Bacteria	Verrucomicrobiota	Verrucomicrobiae	Verrucomicrobiales	Akkermansiaceae	Akkermansia	muciniphila
OTU.1034	Bacteria	Firmicutes	Clostridia	Christensenellales	Christensenellaceae	Christensenellaceae R-7 group	NA
OTU.1035	Bacteria	Actinobacteriota	Actinobacteria	Bifidobacteriales	Bifidobacteriaceae	Bifidobacterium	NA
OTU.1036	Bacteria	Bacteroidota	Bacteroidia	Bacteroidales	Prevotellaceae	Prevotella_9	copri
OTU.1037	Bacteria	Verrucomicrobiota	Verrucomicrobiae	Verrucomicrobiales	Akkermansiaceae	Akkermansia	muciniphila
OTU.1038	Bacteria	Firmicutes	Clostridia	Christensenellales	Christensenellaceae	Christensenellaceae R-7 group	NA
OTU.1039	Bacteria	Firmicutes	Clostridia	Peptostreptococcales-Tissierellales	Peptostreptococcaceae	Romboutsia	ilealis
OTU.1040	Bacteria	Firmicutes	Clostridia	Peptostreptococcales-Tissierellales	Peptostreptococcaceae	Romboutsia	ilealis
OTU.1041	Bacteria	Bacteroidota	Bacteroidia	Bacteroidales	Bacteroidaceae	Bacteroides	uniformis
OTU.1042	Bacteria	Firmicutes	Clostridia	Peptostreptococcales-Tissierellales	Peptostreptococcaceae	Romboutsia	ilealis
OTU.1043	Bacteria	Verrucomicrobiota	Verrucomicrobiae	Verrucomicrobiales	Akkermansiaceae	Akkermansia	NA
OTU.1044	Bacteria	Verrucomicrobiota	Verrucomicrobiae	Verrucomicrobiales	Akkermansiaceae	Akkermansia	NA
OTU.1045	Bacteria	Bacteroidota	Bacteroidia	Bacteroidales	Bacteroidaceae	Bacteroides	uniformis
OTU.1046	Bacteria	Bacteroidota	Bacteroidia	Bacteroidales	Bacteroidaceae	Bacteroides	uniformis
OTU.1047	Bacteria	Bacteroidota	Bacteroidia	Bacteroidales	Bacteroidaceae	Bacteroides	uniformis
OTU.1048	Bacteria	Proteobacteria	Gammaproteobacteria	Enterobacterales	Enterobacteriaceae	Escherichia-Shigella	NA
OTU.1049	Bacteria	Firmicutes	Bacilli	Lactobacillales	Streptococcaceae	Streptococcus	NA
OTU.1050	Bacteria	Bacteroidota	Bacteroidia	Bacteroidales	Bacteroidaceae	Bacteroides	uniformis
OTU.1051	Bacteria	Verrucomicrobiota	Verrucomicrobiae	Verrucomicrobiales	Akkermansiaceae	Akkermansia	muciniphila
OTU.1052	Bacteria	Firmicutes	Clostridia	Lachnospirales	Lachnospiraceae	Dorea	NA
OTU.1053	Bacteria	Firmicutes	Clostridia	Oscillospirales	Ruminococcaceae	Ruminococcus	bicirculans
OTU.1054	Bacteria	Bacteroidota	Bacteroidia	Bacteroidales	Bacteroidaceae	Bacteroides	stercoris
OTU.1055	Bacteria	Firmicutes	Clostridia	Lachnospirales	Lachnospiraceae	[Eubacterium] hallii group	hallii
OTU.1056	Bacteria	Proteobacteria	Gammaproteobacteria	Enterobacterales	Enterobacteriaceae	Escherichia-Shigella	NA
OTU.1057	Bacteria	Firmicutes	Bacilli	Lactobacillales	Streptococcaceae	Streptococcus	NA
OTU.1058	Bacteria	Firmicutes	Clostridia	Lachnospirales	Lachnospiraceae	[Eubacterium] hallii group	hallii
OTU.1059	Bacteria	Firmicutes	Clostridia	Christensenellales	Christensenellaceae	Christensenellaceae R-7 group	NA
OTU.1060	Bacteria	Firmicutes	Clostridia	Lachnospirales	Lachnospiraceae	[Eubacterium] hallii group	hallii
OTU.1061	Bacteria	Firmicutes	Clostridia	Lachnospirales	Lachnospiraceae	Blautia	faecis
OTU.1062	Bacteria	Actinobacteriota	Actinobacteria	Bifidobacteriales	Bifidobacteriaceae	Bifidobacterium	NA
OTU.1063	Bacteria	Bacteroidota	Bacteroidia	Bacteroidales	Bacteroidaceae	Bacteroides	uniformis
OTU.1064	Bacteria	Actinobacteriota	Actinobacteria	Bifidobacteriales	Bifidobacteriaceae	Bifidobacterium	NA
OTU.1065	Bacteria	Verrucomicrobiota	Verrucomicrobiae	Verrucomicrobiales	Akkermansiaceae	Akkermansia	muciniphila
OTU.1066	Bacteria	Firmicutes	Clostridia	Oscillospirales	Ruminococcaceae	Ruminococcus	bicirculans
OTU.1067	Bacteria	Bacteroidota	Bacteroidia	Bacteroidales	Bacteroidaceae	Bacteroides	uniformis
OTU.1068	Bacteria	Firmicutes	Clostridia	Peptostreptococcales-Tissierellales	Peptostreptococcaceae	Romboutsia	ilealis
OTU.1069	Bacteria	Firmicutes	Clostridia	Oscillospirales	Ruminococcaceae	Ruminococcus	bicirculans
OTU.1070	Bacteria	Bacteroidota	Bacteroidia	Bacteroidales	Prevotellaceae	Prevotella_9	copri
OTU.1071	Bacteria	Firmicutes	Clostridia	Lachnospirales	Lachnospiraceae	Lachnospiraceae ND3007 group	NA
OTU.1072	Bacteria	Firmicutes	Clostridia	Peptostreptococcales-Tissierellales	Peptostreptococcaceae	Intestinibacter	bartlettii
OTU.1073	Bacteria	Bacteroidota	Bacteroidia	Bacteroidales	Bacteroidaceae	Bacteroides	thetaiotaomicron
OTU.1074	Bacteria	Actinobacteriota	Actinobacteria	Bifidobacteriales	Bifidobacteriaceae	Bifidobacterium	NA
OTU.1075	Bacteria	Firmicutes	Clostridia	Christensenellales	Christensenellaceae	Christensenellaceae R-7 group	NA
OTU.1076	Bacteria	Firmicutes	Bacilli	Lactobacillales	Streptococcaceae	Streptococcus	NA
OTU.1077	Bacteria	Firmicutes	Clostridia	Lachnospirales	Lachnospiraceae	[Eubacterium] hallii group	hallii
OTU.1078	Bacteria	Firmicutes	Clostridia	Peptostreptococcales-Tissierellales	Peptostreptococcaceae	Romboutsia	ilealis
OTU.1079	Bacteria	Firmicutes	Clostridia	Peptostreptococcales-Tissierellales	Peptostreptococcaceae	Romboutsia	ilealis
OTU.1080	Bacteria	Bacteroidota	Bacteroidia	Bacteroidales	Bacteroidaceae	Bacteroides	uniformis
OTU.1081	Bacteria	Verrucomicrobiota	Verrucomicrobiae	Verrucomicrobiales	Akkermansiaceae	Akkermansia	NA
OTU.1082	Bacteria	Bacteroidota	Bacteroidia	Bacteroidales	Bacteroidaceae	Bacteroides	uniformis
OTU.1083	Bacteria	Firmicutes	Clostridia	Christensenellales	Christensenellaceae	Christensenellaceae R-7 group	NA
OTU.1084	Bacteria	Bacteroidota	Bacteroidia	Bacteroidales	Tannerellaceae	Parabacteroides	merdae
OTU.1085	Bacteria	Firmicutes	Bacilli	Lactobacillales	Streptococcaceae	Streptococcus	NA
OTU.1086	Bacteria	Bacteroidota	Bacteroidia	Bacteroidales	Bacteroidaceae	Bacteroides	stercoris
OTU.1087	Bacteria	Firmicutes	Clostridia	Lachnospirales	Lachnospiraceae	Dorea	NA
OTU.1088	Bacteria	Verrucomicrobiota	Verrucomicrobiae	Verrucomicrobiales	Akkermansiaceae	Akkermansia	NA
OTU.1089	Bacteria	Firmicutes	Bacilli	Lactobacillales	Streptococcaceae	Streptococcus	NA
OTU.1090	Bacteria	Bacteroidota	Bacteroidia	Bacteroidales	Bacteroidaceae	Bacteroides	uniformis
OTU.1091	Bacteria	Bacteroidota	Bacteroidia	Bacteroidales	Prevotellaceae	Prevotella_9	copri
OTU.1092	Bacteria	Firmicutes	Clostridia	Oscillospirales	Ruminococcaceae	Ruminococcus	bicirculans
OTU.1093	Bacteria	Firmicutes	Clostridia	Oscillospirales	Ruminococcaceae	Ruminococcus	bicirculans
OTU.1094	Bacteria	Bacteroidota	Bacteroidia	Bacteroidales	Bacteroidaceae	Bacteroides	uniformis
OTU.1095	Bacteria	Firmicutes	Clostridia	Peptostreptococcales-Tissierellales	Peptostreptococcaceae	Romboutsia	ilealis
OTU.1096	Bacteria	Bacteroidota	Bacteroidia	Bacteroidales	Rikenellaceae	Alistipes	putredinis
OTU.1097	Bacteria	Bacteroidota	Bacteroidia	Bacteroidales	Bacteroidaceae	Bacteroides	stercoris
OTU.1098	Bacteria	Firmicutes	Clostridia	Lachnospirales	Lachnospiraceae	Lachnospiraceae ND3007 group	NA
OTU.1099	Bacteria	Bacteroidota	Bacteroidia	Bacteroidales	Bacteroidaceae	Bacteroides	stercoris
OTU.1100	Bacteria	Firmicutes	Bacilli	Lactobacillales	Streptococcaceae	Streptococcus	NA
OTU.1101	Bacteria	Firmicutes	Clostridia	Oscillospirales	Ruminococcaceae	Ruminococcus	bicirculans
OTU.1102	Bacteria	Firmicutes	Clostridia	Oscillospirales	Ruminococcaceae	Ruminococcus	bicirculans
OTU.1103	Bacteria	Firmicutes	Clostridia	Lachnospirales	Lachnospiraceae	[Eubacterium] hallii group	hallii
OTU.1104	Bacteria	Bacteroidota	Bacteroidia	Bacteroidales	Tannerellaceae	Parabacteroides	merdae
OTU.1105	Bacteria	Firmicutes	Clostridia	Peptostreptococcales-Tissierellales	Peptostreptococcaceae	Romboutsia	ilealis
OTU.1106	Bacteria	Firmicutes	Clostridia	Lachnospirales	Lachnospiraceae	Lachnospiraceae ND3007 group	NA
OTU.1107	Bacteria	Bacteroidota	Bacteroidia	Bacteroidales	Bacteroidaceae	Bacteroides	uniformis
OTU.1108	Bacteria	Firmicutes	Clostridia	Oscillospirales	Ruminococcaceae	Ruminococcus	bicirculans
OTU.1109	Bacteria	Actinobacteriota	Actinobacteria	Bifidobacteriales	Bifidobacteriaceae	Bifidobacterium	NA
OTU.1110	Bacteria	Bacteroidota	Bacteroidia	Bacteroidales	Bacteroidaceae	Bacteroides	uniformis
OTU.1111	Bacteria	Bacteroidota	Bacteroidia	Bacteroidales	Bacteroidaceae	Bacteroides	massiliensis
OTU.1112	Bacteria	Firmicutes	Clostridia	Lachnospirales	Lachnospiraceae	[Eubacterium] hallii group	hallii
OTU.1113	Bacteria	Firmicutes	Clostridia	Oscillospirales	Ruminococcaceae	Ruminococcus	bicirculans
OTU.1114	Bacteria	Bacteroidota	Bacteroidia	Bacteroidales	Bacteroidaceae	Bacteroides	uniformis
OTU.1115	Bacteria	Firmicutes	Clostridia	Lachnospirales	Lachnospiraceae	Lachnospiraceae ND3007 group	NA
OTU.1116	Bacteria	Firmicutes	Clostridia	Lachnospirales	Lachnospiraceae	Lachnospiraceae ND3007 group	NA
OTU.1117	Bacteria	Verrucomicrobiota	Verrucomicrobiae	Verrucomicrobiales	Akkermansiaceae	Akkermansia	NA
OTU.1118	Bacteria	Firmicutes	Clostridia	Peptostreptococcales-Tissierellales	Peptostreptococcaceae	Romboutsia	ilealis
OTU.1119	Bacteria	Firmicutes	Clostridia	Oscillospirales	Ruminococcaceae	Ruminococcus	bicirculans
OTU.1120	Bacteria	Verrucomicrobiota	Verrucomicrobiae	Verrucomicrobiales	Akkermansiaceae	Akkermansia	NA
OTU.1121	Bacteria	Verrucomicrobiota	Verrucomicrobiae	Verrucomicrobiales	Akkermansiaceae	Akkermansia	NA
OTU.1122	Bacteria	Firmicutes	Clostridia	Peptostreptococcales-Tissierellales	Peptostreptococcaceae	Romboutsia	ilealis
OTU.1123	Bacteria	Verrucomicrobiota	Verrucomicrobiae	Verrucomicrobiales	Akkermansiaceae	Akkermansia	NA
OTU.1124	Bacteria	Bacteroidota	Bacteroidia	Bacteroidales	Bacteroidaceae	Bacteroides	stercoris
OTU.1125	Bacteria	Bacteroidota	Bacteroidia	Bacteroidales	Bacteroidaceae	Bacteroides	uniformis
OTU.1126	Bacteria	Firmicutes	Clostridia	Oscillospirales	Ruminococcaceae	Ruminococcus	bicirculans
OTU.1127	Bacteria	Firmicutes	Clostridia	Lachnospirales	Lachnospiraceae	[Eubacterium] hallii group	hallii
OTU.1128	Bacteria	Bacteroidota	Bacteroidia	Bacteroidales	Bacteroidaceae	Bacteroides	stercoris
OTU.1129	Bacteria	Bacteroidota	Bacteroidia	Bacteroidales	Bacteroidaceae	Bacteroides	thetaiotaomicron
OTU.1130	Bacteria	Verrucomicrobiota	Verrucomicrobiae	Verrucomicrobiales	Akkermansiaceae	Akkermansia	NA
OTU.1131	Bacteria	Firmicutes	Clostridia	Lachnospirales	Lachnospiraceae	Anaerostipes	hadrus
OTU.1132	Bacteria	Firmicutes	Bacilli	Lactobacillales	Streptococcaceae	Streptococcus	NA
OTU.1133	Bacteria	Bacteroidota	Bacteroidia	Bacteroidales	Bacteroidaceae	Bacteroides	uniformis
OTU.1134	Bacteria	Firmicutes	Clostridia	Oscillospirales	Ruminococcaceae	Ruminococcus	bicirculans
OTU.1135	Bacteria	Firmicutes	Clostridia	Clostridiales	Clostridiaceae	Clostridium sensu stricto 1	celatum
OTU.1136	Bacteria	Firmicutes	Clostridia	Oscillospirales	Ruminococcaceae	Ruminococcus	bicirculans
OTU.1137	Bacteria	Bacteroidota	Bacteroidia	Bacteroidales	Bacteroidaceae	Bacteroides	uniformis
OTU.1138	Bacteria	Firmicutes	Clostridia	Lachnospirales	Lachnospiraceae	Dorea	NA
OTU.1139	Bacteria	Firmicutes	Clostridia	Christensenellales	Christensenellaceae	Christensenellaceae R-7 group	NA
OTU.1140	Bacteria	Actinobacteriota	Actinobacteria	Bifidobacteriales	Bifidobacteriaceae	Bifidobacterium	NA
OTU.1141	Bacteria	Bacteroidota	Bacteroidia	Bacteroidales	Bacteroidaceae	Bacteroides	uniformis
OTU.1142	Bacteria	Firmicutes	Clostridia	Peptostreptococcales-Tissierellales	Peptostreptococcaceae	Romboutsia	ilealis
OTU.1143	Bacteria	Verrucomicrobiota	Verrucomicrobiae	Verrucomicrobiales	Akkermansiaceae	Akkermansia	NA
OTU.1144	Bacteria	Bacteroidota	Bacteroidia	Bacteroidales	Bacteroidaceae	Bacteroides	stercoris
OTU.1145	Bacteria	Firmicutes	Clostridia	Lachnospirales	Lachnospiraceae	[Eubacterium] hallii group	hallii
OTU.1146	Bacteria	Firmicutes	Clostridia	Lachnospirales	Lachnospiraceae	[Eubacterium] hallii group	hallii
OTU.1147	Bacteria	Bacteroidota	Bacteroidia	Bacteroidales	Bacteroidaceae	Bacteroides	stercoris
OTU.1148	Bacteria	Firmicutes	Bacilli	Lactobacillales	Streptococcaceae	Streptococcus	thermophilus
OTU.1149	Bacteria	Firmicutes	Clostridia	Peptostreptococcales-Tissierellales	Peptostreptococcaceae	Romboutsia	ilealis
OTU.1150	Bacteria	Bacteroidota	Bacteroidia	Bacteroidales	Tannerellaceae	Parabacteroides	merdae
OTU.1151	Bacteria	Firmicutes	Clostridia	Peptostreptococcales-Tissierellales	Peptostreptococcaceae	Romboutsia	ilealis
OTU.1152	Bacteria	Firmicutes	Clostridia	Lachnospirales	Lachnospiraceae	Anaerostipes	hadrus
OTU.1153	Bacteria	Bacteroidota	Bacteroidia	Bacteroidales	Tannerellaceae	Parabacteroides	merdae
OTU.1154	Bacteria	Firmicutes	Clostridia	Oscillospirales	Ruminococcaceae	Ruminococcus	bicirculans
OTU.1155	Bacteria	Bacteroidota	Bacteroidia	Bacteroidales	Bacteroidaceae	Bacteroides	stercoris
OTU.1156	Bacteria	Firmicutes	Bacilli	Lactobacillales	Streptococcaceae	Streptococcus	thermophilus
OTU.1157	Bacteria	Bacteroidota	Bacteroidia	Bacteroidales	Bacteroidaceae	Bacteroides	uniformis
OTU.1158	Bacteria	Firmicutes	Bacilli	Lactobacillales	Streptococcaceae	Streptococcus	thermophilus
OTU.1159	Bacteria	Bacteroidota	Bacteroidia	Bacteroidales	Bacteroidaceae	Bacteroides	uniformis
OTU.1160	Bacteria	Bacteroidota	Bacteroidia	Bacteroidales	Bacteroidaceae	Bacteroides	uniformis
OTU.1161	Bacteria	Firmicutes	Clostridia	Monoglobales	Monoglobaceae	Monoglobus	NA
OTU.1162	Bacteria	Bacteroidota	Bacteroidia	Bacteroidales	Bacteroidaceae	Bacteroides	thetaiotaomicron
OTU.1163	Bacteria	Firmicutes	Clostridia	Lachnospirales	Lachnospiraceae	[Eubacterium] hallii group	hallii
OTU.1164	Bacteria	Bacteroidota	Bacteroidia	Bacteroidales	Bacteroidaceae	Bacteroides	uniformis
OTU.1165	Bacteria	Firmicutes	Clostridia	Clostridiales	Clostridiaceae	Clostridium sensu stricto 1	celatum
OTU.1166	Bacteria	Firmicutes	Clostridia	Lachnospirales	Lachnospiraceae	[Eubacterium] hallii group	hallii
OTU.1167	Bacteria	Verrucomicrobiota	Verrucomicrobiae	Verrucomicrobiales	Akkermansiaceae	Akkermansia	NA
OTU.1168	Bacteria	Firmicutes	Clostridia	Lachnospirales	Lachnospiraceae	[Eubacterium] hallii group	hallii
OTU.1169	Bacteria	Firmicutes	Clostridia	Lachnospirales	Lachnospiraceae	Anaerostipes	hadrus
OTU.1170	Bacteria	Bacteroidota	Bacteroidia	Bacteroidales	Bacteroidaceae	Bacteroides	stercoris
OTU.1171	Bacteria	Firmicutes	Clostridia	Oscillospirales	Ruminococcaceae	Ruminococcus	bicirculans
OTU.1172	Bacteria	Firmicutes	Clostridia	Lachnospirales	Lachnospiraceae	[Eubacterium] hallii group	hallii
OTU.1173	Bacteria	Bacteroidota	Bacteroidia	Bacteroidales	Rikenellaceae	Alistipes	putredinis
OTU.1174	Bacteria	Bacteroidota	Bacteroidia	Bacteroidales	Bacteroidaceae	Bacteroides	stercoris
OTU.1175	Bacteria	Firmicutes	Clostridia	Christensenellales	Christensenellaceae	Christensenellaceae R-7 group	NA
OTU.1176	Bacteria	Firmicutes	Bacilli	Lactobacillales	Streptococcaceae	Streptococcus	thermophilus
OTU.1177	Bacteria	Bacteroidota	Bacteroidia	Bacteroidales	Bacteroidaceae	Bacteroides	stercoris
OTU.1178	Bacteria	Firmicutes	Clostridia	Lachnospirales	Lachnospiraceae	[Eubacterium] hallii group	hallii
OTU.1179	Bacteria	Bacteroidota	Bacteroidia	Bacteroidales	Bacteroidaceae	Bacteroides	stercoris
OTU.1180	Bacteria	Bacteroidota	Bacteroidia	Bacteroidales	Tannerellaceae	Parabacteroides	merdae
OTU.1181	Bacteria	Bacteroidota	Bacteroidia	Bacteroidales	Bacteroidaceae	Bacteroides	uniformis
OTU.1182	Bacteria	Firmicutes	Clostridia	Christensenellales	Christensenellaceae	Christensenellaceae R-7 group	NA
OTU.1183	Bacteria	Verrucomicrobiota	Verrucomicrobiae	Verrucomicrobiales	Akkermansiaceae	Akkermansia	NA
OTU.1184	Bacteria	Firmicutes	Clostridia	Lachnospirales	Lachnospiraceae	[Eubacterium] hallii group	hallii
OTU.1185	Bacteria	Firmicutes	Clostridia	Lachnospirales	Lachnospiraceae	[Eubacterium] hallii group	hallii
OTU.1186	Bacteria	Firmicutes	Clostridia	Lachnospirales	Lachnospiraceae	[Eubacterium] hallii group	hallii
OTU.1187	Bacteria	Bacteroidota	Bacteroidia	Bacteroidales	Bacteroidaceae	Bacteroides	massiliensis
OTU.1188	Bacteria	Proteobacteria	Gammaproteobacteria	Enterobacterales	Enterobacteriaceae	Escherichia-Shigella	marmotae
OTU.1189	Bacteria	Bacteroidota	Bacteroidia	Bacteroidales	Tannerellaceae	Parabacteroides	merdae
OTU.1190	Bacteria	Firmicutes	Clostridia	Lachnospirales	Lachnospiraceae	Coprococcus	eutactus
OTU.1191	Bacteria	Verrucomicrobiota	Verrucomicrobiae	Verrucomicrobiales	Akkermansiaceae	Akkermansia	NA
OTU.1192	Bacteria	Bacteroidota	Bacteroidia	Bacteroidales	Bacteroidaceae	Bacteroides	stercoris
OTU.1193	Bacteria	Firmicutes	Clostridia	Lachnospirales	Lachnospiraceae	Dorea	NA
OTU.1194	Bacteria	Bacteroidota	Bacteroidia	Bacteroidales	Rikenellaceae	Alistipes	putredinis
OTU.1195	Bacteria	Firmicutes	Clostridia	Oscillospirales	Ruminococcaceae	Ruminococcus	bicirculans
OTU.1196	Bacteria	Bacteroidota	Bacteroidia	Bacteroidales	Bacteroidaceae	Bacteroides	stercoris
OTU.1197	Bacteria	Firmicutes	Clostridia	Oscillospirales	Ruminococcaceae	Ruminococcus	bicirculans
OTU.1198	Bacteria	Bacteroidota	Bacteroidia	Bacteroidales	Bacteroidaceae	Bacteroides	thetaiotaomicron
OTU.1199	Bacteria	Firmicutes	Clostridia	Clostridiales	Clostridiaceae	Clostridium sensu stricto 1	celatum
OTU.1200	Bacteria	Firmicutes	Clostridia	Peptostreptococcales-Tissierellales	Peptostreptococcaceae	Intestinibacter	bartlettii
OTU.1201	Bacteria	Firmicutes	Clostridia	Lachnospirales	Lachnospiraceae	[Eubacterium] hallii group	hallii
OTU.1202	Bacteria	Verrucomicrobiota	Verrucomicrobiae	Verrucomicrobiales	Akkermansiaceae	Akkermansia	NA
OTU.1203	Bacteria	Firmicutes	Clostridia	Oscillospirales	Ruminococcaceae	Ruminococcus	bicirculans
OTU.1204	Bacteria	Firmicutes	Clostridia	Lachnospirales	Lachnospiraceae	Anaerostipes	hadrus
OTU.1205	Bacteria	Bacteroidota	Bacteroidia	Bacteroidales	Bacteroidaceae	Bacteroides	thetaiotaomicron
OTU.1206	Bacteria	Firmicutes	Clostridia	Oscillospirales	Ruminococcaceae	CAG-352	NA
OTU.1207	Bacteria	Bacteroidota	Bacteroidia	Bacteroidales	Bacteroidaceae	Bacteroides	thetaiotaomicron
OTU.1208	Bacteria	Firmicutes	Clostridia	Oscillospirales	Ruminococcaceae	CAG-352	NA
OTU.1209	Bacteria	Firmicutes	Clostridia	Lachnospirales	Lachnospiraceae	Dorea	NA
OTU.1210	Bacteria	Firmicutes	Clostridia	Oscillospirales	Ruminococcaceae	Ruminococcus	bicirculans
OTU.1211	Bacteria	Firmicutes	Clostridia	Peptostreptococcales-Tissierellales	Peptostreptococcaceae	Intestinibacter	NA
OTU.1212	Bacteria	Firmicutes	Clostridia	Clostridiales	Clostridiaceae	Clostridium sensu stricto 1	celatum
OTU.1213	Bacteria	Firmicutes	Clostridia	Lachnospirales	Lachnospiraceae	[Eubacterium] hallii group	hallii
OTU.1214	Bacteria	Bacteroidota	Bacteroidia	Bacteroidales	Bacteroidaceae	Bacteroides	thetaiotaomicron
OTU.1215	Bacteria	Firmicutes	Clostridia	Lachnospirales	Lachnospiraceae	Lachnospiraceae ND3007 group	NA
OTU.1216	Bacteria	Firmicutes	Clostridia	Lachnospirales	Lachnospiraceae	Agathobacter	NA
OTU.1217	Bacteria	Firmicutes	Clostridia	Oscillospirales	Ruminococcaceae	Ruminococcus	bicirculans
OTU.1218	Bacteria	Firmicutes	Clostridia	Lachnospirales	Lachnospiraceae	Anaerostipes	hadrus
OTU.1219	Bacteria	Firmicutes	Clostridia	Peptostreptococcales-Tissierellales	Peptostreptococcaceae	Intestinibacter	bartlettii
OTU.1220	Bacteria	Bacteroidota	Bacteroidia	Bacteroidales	Tannerellaceae	Parabacteroides	merdae
OTU.1221	Bacteria	Firmicutes	Clostridia	Oscillospirales	Ruminococcaceae	Ruminococcus	bicirculans
OTU.1222	Bacteria	Firmicutes	Clostridia	Lachnospirales	Lachnospiraceae	Anaerostipes	hadrus
OTU.1223	Bacteria	Bacteroidota	Bacteroidia	Bacteroidales	Bacteroidaceae	Bacteroides	uniformis
OTU.1224	Bacteria	Bacteroidota	Bacteroidia	Bacteroidales	Bacteroidaceae	Bacteroides	stercoris
OTU.1225	Bacteria	Bacteroidota	Bacteroidia	Bacteroidales	Bacteroidaceae	Bacteroides	stercoris
OTU.1226	Bacteria	Firmicutes	Clostridia	Peptostreptococcales-Tissierellales	Peptostreptococcaceae	Intestinibacter	bartlettii
OTU.1227	Bacteria	Firmicutes	Clostridia	Peptostreptococcales-Tissierellales	Peptostreptococcaceae	Intestinibacter	bartlettii
OTU.1228	Bacteria	Firmicutes	Clostridia	Peptostreptococcales-Tissierellales	Peptostreptococcaceae	Romboutsia	ilealis
OTU.1229	Bacteria	Bacteroidota	Bacteroidia	Bacteroidales	Bacteroidaceae	Bacteroides	massiliensis
OTU.1230	Bacteria	Verrucomicrobiota	Verrucomicrobiae	Verrucomicrobiales	Akkermansiaceae	Akkermansia	NA
OTU.1231	Bacteria	Firmicutes	Clostridia	Lachnospirales	Lachnospiraceae	Coprococcus	catus
OTU.1232	Bacteria	Firmicutes	Clostridia	Oscillospirales	Ruminococcaceae	Incertae Sedis	NA
OTU.1233	Bacteria	Bacteroidota	Bacteroidia	Bacteroidales	Tannerellaceae	Parabacteroides	merdae
OTU.1234	Bacteria	Firmicutes	Clostridia	Peptostreptococcales-Tissierellales	Peptostreptococcaceae	Intestinibacter	bartlettii
OTU.1235	Bacteria	Bacteroidota	Bacteroidia	Bacteroidales	Bacteroidaceae	Bacteroides	thetaiotaomicron
OTU.1236	Bacteria	Firmicutes	Clostridia	Clostridiales	Clostridiaceae	Clostridium sensu stricto 1	NA
OTU.1237	Bacteria	Firmicutes	Clostridia	Lachnospirales	Lachnospiraceae	Lachnospiraceae ND3007 group	NA
OTU.1238	Bacteria	Firmicutes	Clostridia	Clostridiales	Clostridiaceae	Clostridium sensu stricto 1	celatum
OTU.1239	Bacteria	Verrucomicrobiota	Verrucomicrobiae	Verrucomicrobiales	Akkermansiaceae	Akkermansia	NA
OTU.1240	Bacteria	Bacteroidota	Bacteroidia	Bacteroidales	Bacteroidaceae	Bacteroides	uniformis
OTU.1241	Bacteria	Bacteroidota	Bacteroidia	Bacteroidales	Bacteroidaceae	Bacteroides	stercoris
OTU.1242	Bacteria	Firmicutes	Clostridia	Lachnospirales	Lachnospiraceae	Agathobacter	NA
OTU.1243	Bacteria	Bacteroidota	Bacteroidia	Bacteroidales	Bacteroidaceae	Bacteroides	massiliensis
OTU.1244	Bacteria	Firmicutes	Clostridia	Peptostreptococcales-Tissierellales	Peptostreptococcaceae	Romboutsia	ilealis
OTU.1245	Bacteria	Bacteroidota	Bacteroidia	Bacteroidales	Tannerellaceae	Parabacteroides	merdae
OTU.1246	Bacteria	Firmicutes	Clostridia	Peptostreptococcales-Tissierellales	Peptostreptococcaceae	Intestinibacter	bartlettii
OTU.1247	Bacteria	Firmicutes	Clostridia	Peptostreptococcales-Tissierellales	Peptostreptococcaceae	Intestinibacter	bartlettii
OTU.1248	Bacteria	Firmicutes	Clostridia	Lachnospirales	Lachnospiraceae	Anaerostipes	hadrus
OTU.1249	Bacteria	Bacteroidota	Bacteroidia	Bacteroidales	Rikenellaceae	Alistipes	putredinis
OTU.1250	Bacteria	Firmicutes	Clostridia	Lachnospirales	Lachnospiraceae	Anaerostipes	hadrus
OTU.1251	Bacteria	Firmicutes	Clostridia	Oscillospirales	Ruminococcaceae	CAG-352	NA
OTU.1252	Bacteria	Firmicutes	Bacilli	Lactobacillales	Streptococcaceae	Streptococcus	thermophilus
OTU.1253	Bacteria	Bacteroidota	Bacteroidia	Bacteroidales	Bacteroidaceae	Bacteroides	massiliensis
OTU.1254	Bacteria	Bacteroidota	Bacteroidia	Bacteroidales	Bacteroidaceae	Bacteroides	massiliensis
OTU.1255	Bacteria	Bacteroidota	Bacteroidia	Bacteroidales	Bacteroidaceae	Bacteroides	uniformis
OTU.1256	Bacteria	Firmicutes	Clostridia	Lachnospirales	Lachnospiraceae	[Ruminococcus] torques group	faecis
OTU.1257	Bacteria	Firmicutes	Clostridia	Lachnospirales	Lachnospiraceae	Anaerostipes	hadrus
OTU.1258	Bacteria	Firmicutes	Clostridia	Oscillospirales	Ruminococcaceae	CAG-352	NA
OTU.1259	Bacteria	Firmicutes	Negativicutes	Acidaminococcales	Acidaminococcaceae	Phascolarctobacterium	faecium
OTU.1260	Bacteria	Firmicutes	Clostridia	Lachnospirales	Lachnospiraceae	[Eubacterium] hallii group	hallii
OTU.1261	Bacteria	Firmicutes	Clostridia	Lachnospirales	Lachnospiraceae	Anaerostipes	hadrus
OTU.1262	Bacteria	Bacteroidota	Bacteroidia	Bacteroidales	Tannerellaceae	Parabacteroides	merdae
OTU.1263	Bacteria	Firmicutes	Clostridia	Peptostreptococcales-Tissierellales	Peptostreptococcaceae	Intestinibacter	bartlettii
OTU.1264	Bacteria	Verrucomicrobiota	Verrucomicrobiae	Verrucomicrobiales	Akkermansiaceae	Akkermansia	NA
OTU.1265	Bacteria	Firmicutes	Clostridia	Oscillospirales	Ruminococcaceae	Ruminococcus	bicirculans
OTU.1266	Bacteria	Firmicutes	Clostridia	Lachnospirales	Lachnospiraceae	Lachnospira	NA
OTU.1267	Bacteria	Firmicutes	Clostridia	Lachnospirales	Lachnospiraceae	Anaerostipes	hadrus
OTU.1268	Bacteria	Bacteroidota	Bacteroidia	Bacteroidales	Bacteroidaceae	Bacteroides	stercoris
OTU.1269	Bacteria	Firmicutes	Clostridia	Peptostreptococcales-Tissierellales	Peptostreptococcaceae	Intestinibacter	bartlettii
OTU.1270	Bacteria	Verrucomicrobiota	Verrucomicrobiae	Verrucomicrobiales	Akkermansiaceae	Akkermansia	NA
OTU.1271	Bacteria	Firmicutes	Clostridia	Monoglobales	Monoglobaceae	Monoglobus	NA
OTU.1272	Bacteria	Firmicutes	Clostridia	Lachnospirales	Lachnospiraceae	Coprococcus	catus
OTU.1273	Bacteria	Firmicutes	Clostridia	Lachnospirales	Lachnospiraceae	Anaerostipes	hadrus
OTU.1274	Bacteria	Firmicutes	Clostridia	Peptostreptococcales-Tissierellales	Peptostreptococcaceae	Romboutsia	ilealis
OTU.1275	Bacteria	Firmicutes	Clostridia	Lachnospirales	Lachnospiraceae	[Eubacterium] hallii group	hallii
OTU.1276	Bacteria	Firmicutes	Clostridia	Lachnospirales	Lachnospiraceae	[Ruminococcus] gauvreauii group	NA
OTU.1277	Bacteria	Firmicutes	Clostridia	Lachnospirales	Lachnospiraceae	Agathobacter	NA
OTU.1278	Bacteria	Firmicutes	Clostridia	Clostridiales	Clostridiaceae	Clostridium sensu stricto 1	celatum
OTU.1279	Bacteria	Bacteroidota	Bacteroidia	Bacteroidales	Bacteroidaceae	Bacteroides	massiliensis
OTU.1280	Bacteria	Bacteroidota	Bacteroidia	Bacteroidales	Bacteroidaceae	Bacteroides	thetaiotaomicron
OTU.1281	Bacteria	Firmicutes	Bacilli	Lactobacillales	Streptococcaceae	Streptococcus	thermophilus
OTU.1282	Bacteria	Bacteroidota	Bacteroidia	Bacteroidales	Bacteroidaceae	Bacteroides	stercoris
OTU.1283	Bacteria	Firmicutes	Clostridia	Clostridiales	Clostridiaceae	Clostridium sensu stricto 1	celatum
OTU.1284	Bacteria	Bacteroidota	Bacteroidia	Bacteroidales	Bacteroidaceae	Bacteroides	stercoris
OTU.1285	Bacteria	Bacteroidota	Bacteroidia	Bacteroidales	Bacteroidaceae	Bacteroides	massiliensis
OTU.1286	Bacteria	Verrucomicrobiota	Verrucomicrobiae	Verrucomicrobiales	Akkermansiaceae	Akkermansia	NA
OTU.1287	Bacteria	Firmicutes	Clostridia	Lachnospirales	Lachnospiraceae	Coprococcus	eutactus
OTU.1288	Bacteria	Bacteroidota	Bacteroidia	Bacteroidales	Bacteroidaceae	Bacteroides	stercoris
OTU.1289	Bacteria	Bacteroidota	Bacteroidia	Bacteroidales	Bacteroidaceae	Bacteroides	thetaiotaomicron
OTU.1290	Bacteria	Bacteroidota	Bacteroidia	Bacteroidales	Bacteroidaceae	Bacteroides	thetaiotaomicron
OTU.1291	Bacteria	Verrucomicrobiota	Verrucomicrobiae	Verrucomicrobiales	Akkermansiaceae	Akkermansia	NA
OTU.1292	Bacteria	Firmicutes	Clostridia	Lachnospirales	Lachnospiraceae	Anaerostipes	hadrus
OTU.1293	Bacteria	Firmicutes	Clostridia	Clostridiales	Clostridiaceae	Clostridium sensu stricto 1	celatum
OTU.1294	Bacteria	Bacteroidota	Bacteroidia	Bacteroidales	Bacteroidaceae	Bacteroides	stercoris
OTU.1295	Bacteria	Bacteroidota	Bacteroidia	Bacteroidales	Bacteroidaceae	Bacteroides	stercoris
OTU.1296	Bacteria	Firmicutes	Clostridia	Oscillospirales	Ruminococcaceae	CAG-352	NA
OTU.1297	Bacteria	Firmicutes	Negativicutes	Acidaminococcales	Acidaminococcaceae	Phascolarctobacterium	faecium
OTU.1298	Bacteria	Firmicutes	Clostridia	Oscillospirales	Ruminococcaceae	CAG-352	NA
OTU.1299	Bacteria	Bacteroidota	Bacteroidia	Bacteroidales	Bacteroidaceae	Bacteroides	stercoris
OTU.1300	Bacteria	Firmicutes	Bacilli	Erysipelotrichales	Erysipelotrichaceae	Holdemanella	NA
OTU.1301	Bacteria	Firmicutes	Clostridia	Lachnospirales	Lachnospiraceae	Anaerostipes	hadrus
OTU.1302	Bacteria	Bacteroidota	Bacteroidia	Bacteroidales	Bacteroidaceae	Bacteroides	thetaiotaomicron
OTU.1303	Bacteria	Verrucomicrobiota	Verrucomicrobiae	Verrucomicrobiales	Akkermansiaceae	Akkermansia	NA
OTU.1304	Bacteria	Firmicutes	Clostridia	Lachnospirales	Lachnospiraceae	Anaerostipes	hadrus
OTU.1305	Bacteria	Verrucomicrobiota	Verrucomicrobiae	Verrucomicrobiales	Akkermansiaceae	Akkermansia	NA
OTU.1306	Bacteria	Verrucomicrobiota	Verrucomicrobiae	Verrucomicrobiales	Akkermansiaceae	Akkermansia	NA
OTU.1307	Bacteria	Firmicutes	Clostridia	Lachnospirales	Lachnospiraceae	[Ruminococcus] torques group	faecis
OTU.1308	Bacteria	Bacteroidota	Bacteroidia	Bacteroidales	Bacteroidaceae	Bacteroides	thetaiotaomicron
OTU.1309	Bacteria	Bacteroidota	Bacteroidia	Bacteroidales	Bacteroidaceae	Bacteroides	massiliensis
OTU.1310	Bacteria	Bacteroidota	Bacteroidia	Bacteroidales	Bacteroidaceae	Bacteroides	stercoris
OTU.1311	Bacteria	Firmicutes	Clostridia	Peptostreptococcales-Tissierellales	Peptostreptococcaceae	Intestinibacter	bartlettii
OTU.1312	Bacteria	Firmicutes	Clostridia	Lachnospirales	Lachnospiraceae	Agathobacter	NA
OTU.1313	Bacteria	Bacteroidota	Bacteroidia	Bacteroidales	Tannerellaceae	Parabacteroides	merdae
OTU.1314	Bacteria	Firmicutes	Clostridia	Lachnospirales	Lachnospiraceae	Coprococcus	eutactus
OTU.1315	Bacteria	Firmicutes	Clostridia	Monoglobales	Monoglobaceae	Monoglobus	NA
OTU.1316	Bacteria	Firmicutes	Clostridia	Oscillospirales	Ruminococcaceae	CAG-352	NA
OTU.1317	Bacteria	Firmicutes	Clostridia	Monoglobales	Monoglobaceae	Monoglobus	NA
OTU.1318	Bacteria	Firmicutes	Clostridia	Lachnospirales	Lachnospiraceae	Coprococcus	eutactus
OTU.1319	Bacteria	Firmicutes	Clostridia	Oscillospirales	Ruminococcaceae	Incertae Sedis	NA
OTU.1320	Bacteria	Bacteroidota	Bacteroidia	Bacteroidales	Tannerellaceae	Parabacteroides	merdae
OTU.1321	Bacteria	Firmicutes	Clostridia	Lachnospirales	Lachnospiraceae	[Eubacterium] hallii group	hallii
OTU.1322	Bacteria	Firmicutes	Clostridia	Oscillospirales	Ruminococcaceae	CAG-352	NA
OTU.1323	Bacteria	Firmicutes	Clostridia	Lachnospirales	Lachnospiraceae	Coprococcus	eutactus
OTU.1324	Bacteria	Firmicutes	Clostridia	Lachnospirales	Lachnospiraceae	[Eubacterium] hallii group	hallii
OTU.1325	Bacteria	Firmicutes	Clostridia	Clostridiales	Clostridiaceae	Clostridium sensu stricto 1	celatum
OTU.1326	Bacteria	Firmicutes	Clostridia	Lachnospirales	Lachnospiraceae	Coprococcus	comes
OTU.1327	Bacteria	Firmicutes	Clostridia	Clostridiales	Clostridiaceae	Clostridium sensu stricto 1	celatum
OTU.1328	Bacteria	Firmicutes	Clostridia	Lachnospirales	Lachnospiraceae	Coprococcus	eutactus
OTU.1329	Bacteria	Firmicutes	Clostridia	Lachnospirales	Lachnospiraceae	[Ruminococcus] gauvreauii group	NA
OTU.1330	Bacteria	Firmicutes	Clostridia	Oscillospirales	Ruminococcaceae	Ruminococcus	bicirculans
OTU.1331	Bacteria	Bacteroidota	Bacteroidia	Bacteroidales	Rikenellaceae	Alistipes	putredinis
OTU.1332	Bacteria	Firmicutes	Clostridia	Lachnospirales	Lachnospiraceae	[Eubacterium] hallii group	hallii
OTU.1333	Bacteria	Firmicutes	Negativicutes	Acidaminococcales	Acidaminococcaceae	Phascolarctobacterium	faecium
OTU.1334	Bacteria	Firmicutes	Clostridia	Oscillospirales	Ruminococcaceae	CAG-352	NA
OTU.1335	Bacteria	Firmicutes	Clostridia	Lachnospirales	Lachnospiraceae	Anaerostipes	hadrus
OTU.1336	Bacteria	Bacteroidota	Bacteroidia	Bacteroidales	Tannerellaceae	Parabacteroides	merdae
OTU.1337	Bacteria	Bacteroidota	Bacteroidia	Bacteroidales	Bacteroidaceae	Bacteroides	thetaiotaomicron
OTU.1338	Bacteria	Firmicutes	Clostridia	Lachnospirales	Lachnospiraceae	[Eubacterium] hallii group	hallii
OTU.1339	Bacteria	Bacteroidota	Bacteroidia	Bacteroidales	Bacteroidaceae	Bacteroides	stercoris
OTU.1340	Bacteria	Firmicutes	Clostridia	Lachnospirales	Lachnospiraceae	Anaerostipes	hadrus
OTU.1341	Bacteria	Bacteroidota	Bacteroidia	Bacteroidales	Bacteroidaceae	Bacteroides	massiliensis
OTU.1342	Bacteria	Firmicutes	Clostridia	Lachnospirales	Lachnospiraceae	Anaerostipes	hadrus
OTU.1343	Bacteria	Firmicutes	Clostridia	Oscillospirales	Ruminococcaceae	Incertae Sedis	NA
OTU.1344	Bacteria	Bacteroidota	Bacteroidia	Bacteroidales	Rikenellaceae	Alistipes	putredinis
OTU.1345	Bacteria	Firmicutes	Clostridia	Oscillospirales	Ruminococcaceae	CAG-352	NA
OTU.1346	Bacteria	Firmicutes	Clostridia	Lachnospirales	Lachnospiraceae	Agathobacter	NA
OTU.1347	Bacteria	Firmicutes	Clostridia	Lachnospirales	Lachnospiraceae	Coprococcus	eutactus
OTU.1348	Bacteria	Verrucomicrobiota	Verrucomicrobiae	Verrucomicrobiales	Akkermansiaceae	Akkermansia	NA
OTU.1349	Bacteria	Firmicutes	Bacilli	Erysipelotrichales	Erysipelotrichaceae	Holdemanella	NA
OTU.1350	Bacteria	Bacteroidota	Bacteroidia	Bacteroidales	Bacteroidaceae	Bacteroides	stercoris
OTU.1351	Bacteria	Bacteroidota	Bacteroidia	Bacteroidales	Tannerellaceae	Parabacteroides	merdae
OTU.1352	Bacteria	Bacteroidota	Bacteroidia	Bacteroidales	Bacteroidaceae	Bacteroides	thetaiotaomicron
OTU.1353	Bacteria	Bacteroidota	Bacteroidia	Bacteroidales	Bacteroidaceae	Bacteroides	uniformis
OTU.1354	Bacteria	Firmicutes	Clostridia	Oscillospirales	Ruminococcaceae	CAG-352	NA
OTU.1355	Bacteria	Firmicutes	Clostridia	Lachnospirales	Lachnospiraceae	Roseburia	intestinalis
OTU.1356	Bacteria	Bacteroidota	Bacteroidia	Bacteroidales	Bacteroidaceae	Bacteroides	stercoris
OTU.1357	Bacteria	Firmicutes	Clostridia	Lachnospirales	Lachnospiraceae	Dorea	NA
OTU.1358	Bacteria	Bacteroidota	Bacteroidia	Bacteroidales	Bacteroidaceae	Bacteroides	massiliensis
OTU.1359	Bacteria	Firmicutes	Clostridia	Monoglobales	Monoglobaceae	Monoglobus	NA
OTU.1360	Bacteria	Bacteroidota	Bacteroidia	Bacteroidales	Rikenellaceae	Alistipes	putredinis
OTU.1361	Bacteria	Firmicutes	Clostridia	Clostridiales	Clostridiaceae	Clostridium sensu stricto 1	celatum
OTU.1362	Bacteria	Bacteroidota	Bacteroidia	Bacteroidales	Tannerellaceae	Parabacteroides	merdae
OTU.1363	Bacteria	Bacteroidota	Bacteroidia	Bacteroidales	Rikenellaceae	Alistipes	putredinis
OTU.1364	Bacteria	Firmicutes	Clostridia	Lachnospirales	Lachnospiraceae	Coprococcus	eutactus
OTU.1365	Bacteria	Bacteroidota	Bacteroidia	Bacteroidales	Bacteroidaceae	Bacteroides	thetaiotaomicron
OTU.1366	Bacteria	Firmicutes	Clostridia	Lachnospirales	Lachnospiraceae	[Eubacterium] hallii group	hallii
OTU.1367	Bacteria	Bacteroidota	Bacteroidia	Bacteroidales	Rikenellaceae	Alistipes	putredinis
OTU.1368	Bacteria	Firmicutes	Clostridia	Lachnospirales	Lachnospiraceae	Agathobacter	NA
OTU.1369	Bacteria	Firmicutes	Clostridia	Lachnospirales	Lachnospiraceae	Coprococcus	catus
OTU.1370	Bacteria	Firmicutes	Clostridia	Peptostreptococcales-Tissierellales	Peptostreptococcaceae	Romboutsia	ilealis
OTU.1371	Bacteria	Firmicutes	Clostridia	Clostridiales	Clostridiaceae	Clostridium sensu stricto 1	celatum
OTU.1372	Bacteria	Firmicutes	Clostridia	Clostridiales	Clostridiaceae	Clostridium sensu stricto 1	celatum
OTU.1373	Bacteria	Firmicutes	Clostridia	Peptostreptococcales-Tissierellales	Peptostreptococcaceae	Intestinibacter	bartlettii
OTU.1374	Bacteria	Firmicutes	Negativicutes	Acidaminococcales	Acidaminococcaceae	Phascolarctobacterium	faecium
OTU.1375	Bacteria	Firmicutes	Clostridia	Peptostreptococcales-Tissierellales	Peptostreptococcaceae	Intestinibacter	NA
OTU.1376	Bacteria	Bacteroidota	Bacteroidia	Bacteroidales	Bacteroidaceae	Bacteroides	thetaiotaomicron
OTU.1377	Bacteria	Firmicutes	Clostridia	Lachnospirales	Lachnospiraceae	[Eubacterium] hallii group	hallii
OTU.1378	Bacteria	Firmicutes	Bacilli	Erysipelotrichales	Erysipelotrichaceae	Holdemanella	NA
OTU.1379	Bacteria	Bacteroidota	Bacteroidia	Bacteroidales	Bacteroidaceae	Bacteroides	stercoris
OTU.1380	Bacteria	Firmicutes	Clostridia	Peptostreptococcales-Tissierellales	Peptostreptococcaceae	Intestinibacter	bartlettii
OTU.1381	Bacteria	Firmicutes	Clostridia	Peptostreptococcales-Tissierellales	Peptostreptococcaceae	Intestinibacter	bartlettii
OTU.1382	Bacteria	Bacteroidota	Bacteroidia	Bacteroidales	Rikenellaceae	Alistipes	putredinis
OTU.1383	Bacteria	Firmicutes	Clostridia	Lachnospirales	Lachnospiraceae	[Eubacterium] hallii group	hallii
OTU.1384	Bacteria	Bacteroidota	Bacteroidia	Bacteroidales	Bacteroidaceae	Bacteroides	massiliensis
OTU.1385	Bacteria	Bacteroidota	Bacteroidia	Bacteroidales	Bacteroidaceae	Bacteroides	caccae
OTU.1386	Bacteria	Bacteroidota	Bacteroidia	Bacteroidales	Rikenellaceae	Alistipes	putredinis
OTU.1387	Bacteria	Bacteroidota	Bacteroidia	Bacteroidales	Tannerellaceae	Parabacteroides	merdae
OTU.1388	Bacteria	Firmicutes	Clostridia	Oscillospirales	Ruminococcaceae	CAG-352	NA
OTU.1389	Bacteria	Bacteroidota	Bacteroidia	Bacteroidales	Bacteroidaceae	Bacteroides	ovatus
OTU.1390	Bacteria	Firmicutes	Clostridia	Peptostreptococcales-Tissierellales	Peptostreptococcaceae	Intestinibacter	NA
OTU.1391	Bacteria	Firmicutes	Clostridia	Clostridiales	Clostridiaceae	Clostridium sensu stricto 1	celatum
OTU.1392	Bacteria	Firmicutes	Clostridia	Lachnospirales	Lachnospiraceae	Anaerostipes	hadrus
OTU.1393	Bacteria	Firmicutes	Clostridia	Lachnospirales	Lachnospiraceae	[Eubacterium] hallii group	hallii
OTU.1394	Bacteria	Firmicutes	Clostridia	Lachnospirales	Lachnospiraceae	Dorea	NA
OTU.1395	Bacteria	Bacteroidota	Bacteroidia	Bacteroidales	Bacteroidaceae	Bacteroides	massiliensis
OTU.1396	Bacteria	Firmicutes	Clostridia	Oscillospirales	Ruminococcaceae	CAG-352	NA
OTU.1397	Bacteria	Firmicutes	Clostridia	Oscillospirales	Ruminococcaceae	CAG-352	NA
OTU.1398	Bacteria	Firmicutes	Bacilli	Erysipelotrichales	Erysipelotrichaceae	Holdemanella	NA
OTU.1399	Bacteria	Firmicutes	Clostridia	Peptostreptococcales-Tissierellales	Peptostreptococcaceae	Intestinibacter	bartlettii
OTU.1400	Bacteria	Bacteroidota	Bacteroidia	Bacteroidales	Bacteroidaceae	Bacteroides	massiliensis
OTU.1401	Bacteria	Firmicutes	Clostridia	Oscillospirales	Ruminococcaceae	Incertae Sedis	NA
OTU.1402	Bacteria	Firmicutes	Clostridia	Clostridiales	Clostridiaceae	Clostridium sensu stricto 1	celatum
OTU.1403	Bacteria	Firmicutes	Clostridia	Peptostreptococcales-Tissierellales	Peptostreptococcaceae	Intestinibacter	bartlettii
OTU.1404	Bacteria	Firmicutes	Clostridia	Oscillospirales	Ruminococcaceae	CAG-352	NA
OTU.1405	Bacteria	Firmicutes	Clostridia	Lachnospirales	Lachnospiraceae	[Eubacterium] eligens group	NA
OTU.1406	Bacteria	Bacteroidota	Bacteroidia	Bacteroidales	Bacteroidaceae	Bacteroides	massiliensis
OTU.1407	Bacteria	Firmicutes	Clostridia	Clostridiales	Clostridiaceae	Clostridium sensu stricto 1	celatum
OTU.1408	Bacteria	Firmicutes	Clostridia	Peptostreptococcales-Tissierellales	Peptostreptococcaceae	Romboutsia	ilealis
OTU.1409	Bacteria	Firmicutes	Clostridia	Clostridiales	Clostridiaceae	Clostridium sensu stricto 1	celatum
OTU.1410	Bacteria	Firmicutes	Clostridia	Oscillospirales	Ruminococcaceae	Ruminococcus	bicirculans
OTU.1411	Bacteria	Firmicutes	Clostridia	Lachnospirales	Lachnospiraceae	Anaerostipes	hadrus
OTU.1412	Bacteria	Firmicutes	Clostridia	Lachnospirales	Lachnospiraceae	Agathobacter	NA
OTU.1413	Bacteria	Firmicutes	Clostridia	Peptostreptococcales-Tissierellales	Peptostreptococcaceae	Intestinibacter	NA
OTU.1414	Bacteria	Firmicutes	Clostridia	Lachnospirales	Lachnospiraceae	Anaerostipes	hadrus
OTU.1415	Bacteria	Bacteroidota	Bacteroidia	Bacteroidales	Bacteroidaceae	Bacteroides	stercoris
OTU.1416	Bacteria	Firmicutes	Clostridia	Clostridiales	Clostridiaceae	Clostridium sensu stricto 1	celatum
OTU.1417	Bacteria	Bacteroidota	Bacteroidia	Bacteroidales	Rikenellaceae	Alistipes	putredinis
OTU.1418	Bacteria	Firmicutes	Bacilli	Erysipelotrichales	Erysipelotrichaceae	Holdemanella	NA
OTU.1419	Bacteria	Firmicutes	Clostridia	Lachnospirales	Lachnospiraceae	Coprococcus	eutactus
OTU.1420	Bacteria	Firmicutes	Clostridia	Lachnospirales	Lachnospiraceae	[Eubacterium] hallii group	hallii
OTU.1421	Bacteria	Bacteroidota	Bacteroidia	Bacteroidales	Bacteroidaceae	Bacteroides	thetaiotaomicron
OTU.1422	Bacteria	Firmicutes	Clostridia	Peptostreptococcales-Tissierellales	Peptostreptococcaceae	Intestinibacter	bartlettii
OTU.1423	Bacteria	Bacteroidota	Bacteroidia	Bacteroidales	Tannerellaceae	Parabacteroides	merdae
OTU.1424	Bacteria	Firmicutes	Clostridia	Lachnospirales	Lachnospiraceae	Anaerostipes	hadrus
OTU.1425	Bacteria	Firmicutes	Clostridia	Lachnospirales	Lachnospiraceae	Coprococcus	catus
OTU.1426	Bacteria	Bacteroidota	Bacteroidia	Bacteroidales	Bacteroidaceae	Bacteroides	thetaiotaomicron
OTU.1427	Bacteria	Firmicutes	Clostridia	Lachnospirales	Lachnospiraceae	Anaerostipes	hadrus
OTU.1428	Bacteria	Firmicutes	Clostridia	Peptostreptococcales-Tissierellales	Peptostreptococcaceae	Intestinibacter	bartlettii
OTU.1429	Bacteria	Firmicutes	Negativicutes	Acidaminococcales	Acidaminococcaceae	Phascolarctobacterium	faecium
OTU.1430	Bacteria	Firmicutes	Clostridia	Monoglobales	Monoglobaceae	Monoglobus	NA
OTU.1431	Bacteria	Bacteroidota	Bacteroidia	Bacteroidales	Bacteroidaceae	Bacteroides	ovatus
OTU.1432	Bacteria	Bacteroidota	Bacteroidia	Bacteroidales	Bacteroidaceae	Bacteroides	ovatus
OTU.1433	Bacteria	Firmicutes	Clostridia	Lachnospirales	Lachnospiraceae	Anaerostipes	hadrus
OTU.1434	Bacteria	Firmicutes	Negativicutes	Veillonellales-Selenomonadales	Veillonellaceae	Dialister	invisus
OTU.1435	Bacteria	Bacteroidota	Bacteroidia	Bacteroidales	Tannerellaceae	Parabacteroides	merdae
OTU.1436	Bacteria	Bacteroidota	Bacteroidia	Bacteroidales	Bacteroidaceae	Bacteroides	thetaiotaomicron
OTU.1437	Bacteria	Firmicutes	Clostridia	Clostridiales	Clostridiaceae	Clostridium sensu stricto 1	celatum
OTU.1438	Bacteria	Firmicutes	Clostridia	Lachnospirales	Lachnospiraceae	Coprococcus	catus
OTU.1439	Bacteria	Firmicutes	Clostridia	Peptostreptococcales-Tissierellales	Peptostreptococcaceae	Intestinibacter	bartlettii
OTU.1440	Bacteria	Firmicutes	Bacilli	Erysipelotrichales	Erysipelotrichaceae	Holdemanella	NA
OTU.1441	Bacteria	Firmicutes	Clostridia	Lachnospirales	Lachnospiraceae	Coprococcus	eutactus
OTU.1442	Bacteria	Firmicutes	Clostridia	Lachnospirales	Lachnospiraceae	Anaerostipes	hadrus
OTU.1443	Bacteria	Firmicutes	Clostridia	Clostridiales	Clostridiaceae	Clostridium sensu stricto 1	celatum
OTU.1444	Bacteria	Firmicutes	Clostridia	Lachnospirales	Lachnospiraceae	[Eubacterium] hallii group	hallii
OTU.1445	Bacteria	Bacteroidota	Bacteroidia	Bacteroidales	Bacteroidaceae	Bacteroides	massiliensis
OTU.1446	Bacteria	Firmicutes	Clostridia	Lachnospirales	Lachnospiraceae	Coprococcus	eutactus
OTU.1447	Bacteria	Firmicutes	Clostridia	Lachnospirales	Lachnospiraceae	Anaerostipes	hadrus
OTU.1448	Bacteria	Bacteroidota	Bacteroidia	Bacteroidales	Bacteroidaceae	Bacteroides	massiliensis
OTU.1449	Bacteria	Firmicutes	Clostridia	Oscillospirales	Ruminococcaceae	Incertae Sedis	NA
OTU.1450	Bacteria	Firmicutes	Clostridia	Lachnospirales	Lachnospiraceae	Coprococcus	comes
OTU.1451	Bacteria	Firmicutes	Clostridia	Lachnospirales	Lachnospiraceae	Coprococcus	catus
OTU.1452	Bacteria	Bacteroidota	Bacteroidia	Bacteroidales	Tannerellaceae	Parabacteroides	merdae
OTU.1453	Bacteria	Firmicutes	Clostridia	Peptostreptococcales-Tissierellales	Peptostreptococcaceae	Intestinibacter	bartlettii
OTU.1454	Bacteria	Firmicutes	Clostridia	Monoglobales	Monoglobaceae	Monoglobus	NA
OTU.1455	Bacteria	Firmicutes	Clostridia	Lachnospirales	Lachnospiraceae	Agathobacter	NA
OTU.1456	Bacteria	Firmicutes	Clostridia	Clostridiales	Clostridiaceae	Clostridium sensu stricto 1	celatum
OTU.1457	Bacteria	Firmicutes	Clostridia	Lachnospirales	Lachnospiraceae	Agathobacter	NA
OTU.1458	Bacteria	Firmicutes	Clostridia	Lachnospirales	Lachnospiraceae	Coprococcus	catus
OTU.1459	Bacteria	Firmicutes	Clostridia	Oscillospirales	Ruminococcaceae	Ruminococcus	bicirculans
OTU.1460	Bacteria	Bacteroidota	Bacteroidia	Bacteroidales	Bacteroidaceae	Bacteroides	ovatus
OTU.1461	Bacteria	Bacteroidota	Bacteroidia	Bacteroidales	Bacteroidaceae	Bacteroides	thetaiotaomicron
OTU.1462	Bacteria	Firmicutes	Clostridia	Peptostreptococcales-Tissierellales	Peptostreptococcaceae	Intestinibacter	bartlettii
OTU.1463	Bacteria	Firmicutes	Clostridia	Oscillospirales	Ruminococcaceae	Incertae Sedis	NA
OTU.1464	Bacteria	Firmicutes	Negativicutes	Acidaminococcales	Acidaminococcaceae	Phascolarctobacterium	faecium
OTU.1465	Bacteria	Firmicutes	Clostridia	Lachnospirales	Lachnospiraceae	CAG-56	NA
OTU.1466	Bacteria	Firmicutes	Clostridia	Oscillospirales	Ruminococcaceae	CAG-352	NA
OTU.1467	Bacteria	Firmicutes	Clostridia	Lachnospirales	Lachnospiraceae	Agathobacter	NA
OTU.1468	Bacteria	Firmicutes	Clostridia	Lachnospirales	Lachnospiraceae	Agathobacter	NA
OTU.1469	Bacteria	Firmicutes	Clostridia	Monoglobales	Monoglobaceae	Monoglobus	NA
OTU.1470	Bacteria	Bacteroidota	Bacteroidia	Bacteroidales	Bacteroidaceae	Bacteroides	thetaiotaomicron
OTU.1471	Bacteria	Firmicutes	Clostridia	Lachnospirales	Lachnospiraceae	Lachnospira	NA
OTU.1472	Bacteria	Firmicutes	Clostridia	Peptostreptococcales-Tissierellales	Peptostreptococcaceae	Intestinibacter	bartlettii
OTU.1473	Bacteria	Firmicutes	Clostridia	Oscillospirales	Ruminococcaceae	CAG-352	NA
OTU.1474	Bacteria	Bacteroidota	Bacteroidia	Bacteroidales	Tannerellaceae	Parabacteroides	merdae
OTU.1475	Bacteria	Firmicutes	Clostridia	Oscillospirales	Ruminococcaceae	CAG-352	NA
OTU.1476	Bacteria	Firmicutes	Bacilli	Erysipelotrichales	Erysipelotrichaceae	Holdemanella	NA
OTU.1477	Bacteria	Firmicutes	Negativicutes	Acidaminococcales	Acidaminococcaceae	Phascolarctobacterium	faecium
OTU.1478	Bacteria	Firmicutes	Clostridia	Clostridiales	Clostridiaceae	Clostridium sensu stricto 1	celatum
OTU.1479	Bacteria	Firmicutes	Bacilli	Erysipelotrichales	Erysipelotrichaceae	Holdemanella	NA
OTU.1480	Bacteria	Firmicutes	Clostridia	Lachnospirales	Lachnospiraceae	Coprococcus	catus
OTU.1481	Bacteria	Bacteroidota	Bacteroidia	Bacteroidales	Tannerellaceae	Parabacteroides	merdae
OTU.1482	Bacteria	Firmicutes	Clostridia	Lachnospirales	Lachnospiraceae	[Ruminococcus] torques group	faecis
OTU.1483	Bacteria	Firmicutes	Clostridia	Lachnospirales	Lachnospiraceae	Coprococcus	eutactus
OTU.1484	Bacteria	Firmicutes	Clostridia	Lachnospirales	Lachnospiraceae	Coprococcus	eutactus
OTU.1485	Bacteria	Bacteroidota	Bacteroidia	Bacteroidales	Bacteroidaceae	Bacteroides	massiliensis
OTU.1486	Bacteria	Bacteroidota	Bacteroidia	Bacteroidales	Bacteroidaceae	Bacteroides	stercoris
OTU.1487	Bacteria	Bacteroidota	Bacteroidia	Bacteroidales	Bacteroidaceae	Bacteroides	massiliensis
OTU.1488	Bacteria	Firmicutes	Clostridia	Lachnospirales	Lachnospiraceae	Agathobacter	NA
OTU.1489	Bacteria	Bacteroidota	Bacteroidia	Bacteroidales	Bacteroidaceae	Bacteroides	ovatus
OTU.1490	Bacteria	Firmicutes	Clostridia	Lachnospirales	Lachnospiraceae	Agathobacter	NA
OTU.1491	Bacteria	Bacteroidota	Bacteroidia	Bacteroidales	Bacteroidaceae	Bacteroides	ovatus
OTU.1492	Bacteria	Firmicutes	Clostridia	Lachnospirales	Lachnospiraceae	Coprococcus	eutactus
OTU.1493	Bacteria	Firmicutes	Clostridia	Lachnospirales	Lachnospiraceae	Anaerostipes	hadrus
OTU.1494	Bacteria	Firmicutes	Negativicutes	Acidaminococcales	Acidaminococcaceae	Phascolarctobacterium	faecium
OTU.1495	Bacteria	Firmicutes	Bacilli	Erysipelotrichales	Erysipelotrichaceae	Holdemanella	NA
OTU.1496	Bacteria	Firmicutes	Clostridia	Oscillospirales	Ruminococcaceae	Incertae Sedis	NA
OTU.1497	Bacteria	Firmicutes	Clostridia	Lachnospirales	Lachnospiraceae	Coprococcus	eutactus
OTU.1498	Bacteria	Firmicutes	Negativicutes	Acidaminococcales	Acidaminococcaceae	Phascolarctobacterium	faecium
OTU.1499	Bacteria	Firmicutes	Clostridia	Lachnospirales	Lachnospiraceae	Agathobacter	NA
OTU.1500	Bacteria	Firmicutes	Bacilli	Erysipelotrichales	Erysipelotrichaceae	Holdemanella	NA
OTU.1501	Bacteria	Bacteroidota	Bacteroidia	Bacteroidales	Bacteroidaceae	Bacteroides	stercoris
OTU.1502	Bacteria	Firmicutes	Clostridia	Peptostreptococcales-Tissierellales	Peptostreptococcaceae	Intestinibacter	bartlettii
OTU.1503	Bacteria	Firmicutes	Clostridia	Oscillospirales	Butyricicoccaceae	Butyricicoccus	NA
OTU.1504	Bacteria	Firmicutes	Clostridia	Clostridiales	Clostridiaceae	Clostridium sensu stricto 1	celatum
OTU.1505	Bacteria	Firmicutes	Clostridia	Oscillospirales	Oscillospiraceae	NK4A214 group	NA
OTU.1506	Bacteria	Firmicutes	Clostridia	Clostridiales	Clostridiaceae	Clostridium sensu stricto 1	celatum
OTU.1507	Bacteria	Firmicutes	Bacilli	Erysipelotrichales	Erysipelotrichaceae	Holdemanella	NA
OTU.1508	Bacteria	Bacteroidota	Bacteroidia	Bacteroidales	Bacteroidaceae	Bacteroides	thetaiotaomicron
OTU.1509	Bacteria	Firmicutes	Clostridia	Oscillospirales	[Eubacterium] coprostanoligenes group	NA	NA
OTU.1510	Bacteria	Firmicutes	Clostridia	Lachnospirales	Lachnospiraceae	[Ruminococcus] gauvreauii group	NA
OTU.1511	Bacteria	Firmicutes	Clostridia	Lachnospirales	Lachnospiraceae	Anaerostipes	hadrus
OTU.1512	Bacteria	Firmicutes	Clostridia	Oscillospirales	[Eubacterium] coprostanoligenes group	NA	NA
OTU.1513	Bacteria	Bacteroidota	Bacteroidia	Bacteroidales	Bacteroidaceae	Bacteroides	ovatus
OTU.1514	Bacteria	Firmicutes	Clostridia	Oscillospirales	Ruminococcaceae	CAG-352	NA
OTU.1515	Bacteria	Bacteroidota	Bacteroidia	Bacteroidales	Bacteroidaceae	Bacteroides	massiliensis
OTU.1516	Bacteria	Bacteroidota	Bacteroidia	Bacteroidales	Bacteroidaceae	Bacteroides	massiliensis
OTU.1517	Bacteria	Bacteroidota	Bacteroidia	Bacteroidales	Bacteroidaceae	Bacteroides	thetaiotaomicron
OTU.1518	Bacteria	Bacteroidota	Bacteroidia	Bacteroidales	Bacteroidaceae	Bacteroides	thetaiotaomicron
OTU.1519	Bacteria	Firmicutes	Clostridia	Oscillospirales	Butyricicoccaceae	Butyricicoccus	NA
OTU.1520	Bacteria	Firmicutes	Clostridia	Lachnospirales	Lachnospiraceae	[Ruminococcus] torques group	NA
OTU.1521	Bacteria	Firmicutes	Bacilli	Erysipelotrichales	Erysipelotrichaceae	Holdemanella	NA
OTU.1522	Bacteria	Firmicutes	Bacilli	Erysipelotrichales	Erysipelotrichaceae	Holdemanella	NA
OTU.1523	Bacteria	Bacteroidota	Bacteroidia	Bacteroidales	Tannerellaceae	Parabacteroides	merdae
OTU.1524	Bacteria	Firmicutes	Clostridia	Monoglobales	Monoglobaceae	Monoglobus	NA
OTU.1525	Bacteria	Firmicutes	Negativicutes	Acidaminococcales	Acidaminococcaceae	Phascolarctobacterium	faecium
OTU.1526	Bacteria	Bacteroidota	Bacteroidia	Bacteroidales	Bacteroidaceae	Bacteroides	ovatus
OTU.1527	Bacteria	Bacteroidota	Bacteroidia	Bacteroidales	Tannerellaceae	Parabacteroides	merdae
OTU.1528	Bacteria	Firmicutes	Clostridia	Lachnospirales	Lachnospiraceae	Coprococcus	eutactus
OTU.1529	Bacteria	Firmicutes	Clostridia	Lachnospirales	Lachnospiraceae	Agathobacter	NA
OTU.1530	Bacteria	Bacteroidota	Bacteroidia	Bacteroidales	Bacteroidaceae	Bacteroides	thetaiotaomicron
OTU.1531	Bacteria	Firmicutes	Clostridia	Lachnospirales	Lachnospiraceae	Coprococcus	eutactus
OTU.1532	Bacteria	Firmicutes	Clostridia	Oscillospirales	Ruminococcaceae	CAG-352	NA
OTU.1533	Bacteria	Bacteroidota	Bacteroidia	Bacteroidales	Rikenellaceae	Alistipes	putredinis
OTU.1534	Bacteria	Firmicutes	Clostridia	Monoglobales	Monoglobaceae	Monoglobus	NA
OTU.1535	Bacteria	Firmicutes	Clostridia	Clostridiales	Clostridiaceae	Clostridium sensu stricto 1	celatum
OTU.1536	Bacteria	Firmicutes	Clostridia	Oscillospirales	Oscillospiraceae	UCG-002	NA
OTU.1537	Bacteria	Bacteroidota	Bacteroidia	Bacteroidales	Bacteroidaceae	Bacteroides	ovatus
OTU.1538	Bacteria	Firmicutes	Clostridia	Lachnospirales	Lachnospiraceae	Coprococcus	catus
OTU.1539	Bacteria	Bacteroidota	Bacteroidia	Bacteroidales	Bacteroidaceae	Bacteroides	massiliensis
OTU.1540	Bacteria	Bacteroidota	Bacteroidia	Bacteroidales	Bacteroidaceae	Bacteroides	ovatus
OTU.1541	Bacteria	Firmicutes	Clostridia	Lachnospirales	Lachnospiraceae	[Ruminococcus] torques group	NA
OTU.1542	Bacteria	Bacteroidota	Bacteroidia	Bacteroidales	Rikenellaceae	Alistipes	putredinis
OTU.1543	Bacteria	Bacteroidota	Bacteroidia	Bacteroidales	Bacteroidaceae	Bacteroides	ovatus
OTU.1544	Bacteria	Firmicutes	Bacilli	Erysipelotrichales	Erysipelotrichaceae	Holdemanella	NA
OTU.1545	Bacteria	Firmicutes	Clostridia	Lachnospirales	Lachnospiraceae	Coprococcus	catus
OTU.1546	Bacteria	Firmicutes	Bacilli	Erysipelotrichales	Erysipelotrichaceae	Holdemanella	NA
OTU.1547	Bacteria	Firmicutes	Clostridia	Peptostreptococcales-Tissierellales	Peptostreptococcaceae	Intestinibacter	bartlettii
OTU.1548	Bacteria	Firmicutes	Clostridia	Monoglobales	Monoglobaceae	Monoglobus	NA
OTU.1549	Bacteria	Firmicutes	Clostridia	Lachnospirales	Lachnospiraceae	[Ruminococcus] torques group	faecis
OTU.1550	Bacteria	Firmicutes	Clostridia	Oscillospirales	Ruminococcaceae	Ruminococcus	bicirculans
OTU.1551	Bacteria	Firmicutes	Clostridia	Lachnospirales	Lachnospiraceae	Coprococcus	eutactus
OTU.1552	Bacteria	Firmicutes	Clostridia	Lachnospirales	Lachnospiraceae	Coprococcus	eutactus
OTU.1553	Bacteria	Firmicutes	Clostridia	Lachnospirales	Lachnospiraceae	Coprococcus	catus
OTU.1554	Bacteria	Bacteroidota	Bacteroidia	Bacteroidales	Bacteroidaceae	Bacteroides	ovatus
OTU.1555	Bacteria	Firmicutes	Clostridia	Lachnospirales	Lachnospiraceae	Coprococcus	catus
OTU.1556	Bacteria	Firmicutes	Clostridia	Lachnospirales	Lachnospiraceae	Coprococcus	eutactus
OTU.1557	Bacteria	Firmicutes	Clostridia	Oscillospirales	Ruminococcaceae	Incertae Sedis	NA
OTU.1558	Bacteria	Firmicutes	Bacilli	Erysipelotrichales	Erysipelotrichaceae	Holdemanella	NA
OTU.1559	Bacteria	Bacteroidota	Bacteroidia	Bacteroidales	Bacteroidaceae	Bacteroides	stercoris
OTU.1560	Bacteria	Firmicutes	Clostridia	Lachnospirales	Lachnospiraceae	Anaerostipes	hadrus
OTU.1561	Bacteria	Firmicutes	Clostridia	Lachnospirales	Lachnospiraceae	Coprococcus	catus
OTU.1562	Bacteria	Bacteroidota	Bacteroidia	Bacteroidales	Bacteroidaceae	Bacteroides	thetaiotaomicron
OTU.1563	Bacteria	Firmicutes	Clostridia	Christensenellales	Christensenellaceae	Christensenellaceae R-7 group	NA
OTU.1564	Bacteria	Bacteroidota	Bacteroidia	Bacteroidales	Rikenellaceae	Alistipes	putredinis
OTU.1565	Bacteria	Firmicutes	Clostridia	Oscillospirales	Ruminococcaceae	CAG-352	NA
OTU.1566	Bacteria	Firmicutes	Bacilli	Erysipelotrichales	Erysipelotrichaceae	Holdemanella	NA
OTU.1567	Bacteria	Firmicutes	Clostridia	Oscillospirales	Ruminococcaceae	CAG-352	NA
OTU.1568	Bacteria	Firmicutes	Clostridia	Monoglobales	Monoglobaceae	Monoglobus	NA
OTU.1569	Bacteria	Bacteroidota	Bacteroidia	Bacteroidales	Rikenellaceae	Alistipes	putredinis
OTU.1570	Bacteria	Firmicutes	Negativicutes	Veillonellales-Selenomonadales	Veillonellaceae	Dialister	invisus
OTU.1571	Bacteria	Firmicutes	Bacilli	Erysipelotrichales	Erysipelotrichaceae	Holdemanella	NA
OTU.1572	Bacteria	Bacteroidota	Bacteroidia	Bacteroidales	Bacteroidaceae	Bacteroides	massiliensis
OTU.1573	Bacteria	Firmicutes	Clostridia	Lachnospirales	Lachnospiraceae	Coprococcus	catus
OTU.1574	Bacteria	Firmicutes	Clostridia	Peptostreptococcales-Tissierellales	Peptostreptococcaceae	Intestinibacter	bartlettii
OTU.1575	Bacteria	Firmicutes	Bacilli	Erysipelotrichales	Erysipelotrichaceae	Holdemanella	NA
OTU.1576	Bacteria	Bacteroidota	Bacteroidia	Bacteroidales	Bacteroidaceae	Bacteroides	massiliensis
OTU.1577	Bacteria	Firmicutes	Clostridia	Lachnospirales	Lachnospiraceae	Coprococcus	catus
OTU.1578	Bacteria	Firmicutes	Clostridia	Oscillospirales	Ruminococcaceae	Faecalibacterium	NA
OTU.1579	Bacteria	Firmicutes	Clostridia	Oscillospirales	Ruminococcaceae	CAG-352	NA
OTU.1580	Bacteria	Firmicutes	Clostridia	Lachnospirales	Lachnospiraceae	Coprococcus	comes
OTU.1581	Bacteria	Bacteroidota	Bacteroidia	Bacteroidales	Tannerellaceae	Parabacteroides	merdae
OTU.1582	Bacteria	Bacteroidota	Bacteroidia	Bacteroidales	Tannerellaceae	Parabacteroides	merdae
OTU.1583	Bacteria	Firmicutes	Clostridia	Lachnospirales	Lachnospiraceae	Coprococcus	eutactus
OTU.1584	Bacteria	Firmicutes	Clostridia	Oscillospirales	Ruminococcaceae	CAG-352	NA
OTU.1585	Bacteria	Firmicutes	Clostridia	Lachnospirales	Lachnospiraceae	Dorea	formicigenerans
OTU.1586	Bacteria	Firmicutes	Negativicutes	Acidaminococcales	Acidaminococcaceae	Phascolarctobacterium	faecium
OTU.1587	Bacteria	Firmicutes	Clostridia	Lachnospirales	Lachnospiraceae	Roseburia	intestinalis
OTU.1588	Bacteria	Firmicutes	Negativicutes	Acidaminococcales	Acidaminococcaceae	Phascolarctobacterium	faecium
OTU.1589	Bacteria	Firmicutes	Clostridia	Clostridiales	Clostridiaceae	Clostridium sensu stricto 1	celatum
OTU.1590	Bacteria	Firmicutes	Clostridia	Oscillospirales	Ruminococcaceae	Incertae Sedis	NA
OTU.1591	Bacteria	Firmicutes	Clostridia	Oscillospirales	Ruminococcaceae	CAG-352	NA
OTU.1592	Bacteria	Bacteroidota	Bacteroidia	Bacteroidales	Bacteroidaceae	Bacteroides	stercoris
OTU.1593	Bacteria	Firmicutes	Bacilli	Erysipelotrichales	Erysipelotrichaceae	Holdemanella	NA
OTU.1594	Bacteria	Firmicutes	Clostridia	Lachnospirales	Lachnospiraceae	Agathobacter	NA
OTU.1595	Bacteria	Firmicutes	Clostridia	Lachnospirales	Lachnospiraceae	[Ruminococcus] gauvreauii group	NA
OTU.1596	Bacteria	Bacteroidota	Bacteroidia	Bacteroidales	Bacteroidaceae	Bacteroides	fragilis
OTU.1597	Bacteria	Bacteroidota	Bacteroidia	Bacteroidales	Rikenellaceae	Alistipes	putredinis
OTU.1598	Bacteria	Firmicutes	Clostridia	Lachnospirales	Lachnospiraceae	Agathobacter	NA
OTU.1599	Bacteria	Bacteroidota	Bacteroidia	Bacteroidales	Bacteroidaceae	Bacteroides	ovatus
OTU.1600	Bacteria	Bacteroidota	Bacteroidia	Bacteroidales	Bacteroidaceae	Bacteroides	massiliensis
OTU.1601	Bacteria	Bacteroidota	Bacteroidia	Bacteroidales	Bacteroidaceae	Bacteroides	massiliensis
OTU.1602	Bacteria	Firmicutes	Clostridia	Lachnospirales	Lachnospiraceae	Coprococcus	eutactus
OTU.1603	Bacteria	Firmicutes	Bacilli	Erysipelotrichales	Erysipelotrichaceae	Holdemanella	NA
OTU.1604	Bacteria	Firmicutes	Clostridia	Monoglobales	Monoglobaceae	Monoglobus	NA
OTU.1605	Bacteria	Firmicutes	Clostridia	Lachnospirales	Lachnospiraceae	Coprococcus	eutactus
OTU.1606	Bacteria	Firmicutes	Clostridia	Lachnospirales	Lachnospiraceae	Anaerostipes	hadrus
OTU.1607	Bacteria	Firmicutes	Clostridia	Lachnospirales	Lachnospiraceae	Agathobacter	NA
OTU.1608	Bacteria	Bacteroidota	Bacteroidia	Bacteroidales	Bacteroidaceae	Bacteroides	caccae
OTU.1609	Bacteria	Bacteroidota	Bacteroidia	Bacteroidales	Rikenellaceae	Alistipes	putredinis
OTU.1610	Bacteria	Firmicutes	Clostridia	Clostridiales	Clostridiaceae	Clostridium sensu stricto 1	celatum
OTU.1611	Bacteria	Firmicutes	Clostridia	Peptostreptococcales-Tissierellales	Peptostreptococcaceae	Intestinibacter	bartlettii
OTU.1612	Bacteria	Bacteroidota	Bacteroidia	Bacteroidales	Rikenellaceae	Alistipes	putredinis
OTU.1613	Bacteria	Firmicutes	Clostridia	Clostridiales	Clostridiaceae	Clostridium sensu stricto 1	celatum
OTU.1614	Bacteria	Firmicutes	Clostridia	Lachnospirales	Lachnospiraceae	Lachnospira	NA
OTU.1615	Bacteria	Bacteroidota	Bacteroidia	Bacteroidales	Bacteroidaceae	Bacteroides	thetaiotaomicron
OTU.1616	Bacteria	Firmicutes	Clostridia	Monoglobales	Monoglobaceae	Monoglobus	NA
OTU.1617	Bacteria	Firmicutes	Clostridia	Lachnospirales	Lachnospiraceae	Coprococcus	catus
OTU.1618	Bacteria	Firmicutes	Clostridia	Lachnospirales	Lachnospiraceae	Lachnospira	NA
OTU.1619	Bacteria	Firmicutes	Bacilli	Erysipelotrichales	Erysipelotrichaceae	Holdemanella	NA
OTU.1620	Bacteria	Firmicutes	Clostridia	Lachnospirales	Lachnospiraceae	Anaerostipes	hadrus
OTU.1621	Bacteria	Firmicutes	Clostridia	Oscillospirales	Ruminococcaceae	CAG-352	NA
OTU.1622	Bacteria	Bacteroidota	Bacteroidia	Bacteroidales	Bacteroidaceae	Bacteroides	ovatus
OTU.1623	Bacteria	Firmicutes	Clostridia	Clostridiales	Clostridiaceae	Clostridium sensu stricto 1	celatum
OTU.1624	Bacteria	Bacteroidota	Bacteroidia	Bacteroidales	Bacteroidaceae	Bacteroides	massiliensis
OTU.1625	Bacteria	Bacteroidota	Bacteroidia	Bacteroidales	Bacteroidaceae	Bacteroides	caccae
OTU.1626	Bacteria	Firmicutes	Bacilli	Erysipelotrichales	Erysipelotrichaceae	Holdemanella	NA
OTU.1627	Bacteria	Firmicutes	Clostridia	Lachnospirales	Lachnospiraceae	[Ruminococcus] gauvreauii group	NA
OTU.1628	Bacteria	Firmicutes	Clostridia	Oscillospirales	Butyricicoccaceae	Butyricicoccus	NA
OTU.1629	Bacteria	Firmicutes	Clostridia	Oscillospirales	Ruminococcaceae	Incertae Sedis	NA
OTU.1630	Bacteria	Firmicutes	Clostridia	Clostridiales	Clostridiaceae	Clostridium sensu stricto 1	celatum
OTU.1631	Bacteria	Firmicutes	Clostridia	Clostridiales	Clostridiaceae	Clostridium sensu stricto 1	celatum
OTU.1632	Bacteria	Firmicutes	Clostridia	Monoglobales	Monoglobaceae	Monoglobus	NA
OTU.1633	Bacteria	Bacteroidota	Bacteroidia	Bacteroidales	Bacteroidaceae	Bacteroides	massiliensis
OTU.1634	Bacteria	Firmicutes	Bacilli	Erysipelotrichales	Erysipelotrichaceae	Holdemanella	NA
OTU.1635	Bacteria	Firmicutes	Clostridia	Lachnospirales	Lachnospiraceae	CAG-56	NA
OTU.1636	Bacteria	Bacteroidota	Bacteroidia	Bacteroidales	Rikenellaceae	Alistipes	putredinis
OTU.1637	Bacteria	Firmicutes	Bacilli	Erysipelotrichales	Erysipelotrichaceae	Holdemanella	NA
OTU.1638	Bacteria	Firmicutes	Clostridia	Oscillospirales	Butyricicoccaceae	Butyricicoccus	NA
OTU.1639	Bacteria	Bacteroidota	Bacteroidia	Bacteroidales	Bacteroidaceae	Bacteroides	massiliensis
OTU.1640	Bacteria	Firmicutes	Clostridia	Lachnospirales	Lachnospiraceae	Coprococcus	eutactus
OTU.1641	Bacteria	Firmicutes	Clostridia	Lachnospirales	Lachnospiraceae	[Eubacterium] hallii group	hallii
OTU.1642	Bacteria	Firmicutes	Clostridia	Monoglobales	Monoglobaceae	Monoglobus	NA
OTU.1643	Bacteria	Firmicutes	Clostridia	Peptostreptococcales-Tissierellales	Peptostreptococcaceae	Intestinibacter	bartlettii
OTU.1644	Bacteria	Firmicutes	Clostridia	Lachnospirales	Lachnospiraceae	Anaerostipes	hadrus
OTU.1645	Bacteria	Bacteroidota	Bacteroidia	Bacteroidales	Bacteroidaceae	Bacteroides	massiliensis
OTU.1646	Bacteria	Firmicutes	Clostridia	Lachnospirales	Lachnospiraceae	Roseburia	intestinalis
OTU.1647	Bacteria	Firmicutes	Clostridia	Lachnospirales	Lachnospiraceae	Coprococcus	eutactus
OTU.1648	Bacteria	Firmicutes	Clostridia	Lachnospirales	Lachnospiraceae	[Ruminococcus] gauvreauii group	NA
OTU.1649	Bacteria	Firmicutes	Clostridia	Oscillospirales	Ruminococcaceae	CAG-352	NA
OTU.1650	Bacteria	Bacteroidota	Bacteroidia	Bacteroidales	Bacteroidaceae	Bacteroides	thetaiotaomicron
OTU.1651	Bacteria	Firmicutes	Clostridia	Lachnospirales	Lachnospiraceae	Coprococcus	catus
OTU.1652	Bacteria	Firmicutes	Clostridia	Oscillospirales	Ruminococcaceae	CAG-352	NA
OTU.1653	Bacteria	Firmicutes	Clostridia	Lachnospirales	Lachnospiraceae	Coprococcus	eutactus
OTU.1654	Bacteria	Firmicutes	Clostridia	Lachnospirales	Lachnospiraceae	[Ruminococcus] torques group	faecis
OTU.1655	Bacteria	Bacteroidota	Bacteroidia	Bacteroidales	Rikenellaceae	Alistipes	putredinis
OTU.1656	Bacteria	Firmicutes	Clostridia	Oscillospirales	Ruminococcaceae	CAG-352	NA
OTU.1657	Bacteria	Firmicutes	Clostridia	Oscillospirales	Ruminococcaceae	CAG-352	NA
OTU.1658	Bacteria	Firmicutes	Clostridia	Lachnospirales	Lachnospiraceae	Agathobacter	NA
OTU.1659	Bacteria	Firmicutes	Clostridia	Monoglobales	Monoglobaceae	Monoglobus	NA
OTU.1660	Bacteria	Firmicutes	Bacilli	Erysipelotrichales	Erysipelotrichaceae	Holdemanella	NA
OTU.1661	Bacteria	Firmicutes	Clostridia	Lachnospirales	Lachnospiraceae	Coprococcus	eutactus
OTU.1662	Bacteria	Firmicutes	Negativicutes	Veillonellales-Selenomonadales	Veillonellaceae	Dialister	invisus
OTU.1663	Bacteria	Firmicutes	Clostridia	Lachnospirales	Lachnospiraceae	Agathobacter	NA
OTU.1664	Bacteria	Bacteroidota	Bacteroidia	Bacteroidales	Tannerellaceae	Parabacteroides	merdae
OTU.1665	Bacteria	Firmicutes	Clostridia	Lachnospirales	Lachnospiraceae	Agathobacter	NA
OTU.1666	Bacteria	Bacteroidota	Bacteroidia	Bacteroidales	Bacteroidaceae	Bacteroides	ovatus
OTU.1667	Bacteria	Firmicutes	Clostridia	Lachnospirales	Lachnospiraceae	Lachnospira	NA
OTU.1668	Bacteria	Firmicutes	Negativicutes	Veillonellales-Selenomonadales	Veillonellaceae	Dialister	invisus
OTU.1669	Bacteria	Bacteroidota	Bacteroidia	Bacteroidales	Bacteroidaceae	Bacteroides	stercoris
OTU.1670	Bacteria	Bacteroidota	Bacteroidia	Bacteroidales	Tannerellaceae	Parabacteroides	merdae
OTU.1671	Bacteria	Bacteroidota	Bacteroidia	Bacteroidales	Bacteroidaceae	Bacteroides	fragilis
OTU.1672	Bacteria	Firmicutes	Clostridia	Oscillospirales	Oscillospiraceae	NK4A214 group	NA
OTU.1673	Bacteria	Firmicutes	Clostridia	Oscillospirales	Ruminococcaceae	Incertae Sedis	NA
OTU.1674	Bacteria	Firmicutes	Clostridia	Lachnospirales	Lachnospiraceae	Agathobacter	NA
OTU.1675	Bacteria	Firmicutes	Clostridia	Oscillospirales	Oscillospiraceae	NK4A214 group	NA
OTU.1676	Bacteria	Firmicutes	Negativicutes	Acidaminococcales	Acidaminococcaceae	Phascolarctobacterium	faecium
OTU.1677	Bacteria	Bacteroidota	Bacteroidia	Bacteroidales	Rikenellaceae	Alistipes	putredinis
OTU.1678	Bacteria	Firmicutes	Clostridia	Oscillospirales	[Eubacterium] coprostanoligenes group	NA	NA
OTU.1679	Bacteria	Firmicutes	Clostridia	Lachnospirales	Lachnospiraceae	Agathobacter	NA
OTU.1680	Bacteria	Firmicutes	Clostridia	Lachnospirales	Lachnospiraceae	Lachnospira	NA
OTU.1681	Bacteria	Firmicutes	Clostridia	Oscillospirales	Oscillospiraceae	UCG-002	NA
OTU.1682	Bacteria	Bacteroidota	Bacteroidia	Bacteroidales	Bacteroidaceae	Bacteroides	ovatus
OTU.1683	Bacteria	Bacteroidota	Bacteroidia	Bacteroidales	Bacteroidaceae	Bacteroides	fragilis
OTU.1684	Bacteria	Firmicutes	Clostridia	Lachnospirales	Lachnospiraceae	Coprococcus	comes
OTU.1685	Bacteria	Bacteroidota	Bacteroidia	Bacteroidales	Rikenellaceae	Alistipes	onderdonkii
OTU.1686	Bacteria	Firmicutes	Clostridia	Monoglobales	Monoglobaceae	Monoglobus	NA
OTU.1687	Bacteria	Firmicutes	Clostridia	Lachnospirales	Lachnospiraceae	CAG-56	NA
OTU.1688	Bacteria	Bacteroidota	Bacteroidia	Bacteroidales	Bacteroidaceae	Bacteroides	ovatus
OTU.1689	Bacteria	Firmicutes	Clostridia	Oscillospirales	Oscillospiraceae	NK4A214 group	NA
OTU.1690	Bacteria	Firmicutes	Clostridia	Lachnospirales	Lachnospiraceae	[Eubacterium] hallii group	hallii
OTU.1691	Bacteria	Firmicutes	Clostridia	Oscillospirales	Ruminococcaceae	Incertae Sedis	NA
OTU.1692	Bacteria	Bacteroidota	Bacteroidia	Bacteroidales	Bacteroidaceae	Bacteroides	ovatus
OTU.1693	Bacteria	Firmicutes	Clostridia	Oscillospirales	Ruminococcaceae	CAG-352	NA
OTU.1694	Bacteria	Bacteroidota	Bacteroidia	Bacteroidales	Bacteroidaceae	Bacteroides	ovatus
OTU.1695	Bacteria	Firmicutes	Clostridia	Peptostreptococcales-Tissierellales	Peptostreptococcaceae	Intestinibacter	bartlettii
OTU.1696	Bacteria	Firmicutes	Clostridia	Lachnospirales	Lachnospiraceae	Coprococcus	eutactus
OTU.1697	Bacteria	Firmicutes	Bacilli	Erysipelotrichales	Erysipelotrichaceae	Holdemanella	NA
OTU.1698	Bacteria	Actinobacteriota	Coriobacteriia	Coriobacteriales	Eggerthellaceae	NA	NA
OTU.1699	Bacteria	Firmicutes	Clostridia	Christensenellales	Christensenellaceae	Christensenellaceae R-7 group	NA
OTU.1700	Bacteria	Firmicutes	Clostridia	Lachnospirales	Lachnospiraceae	Agathobacter	NA
OTU.1701	Bacteria	Firmicutes	Bacilli	Erysipelotrichales	Erysipelotrichaceae	Holdemanella	NA
OTU.1702	Bacteria	Firmicutes	Clostridia	Lachnospirales	Lachnospiraceae	CAG-56	NA
OTU.1703	Bacteria	Firmicutes	Clostridia	Lachnospirales	Lachnospiraceae	Agathobacter	NA
OTU.1704	Bacteria	Bacteroidota	Bacteroidia	Bacteroidales	Bacteroidaceae	Bacteroides	thetaiotaomicron
OTU.1705	Bacteria	Firmicutes	Bacilli	Erysipelotrichales	Erysipelotrichaceae	Holdemanella	NA
OTU.1706	Bacteria	Firmicutes	Clostridia	Oscillospirales	Ruminococcaceae	Incertae Sedis	NA
OTU.1707	Bacteria	Firmicutes	Clostridia	Clostridiales	Clostridiaceae	Clostridium sensu stricto 1	NA
OTU.1708	Bacteria	Firmicutes	Clostridia	Christensenellales	Christensenellaceae	Christensenellaceae R-7 group	NA
OTU.1709	Bacteria	Proteobacteria	Gammaproteobacteria	Burkholderiales	Sutterellaceae	Parasutterella	NA
OTU.1710	Bacteria	Bacteroidota	Bacteroidia	Bacteroidales	Bacteroidaceae	Bacteroides	thetaiotaomicron
OTU.1711	Bacteria	Firmicutes	Negativicutes	Veillonellales-Selenomonadales	Veillonellaceae	Dialister	invisus
OTU.1712	Bacteria	Firmicutes	Clostridia	Lachnospirales	Lachnospiraceae	Coprococcus	eutactus
OTU.1713	Bacteria	Firmicutes	Clostridia	Oscillospirales	[Eubacterium] coprostanoligenes group	NA	NA
OTU.1714	Bacteria	Firmicutes	Negativicutes	Veillonellales-Selenomonadales	Veillonellaceae	Dialister	invisus
OTU.1715	Bacteria	Firmicutes	Negativicutes	Acidaminococcales	Acidaminococcaceae	Phascolarctobacterium	faecium
OTU.1716	Bacteria	Firmicutes	Clostridia	Christensenellales	Christensenellaceae	Christensenellaceae R-7 group	NA
OTU.1717	Bacteria	Bacteroidota	Bacteroidia	Bacteroidales	Bacteroidaceae	Bacteroides	ovatus
OTU.1718	Bacteria	Firmicutes	Clostridia	Peptostreptococcales-Tissierellales	Peptostreptococcaceae	Intestinibacter	bartlettii
OTU.1719	Bacteria	Firmicutes	Clostridia	Oscillospirales	Ruminococcaceae	CAG-352	NA
OTU.1720	Bacteria	Firmicutes	Clostridia	Lachnospirales	Lachnospiraceae	Anaerostipes	hadrus
OTU.1721	Bacteria	Bacteroidota	Bacteroidia	Bacteroidales	Tannerellaceae	Parabacteroides	merdae
OTU.1722	Bacteria	Firmicutes	Negativicutes	Veillonellales-Selenomonadales	Veillonellaceae	Dialister	invisus
OTU.1723	Bacteria	Bacteroidota	Bacteroidia	Bacteroidales	Bacteroidaceae	Bacteroides	thetaiotaomicron
OTU.1724	Bacteria	Bacteroidota	Bacteroidia	Bacteroidales	Bacteroidaceae	Bacteroides	fragilis
OTU.1725	Bacteria	Firmicutes	Clostridia	Oscillospirales	Butyricicoccaceae	Butyricicoccus	NA
OTU.1726	Bacteria	Firmicutes	Clostridia	Lachnospirales	Lachnospiraceae	[Eubacterium] eligens group	NA
OTU.1727	Bacteria	Firmicutes	Clostridia	Lachnospirales	Lachnospiraceae	Coprococcus	catus
OTU.1728	Bacteria	Firmicutes	Clostridia	Monoglobales	Monoglobaceae	Monoglobus	NA
OTU.1729	Bacteria	Bacteroidota	Bacteroidia	Bacteroidales	Tannerellaceae	Parabacteroides	merdae
OTU.1730	Bacteria	Bacteroidota	Bacteroidia	Bacteroidales	Bacteroidaceae	Bacteroides	ovatus
OTU.1731	Bacteria	Bacteroidota	Bacteroidia	Bacteroidales	Bacteroidaceae	Bacteroides	fragilis
OTU.1732	Bacteria	Firmicutes	Negativicutes	Veillonellales-Selenomonadales	Veillonellaceae	Dialister	invisus
OTU.1733	Bacteria	Bacteroidota	Bacteroidia	Bacteroidales	Bacteroidaceae	Bacteroides	ovatus
OTU.1734	Bacteria	Firmicutes	Clostridia	Lachnospirales	Lachnospiraceae	[Ruminococcus] gauvreauii group	NA
OTU.1735	Bacteria	Bacteroidota	Bacteroidia	Bacteroidales	Tannerellaceae	Parabacteroides	merdae
OTU.1736	Bacteria	Firmicutes	Negativicutes	Acidaminococcales	Acidaminococcaceae	Phascolarctobacterium	faecium
OTU.1737	Bacteria	Firmicutes	Clostridia	Lachnospirales	Lachnospiraceae	Coprococcus	eutactus
OTU.1738	Bacteria	Firmicutes	Bacilli	Erysipelotrichales	Erysipelotrichaceae	Holdemanella	NA
OTU.1739	Bacteria	Bacteroidota	Bacteroidia	Bacteroidales	Rikenellaceae	Alistipes	putredinis
OTU.1740	Bacteria	Bacteroidota	Bacteroidia	Bacteroidales	Bacteroidaceae	Bacteroides	massiliensis
OTU.1741	Bacteria	Bacteroidota	Bacteroidia	Bacteroidales	Bacteroidaceae	Bacteroides	caccae
OTU.1742	Bacteria	Firmicutes	Clostridia	Lachnospirales	Lachnospiraceae	[Ruminococcus] gauvreauii group	NA
OTU.1743	Bacteria	Firmicutes	Clostridia	Lachnospirales	Lachnospiraceae	Agathobacter	NA
OTU.1744	Bacteria	Firmicutes	Clostridia	Oscillospirales	Ruminococcaceae	Incertae Sedis	NA
OTU.1745	Bacteria	Firmicutes	Clostridia	Christensenellales	Christensenellaceae	Christensenellaceae R-7 group	NA
OTU.1746	Bacteria	Bacteroidota	Bacteroidia	Bacteroidales	Tannerellaceae	Parabacteroides	merdae
OTU.1747	Bacteria	Bacteroidota	Bacteroidia	Bacteroidales	Bacteroidaceae	Bacteroides	massiliensis
OTU.1748	Bacteria	Firmicutes	Clostridia	Oscillospirales	Ruminococcaceae	Incertae Sedis	NA
OTU.1749	Bacteria	Firmicutes	Bacilli	Erysipelotrichales	Erysipelotrichaceae	Holdemanella	NA
OTU.1750	Bacteria	Firmicutes	Clostridia	Lachnospirales	Lachnospiraceae	Coprococcus	eutactus
OTU.1751	Bacteria	Bacteroidota	Bacteroidia	Bacteroidales	Bacteroidaceae	Bacteroides	thetaiotaomicron
OTU.1752	Bacteria	Firmicutes	Bacilli	Erysipelotrichales	Erysipelotrichaceae	Holdemanella	NA
OTU.1753	Bacteria	Firmicutes	Clostridia	Lachnospirales	Lachnospiraceae	[Ruminococcus] torques group	faecis
OTU.1754	Bacteria	Bacteroidota	Bacteroidia	Bacteroidales	Bacteroidaceae	Bacteroides	ovatus
OTU.1755	Bacteria	Firmicutes	Negativicutes	Veillonellales-Selenomonadales	Veillonellaceae	Dialister	invisus
OTU.1756	Bacteria	Bacteroidota	Bacteroidia	Bacteroidales	Tannerellaceae	Parabacteroides	merdae
OTU.1757	Bacteria	Firmicutes	Clostridia	Lachnospirales	Lachnospiraceae	Anaerostipes	hadrus
OTU.1758	Bacteria	Firmicutes	Clostridia	Clostridiales	Clostridiaceae	Clostridium sensu stricto 1	celatum
OTU.1759	Bacteria	Firmicutes	Clostridia	Lachnospirales	Lachnospiraceae	Coprococcus	catus
OTU.1760	Bacteria	Firmicutes	Clostridia	Lachnospirales	Lachnospiraceae	[Eubacterium] eligens group	NA
OTU.1761	Bacteria	Bacteroidota	Bacteroidia	Bacteroidales	Rikenellaceae	Alistipes	putredinis
OTU.1762	Bacteria	Bacteroidota	Bacteroidia	Bacteroidales	Bacteroidaceae	Bacteroides	ovatus
OTU.1763	Bacteria	Bacteroidota	Bacteroidia	Bacteroidales	Bacteroidaceae	Bacteroides	thetaiotaomicron
OTU.1764	Bacteria	Bacteroidota	Bacteroidia	Bacteroidales	Bacteroidaceae	Bacteroides	ovatus
OTU.1765	Bacteria	Firmicutes	Clostridia	Oscillospirales	[Eubacterium] coprostanoligenes group	NA	NA
OTU.1766	Bacteria	Bacteroidota	Bacteroidia	Bacteroidales	Bacteroidaceae	Bacteroides	ovatus
OTU.1767	Bacteria	Firmicutes	Clostridia	Clostridiales	Clostridiaceae	Clostridium sensu stricto 1	celatum
OTU.1768	Bacteria	Firmicutes	Clostridia	Christensenellales	Christensenellaceae	Christensenellaceae R-7 group	NA
OTU.1769	Bacteria	Firmicutes	Clostridia	Lachnospirales	Lachnospiraceae	[Eubacterium] eligens group	NA
OTU.1770	Bacteria	Bacteroidota	Bacteroidia	Bacteroidales	Rikenellaceae	Alistipes	putredinis
OTU.1771	Bacteria	Firmicutes	Clostridia	Lachnospirales	Lachnospiraceae	[Ruminococcus] gauvreauii group	NA
OTU.1772	Bacteria	Firmicutes	Clostridia	Lachnospirales	Lachnospiraceae	Coprococcus	eutactus
OTU.1773	Bacteria	Firmicutes	Clostridia	Monoglobales	Monoglobaceae	Monoglobus	NA
OTU.1774	Bacteria	Firmicutes	Clostridia	Lachnospirales	Lachnospiraceae	Roseburia	intestinalis
OTU.1775	Bacteria	Bacteroidota	Bacteroidia	Bacteroidales	Bacteroidaceae	Bacteroides	massiliensis
OTU.1776	Bacteria	Firmicutes	Clostridia	Lachnospirales	Lachnospiraceae	Agathobacter	NA
OTU.1777	Bacteria	Bacteroidota	Bacteroidia	Bacteroidales	Bacteroidaceae	Bacteroides	fragilis
OTU.1778	Bacteria	Bacteroidota	Bacteroidia	Bacteroidales	Bacteroidaceae	Bacteroides	fragilis
OTU.1779	Bacteria	Firmicutes	Clostridia	Lachnospirales	Lachnospiraceae	Coprococcus	eutactus
OTU.1780	Bacteria	Firmicutes	Clostridia	Lachnospirales	Lachnospiraceae	Coprococcus	comes
OTU.1781	Bacteria	Firmicutes	Clostridia	Lachnospirales	Lachnospiraceae	Coprococcus	eutactus
OTU.1782	Bacteria	Firmicutes	Clostridia	Lachnospirales	Lachnospiraceae	Coprococcus	catus
OTU.1783	Bacteria	Bacteroidota	Bacteroidia	Bacteroidales	Rikenellaceae	Alistipes	putredinis
OTU.1784	Bacteria	Firmicutes	Clostridia	Lachnospirales	Lachnospiraceae	[Ruminococcus] gauvreauii group	NA
OTU.1785	Bacteria	Firmicutes	Bacilli	Erysipelotrichales	Erysipelotrichaceae	Holdemanella	NA
OTU.1786	Bacteria	Bacteroidota	Bacteroidia	Bacteroidales	Rikenellaceae	Alistipes	onderdonkii
OTU.1787	Bacteria	Firmicutes	Clostridia	Oscillospirales	Ruminococcaceae	Faecalibacterium	NA
OTU.1788	Bacteria	Firmicutes	Negativicutes	Veillonellales-Selenomonadales	Veillonellaceae	Dialister	invisus
OTU.1789	Bacteria	Firmicutes	Clostridia	Christensenellales	Christensenellaceae	Christensenellaceae R-7 group	NA
OTU.1790	Bacteria	Firmicutes	Clostridia	Lachnospirales	Lachnospiraceae	Lachnospira	NA
OTU.1791	Bacteria	Firmicutes	Clostridia	Lachnospirales	Lachnospiraceae	[Ruminococcus] gauvreauii group	NA
OTU.1792	Bacteria	Firmicutes	Clostridia	Oscillospirales	Oscillospiraceae	NK4A214 group	NA
OTU.1793	Bacteria	Firmicutes	Negativicutes	Veillonellales-Selenomonadales	Veillonellaceae	Dialister	invisus
OTU.1794	Bacteria	Firmicutes	Clostridia	Lachnospirales	Lachnospiraceae	[Ruminococcus] torques group	faecis
OTU.1795	Bacteria	Firmicutes	Negativicutes	Veillonellales-Selenomonadales	Veillonellaceae	Dialister	invisus
OTU.1796	Bacteria	Firmicutes	Clostridia	Christensenellales	Christensenellaceae	Christensenellaceae R-7 group	NA
OTU.1797	Bacteria	Firmicutes	Clostridia	Christensenellales	Christensenellaceae	Christensenellaceae R-7 group	NA
OTU.1798	Bacteria	Firmicutes	Clostridia	Lachnospirales	Lachnospiraceae	Agathobacter	NA
OTU.1799	Bacteria	Firmicutes	Negativicutes	Veillonellales-Selenomonadales	Veillonellaceae	Dialister	invisus
OTU.1800	Bacteria	Firmicutes	Clostridia	Lachnospirales	Lachnospiraceae	Roseburia	intestinalis
OTU.1801	Bacteria	Firmicutes	Clostridia	Oscillospirales	Butyricicoccaceae	Butyricicoccus	NA
OTU.1802	Bacteria	Firmicutes	Negativicutes	Veillonellales-Selenomonadales	Veillonellaceae	Dialister	invisus
OTU.1803	Bacteria	Firmicutes	Negativicutes	Acidaminococcales	Acidaminococcaceae	Phascolarctobacterium	faecium
OTU.1804	Bacteria	Firmicutes	Clostridia	Christensenellales	Christensenellaceae	Christensenellaceae R-7 group	NA
OTU.1805	Bacteria	Firmicutes	Clostridia	Lachnospirales	Lachnospiraceae	Roseburia	intestinalis
OTU.1806	Bacteria	Bacteroidota	Bacteroidia	Bacteroidales	Bacteroidaceae	Bacteroides	ovatus
OTU.1807	Bacteria	Bacteroidota	Bacteroidia	Bacteroidales	Bacteroidaceae	Bacteroides	ovatus
OTU.1808	Bacteria	Firmicutes	Clostridia	Lachnospirales	Lachnospiraceae	[Ruminococcus] torques group	faecis
OTU.1809	Bacteria	Firmicutes	Clostridia	Christensenellales	Christensenellaceae	Christensenellaceae R-7 group	NA
OTU.1810	Bacteria	Firmicutes	Negativicutes	Veillonellales-Selenomonadales	Veillonellaceae	Dialister	invisus
OTU.1811	Bacteria	Bacteroidota	Bacteroidia	Bacteroidales	Bacteroidaceae	Bacteroides	massiliensis
OTU.1812	Bacteria	Firmicutes	Bacilli	Erysipelotrichales	Erysipelotrichaceae	Holdemanella	NA
OTU.1813	Bacteria	Firmicutes	Clostridia	Oscillospirales	Butyricicoccaceae	Butyricicoccus	NA
OTU.1814	Bacteria	Firmicutes	Clostridia	Oscillospirales	[Eubacterium] coprostanoligenes group	NA	NA
OTU.1815	Bacteria	Firmicutes	Clostridia	Lachnospirales	Lachnospiraceae	[Eubacterium] hallii group	hallii
OTU.1816	Bacteria	Bacteroidota	Bacteroidia	Bacteroidales	Rikenellaceae	Alistipes	putredinis
OTU.1817	Bacteria	Firmicutes	Clostridia	Lachnospirales	Lachnospiraceae	Agathobacter	NA
OTU.1818	Bacteria	Firmicutes	Clostridia	Oscillospirales	Ruminococcaceae	CAG-352	NA
OTU.1819	Bacteria	Bacteroidota	Bacteroidia	Bacteroidales	Bacteroidaceae	Bacteroides	fragilis
OTU.1820	Bacteria	Firmicutes	Clostridia	Oscillospirales	Butyricicoccaceae	Butyricicoccus	NA
OTU.1821	Bacteria	Firmicutes	Negativicutes	Veillonellales-Selenomonadales	Veillonellaceae	Dialister	invisus
OTU.1822	Bacteria	Firmicutes	Clostridia	Oscillospirales	Ruminococcaceae	Incertae Sedis	NA
OTU.1823	Bacteria	Firmicutes	Clostridia	Oscillospirales	Oscillospiraceae	NK4A214 group	NA
OTU.1824	Bacteria	Bacteroidota	Bacteroidia	Bacteroidales	Bacteroidaceae	Bacteroides	ovatus
OTU.1825	Bacteria	Firmicutes	Negativicutes	Veillonellales-Selenomonadales	Veillonellaceae	Dialister	invisus
OTU.1826	Bacteria	Firmicutes	Clostridia	Lachnospirales	Lachnospiraceae	[Ruminococcus] gauvreauii group	NA
OTU.1827	Bacteria	Firmicutes	Negativicutes	Veillonellales-Selenomonadales	Veillonellaceae	Dialister	invisus
OTU.1828	Bacteria	Firmicutes	Clostridia	Lachnospirales	Lachnospiraceae	[Ruminococcus] torques group	faecis
OTU.1829	Bacteria	Firmicutes	Clostridia	Lachnospirales	Lachnospiraceae	Agathobacter	NA
OTU.1830	Bacteria	Firmicutes	Clostridia	Lachnospirales	Lachnospiraceae	Anaerostipes	hadrus
OTU.1831	Bacteria	Bacteroidota	Bacteroidia	Bacteroidales	Rikenellaceae	Alistipes	putredinis
OTU.1832	Bacteria	Firmicutes	Negativicutes	Veillonellales-Selenomonadales	Veillonellaceae	Dialister	invisus
OTU.1833	Bacteria	Firmicutes	Clostridia	Lachnospirales	Lachnospiraceae	Roseburia	intestinalis
OTU.1834	Bacteria	Firmicutes	Clostridia	Oscillospirales	[Eubacterium] coprostanoligenes group	NA	NA
OTU.1835	Bacteria	Bacteroidota	Bacteroidia	Bacteroidales	Bacteroidaceae	Bacteroides	massiliensis
OTU.1836	Bacteria	Bacteroidota	Bacteroidia	Bacteroidales	Rikenellaceae	Alistipes	putredinis
OTU.1837	Bacteria	Firmicutes	Clostridia	Oscillospirales	Oscillospiraceae	NK4A214 group	NA
OTU.1838	Bacteria	Firmicutes	Clostridia	Lachnospirales	Lachnospiraceae	Coprococcus	catus
OTU.1839	Bacteria	Bacteroidota	Bacteroidia	Bacteroidales	Bacteroidaceae	Bacteroides	ovatus
OTU.1840	Bacteria	Bacteroidota	Bacteroidia	Bacteroidales	Bacteroidaceae	Bacteroides	caccae
OTU.1841	Bacteria	Firmicutes	Clostridia	Lachnospirales	Lachnospiraceae	Lachnospira	NA
OTU.1842	Bacteria	Firmicutes	Clostridia	Oscillospirales	Ruminococcaceae	Incertae Sedis	NA
OTU.1843	Bacteria	Firmicutes	Clostridia	Lachnospirales	Lachnospiraceae	Roseburia	intestinalis
OTU.1844	Bacteria	Firmicutes	Clostridia	Monoglobales	Monoglobaceae	Monoglobus	NA
OTU.1845	Bacteria	Firmicutes	Clostridia	Lachnospirales	Lachnospiraceae	Roseburia	intestinalis
OTU.1846	Bacteria	Firmicutes	Clostridia	Oscillospirales	Oscillospiraceae	NK4A214 group	NA
OTU.1847	Bacteria	Firmicutes	Clostridia	Oscillospirales	Butyricicoccaceae	Butyricicoccus	NA
OTU.1848	Bacteria	Firmicutes	Negativicutes	Acidaminococcales	Acidaminococcaceae	Phascolarctobacterium	faecium
OTU.1849	Bacteria	Firmicutes	Negativicutes	Acidaminococcales	Acidaminococcaceae	Phascolarctobacterium	faecium
OTU.1850	Bacteria	Firmicutes	Clostridia	Oscillospirales	Oscillospiraceae	NK4A214 group	NA
OTU.1851	Bacteria	Firmicutes	Clostridia	Lachnospirales	Lachnospiraceae	[Ruminococcus] torques group	faecis
OTU.1852	Bacteria	Firmicutes	Clostridia	Lachnospirales	Lachnospiraceae	[Ruminococcus] torques group	faecis
OTU.1853	Bacteria	Firmicutes	Negativicutes	Veillonellales-Selenomonadales	Veillonellaceae	Dialister	invisus
OTU.1854	Bacteria	Firmicutes	Clostridia	Oscillospirales	Oscillospiraceae	NK4A214 group	NA
OTU.1855	Bacteria	Firmicutes	Clostridia	Monoglobales	Monoglobaceae	Monoglobus	NA
OTU.1856	Bacteria	Actinobacteriota	Coriobacteriia	Coriobacteriales	Eggerthellaceae	NA	NA
OTU.1857	Bacteria	Firmicutes	Clostridia	Oscillospirales	[Eubacterium] coprostanoligenes group	NA	NA
OTU.1858	Bacteria	Firmicutes	Clostridia	Oscillospirales	[Eubacterium] coprostanoligenes group	NA	NA
OTU.1859	Bacteria	Firmicutes	Clostridia	Peptostreptococcales-Tissierellales	Peptostreptococcaceae	Intestinibacter	bartlettii
OTU.1860	Bacteria	Bacteroidota	Bacteroidia	Bacteroidales	Rikenellaceae	Alistipes	onderdonkii
OTU.1861	Bacteria	Firmicutes	Negativicutes	Veillonellales-Selenomonadales	Veillonellaceae	Dialister	invisus
OTU.1862	Bacteria	Firmicutes	Clostridia	Oscillospirales	Ruminococcaceae	Incertae Sedis	NA
OTU.1863	Bacteria	Firmicutes	Clostridia	Monoglobales	Monoglobaceae	Monoglobus	NA
OTU.1864	Bacteria	Firmicutes	Clostridia	Lachnospirales	Lachnospiraceae	Roseburia	intestinalis
OTU.1865	Bacteria	Bacteroidota	Bacteroidia	Bacteroidales	Bacteroidaceae	Bacteroides	fragilis
OTU.1866	Bacteria	Firmicutes	Clostridia	Oscillospirales	Butyricicoccaceae	Butyricicoccus	NA
OTU.1867	Bacteria	Firmicutes	Negativicutes	Veillonellales-Selenomonadales	Veillonellaceae	Dialister	invisus
OTU.1868	Bacteria	Firmicutes	Clostridia	Oscillospirales	Butyricicoccaceae	Butyricicoccus	NA
OTU.1869	Bacteria	Bacteroidota	Bacteroidia	Bacteroidales	Bacteroidaceae	Bacteroides	ovatus
OTU.1870	Bacteria	Firmicutes	Clostridia	Lachnospirales	Lachnospiraceae	Agathobacter	NA
OTU.1871	Bacteria	Firmicutes	Clostridia	Monoglobales	Monoglobaceae	Monoglobus	NA
OTU.1872	Bacteria	Firmicutes	Negativicutes	Veillonellales-Selenomonadales	Veillonellaceae	Dialister	invisus
OTU.1873	Bacteria	Actinobacteriota	Coriobacteriia	Coriobacteriales	Eggerthellaceae	NA	NA
OTU.1874	Bacteria	Bacteroidota	Bacteroidia	Bacteroidales	Bacteroidaceae	Bacteroides	fragilis
OTU.1875	Bacteria	Firmicutes	Clostridia	Lachnospirales	Lachnospiraceae	Roseburia	intestinalis
OTU.1876	Bacteria	Firmicutes	Clostridia	Lachnospirales	Lachnospiraceae	Anaerostipes	hadrus
OTU.1877	Bacteria	Firmicutes	Clostridia	Lachnospirales	Lachnospiraceae	Coprococcus	catus
OTU.1878	Bacteria	Firmicutes	Clostridia	Clostridiales	Clostridiaceae	Clostridium sensu stricto 1	celatum
OTU.1879	Bacteria	Bacteroidota	Bacteroidia	Bacteroidales	Bacteroidaceae	Bacteroides	ovatus
OTU.1880	Bacteria	Bacteroidota	Bacteroidia	Bacteroidales	Bacteroidaceae	Bacteroides	ovatus
OTU.1881	Bacteria	Bacteroidota	Bacteroidia	Bacteroidales	Bacteroidaceae	Bacteroides	ovatus
OTU.1882	Bacteria	Firmicutes	Clostridia	Oscillospirales	Butyricicoccaceae	Butyricicoccus	NA
OTU.1883	Bacteria	Firmicutes	Clostridia	Lachnospirales	Lachnospiraceae	CAG-56	NA
OTU.1884	Bacteria	Bacteroidota	Bacteroidia	Bacteroidales	Bacteroidaceae	Bacteroides	thetaiotaomicron
OTU.1885	Bacteria	Bacteroidota	Bacteroidia	Bacteroidales	Bacteroidaceae	Bacteroides	caccae
OTU.1886	Bacteria	Bacteroidota	Bacteroidia	Bacteroidales	Bacteroidaceae	Bacteroides	ovatus
OTU.1887	Bacteria	Firmicutes	Clostridia	Clostridiales	Clostridiaceae	Clostridium sensu stricto 1	celatum
OTU.1888	Bacteria	Firmicutes	Clostridia	Lachnospirales	Lachnospiraceae	[Ruminococcus] gauvreauii group	NA
OTU.1889	Bacteria	Firmicutes	Clostridia	Oscillospirales	Butyricicoccaceae	Butyricicoccus	NA
OTU.1890	Bacteria	Firmicutes	Clostridia	Monoglobales	Monoglobaceae	Monoglobus	NA
OTU.1891	Bacteria	Firmicutes	Clostridia	Lachnospirales	Lachnospiraceae	Roseburia	intestinalis
OTU.1892	Bacteria	Firmicutes	Clostridia	Lachnospirales	Lachnospiraceae	[Eubacterium] hallii group	hallii
OTU.1893	Bacteria	Firmicutes	Clostridia	Christensenellales	Christensenellaceae	Christensenellaceae R-7 group	NA
OTU.1894	Bacteria	Bacteroidota	Bacteroidia	Bacteroidales	Bacteroidaceae	Bacteroides	fragilis
OTU.1895	Bacteria	Firmicutes	Clostridia	Lachnospirales	Lachnospiraceae	[Ruminococcus] gauvreauii group	NA
OTU.1896	Bacteria	Firmicutes	Negativicutes	Acidaminococcales	Acidaminococcaceae	Phascolarctobacterium	faecium
OTU.1897	Bacteria	Firmicutes	Clostridia	Oscillospirales	Butyricicoccaceae	Butyricicoccus	NA
OTU.1898	Bacteria	Firmicutes	Clostridia	Oscillospirales	Butyricicoccaceae	Butyricicoccus	NA
OTU.1899	Bacteria	Firmicutes	Clostridia	Lachnospirales	Lachnospiraceae	Roseburia	intestinalis
OTU.1900	Bacteria	Firmicutes	Clostridia	Lachnospirales	Lachnospiraceae	CAG-56	NA
OTU.1901	Bacteria	Firmicutes	Clostridia	Lachnospirales	Lachnospiraceae	Coprococcus	eutactus
OTU.1902	Bacteria	Bacteroidota	Bacteroidia	Bacteroidales	Tannerellaceae	Parabacteroides	merdae
OTU.1903	Bacteria	Bacteroidota	Bacteroidia	Bacteroidales	Bacteroidaceae	Bacteroides	thetaiotaomicron
OTU.1904	Bacteria	Bacteroidota	Bacteroidia	Bacteroidales	Bacteroidaceae	Bacteroides	fragilis
OTU.1905	Bacteria	Bacteroidota	Bacteroidia	Bacteroidales	Bacteroidaceae	Bacteroides	caccae
OTU.1906	Bacteria	Firmicutes	Clostridia	Oscillospirales	[Eubacterium] coprostanoligenes group	NA	NA
OTU.1907	Bacteria	Firmicutes	Clostridia	Oscillospirales	Butyricicoccaceae	Butyricicoccus	NA
OTU.1908	Bacteria	Bacteroidota	Bacteroidia	Bacteroidales	Bacteroidaceae	Bacteroides	fragilis
OTU.1909	Bacteria	Bacteroidota	Bacteroidia	Bacteroidales	Rikenellaceae	Alistipes	onderdonkii
OTU.1910	Bacteria	Bacteroidota	Bacteroidia	Bacteroidales	Bacteroidaceae	Bacteroides	caccae
OTU.1911	Bacteria	Bacteroidota	Bacteroidia	Bacteroidales	Bacteroidaceae	Bacteroides	massiliensis
OTU.1912	Bacteria	Firmicutes	Clostridia	Christensenellales	Christensenellaceae	Christensenellaceae R-7 group	NA
OTU.1913	Bacteria	Firmicutes	Clostridia	Lachnospirales	Lachnospiraceae	[Eubacterium] eligens group	NA
OTU.1914	Bacteria	Bacteroidota	Bacteroidia	Bacteroidales	Bacteroidaceae	Bacteroides	ovatus
OTU.1915	Bacteria	Firmicutes	Clostridia	Monoglobales	Monoglobaceae	Monoglobus	NA
OTU.1916	Bacteria	Bacteroidota	Bacteroidia	Bacteroidales	Rikenellaceae	Alistipes	putredinis
OTU.1917	Bacteria	Firmicutes	Negativicutes	Veillonellales-Selenomonadales	Veillonellaceae	Dialister	invisus
OTU.1918	Bacteria	Bacteroidota	Bacteroidia	Bacteroidales	Tannerellaceae	Parabacteroides	merdae
OTU.1919	Bacteria	Firmicutes	Clostridia	Lachnospirales	Lachnospiraceae	Lachnospira	NA
OTU.1920	Bacteria	Firmicutes	Clostridia	Lachnospirales	Lachnospiraceae	[Ruminococcus] gauvreauii group	NA
OTU.1921	Bacteria	Firmicutes	Clostridia	Oscillospirales	Oscillospiraceae	NK4A214 group	NA
OTU.1922	Bacteria	Firmicutes	Clostridia	Oscillospirales	Butyricicoccaceae	Butyricicoccus	NA
OTU.1923	Bacteria	Firmicutes	Clostridia	Oscillospirales	[Eubacterium] coprostanoligenes group	NA	NA
OTU.1924	Bacteria	Firmicutes	Bacilli	Erysipelotrichales	Erysipelotrichaceae	Holdemanella	NA
OTU.1925	Bacteria	Firmicutes	Clostridia	Oscillospirales	Oscillospiraceae	NK4A214 group	NA
OTU.1926	Bacteria	Firmicutes	Bacilli	Erysipelotrichales	Erysipelotrichaceae	Holdemanella	NA
OTU.1927	Bacteria	Firmicutes	Clostridia	Lachnospirales	Lachnospiraceae	Roseburia	intestinalis
OTU.1928	Bacteria	Firmicutes	Negativicutes	Acidaminococcales	Acidaminococcaceae	Phascolarctobacterium	faecium
OTU.1929	Bacteria	Firmicutes	Clostridia	Lachnospirales	Lachnospiraceae	[Ruminococcus] torques group	faecis
OTU.1930	Bacteria	Bacteroidota	Bacteroidia	Bacteroidales	Tannerellaceae	Parabacteroides	merdae
OTU.1931	Bacteria	Firmicutes	Clostridia	Monoglobales	Monoglobaceae	Monoglobus	NA
OTU.1932	Bacteria	Firmicutes	Clostridia	Oscillospirales	Butyricicoccaceae	Butyricicoccus	NA
OTU.1933	Bacteria	Firmicutes	Clostridia	Lachnospirales	Lachnospiraceae	Coprococcus	catus
OTU.1934	Bacteria	Bacteroidota	Bacteroidia	Bacteroidales	Rikenellaceae	Alistipes	putredinis
OTU.1935	Bacteria	Bacteroidota	Bacteroidia	Bacteroidales	Rikenellaceae	Alistipes	putredinis
OTU.1936	Bacteria	Bacteroidota	Bacteroidia	Bacteroidales	Bacteroidaceae	Bacteroides	ovatus
OTU.1937	Bacteria	Firmicutes	Negativicutes	Acidaminococcales	Acidaminococcaceae	Phascolarctobacterium	faecium
OTU.1938	Bacteria	Bacteroidota	Bacteroidia	Bacteroidales	Bacteroidaceae	Bacteroides	fragilis
OTU.1939	Bacteria	Firmicutes	Clostridia	Lachnospirales	Lachnospiraceae	Roseburia	intestinalis
OTU.1940	Bacteria	Firmicutes	Clostridia	Lachnospirales	Lachnospiraceae	Coprococcus	eutactus
OTU.1941	Bacteria	Firmicutes	Clostridia	Oscillospirales	Butyricicoccaceae	Butyricicoccus	NA
OTU.1942	Bacteria	Firmicutes	Negativicutes	Veillonellales-Selenomonadales	Veillonellaceae	Dialister	invisus
OTU.1943	Bacteria	Firmicutes	Negativicutes	Acidaminococcales	Acidaminococcaceae	Phascolarctobacterium	faecium
OTU.1944	Bacteria	Firmicutes	Clostridia	Oscillospirales	[Eubacterium] coprostanoligenes group	NA	NA
OTU.1945	Bacteria	Firmicutes	Clostridia	Oscillospirales	[Eubacterium] coprostanoligenes group	NA	NA
OTU.1946	Bacteria	Firmicutes	Clostridia	Lachnospirales	Lachnospiraceae	Lachnospira	NA
OTU.1947	Bacteria	Firmicutes	Negativicutes	Acidaminococcales	Acidaminococcaceae	Phascolarctobacterium	faecium
OTU.1948	Bacteria	Firmicutes	Clostridia	Lachnospirales	Lachnospiraceae	Agathobacter	NA
OTU.1949	Bacteria	Firmicutes	Clostridia	Christensenellales	Christensenellaceae	Christensenellaceae R-7 group	NA
OTU.1950	Bacteria	Firmicutes	Clostridia	Oscillospirales	Butyricicoccaceae	Butyricicoccus	NA
OTU.1951	Bacteria	Firmicutes	Clostridia	Oscillospirales	Ruminococcaceae	Subdoligranulum	NA
OTU.1952	Bacteria	Bacteroidota	Bacteroidia	Bacteroidales	Rikenellaceae	Alistipes	putredinis
OTU.1953	Bacteria	Firmicutes	Negativicutes	Acidaminococcales	Acidaminococcaceae	Phascolarctobacterium	faecium
OTU.1954	Bacteria	Firmicutes	Clostridia	Lachnospirales	Lachnospiraceae	Coprococcus	comes
OTU.1955	Bacteria	Firmicutes	Clostridia	Oscillospirales	Ruminococcaceae	Incertae Sedis	NA
OTU.1956	Bacteria	Firmicutes	Clostridia	Christensenellales	Christensenellaceae	Christensenellaceae R-7 group	NA
OTU.1957	Bacteria	Firmicutes	Clostridia	Monoglobales	Monoglobaceae	Monoglobus	NA
OTU.1958	Bacteria	Firmicutes	Clostridia	Lachnospirales	Lachnospiraceae	Roseburia	intestinalis
OTU.1959	Bacteria	Firmicutes	Negativicutes	Veillonellales-Selenomonadales	Veillonellaceae	Dialister	invisus
OTU.1960	Bacteria	Firmicutes	Negativicutes	Veillonellales-Selenomonadales	Veillonellaceae	Dialister	invisus
OTU.1961	Bacteria	Firmicutes	Clostridia	Lachnospirales	Lachnospiraceae	[Ruminococcus] torques group	faecis
OTU.1962	Bacteria	Firmicutes	Clostridia	Lachnospirales	Lachnospiraceae	[Eubacterium] hallii group	hallii
OTU.1963	Bacteria	Firmicutes	Clostridia	Christensenellales	Christensenellaceae	Christensenellaceae R-7 group	NA
OTU.1964	Bacteria	Firmicutes	Clostridia	Oscillospirales	[Eubacterium] coprostanoligenes group	NA	NA
OTU.1965	Bacteria	Bacteroidota	Bacteroidia	Bacteroidales	Bacteroidaceae	Bacteroides	ovatus
OTU.1966	Bacteria	Firmicutes	Negativicutes	Veillonellales-Selenomonadales	Veillonellaceae	Dialister	invisus
OTU.1967	Bacteria	Firmicutes	Negativicutes	Acidaminococcales	Acidaminococcaceae	Phascolarctobacterium	faecium
OTU.1968	Bacteria	Firmicutes	Clostridia	Oscillospirales	Ruminococcaceae	Subdoligranulum	NA
OTU.1969	Bacteria	Bacteroidota	Bacteroidia	Bacteroidales	Bacteroidaceae	Bacteroides	ovatus
OTU.1970	Bacteria	Bacteroidota	Bacteroidia	Bacteroidales	Bacteroidaceae	Bacteroides	ovatus
OTU.1971	Bacteria	Firmicutes	Clostridia	Christensenellales	Christensenellaceae	Christensenellaceae R-7 group	NA
OTU.1972	Bacteria	Firmicutes	Clostridia	Oscillospirales	Ruminococcaceae	Faecalibacterium	prausnitzii
OTU.1973	Bacteria	Firmicutes	Clostridia	Oscillospirales	Ruminococcaceae	Faecalibacterium	prausnitzii
OTU.1974	Bacteria	Firmicutes	Negativicutes	Veillonellales-Selenomonadales	Veillonellaceae	Dialister	invisus
OTU.1975	Bacteria	Firmicutes	Negativicutes	Acidaminococcales	Acidaminococcaceae	Phascolarctobacterium	faecium
OTU.1976	Bacteria	Firmicutes	Negativicutes	Acidaminococcales	Acidaminococcaceae	Phascolarctobacterium	faecium
OTU.1977	Bacteria	Firmicutes	Clostridia	Lachnospirales	Lachnospiraceae	Agathobacter	NA
OTU.1978	Bacteria	Firmicutes	Clostridia	Oscillospirales	Butyricicoccaceae	Butyricicoccus	NA
OTU.1979	Bacteria	Firmicutes	Clostridia	Oscillospirales	Butyricicoccaceae	Butyricicoccus	NA
OTU.1980	Bacteria	Bacteroidota	Bacteroidia	Bacteroidales	Bacteroidaceae	Bacteroides	ovatus
OTU.1981	Bacteria	Firmicutes	Clostridia	Oscillospirales	Butyricicoccaceae	Butyricicoccus	NA
OTU.1982	Bacteria	Firmicutes	Clostridia	Oscillospirales	Ruminococcaceae	Subdoligranulum	NA
OTU.1983	Bacteria	Firmicutes	Clostridia	Lachnospirales	Lachnospiraceae	Roseburia	intestinalis
OTU.1984	Bacteria	Firmicutes	Clostridia	Christensenellales	Christensenellaceae	Christensenellaceae R-7 group	NA
OTU.1985	Bacteria	Firmicutes	Negativicutes	Veillonellales-Selenomonadales	Veillonellaceae	Dialister	invisus
OTU.1986	Bacteria	Firmicutes	Negativicutes	Acidaminococcales	Acidaminococcaceae	Phascolarctobacterium	faecium
OTU.1987	Bacteria	Firmicutes	Clostridia	Oscillospirales	Ruminococcaceae	Faecalibacterium	prausnitzii
OTU.1988	Bacteria	Firmicutes	Clostridia	Oscillospirales	Butyricicoccaceae	Butyricicoccus	NA
OTU.1989	Bacteria	Firmicutes	Negativicutes	Veillonellales-Selenomonadales	Veillonellaceae	Dialister	invisus
OTU.1990	Bacteria	Firmicutes	Clostridia	Lachnospirales	Lachnospiraceae	[Ruminococcus] gauvreauii group	NA
OTU.1991	Bacteria	Bacteroidota	Bacteroidia	Bacteroidales	Bacteroidaceae	Bacteroides	caccae
OTU.1992	Bacteria	Firmicutes	Clostridia	Oscillospirales	Ruminococcaceae	Faecalibacterium	prausnitzii
OTU.1993	Bacteria	Firmicutes	Negativicutes	Acidaminococcales	Acidaminococcaceae	Phascolarctobacterium	faecium
OTU.1994	Bacteria	Firmicutes	Clostridia	Oscillospirales	Butyricicoccaceae	Butyricicoccus	NA
OTU.1995	Bacteria	Actinobacteriota	Coriobacteriia	Coriobacteriales	Eggerthellaceae	NA	NA
OTU.1996	Bacteria	Firmicutes	Clostridia	Oscillospirales	Butyricicoccaceae	Butyricicoccus	NA
OTU.1997	Bacteria	Firmicutes	Clostridia	Lachnospirales	Lachnospiraceae	Roseburia	intestinalis
OTU.1998	Bacteria	Firmicutes	Clostridia	Oscillospirales	Butyricicoccaceae	Butyricicoccus	NA
OTU.1999	Bacteria	Bacteroidota	Bacteroidia	Bacteroidales	Bacteroidaceae	Bacteroides	ovatus
OTU.2000	Bacteria	Bacteroidota	Bacteroidia	Bacteroidales	Bacteroidaceae	Bacteroides	fragilis
OTU.2001	Bacteria	Firmicutes	Clostridia	Oscillospirales	[Eubacterium] coprostanoligenes group	NA	NA
OTU.2002	Bacteria	Firmicutes	Clostridia	Oscillospirales	Butyricicoccaceae	Butyricicoccus	NA
OTU.2003	Bacteria	Firmicutes	Clostridia	Oscillospirales	Butyricicoccaceae	Butyricicoccus	NA
OTU.2004	Bacteria	Firmicutes	Clostridia	Oscillospirales	Butyricicoccaceae	Butyricicoccus	NA
OTU.2005	Bacteria	Firmicutes	Clostridia	Lachnospirales	Lachnospiraceae	Roseburia	intestinalis
OTU.2006	Bacteria	Firmicutes	Negativicutes	Veillonellales-Selenomonadales	Veillonellaceae	Dialister	invisus
OTU.2007	Bacteria	Firmicutes	Negativicutes	Acidaminococcales	Acidaminococcaceae	Phascolarctobacterium	faecium
OTU.2008	Bacteria	Firmicutes	Clostridia	Oscillospirales	Butyricicoccaceae	Butyricicoccus	NA
OTU.2009	Bacteria	Firmicutes	Clostridia	Oscillospirales	Ruminococcaceae	Incertae Sedis	NA
OTU.2010	Bacteria	Firmicutes	Clostridia	Lachnospirales	Lachnospiraceae	Roseburia	intestinalis
OTU.2011	Bacteria	Firmicutes	Clostridia	Oscillospirales	Ruminococcaceae	Faecalibacterium	prausnitzii
OTU.2012	Bacteria	Firmicutes	Clostridia	Christensenellales	Christensenellaceae	Christensenellaceae R-7 group	NA
OTU.2013	Bacteria	Firmicutes	Clostridia	Lachnospirales	Lachnospiraceae	[Eubacterium] hallii group	hallii
OTU.2014	Bacteria	Firmicutes	Clostridia	Oscillospirales	[Eubacterium] coprostanoligenes group	NA	NA
OTU.2015	Bacteria	Firmicutes	Clostridia	Oscillospirales	Ruminococcaceae	Faecalibacterium	prausnitzii
OTU.2016	Bacteria	Firmicutes	Clostridia	Oscillospirales	Butyricicoccaceae	Butyricicoccus	NA
OTU.2017	Bacteria	Firmicutes	Clostridia	Oscillospirales	Ruminococcaceae	Faecalibacterium	prausnitzii
OTU.2018	Bacteria	Firmicutes	Clostridia	Oscillospirales	Butyricicoccaceae	Butyricicoccus	NA
OTU.2019	Bacteria	Firmicutes	Clostridia	Oscillospirales	Ruminococcaceae	Subdoligranulum	NA
OTU.2020	Bacteria	Firmicutes	Clostridia	Oscillospirales	Ruminococcaceae	Subdoligranulum	NA
OTU.2021	Bacteria	Firmicutes	Clostridia	Oscillospirales	Ruminococcaceae	Faecalibacterium	prausnitzii
OTU.2022	Bacteria	Firmicutes	Clostridia	Oscillospirales	Ruminococcaceae	Faecalibacterium	prausnitzii
OTU.2023	Bacteria	Firmicutes	Clostridia	Oscillospirales	Ruminococcaceae	Faecalibacterium	prausnitzii
OTU.2024	Bacteria	Firmicutes	Clostridia	Oscillospirales	Ruminococcaceae	Faecalibacterium	prausnitzii
OTU.2025	Bacteria	Firmicutes	Clostridia	Oscillospirales	Ruminococcaceae	Faecalibacterium	prausnitzii
OTU.2026	Bacteria	Firmicutes	Negativicutes	Acidaminococcales	Acidaminococcaceae	Phascolarctobacterium	faecium
OTU.2027	Bacteria	Firmicutes	Clostridia	Oscillospirales	Butyricicoccaceae	Butyricicoccus	NA
OTU.2028	Bacteria	Firmicutes	Clostridia	Oscillospirales	Ruminococcaceae	Faecalibacterium	prausnitzii
OTU.2029	Bacteria	Firmicutes	Clostridia	Oscillospirales	Ruminococcaceae	Faecalibacterium	prausnitzii
OTU.2030	Bacteria	Firmicutes	Clostridia	Oscillospirales	Ruminococcaceae	Faecalibacterium	prausnitzii
OTU.2031	Bacteria	Firmicutes	Negativicutes	Acidaminococcales	Acidaminococcaceae	Phascolarctobacterium	faecium
OTU.2032	Bacteria	Firmicutes	Clostridia	Oscillospirales	Butyricicoccaceae	Butyricicoccus	NA
OTU.2033	Bacteria	Bacteroidota	Bacteroidia	Bacteroidales	Rikenellaceae	Alistipes	putredinis
OTU.2034	Bacteria	Firmicutes	Clostridia	Oscillospirales	Butyricicoccaceae	Butyricicoccus	NA
OTU.2035	Bacteria	Firmicutes	Clostridia	Oscillospirales	Ruminococcaceae	Subdoligranulum	NA
OTU.2036	Bacteria	Firmicutes	Clostridia	Oscillospirales	Ruminococcaceae	Faecalibacterium	prausnitzii
OTU.2037	Bacteria	Firmicutes	Clostridia	Clostridiales	Clostridiaceae	Clostridium sensu stricto 1	celatum
OTU.2038	Bacteria	Firmicutes	Clostridia	Oscillospirales	Ruminococcaceae	Subdoligranulum	NA
OTU.2039	Bacteria	Firmicutes	Clostridia	Oscillospirales	Ruminococcaceae	Faecalibacterium	prausnitzii
OTU.2040	Bacteria	Firmicutes	Clostridia	Oscillospirales	Ruminococcaceae	Subdoligranulum	NA
OTU.2041	Bacteria	Firmicutes	Clostridia	Oscillospirales	Butyricicoccaceae	Butyricicoccus	NA
OTU.2042	Bacteria	Firmicutes	Clostridia	Lachnospirales	Lachnospiraceae	Agathobacter	NA
OTU.2043	Bacteria	Firmicutes	Clostridia	Oscillospirales	Butyricicoccaceae	Butyricicoccus	NA
OTU.2044	Bacteria	Firmicutes	Clostridia	Oscillospirales	Ruminococcaceae	Faecalibacterium	prausnitzii
OTU.2045	Bacteria	Firmicutes	Clostridia	Oscillospirales	Ruminococcaceae	Faecalibacterium	prausnitzii
OTU.2046	Bacteria	Firmicutes	Clostridia	Oscillospirales	Ruminococcaceae	Faecalibacterium	prausnitzii
OTU.2047	Bacteria	Firmicutes	Clostridia	Oscillospirales	Butyricicoccaceae	Butyricicoccus	NA
OTU.2048	Bacteria	Firmicutes	Negativicutes	Acidaminococcales	Acidaminococcaceae	Phascolarctobacterium	faecium
OTU.2049	Bacteria	Firmicutes	Clostridia	Oscillospirales	Butyricicoccaceae	Butyricicoccus	NA
OTU.2050	Bacteria	Firmicutes	Clostridia	Oscillospirales	Ruminococcaceae	Subdoligranulum	NA
OTU.2051	Bacteria	Firmicutes	Clostridia	Oscillospirales	Ruminococcaceae	Faecalibacterium	prausnitzii
OTU.2052	Bacteria	Firmicutes	Clostridia	Oscillospirales	Butyricicoccaceae	Butyricicoccus	NA
OTU.2053	Bacteria	Firmicutes	Clostridia	Oscillospirales	Ruminococcaceae	Subdoligranulum	NA
OTU.2054	Bacteria	Firmicutes	Clostridia	Oscillospirales	Ruminococcaceae	Faecalibacterium	prausnitzii
OTU.2055	Bacteria	Firmicutes	Clostridia	Oscillospirales	Ruminococcaceae	Subdoligranulum	NA
OTU.2056	Bacteria	Firmicutes	Clostridia	Lachnospirales	Lachnospiraceae	Roseburia	intestinalis
OTU.2057	Bacteria	Firmicutes	Clostridia	Oscillospirales	Butyricicoccaceae	Butyricicoccus	NA
OTU.2058	Bacteria	Firmicutes	Clostridia	Oscillospirales	Ruminococcaceae	Faecalibacterium	prausnitzii
OTU.2059	Bacteria	Firmicutes	Clostridia	Oscillospirales	Ruminococcaceae	Faecalibacterium	NA
OTU.2060	Bacteria	Firmicutes	Clostridia	Oscillospirales	Butyricicoccaceae	Butyricicoccus	NA
OTU.2061	Bacteria	Firmicutes	Clostridia	Oscillospirales	Butyricicoccaceae	Butyricicoccus	NA
OTU.2062	Bacteria	Firmicutes	Clostridia	Oscillospirales	Ruminococcaceae	Faecalibacterium	prausnitzii
OTU.2063	Bacteria	Firmicutes	Clostridia	Oscillospirales	Ruminococcaceae	Subdoligranulum	NA
OTU.2064	Bacteria	Firmicutes	Clostridia	Clostridiales	Clostridiaceae	Clostridium sensu stricto 1	NA
OTU.2065	Bacteria	Firmicutes	Clostridia	Oscillospirales	Ruminococcaceae	Subdoligranulum	NA
OTU.2066	Bacteria	Firmicutes	Clostridia	Oscillospirales	Butyricicoccaceae	Butyricicoccus	NA
OTU.2067	Bacteria	Firmicutes	Clostridia	Oscillospirales	Ruminococcaceae	Subdoligranulum	NA
OTU.2068	Bacteria	Firmicutes	Clostridia	Oscillospirales	Ruminococcaceae	Faecalibacterium	NA
OTU.2069	Bacteria	Firmicutes	Clostridia	Oscillospirales	Ruminococcaceae	Subdoligranulum	NA
OTU.2070	Bacteria	Firmicutes	Clostridia	Oscillospirales	Butyricicoccaceae	Butyricicoccus	NA
OTU.2071	Bacteria	Firmicutes	Clostridia	Oscillospirales	Ruminococcaceae	Subdoligranulum	NA
OTU.2072	Bacteria	Firmicutes	Clostridia	Oscillospirales	Butyricicoccaceae	Butyricicoccus	NA
OTU.2073	Bacteria	Firmicutes	Clostridia	Oscillospirales	Ruminococcaceae	Faecalibacterium	prausnitzii
OTU.2074	Bacteria	Firmicutes	Clostridia	Oscillospirales	Ruminococcaceae	Subdoligranulum	NA
OTU.2075	Bacteria	Firmicutes	Clostridia	Oscillospirales	Ruminococcaceae	Faecalibacterium	prausnitzii
OTU.2076	Bacteria	Firmicutes	Clostridia	Lachnospirales	Lachnospiraceae	Roseburia	hominis
OTU.2077	Bacteria	Firmicutes	Clostridia	Oscillospirales	Ruminococcaceae	Subdoligranulum	NA
OTU.2078	Bacteria	Firmicutes	Clostridia	Clostridiales	Clostridiaceae	Clostridium sensu stricto 1	NA
OTU.2079	Bacteria	Firmicutes	Clostridia	Oscillospirales	Ruminococcaceae	Faecalibacterium	prausnitzii
OTU.2080	Bacteria	Firmicutes	Clostridia	Oscillospirales	Ruminococcaceae	Subdoligranulum	NA
OTU.2081	Bacteria	Firmicutes	Clostridia	Oscillospirales	Ruminococcaceae	Faecalibacterium	prausnitzii
OTU.2082	Bacteria	Firmicutes	Clostridia	Oscillospirales	Ruminococcaceae	Faecalibacterium	prausnitzii
OTU.2083	Bacteria	Firmicutes	Clostridia	Oscillospirales	Ruminococcaceae	Faecalibacterium	prausnitzii
OTU.2084	Bacteria	Firmicutes	Clostridia	Oscillospirales	Butyricicoccaceae	Butyricicoccus	NA
OTU.2085	Bacteria	Firmicutes	Clostridia	Oscillospirales	Ruminococcaceae	Faecalibacterium	prausnitzii
OTU.2086	Bacteria	Firmicutes	Clostridia	Oscillospirales	Ruminococcaceae	Subdoligranulum	NA
OTU.2087	Bacteria	Firmicutes	Clostridia	Oscillospirales	Butyricicoccaceae	Butyricicoccus	NA
OTU.2088	Bacteria	Firmicutes	Clostridia	Oscillospirales	Ruminococcaceae	Faecalibacterium	prausnitzii
OTU.2089	Bacteria	Firmicutes	Clostridia	Clostridiales	Clostridiaceae	Clostridium sensu stricto 1	celatum
OTU.2090	Bacteria	Firmicutes	Clostridia	Oscillospirales	Butyricicoccaceae	Butyricicoccus	NA
OTU.2091	Bacteria	Firmicutes	Clostridia	Lachnospirales	Lachnospiraceae	Blautia	NA
OTU.2092	Bacteria	Firmicutes	Clostridia	Oscillospirales	Ruminococcaceae	Faecalibacterium	NA
OTU.2093	Bacteria	Firmicutes	Clostridia	Oscillospirales	Ruminococcaceae	Subdoligranulum	NA
OTU.2094	Bacteria	Firmicutes	Clostridia	Oscillospirales	Butyricicoccaceae	Butyricicoccus	NA
OTU.2095	Bacteria	Firmicutes	Clostridia	Clostridiales	Clostridiaceae	Clostridium sensu stricto 1	celatum
OTU.2096	Bacteria	Firmicutes	Clostridia	Oscillospirales	Ruminococcaceae	Subdoligranulum	NA
OTU.2097	Bacteria	Firmicutes	Clostridia	Oscillospirales	Ruminococcaceae	Subdoligranulum	NA
OTU.2098	Bacteria	Firmicutes	Clostridia	Oscillospirales	Ruminococcaceae	Subdoligranulum	NA
OTU.2099	Bacteria	Firmicutes	Clostridia	Clostridiales	Clostridiaceae	Clostridium sensu stricto 1	celatum
OTU.2100	Bacteria	Firmicutes	Clostridia	Oscillospirales	Butyricicoccaceae	Butyricicoccus	NA
OTU.2101	Bacteria	Firmicutes	Clostridia	Oscillospirales	Ruminococcaceae	Subdoligranulum	NA
OTU.2102	Bacteria	Firmicutes	Clostridia	Oscillospirales	Ruminococcaceae	Faecalibacterium	prausnitzii
OTU.2103	Bacteria	Firmicutes	Clostridia	Oscillospirales	Ruminococcaceae	Subdoligranulum	NA
OTU.2104	Bacteria	Firmicutes	Clostridia	Oscillospirales	Ruminococcaceae	Subdoligranulum	NA
OTU.2105	Bacteria	Firmicutes	Clostridia	Lachnospirales	Lachnospiraceae	Blautia	NA
OTU.2106	Bacteria	Firmicutes	Clostridia	Oscillospirales	Ruminococcaceae	Subdoligranulum	NA
OTU.2107	Bacteria	Firmicutes	Clostridia	Oscillospirales	Ruminococcaceae	Subdoligranulum	NA
OTU.2108	Bacteria	Firmicutes	Clostridia	Oscillospirales	Ruminococcaceae	Subdoligranulum	NA
OTU.2109	Bacteria	Firmicutes	Clostridia	Lachnospirales	Lachnospiraceae	Blautia	NA
OTU.2110	Bacteria	Firmicutes	Clostridia	Oscillospirales	Ruminococcaceae	Subdoligranulum	NA
OTU.2111	Bacteria	Firmicutes	Clostridia	Lachnospirales	Lachnospiraceae	Blautia	NA
OTU.2112	Bacteria	Firmicutes	Clostridia	Oscillospirales	Ruminococcaceae	Subdoligranulum	NA
OTU.2113	Bacteria	Firmicutes	Clostridia	Oscillospirales	Ruminococcaceae	Subdoligranulum	NA
OTU.2114	Bacteria	Firmicutes	Clostridia	Oscillospirales	Ruminococcaceae	Subdoligranulum	NA
OTU.2115	Bacteria	Firmicutes	Clostridia	Lachnospirales	Lachnospiraceae	Blautia	NA
OTU.2116	Bacteria	Firmicutes	Clostridia	Oscillospirales	Ruminococcaceae	Subdoligranulum	NA
OTU.2117	Bacteria	Firmicutes	Clostridia	Oscillospirales	Ruminococcaceae	Subdoligranulum	NA
OTU.2118	Bacteria	Firmicutes	Clostridia	Oscillospirales	Ruminococcaceae	Subdoligranulum	NA
OTU.2119	Bacteria	Firmicutes	Clostridia	Lachnospirales	Lachnospiraceae	Blautia	NA
OTU.2120	Bacteria	Firmicutes	Clostridia	Oscillospirales	Ruminococcaceae	Subdoligranulum	NA
OTU.2121	Bacteria	Firmicutes	Clostridia	Oscillospirales	Ruminococcaceae	Subdoligranulum	NA
OTU.2122	Bacteria	Firmicutes	Clostridia	Oscillospirales	Ruminococcaceae	Subdoligranulum	NA
OTU.2123	Bacteria	Firmicutes	Clostridia	Oscillospirales	Ruminococcaceae	Subdoligranulum	NA
OTU.2124	Bacteria	Firmicutes	Clostridia	Oscillospirales	Ruminococcaceae	Subdoligranulum	NA
OTU.2125	Bacteria	Firmicutes	Clostridia	Oscillospirales	Ruminococcaceae	Subdoligranulum	NA
OTU.2126	Bacteria	Firmicutes	Clostridia	Oscillospirales	Ruminococcaceae	Subdoligranulum	NA
OTU.2127	Bacteria	Firmicutes	Clostridia	Oscillospirales	Ruminococcaceae	Subdoligranulum	NA
OTU.2128	Bacteria	Firmicutes	Clostridia	Oscillospirales	Ruminococcaceae	Subdoligranulum	NA
OTU.2129	Bacteria	Firmicutes	Clostridia	Oscillospirales	Ruminococcaceae	Subdoligranulum	NA
OTU.2130	Bacteria	Firmicutes	Clostridia	Oscillospirales	Ruminococcaceae	Subdoligranulum	NA
OTU.2131	Bacteria	Firmicutes	Clostridia	Oscillospirales	Ruminococcaceae	Subdoligranulum	NA
OTU.2132	Bacteria	Firmicutes	Clostridia	Oscillospirales	Ruminococcaceae	Subdoligranulum	NA
OTU.2133	Bacteria	Firmicutes	Clostridia	Oscillospirales	Ruminococcaceae	Subdoligranulum	NA
OTU.2134	Bacteria	Firmicutes	Clostridia	Oscillospirales	Ruminococcaceae	Subdoligranulum	NA
OTU.2135	Bacteria	Firmicutes	Clostridia	Oscillospirales	Ruminococcaceae	Subdoligranulum	NA
OTU.2136	Bacteria	Firmicutes	Clostridia	Oscillospirales	Ruminococcaceae	Subdoligranulum	NA
OTU.2137	Bacteria	Firmicutes	Clostridia	Oscillospirales	Ruminococcaceae	Subdoligranulum	NA
OTU.2138	Bacteria	Firmicutes	Clostridia	Oscillospirales	Ruminococcaceae	Subdoligranulum	NA
OTU.2139	Bacteria	Firmicutes	Clostridia	Oscillospirales	Ruminococcaceae	Subdoligranulum	NA
OTU.2140	Bacteria	Firmicutes	Clostridia	Oscillospirales	Ruminococcaceae	Subdoligranulum	NA
OTU.2141	Bacteria	Firmicutes	Clostridia	Oscillospirales	Ruminococcaceae	Subdoligranulum	NA
OTU.2142	Bacteria	Firmicutes	Clostridia	Oscillospirales	Ruminococcaceae	Subdoligranulum	NA
OTU.2143	Bacteria	Firmicutes	Clostridia	Oscillospirales	Ruminococcaceae	Subdoligranulum	NA
OTU.2144	Bacteria	Firmicutes	Clostridia	Oscillospirales	Ruminococcaceae	Subdoligranulum	NA
OTU.2145	Bacteria	Firmicutes	Clostridia	Oscillospirales	Ruminococcaceae	Subdoligranulum	NA
OTU.2146	Bacteria	Firmicutes	Clostridia	Oscillospirales	Ruminococcaceae	Subdoligranulum	NA
OTU.2147	Bacteria	Firmicutes	Clostridia	Oscillospirales	Ruminococcaceae	Subdoligranulum	NA
OTU.2148	Bacteria	Firmicutes	Clostridia	Oscillospirales	Ruminococcaceae	Subdoligranulum	NA
OTU.2149	Bacteria	Firmicutes	Clostridia	Oscillospirales	Ruminococcaceae	Subdoligranulum	NA
OTU.2150	Bacteria	Firmicutes	Clostridia	Oscillospirales	Ruminococcaceae	Subdoligranulum	NA
OTU.2151	Bacteria	Firmicutes	Clostridia	Oscillospirales	Ruminococcaceae	Subdoligranulum	NA
OTU.2152	Bacteria	Firmicutes	Clostridia	Oscillospirales	Ruminococcaceae	Subdoligranulum	NA
OTU.2153	Bacteria	Firmicutes	Clostridia	Oscillospirales	Ruminococcaceae	Subdoligranulum	NA
OTU.2154	Bacteria	Firmicutes	Clostridia	Oscillospirales	Ruminococcaceae	Subdoligranulum	NA

### Sheet: Count data
	OTU.1	OTU.2	OTU.3	OTU.4	OTU.5	OTU.6	OTU.7	OTU.8	OTU.9	OTU.10	OTU.11	OTU.12	OTU.13	OTU.14	OTU.15	OTU.16	OTU.17	OTU.18	OTU.19	OTU.20	OTU.21	OTU.22	OTU.23	OTU.24	OTU.25	OTU.26	OTU.27	OTU.28	OTU.29	OTU.30	OTU.31	OTU.32	OTU.33	OTU.34	OTU.35	OTU.36	OTU.37	OTU.38	OTU.39	OTU.40	OTU.41	OTU.42	OTU.43	OTU.44	OTU.45	OTU.46	OTU.47	OTU.48	OTU.49	OTU.50	OTU.51	OTU.52	OTU.53	OTU.54	OTU.55	OTU.56	OTU.57	OTU.58	OTU.59	OTU.60	OTU.61	OTU.62	OTU.63	OTU.64	OTU.65	OTU.66	OTU.67	OTU.68	OTU.69	OTU.70	OTU.71	OTU.72	OTU.73	OTU.74	OTU.75	OTU.76	OTU.77	OTU.78	OTU.79	OTU.80	OTU.81	OTU.82	OTU.83	OTU.84	OTU.85	OTU.86	OTU.87	OTU.88	OTU.89	OTU.90	OTU.91	OTU.92	OTU.93	OTU.94	OTU.95	OTU.96	OTU.97	OTU.98	OTU.99	OTU.100	OTU.101	OTU.102	OTU.103	OTU.104	OTU.105	OTU.106	OTU.107	OTU.108	OTU.109	OTU.110	OTU.111	OTU.112	OTU.113	OTU.114	OTU.115	OTU.116	OTU.117	OTU.118	OTU.119	OTU.120	OTU.121	OTU.122	OTU.123	OTU.124	OTU.125	OTU.126	OTU.127	OTU.128	OTU.129	OTU.130	OTU.131	OTU.132	OTU.133	OTU.134	OTU.135	OTU.136	OTU.137	OTU.138	OTU.139	OTU.140	OTU.141	OTU.142	OTU.143	OTU.144	OTU.145	OTU.146	OTU.147	OTU.148	OTU.149	OTU.150	OTU.151	OTU.152	OTU.153	OTU.154	OTU.155	OTU.156	OTU.157	OTU.158	OTU.159	OTU.160	OTU.161	OTU.162	OTU.163	OTU.164	OTU.165	OTU.166	OTU.167	OTU.168	OTU.169	OTU.170	OTU.171	OTU.172	OTU.173	OTU.174	OTU.175	OTU.176	OTU.177	OTU.178	OTU.179	OTU.180	OTU.181	OTU.182	OTU.183	OTU.184	OTU.185	OTU.186	OTU.187	OTU.188	OTU.189	OTU.190	OTU.191	OTU.192	OTU.193	OTU.194	OTU.195	OTU.196	OTU.197	OTU.198	OTU.199	OTU.200	OTU.201	OTU.202	OTU.203	OTU.204	OTU.205	OTU.206	OTU.207	OTU.208	OTU.209	OTU.210	OTU.211	OTU.212	OTU.213	OTU.214	OTU.215	OTU.216	OTU.217	OTU.218	OTU.219	OTU.220	OTU.221	OTU.222	OTU.223	OTU.224	OTU.225	OTU.226	OTU.227	OTU.228	OTU.229	OTU.230	OTU.231	OTU.232	OTU.233	OTU.234	OTU.235	OTU.236	OTU.237	OTU.238	OTU.239	OTU.240	OTU.241	OTU.242	OTU.243	OTU.244	OTU.245	OTU.246	OTU.247	OTU.248	OTU.249	OTU.250	OTU.251	OTU.252	OTU.253	OTU.254	OTU.255	OTU.256	OTU.257	OTU.258	OTU.259	OTU.260	OTU.261	OTU.262	OTU.263	OTU.264	OTU.265	OTU.266	OTU.267	OTU.268	OTU.269	OTU.270	OTU.271	OTU.272	OTU.273	OTU.274	OTU.275	OTU.276	OTU.277	OTU.278	OTU.279	OTU.280	OTU.281	OTU.282	OTU.283	OTU.284	OTU.285	OTU.286	OTU.287	OTU.288	OTU.289	OTU.290	OTU.291	OTU.292	OTU.293	OTU.294	OTU.295	OTU.296	OTU.297	OTU.298	OTU.299	OTU.300	OTU.301	OTU.302	OTU.303	OTU.304	OTU.305	OTU.306	OTU.307	OTU.308	OTU.309	OTU.310	OTU.311	OTU.312	OTU.313	OTU.314	OTU.315	OTU.316	OTU.317	OTU.318	OTU.319	OTU.320	OTU.321	OTU.322	OTU.323	OTU.324	OTU.325	OTU.326	OTU.327	OTU.328	OTU.329	OTU.330	OTU.331	OTU.332	OTU.333	OTU.334	OTU.335	OTU.336	OTU.337	OTU.338	OTU.339	OTU.340	OTU.341	OTU.342	OTU.343	OTU.344	OTU.345	OTU.346	OTU.347	OTU.348	OTU.349	OTU.350	OTU.351	OTU.352	OTU.353	OTU.354	OTU.355	OTU.356	OTU.357	OTU.358	OTU.359	OTU.360	OTU.361	OTU.362	OTU.363	OTU.364	OTU.365	OTU.366	OTU.367	OTU.368	OTU.369	OTU.370	OTU.371	OTU.372	OTU.373	OTU.374	OTU.375	OTU.376	OTU.377	OTU.378	OTU.379	OTU.380	OTU.381	OTU.382	OTU.383	OTU.384	OTU.385	OTU.386	OTU.387	OTU.388	OTU.389	OTU.390	OTU.391	OTU.392	OTU.393	OTU.394	OTU.395	OTU.396	OTU.397	OTU.398	OTU.399	OTU.400	OTU.401	OTU.402	OTU.403	OTU.404	OTU.405	OTU.406	OTU.407	OTU.408	OTU.409	OTU.410	OTU.411	OTU.412	OTU.413	OTU.414	OTU.415	OTU.416	OTU.417	OTU.418	OTU.419	OTU.420	OTU.421	OTU.422	OTU.423	OTU.424	OTU.425	OTU.426	OTU.427	OTU.428	OTU.429	OTU.430	OTU.431	OTU.432	OTU.433	OTU.434	OTU.435	OTU.436	OTU.437	OTU.438	OTU.439	OTU.440	OTU.441	OTU.442	OTU.443	OTU.444	OTU.445	OTU.446	OTU.447	OTU.448	OTU.449	OTU.450	OTU.451	OTU.452	OTU.453	OTU.454	OTU.455	OTU.456	OTU.457	OTU.458	OTU.459	OTU.460	OTU.461	OTU.462	OTU.463	OTU.464	OTU.465	OTU.466	OTU.467	OTU.468	OTU.469	OTU.470	OTU.471	OTU.472	OTU.473	OTU.474	OTU.475	OTU.476	OTU.477	OTU.478	OTU.479	OTU.480	OTU.481	OTU.482	OTU.483	OTU.484	OTU.485	OTU.486	OTU.487	OTU.488	OTU.489	OTU.490	OTU.491	OTU.492	OTU.493	OTU.494	OTU.495	OTU.496	OTU.497	OTU.498	OTU.499	OTU.500	OTU.501	OTU.502	OTU.503	OTU.504	OTU.505	OTU.506	OTU.507	OTU.508	OTU.509	OTU.510	OTU.511	OTU.512	OTU.513	OTU.514	OTU.515	OTU.516	OTU.517	OTU.518	OTU.519	OTU.520	OTU.521	OTU.522	OTU.523	OTU.524	OTU.525	OTU.526	OTU.527	OTU.528	OTU.529	OTU.530	OTU.531	OTU.532	OTU.533	OTU.534	OTU.535	OTU.536	OTU.537	OTU.538	OTU.539	OTU.540	OTU.541	OTU.542	OTU.543	OTU.544	OTU.545	OTU.546	OTU.547	OTU.548	OTU.549	OTU.550	OTU.551	OTU.552	OTU.553	OTU.554	OTU.555	OTU.556	OTU.557	OTU.558	OTU.559	OTU.560	OTU.561	OTU.562	OTU.563	OTU.564	OTU.565	OTU.566	OTU.567	OTU.568	OTU.569	OTU.570	OTU.571	OTU.572	OTU.573	OTU.574	OTU.575	OTU.576	OTU.577	OTU.578	OTU.579	OTU.580	OTU.581	OTU.582	OTU.583	OTU.584	OTU.585	OTU.586	OTU.587	OTU.588	OTU.589	OTU.590	OTU.591	OTU.592	OTU.593	OTU.594	OTU.595	OTU.596	OTU.597	OTU.598	OTU.599	OTU.600	OTU.601	OTU.602	OTU.603	OTU.604	OTU.605	OTU.606	OTU.607	OTU.608	OTU.609	OTU.610	OTU.611	OTU.612	OTU.613	OTU.614	OTU.615	OTU.616	OTU.617	OTU.618	OTU.619	OTU.620	OTU.621	OTU.622	OTU.623	OTU.624	OTU.625	OTU.626	OTU.627	OTU.628	OTU.629	OTU.630	OTU.631	OTU.632	OTU.633	OTU.634	OTU.635	OTU.636	OTU.637	OTU.638	OTU.639	OTU.640	OTU.641	OTU.642	OTU.643	OTU.644	OTU.645	OTU.646	OTU.647	OTU.648	OTU.649	OTU.650	OTU.651	OTU.652	OTU.653	OTU.654	OTU.655	OTU.656	OTU.657	OTU.658	OTU.659	OTU.660	OTU.661	OTU.662	OTU.663	OTU.664	OTU.665	OTU.666	OTU.667	OTU.668	OTU.669	OTU.670	OTU.671	OTU.672	OTU.673	OTU.674	OTU.675	OTU.676	OTU.677	OTU.678	OTU.679	OTU.680	OTU.681	OTU.682	OTU.683	OTU.684	OTU.685	OTU.686	OTU.687	OTU.688	OTU.689	OTU.690	OTU.691	OTU.692	OTU.693	OTU.694	OTU.695	OTU.696	OTU.697	OTU.698	OTU.699	OTU.700	OTU.701	OTU.702	OTU.703	OTU.704	OTU.705	OTU.706	OTU.707	OTU.708	OTU.709	OTU.710	OTU.711	OTU.712	OTU.713	OTU.714	OTU.715	OTU.716	OTU.717	OTU.718	OTU.719	OTU.720	OTU.721	OTU.722	OTU.723	OTU.724	OTU.725	OTU.726	OTU.727	OTU.728	OTU.729	OTU.730	OTU.731	OTU.732	OTU.733	OTU.734	OTU.735	OTU.736	OTU.737	OTU.738	OTU.739	OTU.740	OTU.741	OTU.742	OTU.743	OTU.744	OTU.745	OTU.746	OTU.747	OTU.748	OTU.749	OTU.750	OTU.751	OTU.752	OTU.753	OTU.754	OTU.755	OTU.756	OTU.757	OTU.758	OTU.759	OTU.760	OTU.761	OTU.762	OTU.763	OTU.764	OTU.765	OTU.766	OTU.767	OTU.768	OTU.769	OTU.770	OTU.771	OTU.772	OTU.773	OTU.774	OTU.775	OTU.776	OTU.777	OTU.778	OTU.779	OTU.780	OTU.781	OTU.782	OTU.783	OTU.784	OTU.785	OTU.786	OTU.787	OTU.788	OTU.789	OTU.790	OTU.791	OTU.792	OTU.793	OTU.794	OTU.795	OTU.796	OTU.797	OTU.798	OTU.799	OTU.800	OTU.801	OTU.802	OTU.803	OTU.804	OTU.805	OTU.806	OTU.807	OTU.808	OTU.809	OTU.810	OTU.811	OTU.812	OTU.813	OTU.814	OTU.815	OTU.816	OTU.817	OTU.818	OTU.819	OTU.820	OTU.821	OTU.822	OTU.823	OTU.824	OTU.825	OTU.826	OTU.827	OTU.828	OTU.829	OTU.830	OTU.831	OTU.832	OTU.833	OTU.834	OTU.835	OTU.836	OTU.837	OTU.838	OTU.839	OTU.840	OTU.841	OTU.842	OTU.843	OTU.844	OTU.845	OTU.846	OTU.847	OTU.848	OTU.849	OTU.850	OTU.851	OTU.852	OTU.853	OTU.854	OTU.855	OTU.856	OTU.857	OTU.858	OTU.859	OTU.860	OTU.861	OTU.862	OTU.863	OTU.864	OTU.865	OTU.866	OTU.867	OTU.868	OTU.869	OTU.870	OTU.871	OTU.872	OTU.873	OTU.874	OTU.875	OTU.876	OTU.877	OTU.878	OTU.879	OTU.880	OTU.881	OTU.882	OTU.883	OTU.884	OTU.885	OTU.886	OTU.887	OTU.888	OTU.889	OTU.890	OTU.891	OTU.892	OTU.893	OTU.894	OTU.895	OTU.896	OTU.897	OTU.898	OTU.899	OTU.900	OTU.901	OTU.902	OTU.903	OTU.904	OTU.905	OTU.906	OTU.907	OTU.908	OTU.909	OTU.910	OTU.911	OTU.912	OTU.913	OTU.914	OTU.915	OTU.916	OTU.917	OTU.918	OTU.919	OTU.920	OTU.921	OTU.922	OTU.923	OTU.924	OTU.925	OTU.926	OTU.927	OTU.928	OTU.929	OTU.930	OTU.931	OTU.932	OTU.933	OTU.934	OTU.935	OTU.936	OTU.937	OTU.938	OTU.939	OTU.940	OTU.941	OTU.942	OTU.943	OTU.944	OTU.945	OTU.946	OTU.947	OTU.948	OTU.949	OTU.950	OTU.951	OTU.952	OTU.953	OTU.954	OTU.955	OTU.956	OTU.957	OTU.958	OTU.959	OTU.960	OTU.961	OTU.962	OTU.963	OTU.964	OTU.965	OTU.966	OTU.967	OTU.968	OTU.969	OTU.970	OTU.971	OTU.972	OTU.973	OTU.974	OTU.975	OTU.976	OTU.977	OTU.978	OTU.979	OTU.980	OTU.981	OTU.982	OTU.983	OTU.984	OTU.985	OTU.986	OTU.987	OTU.988	OTU.989	OTU.990	OTU.991	OTU.992	OTU.993	OTU.994	OTU.995	OTU.996	OTU.997	OTU.998	OTU.999	OTU.1000	OTU.1001	OTU.1002	OTU.1003	OTU.1004	OTU.1005	OTU.1006	OTU.1007	OTU.1008	OTU.1009	OTU.1010	OTU.1011	OTU.1012	OTU.1013	OTU.1014	OTU.1015	OTU.1016	OTU.1017	OTU.1018	OTU.1019	OTU.1020	OTU.1021	OTU.1022	OTU.1023	OTU.1024	OTU.1025	OTU.1026	OTU.1027	OTU.1028	OTU.1029	OTU.1030	OTU.1031	OTU.1032	OTU.1033	OTU.1034	OTU.1035	OTU.1036	OTU.1037	OTU.1038	OTU.1039	OTU.1040	OTU.1041	OTU.1042	OTU.1043	OTU.1044	OTU.1045	OTU.1046	OTU.1047	OTU.1048	OTU.1049	OTU.1050	OTU.1051	OTU.1052	OTU.1053	OTU.1054	OTU.1055	OTU.1056	OTU.1057	OTU.1058	OTU.1059	OTU.1060	OTU.1061	OTU.1062	OTU.1063	OTU.1064	OTU.1065	OTU.1066	OTU.1067	OTU.1068	OTU.1069	OTU.1070	OTU.1071	OTU.1072	OTU.1073	OTU.1074	OTU.1075	OTU.1076	OTU.1077	OTU.1078	OTU.1079	OTU.1080	OTU.1081	OTU.1082	OTU.1083	OTU.1084	OTU.1085	OTU.1086	OTU.1087	OTU.1088	OTU.1089	OTU.1090	OTU.1091	OTU.1092	OTU.1093	OTU.1094	OTU.1095	OTU.1096	OTU.1097	OTU.1098	OTU.1099	OTU.1100	OTU.1101	OTU.1102	OTU.1103	OTU.1104	OTU.1105	OTU.1106	OTU.1107	OTU.1108	OTU.1109	OTU.1110	OTU.1111	OTU.1112	OTU.1113	OTU.1114	OTU.1115	OTU.1116	OTU.1117	OTU.1118	OTU.1119	OTU.1120	OTU.1121	OTU.1122	OTU.1123	OTU.1124	OTU.1125	OTU.1126	OTU.1127	OTU.1128	OTU.1129	OTU.1130	OTU.1131	OTU.1132	OTU.1133	OTU.1134	OTU.1135	OTU.1136	OTU.1137	OTU.1138	OTU.1139	OTU.1140	OTU.1141	OTU.1142	OTU.1143	OTU.1144	OTU.1145	OTU.1146	OTU.1147	OTU.1148	OTU.1149	OTU.1150	OTU.1151	OTU.1152	OTU.1153	OTU.1154	OTU.1155	OTU.1156	OTU.1157	OTU.1158	OTU.1159	OTU.1160	OTU.1161	OTU.1162	OTU.1163	OTU.1164	OTU.1165	OTU.1166	OTU.1167	OTU.1168	OTU.1169	OTU.1170	OTU.1171	OTU.1172	OTU.1173	OTU.1174	OTU.1175	OTU.1176	OTU.1177	OTU.1178	OTU.1179	OTU.1180	OTU.1181	OTU.1182	OTU.1183	OTU.1184	OTU.1185	OTU.1186	OTU.1187	OTU.1188	OTU.1189	OTU.1190	OTU.1191	OTU.1192	OTU.1193	OTU.1194	OTU.1195	OTU.1196	OTU.1197	OTU.1198	OTU.1199	OTU.1200	OTU.1201	OTU.1202	OTU.1203	OTU.1204	OTU.1205	OTU.1206	OTU.1207	OTU.1208	OTU.1209	OTU.1210	OTU.1211	OTU.1212	OTU.1213	OTU.1214	OTU.1215	OTU.1216	OTU.1217	OTU.1218	OTU.1219	OTU.1220	OTU.1221	OTU.1222	OTU.1223	OTU.1224	OTU.1225	OTU.1226	OTU.1227	OTU.1228	OTU.1229	OTU.1230	OTU.1231	OTU.1232	OTU.1233	OTU.1234	OTU.1235	OTU.1236	OTU.1237	OTU.1238	OTU.1239	OTU.1240	OTU.1241	OTU.1242	OTU.1243	OTU.1244	OTU.1245	OTU.1246	OTU.1247	OTU.1248	OTU.1249	OTU.1250	OTU.1251	OTU.1252	OTU.1253	OTU.1254	OTU.1255	OTU.1256	OTU.1257	OTU.1258	OTU.1259	OTU.1260	OTU.1261	OTU.1262	OTU.1263	OTU.1264	OTU.1265	OTU.1266	OTU.1267	OTU.1268	OTU.1269	OTU.1270	OTU.1271	OTU.1272	OTU.1273	OTU.1274	OTU.1275	OTU.1276	OTU.1277	OTU.1278	OTU.1279	OTU.1280	OTU.1281	OTU.1282	OTU.1283	OTU.1284	OTU.1285	OTU.1286	OTU.1287	OTU.1288	OTU.1289	OTU.1290	OTU.1291	OTU.1292	OTU.1293	OTU.1294	OTU.1295	OTU.1296	OTU.1297	OTU.1298	OTU.1299	OTU.1300	OTU.1301	OTU.1302	OTU.1303	OTU.1304	OTU.1305	OTU.1306	OTU.1307	OTU.1308	OTU.1309	OTU.1310	OTU.1311	OTU.1312	OTU.1313	OTU.1314	OTU.1315	OTU.1316	OTU.1317	OTU.1318	OTU.1319	OTU.1320	OTU.1321	OTU.1322	OTU.1323	OTU.1324	OTU.1325	OTU.1326	OTU.1327	OTU.1328	OTU.1329	OTU.1330	OTU.1331	OTU.1332	OTU.1333	OTU.1334	OTU.1335	OTU.1336	OTU.1337	OTU.1338	OTU.1339	OTU.1340	OTU.1341	OTU.1342	OTU.1343	OTU.1344	OTU.1345	OTU.1346	OTU.1347	OTU.1348	OTU.1349	OTU.1350	OTU.1351	OTU.1352	OTU.1353	OTU.1354	OTU.1355	OTU.1356	OTU.1357	OTU.1358	OTU.1359	OTU.1360	OTU.1361	OTU.1362	OTU.1363	OTU.1364	OTU.1365	OTU.1366	OTU.1367	OTU.1368	OTU.1369	OTU.1370	OTU.1371	OTU.1372	OTU.1373	OTU.1374	OTU.1375	OTU.1376	OTU.1377	OTU.1378	OTU.1379	OTU.1380	OTU.1381	OTU.1382	OTU.1383	OTU.1384	OTU.1385	OTU.1386	OTU.1387	OTU.1388	OTU.1389	OTU.1390	OTU.1391	OTU.1392	OTU.1393	OTU.1394	OTU.1395	OTU.1396	OTU.1397	OTU.1398	OTU.1399	OTU.1400	OTU.1401	OTU.1402	OTU.1403	OTU.1404	OTU.1405	OTU.1406	OTU.1407	OTU.1408	OTU.1409	OTU.1410	OTU.1411	OTU.1412	OTU.1413	OTU.1414	OTU.1415	OTU.1416	OTU.1417	OTU.1418	OTU.1419	OTU.1420	OTU.1421	OTU.1422	OTU.1423	OTU.1424	OTU.1425	OTU.1426	OTU.1427	OTU.1428	OTU.1429	OTU.1430	OTU.1431	OTU.1432	OTU.1433	OTU.1434	OTU.1435	OTU.1436	OTU.1437	OTU.1438	OTU.1439	OTU.1440	OTU.1441	OTU.1442	OTU.1443	OTU.1444	OTU.1445	OTU.1446	OTU.1447	OTU.1448	OTU.1449	OTU.1450	OTU.1451	OTU.1452	OTU.1453	OTU.1454	OTU.1455	OTU.1456	OTU.1457	OTU.1458	OTU.1459	OTU.1460	OTU.1461	OTU.1462	OTU.1463	OTU.1464	OTU.1465	OTU.1466	OTU.1467	OTU.1468	OTU.1469	OTU.1470	OTU.1471	OTU.1472	OTU.1473	OTU.1474	OTU.1475	OTU.1476	OTU.1477	OTU.1478	OTU.1479	OTU.1480	OTU.1481	OTU.1482	OTU.1483	OTU.1484	OTU.1485	OTU.1486	OTU.1487	OTU.1488	OTU.1489	OTU.1490	OTU.1491	OTU.1492	OTU.1493	OTU.1494	OTU.1495	OTU.1496	OTU.1497	OTU.1498	OTU.1499	OTU.1500	OTU.1501	OTU.1502	OTU.1503	OTU.1504	OTU.1505	OTU.1506	OTU.1507	OTU.1508	OTU.1509	OTU.1510	OTU.1511	OTU.1512	OTU.1513	OTU.1514	OTU.1515	OTU.1516	OTU.1517	OTU.1518	OTU.1519	OTU.1520	OTU.1521	OTU.1522	OTU.1523	OTU.1524	OTU.1525	OTU.1526	OTU.1527	OTU.1528	OTU.1529	OTU.1530	OTU.1531	OTU.1532	OTU.1533	OTU.1534	OTU.1535	OTU.1536	OTU.1537	OTU.1538	OTU.1539	OTU.1540	OTU.1541	OTU.1542	OTU.1543	OTU.1544	OTU.1545	OTU.1546	OTU.1547	OTU.1548	OTU.1549	OTU.1550	OTU.1551	OTU.1552	OTU.1553	OTU.1554	OTU.1555	OTU.1556	OTU.1557	OTU.1558	OTU.1559	OTU.1560	OTU.1561	OTU.1562	OTU.1563	OTU.1564	OTU.1565	OTU.1566	OTU.1567	OTU.1568	OTU.1569	OTU.1570	OTU.1571	OTU.1572	OTU.1573	OTU.1574	OTU.1575	OTU.1576	OTU.1577	OTU.1578	OTU.1579	OTU.1580	OTU.1581	OTU.1582	OTU.1583	OTU.1584	OTU.1585	OTU.1586	OTU.1587	OTU.1588	OTU.1589	OTU.1590	OTU.1591	OTU.1592	OTU.1593	OTU.1594	OTU.1595	OTU.1596	OTU.1597	OTU.1598	OTU.1599	OTU.1600	OTU.1601	OTU.1602	OTU.1603	OTU.1604	OTU.1605	OTU.1606	OTU.1607	OTU.1608	OTU.1609	OTU.1610	OTU.1611	OTU.1612	OTU.1613	OTU.1614	OTU.1615	OTU.1616	OTU.1617	OTU.1618	OTU.1619	OTU.1620	OTU.1621	OTU.1622	OTU.1623	OTU.1624	OTU.1625	OTU.1626	OTU.1627	OTU.1628	OTU.1629	OTU.1630	OTU.1631	OTU.1632	OTU.1633	OTU.1634	OTU.1635	OTU.1636	OTU.1637	OTU.1638	OTU.1639	OTU.1640	OTU.1641	OTU.1642	OTU.1643	OTU.1644	OTU.1645	OTU.1646	OTU.1647	OTU.1648	OTU.1649	OTU.1650	OTU.1651	OTU.1652	OTU.1653	OTU.1654	OTU.1655	OTU.1656	OTU.1657	OTU.1658	OTU.1659	OTU.1660	OTU.1661	OTU.1662	OTU.1663	OTU.1664	OTU.1665	OTU.1666	OTU.1667	OTU.1668	OTU.1669	OTU.1670	OTU.1671	OTU.1672	OTU.1673	OTU.1674	OTU.1675	OTU.1676	OTU.1677	OTU.1678	OTU.1679	OTU.1680	OTU.1681	OTU.1682	OTU.1683	OTU.1684	OTU.1685	OTU.1686	OTU.1687	OTU.1688	OTU.1689	OTU.1690	OTU.1691	OTU.1692	OTU.1693	OTU.1694	OTU.1695	OTU.1696	OTU.1697	OTU.1698	OTU.1699	OTU.1700	OTU.1701	OTU.1702	OTU.1703	OTU.1704	OTU.1705	OTU.1706	OTU.1707	OTU.1708	OTU.1709	OTU.1710	OTU.1711	OTU.1712	OTU.1713	OTU.1714	OTU.1715	OTU.1716	OTU.1717	OTU.1718	OTU.1719	OTU.1720	OTU.1721	OTU.1722	OTU.1723	OTU.1724	OTU.1725	OTU.1726	OTU.1727	OTU.1728	OTU.1729	OTU.1730	OTU.1731	OTU.1732	OTU.1733	OTU.1734	OTU.1735	OTU.1736	OTU.1737	OTU.1738	OTU.1739	OTU.1740	OTU.1741	OTU.1742	OTU.1743	OTU.1744	OTU.1745	OTU.1746	OTU.1747	OTU.1748	OTU.1749	OTU.1750	OTU.1751	OTU.1752	OTU.1753	OTU.1754	OTU.1755	OTU.1756	OTU.1757	OTU.1758	OTU.1759	OTU.1760	OTU.1761	OTU.1762	OTU.1763	OTU.1764	OTU.1765	OTU.1766	OTU.1767	OTU.1768	OTU.1769	OTU.1770	OTU.1771	OTU.1772	OTU.1773	OTU.1774	OTU.1775	OTU.1776	OTU.1777	OTU.1778	OTU.1779	OTU.1780	OTU.1781	OTU.1782	OTU.1783	OTU.1784	OTU.1785	OTU.1786	OTU.1787	OTU.1788	OTU.1789	OTU.1790	OTU.1791	OTU.1792	OTU.1793	OTU.1794	OTU.1795	OTU.1796	OTU.1797	OTU.1798	OTU.1799	OTU.1800	OTU.1801	OTU.1802	OTU.1803	OTU.1804	OTU.1805	OTU.1806	OTU.1807	OTU.1808	OTU.1809	OTU.1810	OTU.1811	OTU.1812	OTU.1813	OTU.1814	OTU.1815	OTU.1816	OTU.1817	OTU.1818	OTU.1819	OTU.1820	OTU.1821	OTU.1822	OTU.1823	OTU.1824	OTU.1825	OTU.1826	OTU.1827	OTU.1828	OTU.1829	OTU.1830	OTU.1831	OTU.1832	OTU.1833	OTU.1834	OTU.1835	OTU.1836	OTU.1837	OTU.1838	OTU.1839	OTU.1840	OTU.1841	OTU.1842	OTU.1843	OTU.1844	OTU.1845	OTU.1846	OTU.1847	OTU.1848	OTU.1849	OTU.1850	OTU.1851	OTU.1852	OTU.1853	OTU.1854	OTU.1855	OTU.1856	OTU.1857	OTU.1858	OTU.1859	OTU.1860	OTU.1861	OTU.1862	OTU.1863	OTU.1864	OTU.1865	OTU.1866	OTU.1867	OTU.1868	OTU.1869	OTU.1870	OTU.1871	OTU.1872	OTU.1873	OTU.1874	OTU.1875	OTU.1876	OTU.1877	OTU.1878	OTU.1879	OTU.1880	OTU.1881	OTU.1882	OTU.1883	OTU.1884	OTU.1885	OTU.1886	OTU.1887	OTU.1888	OTU.1889	OTU.1890	OTU.1891	OTU.1892	OTU.1893	OTU.1894	OTU.1895	OTU.1896	OTU.1897	OTU.1898	OTU.1899	OTU.1900	OTU.1901	OTU.1902	OTU.1903	OTU.1904	OTU.1905	OTU.1906	OTU.1907	OTU.1908	OTU.1909	OTU.1910	OTU.1911	OTU.1912	OTU.1913	OTU.1914	OTU.1915	OTU.1916	OTU.1917	OTU.1918	OTU.1919	OTU.1920	OTU.1921	OTU.1922	OTU.1923	OTU.1924	OTU.1925	OTU.1926	OTU.1927	OTU.1928	OTU.1929	OTU.1930	OTU.1931	OTU.1932	OTU.1933	OTU.1934	OTU.1935	OTU.1936	OTU.1937	OTU.1938	OTU.1939	OTU.1940	OTU.1941	OTU.1942	OTU.1943	OTU.1944	OTU.1945	OTU.1946	OTU.1947	OTU.1948	OTU.1949	OTU.1950	OTU.1951	OTU.1952	OTU.1953	OTU.1954	OTU.1955	OTU.1956	OTU.1957	OTU.1958	OTU.1959	OTU.1960	OTU.1961	OTU.1962	OTU.1963	OTU.1964	OTU.1965	OTU.1966	OTU.1967	OTU.1968	OTU.1969	OTU.1970	OTU.1971	OTU.1972	OTU.1973	OTU.1974	OTU.1975	OTU.1976	OTU.1977	OTU.1978	OTU.1979	OTU.1980	OTU.1981	OTU.1982	OTU.1983	OTU.1984	OTU.1985	OTU.1986	OTU.1987	OTU.1988	OTU.1989	OTU.1990	OTU.1991	OTU.1992	OTU.1993	OTU.1994	OTU.1995	OTU.1996	OTU.1997	OTU.1998	OTU.1999	OTU.2000	OTU.2001	OTU.2002	OTU.2003	OTU.2004	OTU.2005	OTU.2006	OTU.2007	OTU.2008	OTU.2009	OTU.2010	OTU.2011	OTU.2012	OTU.2013	OTU.2014	OTU.2015	OTU.2016	OTU.2017	OTU.2018	OTU.2019	OTU.2020	OTU.2021	OTU.2022	OTU.2023	OTU.2024	OTU.2025	OTU.2026	OTU.2027	OTU.2028	OTU.2029	OTU.2030	OTU.2031	OTU.2032	OTU.2033	OTU.2034	OTU.2035	OTU.2036	OTU.2037	OTU.2038	OTU.2039	OTU.2040	OTU.2041	OTU.2042	OTU.2043	OTU.2044	OTU.2045	OTU.2046	OTU.2047	OTU.2048	OTU.2049	OTU.2050	OTU.2051	OTU.2052	OTU.2053	OTU.2054	OTU.2055	OTU.2056	OTU.2057	OTU.2058	OTU.2059	OTU.2060	OTU.2061	OTU.2062	OTU.2063	OTU.2064	OTU.2065	OTU.2066	OTU.2067	OTU.2068	OTU.2069	OTU.2070	OTU.2071	OTU.2072	OTU.2073	OTU.2074	OTU.2075	OTU.2076	OTU.2077	OTU.2078	OTU.2079	OTU.2080	OTU.2081	OTU.2082	OTU.2083	OTU.2084	OTU.2085	OTU.2086	OTU.2087	OTU.2088	OTU.2089	OTU.2090	OTU.2091	OTU.2092	OTU.2093	OTU.2094	OTU.2095	OTU.2096	OTU.2097	OTU.2098	OTU.2099	OTU.2100	OTU.2101	OTU.2102	OTU.2103	OTU.2104	OTU.2105	OTU.2106	OTU.2107	OTU.2108	OTU.2109	OTU.2110	OTU.2111	OTU.2112	OTU.2113	OTU.2114	OTU.2115	OTU.2116	OTU.2117	OTU.2118	OTU.2119	OTU.2120	OTU.2121	OTU.2122	OTU.2123	OTU.2124	OTU.2125	OTU.2126	OTU.2127	OTU.2128	OTU.2129	OTU.2130	OTU.2131	OTU.2132	OTU.2133	OTU.2134	OTU.2135	OTU.2136	OTU.2137	OTU.2138	OTU.2139	OTU.2140	OTU.2141	OTU.2142	OTU.2143	OTU.2144	OTU.2145	OTU.2146	OTU.2147	OTU.2148	OTU.2149	OTU.2150	OTU.2151	OTU.2152	OTU.2153	OTU.2154
S1	28	28	28	36	75	27	26	19	32	22	64	31	23	28	27	24	37	62	54	24	60	28	51	49	68	51	25	28	29	57	59	17	52	26	47	23	27	49	25	67	25	58	18	45	45	53	42	53	25	52	18	24	23	38	55	21	25	52	50	0	63	46	46	26	53	44	0	20	21	0	0	46	39	53	0	0	0	0	0	0	0	0	0	47	0	43	91	0	67	0	0	97	53	19	0	109	0	0	93	0	45	67	63	34	81	0	76	105	96	0	47	76	103	75	66	18	51	0	89	0	0	0	0	88	88	57	37	41	22	83	49	63	26	73	55	0	0	0	76	0	17	0	43	30	45	104	30	99	0	0	23	46	52	32	80	29	30	92	0	37	0	47	50	0	37	46	0	0	0	76	0	83	27	68	36	64	40	13	20	88	43	83	61	84	83	31	17	28	29	0	0	0	64	57	0	23	71	71	69	41	67	0	61	0	0	47	29	36	27	0	0	46	38	31	11	30	43	72	72	64	78	40	23	17	109	26	0	20	58	65	20	35	0	28	49	34	84	55	78	0	28	66	0	0	20	41	30	23	36	0	45	74	0	0	34	19	63	0	22	59	31	72	26	25	0	0	0	43	41	0	0	53	0	59	45	24	0	61	18	68	0	68	0	27	18	70	0	33	27	0	0	54	43	0	0	51	0	0	0	0	0	0	0	0	29	0	29	51	29	56	19	0	49	38	36	0	27	32	9	76	57	0	20	0	33	39	60	96	0	61	67	43	22	52	11	40	14	0	31	26	20	0	44	0	0	0	16	27	67	25	0	7	96	61	42	19	0	48	23	0	90	0	0	0	34	27	0	0	36	0	18	0	41	0	46	0	26	36	60	15	0	0	21	24	26	36	0	15	24	32	0	41	36	0	49	0	43	0	0	27	0	44	0	0	27	23	0	27	0	0	77	43	0	35	33	19	40	17	0	44	11	41	45	8	0	0	48	25	48	0	0	0	0	0	6	36	31	18	97	0	37	0	39	30	22	18	27	42	44	44	0	0	81	25	57	57	36	32	0	0	36	48	0	15	0	0	26	0	41	0	33	81	0	8	32	23	25	76	39	0	93	29	0	10	19	5	29	0	31	36	28	40	0	31	0	0	16	0	0	48	24	74	0	12	4	0	6	76	25	30	2	25	21	30	81	60	34	40	11	22	0	24	0	0	39	0	35	58	5	77	0	0	72	0	46	0	72	56	24	0	7	10	0	19	44	23	19	0	29	0	70	0	34	33	8	0	0	0	0	0	55	0	33	75	22	23	0	7	71	44	0	44	46	99	30	0	0	41	35	55	7	71	0	18	0	23	5	0	0	0	63	29	16	7	0	0	0	0	0	28	44	54	0	0	2	0	0	0	0	0	0	62	7	0	19	0	0	51	0	0	0	0	40	0	23	0	0	0	38	5	0	71	57	0	65	19	0	0	0	0	0	0	25	50	0	0	0	0	0	3	0	0	75	0	0	65	26	65	27	22	0	0	57	2	2	0	37	0	0	8	0	47	26	0	0	60	0	0	0	0	22	0	2	85	0	0	0	0	52	0	0	48	6	0	7	0	0	0	0	0	19	0	0	0	0	29	0	0	0	0	49	23	0	0	0	0	0	0	0	0	0	0	52	0	53	41	5	0	0	0	53	65	0	0	80	0	0	0	50	0	16	5	59	0	6	11	0	0	0	0	0	0	0	0	0	0	0	0	70	0	0	0	55	42	0	0	0	0	0	0	0	4	0	0	0	0	0	0	0	0	0	0	0	56	51	0	0	0	0	34	0	6	62	26	25	0	46	0	65	0	0	0	0	0	0	58	38	0	0	0	0	0	34	8	0	0	0	0	0	0	0	47	0	0	0	0	0	0	0	0	0	0	0	0	0	0	0	39	0	0	0	0	38	22	0	26	28	0	0	67	0	0	0	0	47	0	5	0	0	0	0	0	0	0	40	0	0	0	0	0	41	0	0	0	0	77	0	0	43	0	0	55	0	0	0	0	0	0	0	0	0	0	0	0	0	0	0	0	0	4	21	0	0	0	0	38	0	0	0	0	0	40	0	0	37	39	0	0	0	0	0	51	0	16	21	0	0	0	20	0	0	18	0	0	0	0	0	77	0	0	0	0	0	0	0	21	0	0	0	0	0	0	0	0	0	34	0	0	53	0	0	0	0	64	0	0	0	0	42	0	0	32	0	0	0	0	0	0	0	20	0	0	81	0	0	0	0	0	0	0	0	0	0	0	0	0	0	34	66	0	0	0	0	0	0	0	0	0	41	38	0	0	0	0	0	0	37	0	0	0	0	0	21	0	0	25	0	0	0	0	0	0	0	0	0	0	0	0	0	23	0	27	0	0	19	0	13	0	0	0	0	0	0	0	0	0	0	0	0	23	21	0	0	0	0	0	0	92	0	0	31	0	0	0	0	0	0	0	21	19	0	15	0	35	0	0	0	0	0	14	0	58	0	0	0	0	87	27	0	0	0	0	0	34	0	36	44	0	0	0	0	0	0	0	36	40	0	70	0	0	0	0	0	48	0	0	26	0	0	0	0	0	49	0	0	0	0	0	0	0	19	24	0	0	0	0	0	0	27	26	13	76	27	0	0	0	0	0	0	27	0	0	0	12	0	83	0	0	0	0	0	0	0	0	0	0	58	38	0	19	0	0	0	0	0	0	0	0	18	0	0	0	0	0	0	76	0	0	0	0	14	0	0	0	41	56	0	39	0	0	0	0	0	0	41	0	0	72	0	29	0	0	0	0	0	0	0	17	0	0	0	0	26	0	0	0	38	0	0	0	0	0	0	0	40	0	0	0	0	0	48	0	0	0	39	0	0	56	34	0	0	41	0	0	0	0	0	60	0	0	0	28	0	0	0	0	0	0	0	0	0	0	0	0	0	0	0	14	0	0	0	0	0	0	0	43	10	43	0	0	52	0	0	26	0	0	0	0	0	22	0	0	17	0	0	41	0	0	58	0	0	46	0	0	0	0	0	0	0	0	0	63	0	36	0	28	0	0	0	0	0	18	0	0	39	0	0	0	0	73	25	0	27	49	0	0	0	0	0	0	0	26	0	0	0	0	0	0	0	13	0	0	0	23	0	0	0	0	0	0	0	0	0	0	0	0	16	35	0	0	0	0	0	0	0	38	36	0	0	0	0	0	0	39	0	0	0	0	0	0	10	0	0	0	0	0	0	0	0	35	0	0	0	0	0	0	0	0	0	0	0	0	0	0	20	33	0	25	0	0	0	0	0	0	0	0	40	0	32	0	0	23	0	0	0	0	0	61	0	0	0	0	0	6	56	36	0	0	0	0	0	0	39	0	36	0	0	0	0	0	37	0	0	0	0	0	0	0	0	0	0	0	0	15	0	0	0	0	0	0	8	0	10	0	0	0	0	0	0	0	28	0	0	29	0	0	0	0	0	0	0	0	19	0	0	0	28	0	0	0	0	39	0	0	0	0	0	0	0	0	0	0	0	0	0	0	0	0	0	0	0	0	0	0	0	0	52	0	0	0	0	0	0	0	51	0	36	0	0	0	0	0	0	0	0	0	53	0	34	0	0	18	0	36	0	28	24	0	0	0	40	12	0	0	0	0	0	0	0	0	0	0	0	0	0	0	0	0	0	0	0	0	0	0	0	0	0	0	0	23	52	0	0	0	0	0	0	0	0	0	0	0	0	0	0	0	0	0	0	0	0	0	0	12	0	0	0	0	39	0	0	25	0	0	0	36	37	0	0	0	0	0	0	13	0	0	75	0	0	0	0	0	0	0	0	8	0	0	0	0	0	0	0	0	85	0	67	0	0	0	0	0	42	0	0	0	0	0	0	0	0	0	0	32	0	0	0	0	0	0	0	0	0	0	24	0	0	0	38	27	30	0	0	0	0	0	0	0	19	0	0	0	0	0	16	0	0	0	0	0	0	0	0	0	0	0	0	31	0	0	0	0	0	0	0	27	0	0	0	0	0	0	0	0	0	0	0	0	0	0	0	0	0	0	0	0	0	0	0	0	0	0	0	0	0	0	0	0	0	0	0	0	0	0	0	0	0	0	0	43	0	0	0	0	0	0	47	0	0	0	0	0	0	0	0	0	0	33	0	9	0	0	0	0	0	0	0	0	0	0	0	0	0	0	0	0	0	0	0	0	0	0	0	0	0	0	0	32	0	0	0	0	0	0	0	0	0	0	0	89	0	0	0	0	0	26	0	0	0	0	0	0	0	0	0	15	0	0	0	0	0	0	0	32	0	0	0	0	0	0	33	0	0	0	0	60	0	0	53	0	0	15	0	0	0	0	0	0	0	0	0	0	0	0	0	0	0	16	0	0	0	34	0	0	0	0	0	0	0	13	0	0	0	0	0	0	0	0	0	0	0	0	35	0	0	71	0	0	0	0	0	0	53	0	0	0	0	0	0	0	0	0	0	0	0	0	0	0	0	47	0	0	0	0	0	0	0	0	0	0	0	0	0	0	0	0	0	0	0	0	0	0	0	0	0	0	0	0	0	0	0	0	25	19	24	0	0	0	0	0	0	0	0	0	0	0	0	0	0	0	0	0	0	0	0	0	0	0	0	0	0	13	0	0	0	0	0	0	0	0	27	0	0	0	0	0	0	0	0	0	0	0	0	0	0	0	0	0	0	0	0	0	1	0	0	12	0	0	0	0	0	0	0	0	0	0	0	0	0	0	0	0	0	0	0	0	0	0	0	0	8	0	1	0	0	0	0	0	0	0	6	0	0	2	15	8	3	4	9	11	5	6	0	2	4	0	0	0	7	0	0	3	0	0	5	0	8	0	0	8	19	13	13	0	0	0	25	0	0	0	0	0	0	0	0	0	0	0	0	0	0	0	0	0
S10	0	0	0	0	32	0	0	0	0	0	38	0	0	0	0	0	59	34	29	0	33	0	36	30	34	39	0	0	0	38	26	0	32	0	36	0	0	34	0	38	0	21	0	27	24	31	30	24	0	24	0	0	0	16	22	55	0	31	28	49	33	27	26	0	31	27	48	0	0	48	36	30	26	32	49	32	33	35	37	35	55	28	36	21	32	32	37	28	93	26	33	25	100	24	45	38	38	34	39	34	33	72	73	65	36	38	30	27	34	34	88	79	24	86	89	16	75	57	34	26	42	42	41	25	26	74	37	24	18	30	81	88	0	28	68	28	25	5	34	25	0	30	30	0	67	33	0	32	33	28	60	74	76	28	22	14	33	20	18	29	19	76	72	22	0	100	0	29	56	26	0	24	0	45	59	0	25	26	50	23	22	22	32	26	22	48	19	42	22	21	0	38	0	78	24	6	24	20	40	66	15	13	0	40	0	86	21	76	17	44	0	70	22	0	21	0	53	0	28	15	26	61	0	0	0	0	30	0	24	24	0	11	0	23	53	31	26	27	23	0	42	27	45	0	0	51	0	29	69	0	48	21	28	0	17	8	23	19	41	30	25	28	12	18	0	54	0	40	63	0	0	31	0	25	22	22	20	26	18	21	0	22	47	15	54	10	14	24	0	0	39	0	52	44	0	54	0	0	42	22	0	0	0	44	42	0	0	0	0	0	46	0	36	0	0	0	42	67	37	35	0	61	0	0	0	0	0	29	0	30	38	48	32	0	0	46	12	20	15	0	40	14	69	31	0	43	0	37	36	24	48	10	0	19	0	23	0	26	33	17	0	13	0	0	0	39	0	0	23	0	39	0	0	10	18	0	0	32	40	27	45	0	28	0	40	0	0	15	17	34	56	16	0	16	25	46	0	0	0	24	0	14	38	0	30	35	0	99	0	28	0	67	0	22	0	31	51	13	43	59	47	0	40	19	0	0	0	33	21	0	0	19	0	0	16	0	0	16	0	0	22	0	0	0	46	37	0	0	24	16	0	0	0	10	0	0	0	0	0	0	18	16	17	24	0	0	32	32	0	0	32	0	0	11	32	33	0	0	0	0	0	33	0	4	0	8	0	0	31	79	17	13	42	0	0	0	0	35	0	25	0	0	0	11	6	0	8	0	62	0	13	0	0	0	0	41	30	0	0	0	0	0	0	0	52	0	32	0	11	0	0	0	0	45	0	0	0	13	36	0	15	19	34	37	0	0	31	8	33	17	0	0	0	33	12	24	85	0	0	0	0	0	0	0	22	27	37	9	0	40	0	0	0	57	0	0	0	43	0	0	7	0	0	0	22	0	7	0	26	0	0	63	23	11	0	0	0	0	0	0	0	34	0	0	12	0	0	0	0	0	0	0	15	0	35	78	0	45	0	71	96	0	39	0	0	0	0	0	0	14	0	0	0	0	0	0	0	3	0	57	0	50	25	0	0	18	53	0	0	9	0	0	0	0	0	0	68	0	0	34	39	0	0	5	8	0	47	53	0	6	54	30	35	0	20	0	0	0	36	0	0	92	3	0	0	0	0	0	0	0	79	0	11	0	5	85	72	0	0	0	28	0	0	0	0	28	0	0	0	0	29	0	0	0	39	0	0	0	0	0	0	21	0	0	0	48	9	0	0	0	42	0	0	0	55	0	0	90	46	0	0	2	0	62	9	10	36	0	0	51	0	76	0	0	0	0	0	0	0	0	0	0	0	45	75	0	0	0	96	0	0	12	0	0	0	0	24	74	0	0	0	0	79	30	41	0	0	0	0	52	0	15	0	0	0	0	50	59	60	0	0	40	0	0	0	0	0	0	0	29	0	0	32	9	0	0	0	0	99	0	0	0	0	0	70	0	0	0	58	48	0	74	0	0	0	14	0	26	0	0	0	0	0	49	71	36	22	0	0	0	0	0	0	0	46	0	9	0	0	0	0	0	68	0	33	0	48	50	0	0	42	0	52	42	0	0	0	18	0	32	0	0	0	38	0	0	0	73	0	0	28	0	0	0	0	0	45	41	0	4	0	50	42	0	0	40	0	0	0	0	0	32	70	0	32	54	0	0	35	55	0	35	59	56	37	0	0	56	0	0	0	51	0	0	0	0	42	0	0	0	0	0	0	0	0	32	0	56	0	0	0	0	0	89	0	35	0	58	52	63	48	0	52	0	0	0	0	43	30	44	16	0	0	0	60	0	0	0	44	0	0	0	0	19	51	0	0	0	0	49	57	0	0	0	0	0	0	0	52	0	45	0	0	62	0	0	0	0	40	42	0	0	38	0	0	0	0	42	0	82	48	0	27	0	0	22	52	42	0	0	0	0	58	43	0	0	66	38	52	0	0	0	0	0	47	42	34	0	0	0	44	0	0	0	0	63	0	0	29	0	0	0	40	0	59	0	40	0	0	0	31	0	0	0	34	0	0	0	0	38	0	35	39	43	0	0	0	0	0	33	0	0	0	31	0	0	0	25	0	0	0	0	70	69	0	36	36	0	0	29	0	0	0	40	32	42	0	0	0	0	0	30	0	0	52	0	0	0	0	0	0	0	43	0	0	0	42	0	35	0	43	0	0	0	0	0	0	0	0	0	0	0	0	0	0	0	36	0	23	40	0	0	0	35	0	0	0	0	29	0	0	0	0	36	32	0	43	0	0	0	46	37	0	0	0	0	0	54	0	0	0	0	0	0	0	0	0	0	0	0	0	0	0	0	0	53	0	37	0	0	0	0	0	0	35	0	0	0	0	0	0	0	43	0	0	0	0	0	0	0	0	0	48	0	0	64	27	0	0	29	0	0	0	0	0	0	0	0	0	0	19	0	0	0	29	27	0	30	0	0	0	56	0	0	0	0	17	0	0	0	0	0	0	0	0	0	0	0	0	0	0	0	0	0	0	0	0	0	0	0	0	0	0	0	0	30	0	64	0	0	0	0	0	14	0	0	53	0	0	0	0	0	0	0	0	35	0	0	0	0	0	21	0	0	0	0	0	0	0	0	0	0	0	31	0	0	0	0	0	0	0	0	0	0	0	0	0	0	0	33	0	0	28	29	0	35	0	0	0	0	0	0	0	0	0	0	0	0	0	0	0	0	0	0	0	0	0	0	0	0	0	0	0	0	0	0	0	32	0	0	0	0	0	0	0	19	15	0	0	0	0	0	0	25	0	0	0	0	0	0	0	0	0	0	0	0	0	0	0	0	0	0	0	0	0	0	0	0	0	0	0	0	0	0	0	0	0	0	0	0	0	0	0	0	0	0	0	0	0	0	54	0	0	0	0	0	0	0	0	0	0	0	51	0	0	46	0	0	0	0	20	0	0	0	23	0	0	0	0	0	0	27	0	0	0	0	0	0	0	0	0	0	0	0	0	0	53	0	0	0	0	0	10	0	0	0	0	0	0	0	13	38	0	26	0	0	0	0	0	0	0	0	0	0	0	0	0	0	0	0	0	37	0	0	0	0	0	0	0	0	0	0	0	0	0	0	0	0	41	0	0	0	0	0	0	0	0	0	0	0	49	0	0	0	27	0	0	0	0	0	0	0	0	0	0	0	0	0	17	0	0	0	0	26	0	0	0	0	0	0	21	0	0	0	0	0	0	0	0	0	0	0	0	0	0	0	0	0	0	0	0	0	0	0	0	0	0	0	0	0	25	0	0	0	0	0	0	0	0	0	0	0	0	0	0	0	0	0	0	0	0	0	0	0	0	0	0	0	15	0	0	13	42	24	0	19	23	0	0	0	0	0	0	0	0	0	0	0	0	0	9	0	0	0	0	0	0	0	0	26	0	0	0	0	0	0	0	0	0	0	0	60	21	0	0	0	0	0	0	0	0	0	0	0	0	0	0	0	18	0	0	0	0	0	0	0	0	0	0	0	0	0	0	0	0	18	0	0	0	0	0	0	0	0	0	0	0	0	0	0	0	0	0	39	0	0	0	0	0	0	0	0	16	0	0	0	0	0	0	0	0	0	0	0	22	0	0	0	0	0	0	0	0	0	0	0	0	19	0	0	0	0	0	0	0	0	0	0	0	0	0	0	0	0	0	0	0	0	0	0	0	0	0	0	0	0	0	0	0	0	0	0	0	0	0	0	0	15	0	10	0	0	0	0	0	0	0	12	0	0	0	0	0	0	0	0	0	0	0	0	20	0	0	0	0	0	0	0	0	0	0	0	0	0	0	0	0	0	0	0	0	0	0	0	5	22	0	0	0	0	0	0	0	0	0	0	0	0	0	0	0	0	0	0	0	0	0	0	0	0	0	0	0	0	0	0	0	0	0	0	0	0	0	0	0	0	0	0	0	0	0	0	29	74	0	0	0	0	5	0	0	0	55	0	0	0	0	0	20	0	0	0	0	0	0	0	0	0	0	0	0	0	0	0	0	0	0	0	0	0	0	0	0	0	0	0	0	0	0	0	0	0	0	0	0	0	0	0	0	0	0	0	0	0	0	0	0	0	0	0	0	0	0	0	0	0	0	0	0	0	0	0	0	0	0	0	0	0	55	0	31	0	27	0	0	0	0	0	0	0	0	0	0	0	0	0	0	0	0	0	0	0	0	0	0	0	0	0	0	0	0	0	0	0	0	0	0	0	0	0	0	0	0	0	0	0	0	0	0	0	0	0	0	0	0	0	0	0	0	0	0	0	0	0	0	0	0	0	0	0	0	0	0	0	0	0	0	0	0	0	0	0	0	0	0	0	0	0	0	0	0	0	0	0	0	0	0	0	0	0	0	0	0	0	0	17	0	0	0	0	0	0	7	0	0	0	12	0	0	14	18	19	0	0	20	15	20	18	17	11	19	17	10	11	15	15	19	16	13	12	13	12	5	11	8	12	8	7	6	13	7	9	8	10
S100	77	82	84	75	48	91	88	69	54	71	59	69	60	60	65	68	62	59	51	74	41	66	58	57	47	55	57	54	57	39	47	66	78	55	48	64	39	41	52	57	50	48	56	57	55	43	58	43	46	37	53	40	48	40	51	61	51	52	41	50	56	55	55	50	46	50	0	40	37	0	0	52	45	40	81	0	0	0	0	0	0	16	0	40	48	31	35	48	24	0	0	45	37	36	0	30	0	0	45	0	58	31	38	0	44	64	36	36	27	0	35	42	43	35	25	29	27	0	39	0	0	0	0	40	28	29	73	71	39	36	28	27	37	0	38	0	6	21	29	46	32	0	61	27	20	29	0	27	0	33	0	27	29	75	34	27	69	30	43	58	0	28	29	44	52	24	27	0	29	34	29	28	39	25	30	45	59	21	0	19	58	38	23	36	29	56	18	25	66	24	0	0	0	25	0	22	24	27	0	17	83	18	32	0	32	31	51	22	34	0	54	20	68	47	18	19	26	21	24	27	31	30	31	32	43	0	0	37	17	36	18	19	0	66	23	49	24	0	22	51	0	15	0	0	0	26	0	40	20	0	27	20	24	0	49	18	22	0	0	0	58	21	36	96	0	0	0	26	22	21	17	16	14	0	0	54	27	0	21	0	21	30	0	42	36	22	13	37	36	14	0	0	32	29	28	29	47	28	0	8	35	0	32	31	14	35	42	0	0	35	0	34	20	58	0	0	0	64	25	25	0	0	35	40	0	21	13	28	41	0	0	27	43	18	0	26	31	33	40	38	0	27	17	0	30	0	27	35	63	48	0	11	38	10	21	49	46	0	16	0	34	0	0	0	35	0	0	0	67	53	0	55	0	21	12	0	0	24	95	23	0	20	35	35	17	0	38	75	53	25	27	17	0	0	13	0	0	0	21	24	0	0	0	21	24	24	0	0	0	0	0	59	21	24	0	14	54	19	0	48	0	65	68	1	40	0	35	13	0	33	14	0	30	0	4	0	0	12	0	28	0	0	0	0	15	0	0	70	16	0	0	0	0	36	0	0	0	0	0	14	0	0	8	0	58	27	25	0	0	0	14	0	29	6	18	24	32	26	0	89	0	0	34	21	40	4	0	0	21	0	0	23	0	14	25	27	29	0	27	45	59	0	41	7	1	0	2	0	0	0	4	0	0	0	0	89	16	0	30	0	0	0	0	25	30	0	16	0	0	0	30	0	0	0	27	0	0	0	15	0	3	3	0	21	51	0	27	0	15	0	0	0	0	20	2	0	26	24	0	0	0	0	0	0	0	16	0	1	0	0	0	0	40	0	0	30	53	50	0	0	1	0	0	64	0	0	1	0	0	72	0	0	22	3	0	0	57	52	0	9	0	34	55	0	3	0	0	0	0	0	0	0	6	0	14	49	0	0	0	0	0	0	0	30	0	0	19	49	0	2	0	0	0	0	0	0	48	2	0	0	0	0	22	0	24	0	0	0	0	2	0	65	0	0	0	0	0	51	0	19	0	0	0	4	1	0	17	0	0	1	0	0	23	0	0	0	49	0	0	17	0	0	5	0	0	54	0	0	0	0	0	0	1	31	2	0	0	0	0	0	14	47	68	0	0	22	0	0	76	0	0	0	60	0	0	0	55	0	31	0	0	0	0	50	0	0	6	0	0	0	0	0	0	0	0	0	0	0	0	0	11	2	0	73	3	3	0	46	0	80	0	0	13	0	0	0	0	0	0	0	0	0	0	0	0	0	57	0	0	0	9	3	18	0	46	24	0	33	0	0	0	54	12	0	65	42	0	0	41	0	0	1	0	0	0	0	0	0	0	57	0	0	55	0	0	0	12	0	43	0	0	37	0	2	57	43	0	51	0	0	0	0	29	0	0	0	0	0	0	0	0	0	0	39	0	0	28	0	0	0	0	32	0	0	0	16	19	0	0	0	52	44	0	0	0	0	3	0	0	0	41	0	31	46	9	0	0	0	0	0	0	0	0	0	0	46	0	0	0	0	0	0	53	0	0	0	0	0	0	38	0	47	0	0	54	0	0	0	0	2	0	0	79	48	52	0	55	26	0	12	0	0	0	47	0	65	0	27	0	0	0	0	0	0	0	0	0	0	0	21	12	0	0	0	0	0	0	0	47	0	36	0	43	0	0	0	0	0	0	0	0	0	0	21	0	0	0	0	0	0	0	36	0	0	25	61	0	0	0	0	0	0	0	47	46	0	0	35	0	9	32	0	7	0	0	57	58	0	0	0	0	0	56	0	0	0	44	25	0	43	0	0	0	0	0	36	48	32	0	0	33	40	0	0	0	39	0	0	54	0	18	31	0	59	0	44	0	0	75	0	41	0	0	67	0	38	0	0	0	0	0	0	0	0	0	0	0	0	58	0	0	0	0	0	28	0	53	0	0	0	0	0	0	0	0	0	0	0	0	23	0	0	0	0	0	37	0	42	0	0	0	0	0	0	37	0	0	0	42	0	23	0	0	0	33	0	0	45	0	41	46	0	21	0	0	0	0	41	0	0	39	23	0	0	0	0	0	12	73	0	0	0	0	0	0	0	11	0	0	0	0	43	0	0	56	0	0	0	0	0	0	0	0	0	0	13	0	36	0	93	0	0	0	0	0	44	0	46	0	0	0	0	0	0	0	26	0	0	0	0	0	19	0	0	61	34	0	93	0	0	0	0	0	25	23	17	0	0	0	23	0	0	26	0	0	0	0	0	0	0	0	0	41	0	0	0	0	0	0	41	0	0	0	0	0	0	0	0	0	0	0	0	0	0	0	0	0	0	0	0	0	0	0	0	0	0	0	0	0	0	0	0	0	0	0	0	0	0	0	0	0	40	30	11	0	0	0	0	0	21	0	0	0	0	0	111	0	0	0	0	0	22	0	0	23	0	0	0	0	0	39	0	0	0	0	0	20	0	0	0	0	0	0	0	0	0	0	0	0	0	0	0	0	0	0	0	0	0	53	0	0	0	0	38	0	0	0	26	0	0	0	0	32	0	0	0	0	53	0	0	0	17	45	0	0	0	0	12	0	0	0	0	0	0	0	0	0	0	0	0	53	0	0	0	0	0	28	0	0	0	0	0	0	18	0	20	0	0	0	0	0	0	0	0	0	0	16	0	0	0	0	0	15	0	0	0	0	0	0	0	0	0	29	0	0	0	0	0	0	0	0	0	0	0	0	0	0	0	0	0	0	0	0	0	0	0	0	0	24	69	0	0	0	0	0	0	0	0	25	0	0	0	0	0	0	0	0	14	0	0	0	0	0	9	0	27	0	0	0	0	0	0	0	0	0	0	0	0	0	0	0	0	0	0	0	0	0	0	0	0	0	0	0	0	0	0	23	0	0	0	0	0	0	13	13	0	60	0	0	0	0	33	0	0	0	0	17	23	0	0	0	0	6	0	0	0	0	0	0	0	0	0	0	0	0	0	0	0	0	17	0	0	0	0	7	0	0	14	0	0	21	0	0	0	0	0	0	0	0	0	0	0	0	0	0	0	0	0	0	0	28	0	0	0	0	0	0	0	0	0	0	0	0	0	0	0	0	57	0	0	0	33	0	0	0	0	0	0	0	0	0	0	17	0	0	41	0	9	0	0	0	0	0	0	0	0	0	0	0	0	0	14	0	0	36	0	0	0	0	0	0	0	0	0	0	0	0	0	0	0	0	0	0	0	0	0	0	0	0	0	0	0	0	0	0	0	0	9	0	0	22	0	0	0	0	0	0	0	0	0	0	0	20	0	0	0	0	0	0	0	15	0	0	0	0	0	0	0	0	0	0	0	0	0	0	0	0	0	0	0	0	0	0	0	0	37	0	0	0	20	0	0	0	0	0	0	0	0	0	0	0	0	0	0	0	0	0	0	0	0	0	0	0	0	37	0	0	0	0	0	0	0	0	0	0	0	0	0	0	0	0	0	0	0	0	0	25	0	0	0	0	0	0	0	0	0	0	0	0	12	0	0	0	0	0	0	0	0	0	0	0	0	0	0	0	0	0	0	0	37	0	0	0	15	54	0	0	0	0	0	0	0	0	0	0	0	0	0	0	0	0	0	0	13	0	0	0	0	0	0	0	0	0	0	8	0	0	0	0	0	0	0	0	0	17	0	0	0	0	5	0	0	0	0	0	0	0	0	0	0	0	0	0	0	0	0	0	0	0	0	0	0	0	0	0	0	27	0	0	0	0	0	0	0	0	0	0	0	0	0	0	0	40	15	0	7	0	0	0	0	0	0	0	0	0	0	0	0	0	0	0	0	0	0	0	0	0	0	0	0	0	0	51	0	0	0	2	0	0	0	0	0	0	0	0	0	11	0	0	0	0	0	0	0	19	0	0	0	0	0	0	4	0	0	0	0	0	0	0	0	0	0	0	0	28	0	0	0	0	0	0	0	0	0	0	0	0	0	0	0	4	0	0	0	0	0	0	0	0	0	0	19	32	0	0	0	11	4	0	0	0	10	9	0	0	0	0	0	0	0	0	5	0	0	0	4	3	0	0	0	0	7	7	0	0	0	0	16	0	0	0	11	18	11	0	0	0	0	0	0	6	0	0	0	8	0	5	0	3	3	5	5	2	7	6	0	0	4	10	4	0	0	0	0	3	3	0	0	3	3	0	0	0	3	5	5	0	0	0	2	6	0	2	9	0	0	0	7	7	0	4	3	0	0	3	0	3	2	0	0	0	0	4	5	4	0	5	0	2	2	6	2	5	0	2	0	9	3	0	0	0	4	0	0	0	0	0	0	0	0	0	5	0	0	0	0	0	0	0	0	0	0	0	0	0	0	0	0	0	0	0	0	0	0	0	0	0	0	0	0	0	0	0	0	0	0	0	0	0	0	0	0	0	0	0	0	0	0	0	0	0	0	0	0
S101	62	97	85	71	88	77	74	75	88	77	82	78	80	65	76	62	73	68	58	78	64	67	68	75	61	47	57	61	75	65	54	70	78	56	57	88	63	57	59	53	43	45	68	45	74	64	55	52	49	60	59	49	66	45	63	62	58	46	42	175	31	50	40	48	33	50	162	47	63	191	163	44	61	46	148	188	191	158	145	163	157	151	155	36	133	44	23	131	40	148	182	30	43	26	137	34	135	146	28	137	42	31	46	40	25	119	21	20	29	135	34	42	22	28	46	152	27	0	24	151	114	117	127	22	15	37	38	51	23	20	38	40	19	0	35	103	123	129	20	88	30	147	40	23	37	12	34	15	118	20	43	25	32	38	26	16	33	18	131	39	116	31	26	139	38	28	35	129	29	17	28	12	19	37	23	31	36	134	26	23	35	16	0	25	20	27	142	20	40	37	37	89	32	30	123	22	20	27	28	29	0	130	22	0	30	30	38	30	15	39	41	32	25	44	114	15	25	41	17	129	0	20	11	32	32	45	82	23	0	22	16	113	50	38	36	38	14	0	17	28	31	0	30	32	32	39	0	30	35	31	21	12	14	32	32	126	15	119	25	0	48	21	107	30	39	38	33	55	23	26	28	0	38	0	0	27	123	0	118	0	34	16	37	33	17	108	22	38	12	27	85	0	24	28	16	20	28	29	28	111	22	31	27	18	69	23	29	66	0	30	28	40	51	22	0	36	16	35	11	21	22	16	27	33	0	17	22	22	38	0	22	31	26	20	26	67	12	107	27	27	18	91	24	30	22	22	27	30	0	37	19	107	0	0	0	32	41	0	54	88	20	98	25	45	26	0	23	28	0	34	18	0	96	80	0	23	0	63	25	98	25	31	39	16	51	0	0	22	31	56	16	109	0	82	0	46	46	35	37	64	0	0	16	19	42	57	22	35	24	24	0	21	24	0	22	49	14	93	41	48	20	0	0	7	20	26	25	56	0	30	33	70	21	16	2	0	32	96	0	15	0	20	10	0	54	17	0	0	0	0	0	19	0	91	0	25	60	0	19	24	26	0	106	10	17	26	70	20	0	0	66	0	28	8	54	60	27	0	0	0	0	0	20	77	15	9	23	23	35	75	0	71	0	0	0	21	24	20	18	0	26	0	25	3	7	0	4	0	39	0	6	76	0	31	0	21	61	0	16	23	0	24	28	24	21	29	49	0	6	0	19	21	0	25	14	0	31	0	54	26	8	7	39	65	0	25	39	65	47	66	0	0	23	42	3	0	0	15	0	22	28	0	27	0	27	33	0	6	0	26	0	0	0	0	17	0	0	23	0	0	9	0	0	27	30	17	5	0	0	0	0	0	46	5	0	24	0	0	0	29	0	0	0	0	6	0	0	19	0	18	0	0	4	0	43	0	0	39	0	0	0	0	27	17	0	0	0	0	0	4	0	0	0	0	0	21	0	4	0	0	0	0	44	0	11	26	0	0	0	10	0	0	0	0	0	0	57	0	20	47	0	0	0	9	4	0	0	0	0	4	0	28	35	0	25	54	0	0	17	0	9	0	2	19	0	0	0	22	0	0	0	0	3	0	6	0	0	0	0	0	46	0	0	0	0	35	0	0	38	0	17	18	0	0	0	30	0	0	0	0	0	0	0	0	0	25	8	0	18	0	54	0	0	0	0	0	0	0	0	0	22	2	0	15	5	6	0	0	0	0	0	0	87	0	0	0	0	0	0	0	0	0	0	19	0	0	0	0	0	0	0	4	0	0	0	0	0	0	0	14	0	0	0	29	18	0	0	0	0	0	14	5	0	21	23	0	21	0	0	0	0	0	0	0	0	0	0	0	0	0	0	0	26	5	0	0	0	0	0	22	0	0	0	0	0	0	0	0	0	0	0	0	0	0	0	0	0	10	0	0	0	0	0	51	0	33	36	0	0	46	0	0	0	0	0	0	2	0	0	0	0	0	0	0	0	0	0	0	0	0	19	0	0	0	0	0	0	16	0	0	0	0	0	0	0	0	10	0	20	0	0	0	0	0	0	0	0	0	0	7	22	0	0	23	0	0	0	0	26	49	0	39	0	0	17	0	0	0	0	50	0	0	0	59	57	0	0	0	0	0	0	52	0	0	0	0	0	39	0	0	0	0	0	0	0	20	0	0	0	0	0	0	0	0	0	11	0	0	0	0	0	0	0	0	0	0	10	0	24	56	0	24	0	0	0	0	0	0	62	0	0	0	0	0	47	0	0	0	0	0	0	0	0	0	0	0	0	36	47	0	0	0	23	0	0	0	0	0	0	26	0	0	0	0	0	0	0	50	0	0	0	0	46	0	0	17	0	0	0	0	0	0	0	0	0	0	0	0	0	0	0	0	0	0	38	40	48	0	0	0	0	0	0	36	0	0	0	0	0	44	14	0	47	0	0	0	41	23	0	0	0	0	0	0	0	0	0	0	0	34	0	41	0	0	0	32	0	0	0	29	0	0	0	40	0	0	25	0	28	0	0	0	0	0	0	0	50	0	0	36	0	0	0	45	21	0	0	0	0	0	0	0	0	20	45	0	29	38	29	0	0	0	45	0	14	0	55	0	0	0	30	0	0	32	0	0	34	0	0	0	0	0	0	0	35	0	46	0	36	40	0	0	0	49	11	0	0	0	0	18	0	0	0	35	0	0	43	0	29	0	33	0	0	29	0	0	0	0	0	0	0	22	0	0	0	23	0	0	10	0	20	0	0	0	0	36	69	45	29	0	0	22	0	0	0	53	0	0	0	0	0	0	37	27	23	0	0	23	0	0	0	0	0	0	0	16	0	10	0	22	17	54	0	0	0	0	0	0	0	0	0	0	0	0	26	42	0	24	80	0	0	0	0	0	0	0	0	23	0	0	0	0	0	17	0	0	37	8	0	0	0	23	29	34	0	0	0	33	22	0	0	0	18	21	25	22	0	0	18	0	0	0	0	0	0	0	36	0	0	22	0	33	0	0	0	18	65	0	0	0	0	0	0	0	9	0	12	0	0	0	0	0	0	88	0	0	0	32	20	0	0	0	0	0	38	53	0	0	0	29	0	0	32	38	0	21	0	0	0	0	13	0	0	0	0	0	0	47	0	14	11	15	0	57	0	0	0	0	22	0	0	0	0	0	0	0	0	25	0	0	12	0	13	21	0	42	0	0	0	0	0	19	0	0	0	0	4	17	16	0	0	31	0	0	16	11	0	0	0	0	0	0	0	0	42	0	0	0	0	0	0	0	0	0	0	0	6	0	0	0	0	0	0	0	0	0	0	0	0	57	0	0	0	44	32	9	36	0	0	0	0	0	0	0	0	27	32	39	0	52	0	0	19	0	20	0	0	32	0	0	0	26	0	0	0	19	0	41	0	50	0	0	0	0	0	0	0	0	43	0	26	0	57	4	0	5	0	0	0	54	0	69	60	0	0	0	0	0	0	0	0	0	0	0	89	0	0	0	35	0	0	0	0	0	11	73	0	0	0	0	0	0	16	0	44	0	0	0	28	0	0	0	0	0	0	0	0	0	16	0	0	0	0	0	0	0	37	0	0	0	0	0	0	0	0	0	0	0	71	0	0	0	0	0	0	0	0	60	6	0	32	18	0	39	0	45	0	29	0	0	0	0	0	0	0	0	26	0	0	15	0	0	12	0	0	0	0	0	0	0	21	0	4	0	0	0	0	0	0	0	8	0	0	0	0	0	0	19	0	0	0	0	0	0	0	0	0	0	20	0	0	0	0	0	0	0	20	42	0	0	0	0	36	0	47	0	79	0	26	0	0	0	0	38	0	0	0	0	42	0	49	0	57	31	0	0	0	0	0	17	0	0	0	0	0	0	0	0	0	43	0	0	28	0	0	0	0	0	0	0	0	0	0	0	0	41	0	0	16	0	0	0	0	19	0	0	0	0	0	0	0	0	0	0	0	0	0	0	0	0	0	0	34	0	0	0	0	0	0	0	0	0	0	9	0	0	0	0	0	0	0	64	0	0	79	0	0	0	0	0	24	31	0	0	0	37	0	0	0	0	0	0	0	0	0	0	0	0	0	0	0	0	0	0	0	0	0	35	0	0	0	0	0	0	0	0	0	0	0	0	0	0	0	9	0	0	29	0	34	46	0	0	0	0	0	0	0	0	36	0	0	0	71	0	0	0	0	0	0	0	0	0	0	0	0	0	7	64	0	0	0	0	0	0	0	0	0	0	0	0	0	0	0	0	0	8	0	0	0	43	0	0	0	0	0	0	0	0	0	0	0	39	0	0	0	0	0	0	0	0	0	0	0	0	0	0	0	0	19	0	0	0	0	15	0	0	0	0	0	0	0	0	0	0	0	0	0	0	0	25	0	3	46	0	0	0	0	15	0	0	0	0	0	0	0	0	0	0	0	0	0	0	44	0	0	0	0	30	0	49	8	0	0	0	33	30	0	0	0	0	0	0	0	15	0	0	0	3	0	0	0	0	0	0	0	0	23	24	0	0	0	1	0	0	0	0	0	0	0	11	0	0	0	0	0	0	0	0	0	0	40	2	8	18	0	0	13	0	0	45	0	0	0	0	0	0	0	0	3	5	0	0	0	0	0	15	0	0	0	0	0	0	0	0	4	0	13	2	0	2	5	27	0	0	0	0	5	7	0	2	0	6	9	0	2	0	0	0	0	0	0	0	0	13	3	20	3	0	0	0	0	0	0	0	0	0	1	26	0	1	0	0	0	0	0	0	0	0	8	0	0	0	0	0	24	2	2	0	10	0	0	0	0	0	0	0	0	0	0	0	0	0	0	0	0	0	0	0	0	0	0	0	0	0	0	0	0	0	0	0	0	0	0	0	0	0	0	0	0	0	0	0	0	0	0	0	0	0	0	0	0	0	0	0
S102	90	86	77	65	0	73	101	73	73	67	0	74	85	83	68	69	73	55	17	79	0	71	0	29	19	0	67	65	65	0	22	59	0	68	23	84	57	62	73	26	67	0	65	14	62	24	59	17	55	13	61	63	60	13	0	67	57	26	0	93	30	0	18	54	30	51	85	54	64	70	77	0	0	0	94	86	70	84	83	68	107	79	83	0	66	0	36	75	48	82	64	35	65	44	80	36	60	88	31	83	53	47	53	43	33	59	27	34	32	69	36	59	33	58	53	0	48	0	28	61	76	63	63	32	28	79	24	35	48	35	49	62	40	0	37	48	69	0	26	63	43	65	34	30	54	32	27	25	59	44	18	52	48	56	27	41	45	26	37	40	80	53	53	0	43	49	22	62	0	31	29	35	40	46	35	38	45	14	40	38	45	23	42	30	24	29	0	35	41	0	0	71	32	43	0	36	32	22	0	44	0	0	49	0	41	57	44	56	43	0	14	66	42	39	81	31	41	48	24	46	0	40	25	52	77	26	56	29	0	24	28	12	0	29	41	34	23	0	35	0	30	0	0	0	19	47	0	33	44	0	40	28	36	65	40	0	30	19	0	0	41	21	0	32	0	0	23	36	45	0	26	0	53	0	0	43	0	0	21	0	30	19	0	43	25	0	0	33	33	17	87	0	54	0	20	44	0	61	0	0	51	0	66	35	23	35	32	0	0	41	0	53	26	40	0	0	0	55	32	16	20	0	53	44	0	29	45	23	29	0	0	44	31	30	30	31	30	0	25	50	0	42	53	24	68	0	61	37	0	27	0	0	62	33	0	26	0	0	23	19	58	0	0	0	33	0	0	0	0	12	0	71	0	0	0	22	0	0	0	10	0	0	29	51	28	0	53	19	27	35	32	29	0	0	0	0	0	0	24	27	30	0	0	25	23	22	54	0	0	0	0	34	18	0	0	20	28	62	68	0	0	0	0	5	56	0	58	28	0	53	54	11	54	0	4	0	0	14	0	51	0	0	0	0	24	0	0	0	0	0	0	22	0	0	0	20	0	0	0	53	0	0	0	0	0	40	30	21	0	0	18	0	45	1	23	23	25	43	0	10	0	0	55	6	32	5	0	0	19	0	0	0	0	0	40	51	40	0	44	0	69	0	25	1	2	22	2	0	0	0	2	0	0	0	0	0	23	0	59	0	0	0	0	20	0	0	0	0	2	0	28	0	0	0	35	0	0	0	24	0	2	4	0	34	0	0	18	10	26	0	0	22	0	16	3	0	0	37	0	16	26	0	0	0	0	25	0	2	0	44	0	0	0	0	0	43	41	20	0	0	5	0	0	48	0	0	2	39	31	21	0	0	33	2	0	0	82	0	0	0	0	0	78	0	2	37	0	0	0	0	0	0	2	0	29	0	0	0	0	0	0	0	0	48	0	0	51	80	0	3	0	0	0	0	0	0	53	0	0	0	0	0	22	0	29	0	0	30	0	5	0	0	0	0	0	0	0	0	0	24	0	0	0	1	2	0	0	0	0	5	0	0	22	0	0	0	0	0	0	84	0	0	2	0	0	57	0	0	0	0	0	0	1	62	2	0	0	0	0	0	26	71	0	0	0	19	0	0	0	0	29	0	71	0	0	0	63	0	0	0	64	0	0	60	0	49	2	0	0	0	0	0	15	0	0	0	0	0	0	0	0	6	0	0	1	4	0	75	0	0	72	0	24	0	0	0	0	0	0	52	0	33	0	0	0	23	0	0	0	0	28	1	0	0	61	45	19	0	0	0	0	0	0	0	17	80	52	0	64	0	0	4	0	0	0	0	0	0	0	18	0	0	23	0	0	0	0	0	60	0	20	62	0	2	0	0	0	0	56	0	0	0	42	0	0	0	0	0	0	0	0	0	0	0	0	0	56	0	18	0	0	70	0	0	0	10	25	0	0	0	61	71	0	0	11	0	3	0	0	11	0	0	0	58	0	25	0	0	0	0	0	0	0	0	16	0	0	0	0	0	0	0	0	0	0	0	0	0	0	56	0	0	0	0	0	0	0	0	0	1	0	0	0	0	58	0	0	65	0	28	0	0	0	0	36	0	0	60	0	0	0	0	0	0	0	68	0	0	0	54	27	0	0	12	22	0	0	0	45	46	50	0	58	64	0	0	0	0	0	0	0	0	0	0	0	0	0	0	0	0	0	59	0	0	51	0	0	0	0	0	0	0	0	42	0	0	0	47	0	0	0	43	0	0	0	0	0	0	0	0	0	0	21	0	0	0	55	30	30	0	0	0	0	0	0	59	0	0	18	0	0	0	0	0	0	55	0	0	9	43	0	53	0	0	0	11	0	0	0	0	0	0	0	0	0	39	0	0	0	0	9	0	0	0	30	0	0	0	0	0	0	14	0	0	0	0	13	0	0	40	0	0	0	0	0	0	0	0	0	59	0	0	0	0	0	0	0	0	0	0	0	0	0	32	0	0	0	0	0	0	45	0	0	0	0	74	0	0	0	0	0	0	0	35	0	0	0	0	0	0	30	0	0	0	0	35	0	0	0	0	0	0	0	0	12	0	30	0	0	0	0	0	19	0	0	0	0	0	0	0	0	0	0	52	0	0	0	12	0	0	0	0	0	0	0	0	0	0	0	0	44	0	0	12	0	72	0	30	0	0	0	0	0	0	0	16	0	31	0	0	0	0	0	0	0	0	26	0	0	0	0	0	16	0	0	0	0	0	0	0	29	0	0	0	0	0	0	0	23	0	0	0	0	0	23	0	0	0	0	0	0	0	0	0	0	0	0	0	23	0	0	0	21	0	0	0	0	0	0	14	0	0	32	0	0	0	0	0	61	0	0	0	34	37	0	0	0	0	0	0	0	30	0	0	0	0	0	0	0	0	0	0	0	0	0	57	0	0	37	0	0	0	0	0	21	0	26	0	0	0	0	0	0	45	0	0	0	0	0	0	0	0	0	0	0	0	0	0	22	40	0	0	0	0	0	0	0	0	0	0	0	0	54	39	0	0	0	9	54	0	0	62	0	0	0	0	0	0	0	0	25	0	0	0	0	0	0	0	0	0	0	0	0	0	0	0	18	31	0	25	0	0	0	0	0	0	0	0	0	0	0	0	0	0	0	0	0	0	0	0	0	12	0	19	0	0	0	0	0	0	0	0	0	16	20	0	0	0	0	21	0	0	0	0	0	29	0	0	0	0	0	0	0	0	0	0	0	0	0	32	0	0	0	0	0	0	0	0	0	0	0	0	0	0	0	0	0	0	0	0	0	0	0	0	16	8	0	28	0	0	0	0	0	0	0	0	0	0	0	0	0	0	0	0	0	0	0	0	34	0	55	0	0	0	0	0	0	0	0	0	0	0	0	19	17	0	20	0	0	0	0	0	0	0	0	0	0	0	0	0	0	0	0	0	0	0	0	0	0	0	0	0	0	0	29	28	0	0	0	0	0	0	0	33	0	0	0	0	0	0	0	0	0	0	0	0	0	0	32	0	0	0	0	0	0	0	0	0	0	0	41	0	0	0	0	0	0	0	0	0	0	0	0	0	0	0	0	0	82	0	0	20	0	0	0	13	0	0	0	0	0	0	54	0	0	0	0	0	0	0	0	43	0	0	18	0	0	0	0	20	23	0	0	0	8	0	0	0	0	0	0	0	0	47	0	0	0	0	0	0	0	0	25	19	0	0	58	0	0	0	0	0	23	0	0	9	0	0	24	0	0	0	0	0	13	0	12	13	0	0	0	0	0	0	0	0	0	0	0	0	11	0	0	0	0	0	0	0	0	0	0	0	0	0	0	0	32	0	0	46	0	0	0	0	0	0	0	0	0	0	0	0	0	0	0	0	0	59	0	0	0	0	0	0	0	0	0	0	0	0	0	0	0	0	0	0	0	0	0	0	0	0	0	0	53	0	0	0	0	0	0	0	0	0	0	0	57	0	0	22	0	0	0	78	0	0	21	0	0	0	0	0	0	0	0	0	0	0	0	0	0	0	0	0	0	0	0	0	0	0	0	0	0	53	17	0	0	0	0	56	10	0	0	38	0	0	0	0	0	47	0	0	0	0	0	0	0	0	0	0	0	0	0	0	0	0	0	0	0	0	25	0	0	0	0	66	0	0	0	0	0	0	0	0	0	0	0	0	0	0	0	0	0	0	20	0	0	0	0	0	72	0	0	0	0	0	0	0	0	0	0	0	0	0	27	0	0	0	0	0	0	0	0	37	0	0	0	44	0	0	0	0	57	0	0	0	0	0	0	0	0	22	0	0	0	0	0	0	0	0	0	0	0	0	0	0	0	0	0	0	0	0	0	0	0	0	0	0	0	0	17	0	0	0	0	0	0	0	46	64	0	0	0	0	0	0	0	0	0	0	0	0	0	0	0	0	0	0	0	0	0	0	0	0	0	0	0	0	0	0	0	0	0	0	0	0	0	0	0	0	0	0	0	0	0	0	0	0	0	0	0	0	0	0	0	0	0	20	0	0	0	0	0	0	0	0	0	0	0	45	0	0	0	0	0	0	0	0	0	0	0	0	0	0	0	0	0	0	0	0	0	0	0	0	0	0	0	0	0	0	0	0	0	0	0	0	0	0	0	0	0	0	0	0	0	0	0	0	0	0	0	0	0	0	0	0	0	0	0	0	0	0	0	0	0	0	0	0	0	0	0	0	0	76	0	0	0	0	0	0	0	0	0	0	0	0	0	0	0	0	0	0	0	0	0	12	0	0	0	0	0	0	0	0	0	0	0	0	52	0	0	0	0	8	0	0	27	4	0	15	0	6	0	0	0	3	0	0	0	0	0	0	0	8	0	0	0	0	0	0	0	0	0	0	0	0	0	0	0	0	0	0	0	0	0	0	0	0	0	0	0	0	0	0
S103	49	49	47	50	70	54	37	41	51	33	53	52	36	49	39	44	43	39	51	44	48	45	58	45	36	40	30	43	50	44	43	42	52	32	32	44	38	58	38	60	41	50	35	42	42	48	37	36	36	40	31	37	28	32	42	37	35	45	34	139	46	48	40	35	34	47	136	33	30	114	136	41	40	31	113	120	98	109	139	99	121	104	114	45	129	45	89	132	11	116	116	71	14	33	104	74	92	92	64	110	64	18	18	39	70	97	80	79	84	107	13	16	65	12	13	64	19	69	63	100	106	84	110	69	73	16	36	45	27	63	17	12	38	0	9	101	100	60	54	119	50	86	53	28	20	64	0	68	88	22	0	13	20	41	62	34	47	63	72	43	93	15	11	53	40	17	0	84	0	70	33	78	33	15	0	30	48	46	29	49	53	42	0	53	59	24	66	69	43	0	0	91	58	8	60	32	66	70	34	17	0	62	0	62	36	8	31	15	0	0	0	14	44	36	67	0	8	0	62	60	25	13	19	0	19	0	97	18	0	51	43	44	0	41	10	47	44	40	52	0	0	0	19	0	0	14	29	35	15	0	18	59	26	0	39	49	49	58	72	0	34	53	47	0	0	0	0	66	13	26	0	0	0	42	0	39	58	0	46	0	0	48	0	43	0	53	0	40	28	0	0	80	11	0	15	12	0	0	0	39	0	0	0	26	0	23	46	24	25	27	0	0	0	45	0	0	25	49	50	55	34	0	0	0	37	0	0	44	0	12	39	11	36	0	0	0	0	39	36	33	0	47	9	0	0	33	84	31	0	40	23	40	51	0	0	26	0	0	0	51	21	46	0	0	42	0	0	0	0	0	77	55	82	42	0	0	24	0	0	50	0	27	42	0	0	0	0	0	33	0	21	41	29	49	19	33	29	0	0	0	0	0	0	14	33	0	0	58	0	0	0	31	0	0	0	0	50	44	0	0	0	0	0	34	0	0	0	58	50	0	0	33	0	0	31	37	0	40	0	0	26	0	22	0	0	12	0	27	0	0	0	0	0	41	0	0	17	27	0	0	12	0	51	0	0	0	55	0	52	44	0	0	0	37	35	0	38	52	22	29	0	0	0	28	25	36	0	0	0	0	11	42	57	0	0	0	77	14	0	0	0	0	0	43	36	0	28	0	69	0	35	70	16	0	0	0	0	0	0	22	0	0	0	22	0	57	0	0	31	0	0	0	0	0	0	71	0	0	19	0	37	37	26	18	0	0	0	35	0	37	0	36	21	0	24	0	43	0	0	0	0	54	0	0	15	0	0	32	0	28	19	0	28	0	15	0	44	33	34	0	42	0	0	0	45	49	22	53	0	28	0	36	44	23	0	42	0	0	58	0	0	0	0	0	21	47	89	42	0	0	0	0	30	54	48	51	0	0	22	51	48	0	0	0	0	0	24	0	0	35	0	0	0	41	0	0	0	30	0	26	0	0	0	0	0	37	42	53	0	21	43	0	0	0	0	0	0	0	0	0	0	0	0	35	15	0	24	26	0	18	42	39	0	50	0	27	0	0	0	0	25	49	32	0	38	0	0	0	0	43	55	0	29	0	33	50	37	0	0	0	0	0	36	0	0	12	69	48	0	17	20	34	0	0	27	0	0	0	0	0	0	0	0	0	0	84	16	0	38	0	0	0	51	0	0	0	32	63	25	54	0	19	0	31	19	24	0	0	0	0	45	34	0	0	17	0	0	36	0	12	0	47	0	0	51	40	54	0	46	0	9	23	0	14	0	0	0	33	0	0	0	0	38	70	0	0	0	55	0	33	34	31	0	0	0	0	0	65	23	59	0	0	0	0	0	0	0	16	0	34	0	0	0	31	0	0	0	0	0	30	16	0	29	0	46	0	18	0	25	21	45	35	0	0	0	0	0	0	40	0	0	0	0	0	47	0	0	47	19	38	0	0	0	0	20	0	19	50	0	50	0	0	39	0	20	28	0	36	50	0	41	37	26	32	0	0	0	0	0	0	0	0	57	37	0	0	0	43	0	0	0	0	0	0	25	35	0	21	0	18	0	33	0	0	0	0	0	0	0	0	40	0	0	0	75	18	55	0	19	0	0	15	40	0	0	0	0	35	0	0	12	0	0	0	41	0	62	0	0	12	0	31	0	39	0	0	0	34	0	34	0	0	0	43	35	0	0	37	25	40	44	0	25	0	0	0	0	20	50	0	0	0	7	0	29	0	0	0	0	0	0	0	0	0	0	35	0	0	0	43	31	0	0	0	0	0	0	20	0	0	31	0	0	44	45	0	0	24	27	0	0	0	0	0	72	0	0	0	46	0	28	0	0	0	0	0	0	22	26	33	0	0	36	25	0	0	40	29	0	0	33	0	0	0	0	0	0	0	39	26	35	0	36	0	23	0	0	20	19	24	0	0	0	0	31	26	0	0	16	0	0	0	54	0	0	0	0	0	0	0	0	0	0	0	0	0	53	0	0	0	0	0	0	0	0	0	0	13	0	0	27	25	33	0	0	0	0	20	0	0	0	32	28	0	0	0	0	0	24	0	0	0	0	0	0	59	28	0	0	0	0	0	0	61	0	24	0	0	21	0	0	0	0	0	0	21	0	0	0	0	0	0	0	40	0	0	0	0	0	0	68	0	19	0	0	23	0	25	35	0	0	19	0	0	25	0	0	18	0	0	0	0	0	0	16	13	0	0	0	0	0	0	0	0	25	0	41	45	0	0	18	0	23	0	0	0	0	0	0	17	0	0	0	0	0	0	25	0	0	0	28	38	0	0	0	0	0	0	0	0	0	0	0	0	0	0	0	0	0	0	0	0	0	0	0	0	0	0	0	0	0	0	0	0	0	0	0	0	0	22	0	0	0	0	0	97	34	0	0	0	0	0	0	0	29	0	0	0	0	0	0	0	0	0	0	0	55	0	0	31	0	0	0	0	0	0	0	0	0	0	0	0	0	0	0	0	0	0	0	0	0	0	0	47	0	0	0	0	0	0	0	0	0	22	0	0	0	0	0	0	0	17	76	0	57	0	0	0	0	20	0	0	37	0	0	0	0	0	0	0	0	0	0	0	0	0	0	0	0	0	0	0	0	0	0	13	0	0	0	0	0	0	0	0	0	0	20	0	0	0	0	0	16	0	0	0	0	0	0	0	0	37	25	0	0	0	0	0	0	0	0	0	0	0	0	0	0	56	0	0	0	101	0	0	0	0	0	0	0	20	0	0	0	0	0	0	0	0	0	0	0	0	0	0	0	0	0	0	0	0	0	0	0	24	0	0	0	0	0	0	68	0	0	0	0	0	0	0	0	0	0	0	0	0	0	0	35	0	52	0	0	0	0	0	0	0	57	0	0	0	0	0	0	32	0	0	0	0	0	0	0	35	55	0	0	0	0	0	90	0	0	0	71	0	0	0	0	0	0	0	0	0	0	0	0	0	42	0	0	0	0	0	0	0	11	0	0	0	60	0	0	0	0	0	0	0	0	0	0	0	0	0	0	0	0	0	0	0	0	0	0	0	0	0	0	0	0	0	0	42	46	0	0	0	0	0	0	0	0	0	0	0	0	0	0	0	0	0	0	0	0	0	0	0	0	0	0	14	0	0	0	0	0	0	0	0	0	74	0	0	0	0	0	59	0	0	0	0	0	0	0	0	0	27	0	0	0	66	0	0	0	0	0	0	0	0	0	0	0	0	0	0	0	0	0	0	0	0	0	0	14	0	0	0	0	0	0	0	0	0	0	0	0	0	0	0	0	26	0	0	0	0	0	0	0	0	39	0	0	0	0	0	0	0	70	0	0	0	0	0	0	0	0	0	0	18	0	0	0	18	0	0	0	0	0	0	0	0	0	67	0	0	0	0	0	0	34	0	0	0	0	0	0	0	0	32	0	0	0	0	0	0	0	0	0	103	0	0	0	0	0	0	0	0	0	0	0	0	0	0	0	0	49	0	0	0	0	0	0	0	0	0	0	0	0	0	0	0	0	0	0	0	0	0	0	0	0	0	0	0	0	0	0	0	0	0	0	0	0	0	0	0	0	0	0	0	0	0	30	30	0	0	0	0	0	0	0	0	0	0	0	0	0	0	0	0	0	0	0	0	0	0	0	0	0	0	0	0	0	71	0	0	42	0	0	0	0	0	0	0	0	0	0	0	0	0	0	0	0	0	0	0	0	0	0	0	0	13	0	47	0	0	0	0	0	0	0	0	0	0	0	0	0	0	0	0	0	0	0	0	0	0	0	0	0	0	0	0	0	0	0	0	0	0	0	0	0	0	0	52	0	19	0	0	0	0	0	0	0	0	0	0	0	0	0	0	36	0	0	0	0	0	91	0	20	0	0	0	0	0	34	0	0	0	0	0	0	0	0	0	0	0	0	0	0	0	0	0	0	0	0	0	12	0	0	34	0	0	0	0	0	0	0	0	0	0	0	0	0	0	0	0	0	0	0	0	0	0	0	0	0	0	0	0	0	0	0	0	0	0	0	0	0	0	0	0	0	0	0	0	0	0	9	0	0	0	0	33	0	0	0	0	0	0	0	0	0	0	0	0	0	0	24	0	0	0	0	0	0	0	0	0	0	0	0	62	0	0	0	0	0	0	0	0	0	0	0	0	0	0	0	0	0	0	0	0	0	40	0	0	0	0	0	0	0	0	0	0	0	0	0	0	0	0	0	0	0	0	0	0	0	0	0	0	0	35	0	0	0	0	0	0	0	0	0	0	0	0	0	0	0	0	0	0	0	0	0	0	0	0	0	0	0	0	0	3	0	0	0	0	0	0	5	0	0	0	2	0	0	3	4	3	0	0	5	6	8	2	4	3	8	2	3	0	0	0	3	0	2	0	0	2	0	0	0	0	0	0	0	0	0	0	0	0
S104	58	47	52	62	36	48	57	65	63	46	46	55	53	52	52	58	50	72	41	46	34	52	41	53	29	38	49	51	53	27	31	52	28	51	34	42	60	48	64	38	60	20	41	28	22	27	35	33	41	29	45	35	46	28	34	46	31	29	31	0	30	29	24	47	29	25	0	55	61	0	0	0	24	30	0	0	0	0	0	0	0	0	0	0	0	35	64	0	14	0	0	68	12	70	0	38	0	0	51	0	43	16	12	48	34	0	49	39	38	0	12	15	49	10	11	0	8	0	46	0	0	0	0	49	47	8	46	40	24	34	7	17	45	0	6	0	0	10	42	0	0	0	49	58	17	52	36	46	0	52	34	7	15	38	31	41	38	44	21	30	0	21	11	7	31	11	28	0	38	46	43	34	28	12	0	57	33	0	49	46	30	38	0	38	43	33	18	30	23	30	20	0	32	13	0	36	28	40	0	13	50	37	0	0	0	10	40	16	29	0	0	13	43	23	0	0	16	21	34	0	0	13	48	30	33	20	0	52	0	33	0	0	108	24	19	37	35	0	35	30	35	0	0	0	32	11	0	45	11	0	14	30	59	0	26	0	26	0	0	0	34	30	0	0	0	0	33	23	13	26	0	0	0	0	0	27	5	0	0	0	0	31	0	29	0	0	21	26	31	27	30	0	13	31	63	9	0	31	0	2	0	48	0	0	15	0	26	0	0	49	43	0	0	23	0	0	0	0	32	40	21	0	23	0	0	0	19	44	0	0	0	11	22	0	25	21	19	3	28	33	22	21	13	21	31	0	95	30	0	31	0	16	0	0	0	31	38	0	61	0	34	0	0	97	19	0	0	15	48	0	0	0	0	22	0	15	0	0	0	0	0	25	23	28	50	0	0	0	15	34	0	0	0	0	0	0	0	90	0	28	0	0	0	0	0	29	0	0	0	0	66	0	0	0	0	25	0	0	26	0	58	0	34	28	30	0	48	23	0	69	0	0	24	0	26	0	0	0	23	0	0	0	0	50	0	0	0	0	0	0	0	0	0	0	0	63	0	0	57	0	0	0	6	15	0	0	0	17	0	0	11	0	0	25	0	16	28	0	0	0	46	0	0	0	25	19	0	0	52	63	0	0	0	0	0	0	81	0	38	0	0	0	0	19	25	0	26	0	0	0	18	0	0	0	0	0	21	0	39	0	0	0	0	0	0	0	0	0	22	0	75	0	0	0	52	0	73	0	0	102	25	26	0	17	0	0	40	0	28	0	0	0	0	23	25	46	0	28	0	0	81	55	0	0	0	23	37	21	0	0	0	51	0	60	0	0	0	0	0	62	21	0	0	0	0	0	21	0	0	0	0	0	0	28	0	0	0	0	0	0	0	47	0	0	25	0	0	0	0	0	0	0	28	0	0	0	0	99	0	0	0	0	0	0	0	0	0	0	0	21	0	0	18	0	0	0	0	22	0	0	0	0	21	0	0	0	0	0	0	10	0	0	0	0	0	46	50	0	0	0	0	0	0	24	21	0	0	0	0	23	0	0	24	0	61	106	0	0	0	0	0	0	14	52	17	0	0	16	0	0	0	0	17	0	23	0	0	0	0	0	23	0	0	0	0	21	0	0	21	0	0	0	0	0	0	0	0	87	0	0	0	47	0	0	0	0	22	0	0	0	0	0	0	0	45	0	12	0	0	14	0	24	0	0	19	20	28	0	0	27	0	0	0	0	0	0	0	49	0	0	0	0	0	0	0	0	0	0	0	0	68	20	0	0	0	0	0	0	0	44	0	0	0	0	0	0	0	0	0	0	0	17	0	0	0	0	0	0	0	81	0	0	0	0	0	0	0	0	0	0	0	0	78	14	0	0	0	0	0	0	0	0	0	0	0	0	0	0	0	0	0	0	0	0	0	0	0	0	0	0	0	0	0	25	0	0	24	0	0	60	0	0	0	0	0	0	7	0	0	0	0	0	0	0	0	0	0	0	0	0	0	0	0	0	0	0	0	44	0	0	0	0	0	0	0	0	20	0	0	0	0	37	0	0	0	17	0	0	0	14	0	0	19	20	0	0	0	0	0	0	0	0	0	0	0	0	0	0	0	27	0	0	0	19	22	0	0	0	0	0	45	18	0	0	0	0	0	0	0	0	0	0	0	0	0	0	0	0	0	11	57	0	0	0	10	0	0	0	0	0	0	0	0	0	0	0	55	0	0	31	0	0	0	0	0	0	0	0	28	0	0	0	0	0	26	0	49	0	0	0	0	0	0	0	0	0	0	0	14	0	0	0	0	0	0	0	0	0	0	0	0	0	0	0	0	0	0	20	61	0	0	0	24	0	0	0	0	0	0	0	0	0	0	0	0	0	0	0	0	0	0	0	0	0	29	34	20	0	0	0	0	0	0	0	0	0	0	0	0	0	0	0	28	0	0	0	29	0	0	0	0	0	0	0	0	27	0	0	0	19	0	14	0	0	0	0	0	0	0	18	0	0	0	23	0	0	0	0	0	0	0	0	0	0	0	60	19	0	0	23	0	0	0	30	0	0	0	0	0	0	0	0	0	0	29	0	0	0	0	0	0	0	17	0	0	0	15	0	0	0	17	0	0	0	0	0	0	0	0	0	0	67	0	0	0	35	19	0	16	18	0	36	0	21	0	0	0	0	0	0	0	0	0	0	0	0	0	0	0	0	21	0	0	0	0	0	0	0	0	0	0	0	0	0	0	0	0	0	0	0	0	0	0	0	0	0	0	0	0	0	0	0	0	0	0	0	0	65	0	0	0	0	25	0	0	0	0	0	0	0	0	0	0	0	0	0	43	0	0	23	0	0	0	0	0	0	0	0	0	0	0	0	0	0	20	0	16	0	0	0	0	0	0	0	0	0	0	0	0	0	0	0	0	0	0	51	0	0	0	0	0	0	0	0	0	0	0	0	0	0	0	0	0	0	0	0	0	0	0	0	47	0	0	34	0	0	0	0	0	0	0	0	0	0	79	0	0	0	0	0	0	0	0	0	0	0	0	0	37	0	0	0	0	0	0	0	0	0	0	0	0	29	0	0	0	0	0	0	0	0	0	0	30	0	0	0	0	0	0	0	0	0	0	0	0	0	0	0	0	0	0	0	0	0	0	0	0	0	0	0	0	0	0	0	0	57	0	0	0	0	0	0	0	0	0	0	0	0	0	0	0	0	0	0	0	0	0	0	0	0	0	0	0	8	0	0	0	0	0	0	0	0	0	0	0	0	0	0	0	0	0	0	0	0	0	0	0	0	0	0	0	0	0	0	0	0	48	0	0	0	0	0	0	0	0	0	0	0	0	0	0	0	0	0	0	0	0	0	0	0	0	0	0	0	0	0	0	0	0	0	0	0	0	0	0	0	0	0	0	0	0	0	0	0	0	0	0	0	0	0	0	0	0	0	0	0	0	0	0	0	26	0	0	0	0	0	0	0	0	0	0	0	0	0	50	0	0	0	0	0	0	0	0	0	0	0	0	0	0	0	0	0	0	0	0	0	0	0	0	0	0	0	0	0	0	0	0	0	0	0	0	0	0	0	0	0	0	0	0	0	0	0	64	0	0	0	0	0	0	0	0	0	0	0	0	0	0	62	0	0	0	0	0	0	12	0	0	0	0	0	0	0	0	0	0	0	0	0	0	0	0	0	0	0	0	0	0	0	0	21	0	0	0	0	0	0	0	0	0	0	0	0	0	0	0	0	0	0	0	0	0	67	0	0	0	0	0	12	0	0	0	0	0	0	45	0	0	0	0	0	0	0	0	0	0	0	0	0	0	0	0	0	0	0	0	0	0	0	0	0	0	0	0	0	0	0	0	0	0	0	0	0	0	0	0	0	0	0	0	0	0	0	0	0	0	0	0	0	0	0	0	0	0	0	0	0	0	0	0	0	0	0	0	0	0	0	0	0	0	0	0	0	0	0	0	0	0	0	0	0	0	0	0	0	0	0	0	0	0	0	0	0	0	0	0	0	0	0	0	0	0	0	0	0	0	0	0	46	0	0	0	0	0	89	0	0	0	0	0	0	0	0	0	0	0	0	0	0	0	0	0	0	0	0	0	0	0	0	0	0	0	0	0	0	0	0	0	0	0	0	0	0	0	0	0	0	0	0	0	0	0	0	60	0	0	0	0	0	0	0	0	0	0	0	0	0	0	0	0	0	0	0	0	0	0	0	0	0	0	0	0	0	0	0	0	0	0	0	0	0	0	0	0	0	0	0	0	0	0	0	0	0	0	0	0	0	0	0	0	0	0	0	0	0	0	0	0	0	0	0	0	0	46	0	0	0	0	0	0	0	0	0	0	0	0	0	0	0	0	0	0	0	0	0	0	0	0	0	0	0	64	0	0	0	0	0	0	0	0	0	0	0	0	0	0	0	0	0	0	0	0	0	0	0	0	0	0	0	0	0	3	0	0	0	0	0	0	0	0	0	0	0	0	0	0	0	0	0	0	0	0	0	0	0	47	0	0	0	0	0	0	8	0	0	0	0	0	0	0	0	0	0	0	63	0	0	0	0	0	0	0	0	0	0	0	0	0	0	0	0	0	0	0	0	0	0	0	0	32	21	0	0	0	0	0	0	0	0	0	0	53	0	0	0	34	0	0	0	0	0	0	0	0	0	0	0	0	0	0	0	0	0	0	0	0	0	0	0	0	0	0	0	0	0	0	0	0	0	5	0	5	0	0	0	0	0	3	0	0	0	0	0	0	0	0	26	0	0	0	0	0	0	17	0	0	0	0	0	0	0	0	0	15	0	0	0	0	0	0	0	0	0	5	0	0	0	2	8	0	13	0	0	0	0	0	0	13	3	17	0	0	0	0	0	0	11	0	5	0	0	16	0	0	0	6	0	6	0	0	0	0	0	0	0
S105	80	78	78	85	60	76	87	80	70	72	57	86	85	67	57	66	83	64	40	69	37	68	36	39	43	35	67	53	66	59	45	56	39	60	33	66	63	46	54	32	78	49	56	49	46	47	43	40	71	47	70	68	54	27	43	58	47	43	29	123	34	33	45	51	29	37	108	57	46	103	111	49	41	33	112	89	89	89	93	100	91	104	83	27	100	46	41	101	30	85	86	34	26	36	92	33	100	86	49	77	76	19	27	40	40	83	40	38	47	82	35	29	28	33	32	81	24	0	32	73	69	95	73	40	32	28	38	0	33	35	29	19	29	0	28	74	86	85	38	86	22	83	16	25	31	34	36	33	73	30	31	23	21	0	41	31	0	24	82	0	93	21	27	62	0	23	30	79	28	27	19	31	19	29	23	26	0	60	29	26	55	34	0	33	17	30	66	24	0	28	64	78	32	13	76	30	34	39	0	31	0	67	19	0	23	23	0	21	24	0	0	19	0	0	65	29	31	32	25	73	0	21	22	30	0	30	72	20	63	25	21	61	0	0	20	0	26	0	18	36	28	0	19	0	30	21	33	28	24	0	14	30	15	0	14	72	25	54	78	0	0	26	75	38	0	0	37	0	28	43	0	66	0	14	0	0	67	0	62	55	27	31	0	0	18	55	30	0	16	38	0	0	21	33	26	18	0	0	0	68	0	0	0	22	0	23	0	0	0	15	0	59	0	0	0	0	0	52	22	26	27	0	22	0	0	28	23	28	0	0	0	20	0	16	28	0	14	57	0	0	0	52	24	23	42	0	0	41	13	0	11	50	0	0	57	0	31	0	0	52	0	62	0	0	0	0	0	58	0	0	72	25	0	68	42	18	22	0	0	71	0	28	0	69	0	63	0	25	0	0	24	62	0	53	0	39	0	0	23	0	13	0	0	0	0	51	0	49	0	0	0	53	0	0	49	0	16	43	0	40	0	0	0	0	0	0	0	0	0	71	0	48	0	0	0	0	39	51	0	0	11	0	0	0	0	0	0	0	48	0	0	33	0	54	0	26	0	0	0	0	38	57	56	0	0	36	0	29	0	0	0	0	0	0	0	0	0	0	0	19	0	0	0	46	0	0	46	0	0	28	0	37	37	48	0	0	0	0	27	10	55	0	0	0	0	18	0	0	43	45	0	0	0	39	0	0	0	0	37	22	110	51	0	0	47	0	0	0	0	0	65	0	0	19	0	0	33	0	0	0	0	0	46	45	0	45	0	53	0	43	0	0	0	45	0	28	92	0	0	36	21	0	49	0	61	0	15	0	0	53	0	0	0	23	0	0	36	20	0	0	2	0	0	32	45	55	0	0	32	14	32	0	0	0	0	0	77	0	0	48	0	0	63	23	2	43	0	0	0	0	0	0	0	0	0	84	0	0	0	86	88	0	0	0	0	0	0	58	0	3	0	0	0	0	0	54	33	2	0	0	0	0	0	0	0	38	22	0	0	4	0	28	0	0	0	0	33	25	54	0	15	0	0	0	2	0	92	0	0	0	0	16	0	0	0	35	0	0	23	0	27	84	3	20	0	56	0	28	0	0	75	0	2	65	1	78	69	0	0	0	0	72	0	0	88	42	0	0	37	0	39	46	58	0	0	0	78	0	0	0	0	21	0	50	0	23	2	0	0	0	0	0	0	31	17	0	0	69	0	0	37	5	0	63	4	5	20	47	0	0	34	90	0	0	0	0	0	0	0	0	0	0	0	39	62	0	33	0	81	0	0	3	0	0	50	0	24	91	0	22	0	29	98	40	0	73	0	0	50	0	0	2	19	54	31	0	0	0	0	30	0	0	28	0	0	0	0	0	54	0	19	49	0	0	29	0	0	0	24	0	22	0	0	0	57	0	0	0	0	0	0	82	0	0	0	0	78	0	0	0	15	58	0	0	75	0	0	0	0	30	28	57	0	0	0	31	3	0	0	0	0	0	53	57	57	19	0	92	0	0	17	0	0	66	26	25	0	0	0	0	0	0	31	0	0	0	19	75	37	61	20	25	0	0	0	0	0	0	0	4	31	0	0	18	56	0	27	0	0	0	0	0	0	27	22	0	18	48	0	0	0	0	66	32	0	0	0	74	0	51	0	0	18	23	0	0	0	0	58	0	56	0	62	28	0	35	0	71	0	0	0	0	0	16	0	0	0	77	0	63	62	54	0	0	48	28	18	0	41	0	0	36	17	31	68	0	0	53	22	0	0	0	0	0	0	18	24	0	0	57	73	0	24	0	0	0	44	0	0	28	0	0	34	67	0	52	0	0	0	0	0	0	0	0	0	52	0	0	24	12	70	46	0	20	0	0	0	0	0	0	17	23	55	0	0	47	60	56	0	0	0	0	0	0	0	0	0	0	20	0	60	29	0	30	0	0	28	22	0	0	43	0	0	0	63	0	0	0	0	47	0	0	0	0	0	18	18	0	0	37	0	0	0	87	15	20	19	0	28	0	56	0	0	0	0	0	17	0	26	21	0	0	4	0	0	0	0	0	0	0	0	0	0	25	0	0	0	0	0	0	0	0	0	28	0	0	0	47	51	0	0	24	0	0	0	0	0	0	0	0	0	0	0	18	0	0	31	22	0	0	0	37	0	0	28	16	0	19	0	0	0	12	18	0	0	44	0	0	48	32	0	0	0	26	0	23	27	41	0	0	0	0	0	0	0	0	34	0	0	0	0	23	0	0	0	23	0	0	0	0	0	0	0	0	0	0	0	0	88	0	0	0	18	10	0	0	0	29	0	0	0	0	0	19	31	0	0	0	80	0	0	0	64	0	0	0	0	0	0	0	19	0	50	0	0	0	0	0	0	0	0	20	0	0	0	0	0	0	40	0	0	0	0	0	0	0	33	24	0	0	39	0	0	0	0	0	0	0	18	0	16	19	0	28	28	0	0	24	37	0	0	0	0	21	22	0	27	0	18	130	0	47	0	33	0	0	0	7	0	26	0	0	0	0	0	0	0	0	0	0	0	0	0	0	0	0	0	0	0	0	0	53	23	0	0	0	0	0	0	0	0	0	0	0	0	0	0	0	104	18	0	0	0	0	0	21	0	0	0	0	0	0	0	0	0	32	0	0	0	0	0	0	0	37	0	0	0	99	21	0	0	0	0	0	0	0	0	0	0	0	0	0	0	75	0	0	0	110	0	33	0	0	0	0	0	69	0	0	0	0	10	0	0	0	19	0	0	126	0	34	11	0	0	0	72	13	0	0	34	0	0	0	0	0	0	0	0	0	0	115	0	0	0	0	11	0	0	19	0	0	24	0	0	0	0	0	0	0	0	0	0	0	17	38	0	0	0	0	0	0	37	0	0	0	0	115	35	0	101	0	0	0	0	0	0	18	0	0	0	0	0	0	0	22	100	14	0	42	0	107	15	0	0	0	0	0	102	37	0	0	29	34	0	0	11	15	0	15	0	19	132	102	0	0	28	0	0	0	0	0	0	0	0	0	0	0	0	0	0	0	85	0	0	91	60	81	0	0	0	0	0	0	0	0	34	0	0	115	16	0	24	0	0	0	0	103	0	0	22	0	89	0	0	0	89	0	0	0	0	0	0	0	0	0	0	38	0	26	0	0	0	18	93	0	0	0	0	0	0	0	0	0	83	0	0	0	0	0	0	0	0	0	0	0	0	0	0	0	126	0	0	0	0	16	0	105	0	0	0	0	0	0	0	98	0	0	104	0	14	0	42	0	0	8	0	0	0	0	0	0	21	0	0	14	0	0	0	0	0	93	0	0	0	0	0	0	0	0	26	0	0	0	0	0	0	22	0	0	0	29	0	0	0	0	0	0	0	0	0	0	88	0	0	0	0	0	93	0	0	0	69	0	0	0	94	9	0	0	0	0	0	0	0	0	34	0	0	0	0	0	0	0	0	0	0	0	0	0	0	0	0	0	0	0	0	26	0	71	0	0	0	0	0	12	0	0	0	0	79	55	10	89	0	0	0	0	0	0	0	0	0	0	17	0	21	0	0	15	0	0	0	0	0	0	0	0	0	0	0	0	0	0	0	0	100	0	0	0	0	0	21	0	0	21	0	0	38	0	0	0	0	0	20	28	0	0	0	52	28	0	12	91	0	0	0	18	0	0	0	0	0	46	0	0	0	0	0	13	0	0	0	0	0	0	0	0	0	0	0	0	0	78	0	0	0	0	0	38	25	0	0	0	0	0	0	0	0	0	0	0	0	0	0	16	0	0	0	0	0	0	0	0	0	0	0	0	0	0	0	0	0	0	0	0	0	0	0	16	0	0	24	0	21	0	0	29	0	0	0	0	0	0	0	0	40	0	0	0	0	0	0	32	0	0	0	0	0	0	0	17	0	0	49	108	0	53	0	27	0	0	0	0	0	0	0	0	27	0	0	0	0	0	35	0	0	0	27	0	26	0	32	0	26	0	16	0	0	0	0	0	0	0	31	0	0	0	28	27	0	0	0	16	5	0	21	23	0	0	0	0	0	19	0	0	0	38	11	0	0	13	49	10	36	0	0	0	0	0	0	0	36	0	0	0	0	0	24	0	0	0	19	0	0	0	15	0	11	0	20	12	8	8	7	8	12	36	0	10	7	7	20	0	0	0	25	10	0	22	10	30	0	0	0	12	6	7	0	31	0	16	12	0	20	7	25	0	0	9	8	0	0	3	18	0	18	0	20	4	17	0	19	0	8	19	8	0	21	0	12	27	7	6	5	0	7	20	0	9	0	0	19	6	17	0	0	19	15	17	0	0	19	11	16	17	13	6	17	25	15	18	8	16	2	14	11	10	5	18	18	7	6	5	22	7	6	4	2	0	6	2	4	5	3	1	6	7	6	5	1	2	3	4	4	1	1	0	0	3	3	4	2	3	2	1
S106	0	98	0	0	52	0	0	21	11	0	45	0	47	0	55	0	38	34	32	0	38	92	35	40	35	35	0	0	0	48	38	0	25	0	36	0	0	40	16	33	23	42	0	30	33	29	33	56	0	40	59	51	0	46	31	43	0	33	34	40	40	31	37	0	27	32	37	0	0	34	39	35	38	29	18	38	30	30	24	28	26	25	34	27	0	34	136	27	25	26	24	105	29	36	32	101	34	22	99	25	67	13	19	45	96	23	96	101	112	0	19	23	85	14	16	0	20	0	114	16	24	23	20	103	94	21	62	52	84	104	16	15	0	49	18	23	20	0	105	0	26	19	66	22	17	92	0	114	23	27	0	22	25	65	111	22	67	99	23	59	17	15	15	0	75	21	17	19	19	82	45	78	0	31	27	0	70	30	36	90	65	87	64	74	97	67	0	0	64	26	0	20	40	17	0	69	88	78	46	19	46	6	34	0	22	16	71	13	24	0	0	26	56	69	0	23	25	0	91	15	71	12	0	17	0	0	0	25	56	89	27	0	0	68	20	60	80	55	83	0	0	51	0	0	0	20	31	58	21	0	21	72	27	0	45	0	76	8	0	47	67	81	0	0	0	0	0	0	16	0	0	47	0	50	53	68	0	46	39	47	27	88	0	63	21	0	22	57	0	15	0	48	21	16	30	27	0	0	0	0	40	0	0	18	0	23	69	24	46	0	0	0	0	53	18	0	0	0	0	72	42	0	7	48	28	27	0	65	0	62	44	14	48	20	0	0	14	0	49	66	32	10	23	0	0	0	0	55	37	49	0	0	0	32	30	57	0	43	0	14	0	0	0	0	44	0	0	0	51	0	0	0	33	12	40	0	29	0	0	23	0	0	56	0	0	0	0	0	47	0	18	19	36	0	44	0	23	0	33	0	18	37	0	0	0	145	0	0	0	0	102	0	0	40	0	0	29	0	0	0	0	48	41	9	0	0	0	0	45	0	0	15	0	0	7	32	0	0	118	0	42	0	33	40	0	0	26	35	46	32	0	0	96	0	46	0	25	30	0	34	61	34	0	23	0	0	0	0	43	79	0	73	29	5	0	0	59	0	39	0	93	0	0	29	56	3	0	0	0	0	40	0	0	19	0	0	0	0	0	40	0	93	0	9	13	22	8	94	0	0	1	22	33	19	82	0	0	30	0	35	0	0	0	0	0	62	0	91	6	90	0	0	84	0	0	0	0	35	0	0	5	5	0	0	43	0	0	8	0	0	82	73	25	101	5	0	36	0	0	0	0	69	0	87	35	0	0	12	77	43	12	20	22	78	14	0	0	27	22	87	13	76	0	0	0	0	8	77	42	0	0	32	0	11	0	59	0	10	0	0	62	27	0	0	6	69	14	65	0	0	0	74	6	75	0	29	13	21	8	24	28	0	27	0	24	0	0	0	30	8	0	64	75	64	0	21	0	6	18	45	0	21	0	87	0	0	0	69	0	12	63	0	76	0	0	69	0	0	0	0	11	0	66	3	2	11	39	25	0	6	0	22	0	66	0	0	5	40	0	0	17	31	7	0	0	0	0	49	60	55	26	55	5	0	8	27	31	12	0	0	0	0	0	0	0	0	8	0	0	0	23	0	0	0	63	0	0	0	13	0	0	0	79	0	76	35	4	0	68	0	0	77	0	60	51	0	75	29	23	63	0	3	73	21	4	6	0	0	0	0	78	34	0	46	0	0	0	71	78	66	5	55	62	26	26	59	0	0	23	0	0	9	8	34	0	0	27	33	0	0	0	0	31	44	0	0	0	0	0	26	46	5	0	0	0	0	30	27	0	0	0	0	60	0	29	67	0	0	0	0	0	0	30	5	0	0	0	0	49	60	0	69	0	0	38	0	0	0	20	51	51	24	0	0	0	0	0	21	40	0	0	0	65	0	26	0	0	47	42	0	0	0	0	0	25	0	4	51	0	51	0	0	28	0	35	52	14	36	0	0	22	55	23	0	0	0	0	0	0	29	0	50	0	0	0	0	36	41	0	0	10	0	0	0	0	0	25	42	0	6	0	28	0	0	0	0	0	0	0	0	85	0	0	0	14	25	0	0	47	0	0	31	26	0	0	0	0	19	0	0	0	0	46	0	0	0	28	0	0	45	0	0	0	79	0	18	0	25	0	54	0	0	0	0	64	19	0	24	0	21	22	0	0	0	0	0	0	0	37	0	0	0	0	57	21	0	0	0	0	0	0	0	0	0	0	0	48	0	0	18	21	0	0	0	0	0	0	0	0	0	38	73	0	27	0	0	0	0	21	46	0	0	23	0	0	0	0	0	0	33	17	0	0	0	0	0	0	21	0	0	0	0	24	0	0	0	23	0	0	0	44	0	0	0	0	0	0	0	0	61	24	0	0	50	0	0	0	0	30	0	0	0	0	0	21	0	0	0	0	0	0	0	0	0	0	0	0	0	0	0	0	0	15	31	0	36	0	0	0	0	0	0	0	0	0	0	46	25	57	0	0	0	0	46	0	26	0	0	0	0	25	0	0	0	40	20	0	0	0	0	0	0	0	36	0	0	0	65	39	0	64	24	0	0	0	0	0	0	0	0	0	0	0	56	0	0	47	0	0	0	0	0	0	0	37	54	0	0	0	0	0	0	0	0	0	0	0	0	0	37	0	0	0	34	0	0	39	0	39	0	0	0	0	0	0	0	21	0	0	36	0	36	0	0	0	54	0	0	0	0	0	0	0	0	0	0	0	0	0	0	0	26	0	0	31	93	0	0	0	0	0	0	0	60	48	0	0	0	27	0	0	0	24	0	0	0	18	0	0	0	46	0	18	0	0	0	0	52	0	0	0	0	13	20	0	0	0	0	49	0	0	42	0	0	0	0	0	36	0	0	0	0	0	0	0	0	49	0	22	0	32	24	6	54	23	0	19	63	48	0	0	0	0	56	35	0	0	0	41	0	0	21	0	0	0	0	0	0	35	51	0	0	0	29	91	0	0	24	0	0	0	0	31	0	0	0	0	29	0	0	0	0	0	0	0	0	0	0	36	0	18	0	0	0	0	0	28	0	0	58	0	0	0	0	0	44	0	24	0	0	0	0	0	26	0	0	0	86	0	0	0	0	0	49	0	38	0	0	40	0	0	0	0	21	0	0	0	0	0	0	12	0	0	0	20	0	0	0	0	31	0	0	0	0	0	23	0	0	0	0	0	0	0	0	37	0	0	0	32	0	0	0	0	0	0	0	0	0	0	0	0	0	0	0	0	0	0	0	0	0	22	0	18	0	22	28	0	25	0	0	44	0	0	0	101	0	42	0	0	0	0	0	0	0	0	0	0	30	0	0	0	0	0	0	0	0	0	3	0	0	0	0	25	22	18	38	24	0	0	0	0	24	0	7	0	0	36	0	0	0	45	0	0	0	0	0	0	29	0	0	0	0	0	0	16	20	0	0	0	0	0	0	0	0	0	0	0	24	0	0	36	0	0	0	0	0	0	0	21	0	0	0	0	0	0	0	0	0	0	0	22	21	0	0	0	21	0	0	38	0	37	0	0	0	0	0	0	0	0	0	0	15	47	0	0	20	0	0	0	0	0	0	26	0	0	0	0	0	0	0	0	43	0	0	0	0	0	0	0	19	23	37	0	0	19	0	0	0	0	0	0	0	0	0	0	0	0	0	0	0	0	0	0	17	0	0	0	0	0	27	0	0	0	0	0	0	0	0	17	22	0	93	0	0	17	0	21	0	0	25	0	0	21	0	0	0	0	0	0	0	19	0	23	0	0	0	0	0	43	0	0	0	0	87	0	15	0	0	40	0	0	0	0	0	0	0	0	0	0	0	0	0	0	0	0	30	0	0	0	0	0	0	22	0	0	0	0	0	0	16	0	24	0	0	0	0	0	0	0	0	0	0	0	0	0	0	0	0	0	0	0	0	0	76	0	40	12	0	0	11	58	0	0	0	0	0	27	0	0	15	0	0	0	0	0	0	0	0	0	0	0	0	0	0	0	0	0	0	0	0	0	0	0	0	11	36	0	0	25	0	22	28	0	0	0	0	0	0	0	0	0	0	0	0	0	0	0	27	0	0	20	0	37	0	0	0	0	0	0	0	29	0	0	0	0	0	24	0	0	0	0	0	0	0	0	0	0	0	0	0	0	0	0	0	0	0	0	0	0	0	0	0	0	0	0	0	0	0	0	0	0	0	0	0	0	0	0	0	0	0	0	0	0	0	0	0	0	0	0	0	0	0	0	0	0	0	0	0	0	0	0	0	0	0	0	0	0	0	0	0	0	0	0	0	0	11	0	0	0	0	19	0	12	0	0	0	0	0	0	38	19	0	0	0	0	0	0	0	0	0	0	0	0	0	0	0	0	0	0	0	0	0	0	0	0	0	0	0	0	0	0	0	0	0	0	0	0	27	0	0	0	0	9	0	0	0	0	0	0	0	0	0	0	0	0	0	0	0	0	0	0	0	0	0	0	0	25	14	0	0	62	0	0	0	0	0	0	0	0	0	0	0	0	0	0	0	0	0	0	0	0	0	0	0	0	0	0	0	0	0	0	0	0	0	0	0	0	0	0	0	0	0	0	0	0	0	0	0	0	0	0	0	0	0	0	0	30	0	0	0	0	29	0	0	0	0	0	0	0	0	0	0	0	0	0	0	0	0	0	0	0	0	0	0	0	0	0	0	0	0	0	62	0	0	0	0	0	12	0	0	0	0	0	0	0	0	0	0	17	0	0	0	0	0	0	0	0	0	0	0	0	0	0	0	0	0	0	0	0	0	0	0	0	0	0	0	0	0	0	7	0	10	0	0	0	3	0	0	4	7	4	0	0	0	0	3	0	0	8	0	0	0	7	0	3	2	0	1	5	0	0	5	0	0
S107	364	327	321	351	202	328	320	307	305	293	238	280	299	282	266	252	290	217	206	303	179	233	201	203	185	202	250	240	275	193	198	271	196	253	187	246	254	185	265	168	249	208	231	179	175	178	183	193	255	209	240	228	248	212	180	219	227	194	169	0	165	201	161	231	141	183	0	215	213	0	0	168	138	183	0	67	0	0	0	0	0	0	0	138	0	149	4	0	24	0	0	6	23	59	0	5	0	0	3	51	164	28	11	0	1	0	6	1	4	0	25	15	5	29	17	48	23	74	3	0	0	58	0	4	2	27	170	150	51	6	25	18	46	102	30	0	0	39	8	0	61	0	135	44	16	3	0	3	0	54	17	33	23	158	2	40	152	3	45	165	0	26	21	39	150	20	0	0	22	1	50	4	47	19	44	43	144	47	0	2	139	4	100	4	2	129	40	42	144	60	0	29	0	21	40	43	5	4	79	23	88	35	53	52	58	22	120	11	50	76	0	13	126	133	43	38	22	0	3	38	103	18	36	21	57	0	0	39	81	1	43	36	0	125	15	153	4	84	1	21	19	96	74	0	0	24	51	122	15	0	22	0	45	0	131	32	4	54	64	75	125	2	51	32	0	59	0	0	16	0	0	77	0	89	81	110	20	95	50	92	49	3	57	100	47	37	50	129	49	0	66	96	18	30	41	17	0	51	99	21	51	0	55	50	0	45	129	53	33	29	68	43	0	131	42	0	55	0	36	4	0	74	14	48	51	36	0	3	0	75	51	9	115	43	0	0	40	29	115	121	49	28	19	0	54	70	45	85	80	109	57	28	51	67	47	128	11	87	0	29	42	36	0	0	129	61	0	0	64	0	62	94	42	41	87	0	47	0	59	35	61	0	95	49	0	0	39	45	102	0	40	26	43	28	66	57	55	0	61	0	48	76	53	33	0	0	0	0	0	52	0	0	0	55	0	0	0	39	66	0	56	39	86	0	41	0	40	0	68	53	0	30	46	0	0	53	0	31	0	40	63	0	36	36	0	55	29	38	58	80	0	0	0	22	96	0	36	40	0	51	0	72	35	43	0	37	0	0	74	0	0	0	34	0	0	0	103	32	47	36	0	61	45	33	97	0	0	0	0	75	78	29	62	30	47	44	35	53	35	49	0	0	0	0	0	43	0	0	0	0	0	41	38	0	0	59	0	33	32	39	36	0	0	49	0	0	0	0	0	0	38	0	0	56	50	0	70	61	0	0	0	0	51	0	37	0	0	20	0	21	0	0	43	0	0	42	0	30	0	0	0	0	0	0	0	0	45	0	0	0	0	38	25	35	43	41	58	0	33	0	0	0	0	0	0	0	0	0	56	23	68	0	0	0	0	0	0	0	0	0	0	60	0	56	0	0	0	0	0	0	0	0	0	38	0	32	0	0	0	0	70	0	0	23	35	0	42	0	58	0	0	0	0	0	0	0	48	0	0	0	0	0	0	0	45	0	44	0	0	0	0	30	0	0	0	0	50	43	0	0	71	0	0	0	0	0	0	0	0	0	0	0	0	0	0	60	0	0	45	34	36	0	0	52	24	0	0	68	0	0	16	0	0	0	0	0	0	0	0	0	0	0	0	0	19	0	0	0	57	0	0	0	0	0	0	27	0	0	0	0	0	37	0	0	0	0	0	0	0	0	0	0	29	69	24	0	0	0	0	0	0	0	0	0	0	0	37	0	0	36	0	21	27	0	0	0	0	0	0	42	0	0	0	0	0	0	32	0	83	0	35	0	0	0	0	40	59	0	0	68	0	31	0	0	0	0	0	0	0	0	0	0	59	0	0	0	0	0	0	22	0	27	31	0	0	0	33	0	0	0	28	0	0	0	35	0	0	0	63	0	59	0	42	0	0	0	0	0	0	0	31	21	0	0	0	0	0	0	0	0	37	0	0	0	0	0	0	0	0	57	33	0	0	0	0	59	0	0	0	0	0	0	32	0	0	0	0	0	0	0	0	0	0	0	34	28	0	0	0	0	0	0	23	0	0	0	45	0	0	0	57	27	0	0	0	22	0	0	0	0	0	0	27	55	0	0	30	17	45	21	0	0	0	35	0	0	0	0	0	0	0	0	59	0	0	0	0	0	0	0	24	0	41	19	41	0	0	0	0	17	0	0	0	0	0	0	0	0	0	0	0	0	0	20	0	0	0	0	0	0	9	0	0	0	0	29	54	0	0	0	0	0	58	22	0	0	0	0	0	31	0	0	0	18	0	26	35	0	0	0	9	0	33	0	0	0	0	25	0	31	0	0	0	55	0	0	0	37	0	0	0	0	0	23	0	0	0	0	25	53	0	0	0	32	0	0	0	0	0	0	23	47	15	0	0	0	0	0	0	0	0	0	0	0	0	0	0	0	29	0	0	27	0	0	27	0	30	50	0	21	0	0	0	0	0	0	0	0	0	0	0	0	0	0	0	27	41	0	0	0	0	0	0	0	20	0	0	0	0	0	0	0	0	0	0	0	0	0	0	13	0	0	12	0	0	0	0	0	0	0	0	24	0	0	0	0	0	0	0	0	0	0	0	0	0	0	24	0	0	0	15	36	0	0	0	0	0	14	0	0	0	0	0	0	23	30	0	31	0	0	0	12	0	0	0	25	0	17	0	0	0	0	52	0	0	0	0	19	11	0	0	27	0	0	0	27	0	21	0	0	0	0	0	27	18	15	0	0	0	0	0	0	0	0	0	0	0	0	0	0	16	0	0	11	0	0	0	0	22	0	0	0	42	0	0	0	0	7	0	0	0	0	0	0	0	0	0	0	0	0	0	0	0	0	0	0	0	0	0	0	0	0	0	0	0	0	0	12	0	17	0	0	0	0	0	24	0	0	0	23	0	0	0	0	0	0	16	0	0	0	14	0	0	0	22	0	0	0	0	0	32	0	0	0	0	0	0	0	0	0	0	15	0	0	0	0	0	0	0	0	27	0	0	11	0	0	25	0	0	0	0	0	0	0	0	0	93	0	0	0	23	0	0	10	0	0	0	0	0	0	0	0	0	0	0	0	0	18	0	0	0	0	0	0	0	0	0	0	0	0	0	0	0	0	0	0	0	0	0	0	0	0	0	0	0	0	31	0	0	0	0	0	0	0	0	0	21	0	0	0	0	0	15	0	0	0	0	0	0	0	0	8	16	23	0	0	0	0	0	0	0	0	0	0	0	0	0	0	0	0	14	0	0	0	0	0	0	0	0	12	0	0	0	11	0	0	0	0	0	0	0	0	0	0	0	0	0	0	0	0	0	0	0	16	0	0	26	0	0	0	0	0	0	64	0	0	0	0	0	0	0	0	0	0	0	0	0	0	0	0	0	0	0	0	0	0	0	0	0	0	0	25	0	0	0	0	0	0	0	0	0	0	0	0	0	0	0	0	0	0	0	0	0	0	0	0	0	0	0	0	11	0	0	0	0	0	0	0	0	26	0	0	0	0	0	0	0	0	0	0	0	0	0	0	0	0	0	0	0	0	32	0	0	0	0	0	0	23	13	0	0	0	0	0	0	0	0	0	0	16	0	0	0	0	0	0	0	0	0	0	0	0	0	0	0	0	0	0	0	0	0	0	0	0	0	0	0	0	0	0	0	0	0	0	0	0	39	0	0	0	0	0	0	0	0	0	0	0	0	0	0	0	0	0	0	73	0	0	0	0	0	0	0	0	0	0	0	0	0	0	0	0	0	0	0	0	0	34	0	0	0	0	0	8	0	0	0	0	0	0	0	0	0	22	0	0	0	0	0	0	0	0	0	0	0	0	0	0	0	0	0	0	0	0	0	0	0	0	0	0	0	0	0	0	0	0	0	0	0	20	0	0	0	0	0	0	0	0	0	0	0	0	0	0	0	0	0	0	0	0	0	0	0	0	0	0	0	0	0	17	0	0	0	0	44	0	0	0	0	0	0	0	0	0	0	0	0	0	0	0	0	0	0	0	0	0	0	0	0	0	0	0	25	0	0	0	17	0	0	0	0	0	0	0	0	0	0	0	0	0	0	0	0	0	0	0	0	0	0	0	0	0	0	0	0	0	0	0	0	0	0	0	0	24	0	0	0	0	0	0	0	0	0	0	0	0	0	14	0	0	0	0	17	0	0	0	0	0	0	0	0	0	0	0	0	0	0	25	0	7	0	0	0	0	0	0	0	0	0	0	0	0	0	0	0	0	26	0	0	0	20	29	0	0	0	0	0	0	0	0	0	0	0	0	0	0	0	30	0	0	55	0	0	0	0	12	0	0	0	0	0	0	0	0	0	0	0	0	0	0	0	28	0	0	0	0	0	0	0	0	0	0	0	0	0	0	0	0	0	0	0	0	0	0	0	0	0	0	0	0	0	0	0	0	0	0	0	0	26	0	0	7	0	0	0	0	0	0	0	0	0	0	0	0	0	0	0	0	0	6	0	0	0	0	0	0	0	0	0	0	22	0	0	0	0	0	0	0	0	0	0	0	3	0	0	0	0	0	0	0	0	0	0	0	0	0	3	17	0	0	0	3	0	0	0	0	0	0	0	0	0	37	0	0	0	0	0	0	0	0	2	0	15	0	0	7	4	0	0	0	3	2	3	7	3	0	46	1	2	1	0	0	0	29	0	2	0	0	3	0	0	0	44	4	1	5	37	0	0	0	4	0	0	4	0	0	0	4	1	33	0	1	0	0	0	0	0	1	0	0	0	0	3	0	6	0	0	0	1	0	2	1	1	0	0	0	0	3	0	0	0	4	0	4	0	0	0	0	0	0	0	4	0	0	0	0	0	0	0	0	0	0	0	0	0	0	0	0	0	0	0	0	0	0	0	0	0	0	0	0	0	0	0	0	0	0	0	0	0	0	0	0	0	0	0	0	0	0	0	0	0	0	0	0
S109	121	108	114	98	38	105	149	121	103	114	34	120	118	101	113	90	97	22	42	93	28	112	30	37	43	23	102	101	106	31	27	100	33	99	31	107	91	40	100	32	98	50	92	24	36	32	36	44	92	21	95	95	80	34	28	86	86	19	25	0	33	30	35	78	34	28	0	98	93	0	0	33	35	24	0	0	0	0	0	0	0	0	0	27	0	18	43	0	74	39	0	32	58	0	0	39	0	0	65	0	0	58	68	70	40	0	51	26	42	0	57	58	39	78	48	35	58	72	35	0	0	0	0	28	26	59	0	69	0	34	61	50	30	0	56	0	0	39	42	0	39	0	13	0	64	41	51	31	0	0	63	62	43	18	28	0	0	37	25	0	0	40	46	37	0	54	55	35	65	36	0	25	47	54	0	20	0	48	54	42	0	35	37	25	34	33	33	12	0	48	88	0	47	56	31	0	23	31	0	51	0	38	16	57	0	48	0	46	9	0	77	39	0	0	41	0	56	49	31	19	0	36	22	52	20	67	0	0	0	28	44	36	70	60	46	53	25	44	29	48	51	0	0	92	45	49	0	0	45	64	48	45	0	76	7	20	27	30	28	0	0	23	34	43	81	0	58	0	45	50	68	0	62	0	0	0	27	0	30	0	57	14	0	11	0	24	59	0	63	56	0	0	46	50	0	41	65	29	56	28	26	65	24	0	0	0	0	0	0	20	0	23	0	0	0	63	69	0	9	33	60	0	49	27	0	0	34	29	75	0	0	37	0	15	39	0	11	15	0	0	0	27	38	53	20	0	22	42	0	0	0	29	29	31	0	0	45	0	0	17	23	31	66	64	0	0	77	76	0	66	27	47	0	24	0	49	0	0	0	34	0	39	48	0	0	0	0	38	0	0	0	25	0	24	0	0	0	65	53	0	0	0	0	0	0	0	42	0	54	49	0	0	61	0	0	0	0	23	0	47	0	0	0	41	25	49	0	0	30	0	56	21	31	53	24	81	0	23	0	24	0	68	0	0	0	64	0	0	0	0	73	45	0	23	0	38	0	0	58	16	15	0	20	0	64	19	0	47	0	0	0	0	20	27	0	0	0	26	0	23	0	0	27	31	0	26	66	54	0	0	0	22	0	0	0	49	23	0	19	0	0	0	52	24	20	0	26	0	0	0	31	0	0	0	0	0	0	0	0	0	28	0	50	0	40	0	0	0	31	0	0	49	0	17	0	26	0	0	0	42	29	20	0	0	0	0	0	12	0	24	0	0	0	0	22	42	0	28	0	50	40	0	52	0	21	0	0	19	0	0	20	0	0	30	0	0	63	0	74	0	30	0	0	0	0	0	30	0	32	23	7	15	0	26	0	0	289	34	27	0	0	0	355	0	20	62	28	0	0	44	0	0	21	0	0	0	24	0	32	0	0	48	0	18	0	0	23	277	0	23	0	0	0	0	0	0	0	24	28	0	0	16	0	0	42	0	0	0	0	19	0	0	0	0	30	0	0	0	0	0	7	0	0	31	26	29	66	66	0	25	0	27	0	0	0	0	22	30	19	0	0	0	22	0	0	269	0	0	0	0	0	0	20	265	25	0	0	31	0	0	0	277	0	0	20	0	23	28	0	27	0	0	228	0	0	0	226	0	20	0	0	45	0	246	0	0	29	0	0	0	0	0	43	23	22	0	0	0	0	0	0	15	0	0	24	23	0	231	0	0	0	0	19	17	27	24	17	0	0	0	22	0	0	0	0	0	0	0	0	13	0	19	33	20	255	0	29	0	0	0	0	0	0	52	0	270	0	30	242	18	0	19	10	0	0	0	0	0	0	0	0	23	0	0	21	0	0	29	239	32	29	242	0	28	0	17	0	25	28	0	0	0	13	0	0	27	25	0	36	53	0	0	25	47	0	0	226	0	0	0	0	244	0	0	0	0	0	0	22	0	0	227	0	0	0	0	20	0	0	0	12	0	0	208	63	0	80	0	0	0	15	0	49	0	0	0	0	0	0	17	0	0	0	0	0	0	0	0	0	251	6	0	0	0	0	0	0	0	0	21	0	0	0	0	205	0	0	0	0	14	0	0	0	0	0	0	30	220	0	0	0	0	0	0	0	0	0	0	0	234	0	0	39	23	33	0	0	32	215	0	199	0	206	0	0	0	0	0	0	0	0	0	0	22	0	0	0	0	0	0	0	239	0	0	208	0	0	18	62	0	0	0	0	0	0	0	0	198	0	0	26	0	52	21	0	0	0	0	0	0	0	0	0	0	0	0	203	24	0	0	49	0	0	0	0	218	0	0	0	0	44	30	66	111	0	206	0	0	0	42	0	219	0	0	0	0	0	28	0	0	0	0	0	0	0	186	0	0	0	0	0	17	0	0	0	0	0	0	0	0	0	0	0	0	75	0	0	0	0	0	0	0	0	0	0	0	0	47	0	156	0	0	0	0	0	0	0	0	0	0	0	0	0	0	0	0	26	0	0	0	180	0	0	0	33	0	0	0	0	0	0	0	39	0	0	0	0	0	0	0	0	0	0	0	0	0	0	37	0	0	0	0	0	0	0	0	16	0	0	0	0	0	0	0	0	0	0	98	0	0	0	0	0	0	0	0	0	0	21	0	0	0	0	0	0	0	0	0	0	0	0	0	0	0	0	0	0	0	0	0	0	0	0	0	0	0	0	0	0	0	0	0	0	20	0	51	0	0	0	0	0	0	0	0	0	0	0	0	0	0	0	0	0	0	0	0	0	0	25	0	0	0	0	0	0	39	0	0	0	0	0	0	0	0	0	0	0	0	0	0	0	0	0	0	0	0	0	0	0	0	0	45	0	0	0	0	0	0	0	0	0	0	0	0	0	0	0	0	0	0	0	0	0	0	0	0	0	0	0	0	0	0	0	0	0	0	44	0	0	0	0	0	0	0	0	0	0	0	0	0	0	0	0	0	0	0	0	0	0	23	0	0	0	0	0	0	0	0	0	55	0	38	0	0	0	0	0	0	0	0	0	0	0	0	0	20	0	0	0	0	0	0	0	0	0	0	0	26	0	0	0	0	0	0	0	38	0	0	31	0	0	0	0	0	41	0	0	0	0	0	0	0	0	0	0	0	0	33	0	0	0	0	0	0	0	0	0	0	0	0	0	0	0	0	0	0	0	0	0	0	0	0	0	10	0	0	0	0	0	0	0	0	0	0	0	0	0	0	0	0	0	41	0	0	0	0	0	34	0	0	0	0	0	0	0	0	0	0	0	0	0	0	0	0	0	0	0	0	0	11	0	0	0	0	0	0	0	0	67	0	56	0	0	0	53	0	35	0	0	0	0	0	0	0	0	0	36	48	0	0	0	0	0	0	0	0	0	0	27	0	0	0	0	0	0	0	0	36	0	30	0	0	0	0	11	0	0	0	49	62	0	0	42	0	17	0	18	0	0	57	0	0	0	0	0	0	0	0	0	0	0	88	0	0	0	0	0	0	39	0	0	0	0	0	23	0	0	0	0	0	0	0	0	19	0	0	0	0	0	0	0	0	0	0	0	0	0	0	0	0	57	0	0	0	0	38	0	0	0	0	23	0	0	0	0	0	0	0	0	20	0	0	0	0	0	0	0	0	0	0	0	53	0	40	0	0	0	32	0	0	0	0	12	0	0	0	42	0	0	0	0	0	0	69	0	0	0	0	0	0	0	0	0	0	0	0	0	15	0	0	0	40	0	19	0	0	45	0	0	0	0	0	0	0	0	25	0	0	0	0	0	0	0	0	0	0	0	41	0	0	0	0	26	0	38	0	0	0	0	0	0	27	0	35	27	0	0	0	44	0	0	0	0	0	0	0	0	0	25	0	0	0	0	0	0	0	18	0	0	46	0	0	35	0	18	0	0	0	0	0	0	0	0	0	0	0	0	0	0	0	0	0	0	0	0	0	43	0	0	0	0	0	0	0	0	0	0	16	0	0	0	0	41	0	0	0	0	67	0	0	0	88	0	0	0	0	0	0	0	0	0	0	0	0	0	0	0	0	0	0	0	0	0	0	0	25	0	0	0	0	0	0	0	0	0	0	0	0	0	60	0	33	0	0	0	0	0	39	0	0	0	0	0	0	0	0	0	0	37	0	0	0	24	0	0	0	38	0	0	36	0	0	13	0	0	0	0	0	36	0	0	0	0	0	0	0	29	0	0	0	0	0	0	0	0	27	0	0	0	30	0	52	0	33	0	0	0	0	0	0	0	0	0	0	0	0	0	0	0	30	0	0	0	0	0	0	40	0	0	0	0	0	0	0	0	0	0	0	0	0	11	0	0	0	0	0	7	18	0	0	0	0	0	0	0	0	0	0	0	0	0	24	0	0	0	0	0	0	0	0	21	0	0	0	22	15	0	0	0	0	0	10	0	0	0	0	0	0	0	0	0	0	0	0	0	0	0	37	0	0	0	0	0	0	0	0	0	54	0	0	35	0	0	0	0	0	0	0	0	0	0	13	14	0	0	0	36	0	0	0	0	0	0	0	0	0	13	26	0	0	0	14	0	10	0	0	0	0	0	0	0	0	0	24	7	0	0	0	0	0	12	0	0	0	10	8	18	0	0	0	12	13	11	14	9	0	0	13	15	7	0	0	0	18	0	18	0	0	7	0	0	27	0	13	15	10	0	0	0	0	9	0	0	22	0	30	0	19	11	17	7	10	0	0	0	15	0	16	0	0	0	0	12	0	10	0	0	0	16	0	8	9	5	0	11	0	0	8	0	7	0	5	0	0	0	0	0	0	0	0	0	6	0	0	0	11	0	0	0	0	0	0	6	0	0	0	7	0	0	9	10	3	0	0	9	5	7	6	4	5	7	5	7	1	5	4	4	4	5	7	6	3	8	2	4	9	8	5	9	6	9	5	5	8
S11	0	0	0	0	42	0	0	0	0	0	42	0	0	0	0	0	0	39	57	0	39	0	33	36	38	42	0	0	0	47	37	0	50	0	56	0	0	31	0	43	0	26	0	39	49	34	46	36	0	38	0	0	0	36	28	0	0	34	42	0	37	31	39	0	32	31	0	0	0	0	0	32	36	27	0	0	0	0	0	0	0	0	0	27	0	18	164	0	0	0	0	175	0	39	0	170	0	0	153	0	0	0	0	101	166	0	153	180	144	0	0	0	146	0	0	0	0	54	165	0	0	0	0	163	137	0	0	0	49	164	0	0	33	45	0	0	0	0	147	0	39	0	0	28	0	130	0	142	0	27	0	0	0	0	140	23	0	146	0	0	0	0	0	0	0	0	0	0	0	117	27	125	29	0	32	29	0	0	76	104	0	135	42	151	163	0	0	21	0	0	0	0	25	0	0	24	137	138	41	0	47	0	26	30	29	0	0	0	26	54	0	0	0	0	0	32	0	128	121	0	43	0	29	28	41	18	0	35	36	109	25	0	0	0	0	0	100	29	123	0	0	48	32	0	0	0	73	0	0	0	0	137	28	0	0	0	116	0	39	40	0	109	0	20	0	40	13	47	0	0	0	34	0	32	22	0	0	40	0	30	0	115	36	0	21	0	0	0	24	0	46	38	0	0	24	0	0	40	35	0	37	0	43	22	45	25	0	0	41	25	43	33	38	0	0	0	30	44	19	104	15	34	18	25	0	22	85	98	0	43	29	0	0	29	21	32	28	0	0	0	33	0	0	0	42	35	31	0	37	0	33	0	27	25	76	0	0	34	40	0	44	0	0	0	0	42	0	0	28	0	39	0	0	0	27	24	64	33	44	0	30	0	0	43	34	24	45	13	0	47	17	0	0	0	30	53	0	0	0	32	29	28	27	26	41	51	0	25	0	37	0	18	0	23	38	31	30	0	31	35	46	0	33	0	25	0	29	29	28	34	0	0	28	0	0	30	34	0	0	39	26	0	0	0	33	24	0	0	31	29	0	14	0	0	33	0	0	0	0	27	49	27	0	33	0	28	36	0	24	0	51	0	26	0	38	46	0	24	21	59	0	24	23	0	0	0	39	0	40	0	27	0	0	51	36	28	30	30	19	24	32	0	0	0	0	28	0	0	30	28	0	0	0	32	0	28	33	13	26	0	0	33	0	20	26	0	37	0	0	0	38	0	0	40	26	0	0	21	37	0	0	0	32	41	0	25	17	0	33	0	0	0	0	34	0	0	0	21	0	14	0	0	28	0	25	29	29	0	0	0	0	0	0	0	0	38	0	29	26	0	0	0	0	32	28	35	0	0	0	48	0	0	28	0	34	0	0	0	0	50	0	17	0	0	0	0	0	0	0	0	0	0	0	0	29	0	0	28	0	0	0	0	27	27	17	0	28	0	25	0	0	0	0	0	31	28	32	0	0	0	0	0	34	0	28	20	0	0	0	0	0	0	0	37	0	0	0	45	32	32	0	0	0	0	0	0	29	0	19	0	0	36	32	0	31	0	0	0	27	0	0	0	0	0	0	0	45	0	0	0	0	0	0	0	0	0	0	0	0	25	26	0	39	0	0	23	0	0	0	0	0	27	0	36	0	0	0	0	0	0	0	0	0	0	0	29	0	0	0	30	47	0	0	0	0	0	0	0	29	0	54	0	0	0	0	0	28	0	26	0	0	0	35	0	0	0	0	0	0	0	0	0	0	27	0	0	0	0	0	0	0	0	0	0	0	21	0	0	0	56	0	15	0	25	29	0	26	0	0	0	0	0	0	26	29	0	30	0	0	106	31	52	18	0	0	0	0	0	0	0	23	0	24	0	0	0	59	0	0	0	0	0	27	18	0	0	0	0	0	0	0	0	0	0	0	0	0	34	0	26	0	0	0	0	0	30	33	0	0	0	15	0	0	0	27	0	0	0	0	0	0	24	0	0	20	0	0	0	33	18	23	0	0	0	0	25	0	32	24	0	0	0	41	0	0	0	0	0	23	0	0	41	38	19	24	0	0	0	26	0	27	0	0	0	0	30	17	0	0	29	0	25	0	0	21	29	0	0	0	0	16	24	0	0	0	0	0	0	0	0	0	0	0	21	0	0	0	0	0	0	0	32	0	0	34	17	0	0	0	0	0	18	24	0	0	31	0	0	0	0	0	0	0	40	0	20	57	0	26	0	0	30	0	17	0	47	26	0	0	0	0	23	0	44	0	0	0	0	45	0	0	28	24	0	0	21	0	0	0	26	0	0	13	0	32	0	0	0	21	22	0	0	0	11	44	0	0	0	94	0	0	0	0	0	0	21	0	0	22	19	0	0	0	0	15	0	0	0	0	0	0	0	0	0	0	0	0	0	38	0	0	0	40	0	0	0	0	0	0	0	16	0	0	22	0	42	0	0	29	0	28	43	43	21	0	27	0	0	0	0	0	0	0	0	14	0	0	0	28	0	0	29	22	0	0	0	0	18	0	11	37	35	0	0	0	30	0	27	15	0	0	0	37	0	20	24	0	0	29	0	0	0	0	0	0	29	0	0	38	0	17	0	0	22	57	36	0	9	0	20	0	0	0	0	0	0	0	19	0	0	0	21	0	34	0	0	0	0	0	0	0	34	0	0	49	0	0	0	0	0	32	0	0	0	0	0	0	0	0	0	0	0	0	36	0	0	0	0	0	0	0	0	0	0	27	0	29	37	45	49	0	0	27	0	32	0	27	0	0	20	49	47	0	29	18	0	29	25	44	0	31	0	0	0	0	32	30	0	0	0	42	0	0	39	22	37	24	47	0	0	0	67	0	0	0	31	46	15	0	0	0	15	0	0	0	0	0	0	0	0	0	0	43	0	27	45	0	0	46	0	0	0	0	0	0	21	0	43	0	33	0	0	48	0	0	0	16	0	20	30	0	0	44	0	0	0	0	0	0	0	0	42	0	0	0	0	0	32	0	0	25	0	0	0	0	0	0	58	0	0	0	0	0	0	44	0	60	49	12	25	0	0	0	0	76	0	44	37	0	0	0	0	0	0	0	59	0	0	0	0	0	39	0	0	70	0	0	0	0	0	49	0	0	0	34	0	0	0	80	0	42	46	38	0	26	32	0	0	0	38	31	0	0	0	0	0	0	0	106	41	40	0	0	0	0	0	0	0	33	0	0	41	38	0	0	0	44	0	52	28	0	0	35	0	0	43	0	0	0	0	16	39	0	0	0	36	0	38	0	0	104	84	29	0	0	27	51	0	31	0	34	0	56	0	0	81	0	0	0	0	0	0	27	0	0	30	0	0	21	58	28	33	0	0	0	0	0	0	0	33	0	22	0	0	0	0	0	43	0	48	0	0	0	15	0	0	0	0	110	66	93	0	63	0	0	0	0	0	24	0	0	37	11	40	0	43	0	25	0	0	0	49	102	0	0	0	34	30	0	0	0	0	0	0	0	59	0	57	0	32	0	0	0	0	32	0	57	0	0	113	0	0	113	0	0	0	40	0	0	26	0	0	65	63	0	0	0	0	0	0	0	30	0	0	0	0	0	0	0	0	0	0	0	31	0	0	0	0	0	0	0	0	0	0	0	0	72	0	30	0	0	0	0	32	0	126	0	0	85	0	0	0	0	0	37	20	38	0	0	40	34	0	45	0	20	0	0	29	0	0	0	74	48	0	0	0	0	0	0	43	36	0	0	0	0	0	0	0	0	21	0	0	35	0	0	47	25	0	0	31	0	0	0	0	0	0	0	0	0	0	68	0	0	0	0	61	0	0	0	0	160	0	0	0	0	0	0	17	0	0	0	88	132	0	0	0	0	53	0	0	0	87	0	80	33	0	0	0	0	24	0	0	0	23	0	0	0	0	0	33	0	0	0	0	0	0	54	38	0	0	0	0	29	124	0	0	0	0	0	54	138	0	82	0	0	0	0	0	0	0	0	0	0	0	0	0	0	0	0	0	16	0	0	99	0	0	0	48	0	0	0	89	28	69	45	60	48	61	23	0	0	0	0	57	0	0	136	128	0	0	12	0	0	0	0	0	0	0	0	0	0	0	0	0	0	0	0	0	0	48	0	0	0	44	69	83	53	0	0	0	0	0	0	8	0	0	0	0	102	8	0	0	0	53	0	0	0	0	13	0	0	0	57	15	0	0	0	0	58	0	49	0	58	0	59	0	0	0	0	0	0	0	0	0	0	0	0	0	37	0	0	0	0	72	149	0	0	0	52	0	0	0	0	117	66	0	0	35	62	53	46	25	0	30	0	73	36	0	0	0	45	39	60	116	0	0	15	0	51	0	0	0	16	139	0	52	0	100	0	0	0	0	0	61	0	0	0	0	37	0	0	0	0	0	0	0	55	0	0	0	0	0	0	0	0	53	0	105	50	0	0	0	0	0	0	0	0	0	0	0	0	0	0	0	0	0	0	95	0	0	0	0	24	11	49	0	0	0	49	42	0	0	0	0	0	0	0	11	0	41	0	0	43	0	0	0	0	0	0	0	0	0	0	0	0	0	43	0	63	92	0	0	0	10	45	0	0	0	0	34	0	0	28	46	0	0	0	0	0	0	0	0	0	0	0	0	0	0	0	0	0	24	0	0	0	0	37	0	0	0	0	0	0	0	0	0	0	0	0	0	0	19	0	0	0	46	0	0	0	0	10	0	0	29	0	14	0	0	0	0	0	0	0	0	0	0	0	25	0	0	0	0	0	0	0	0	0	0	30	12	0	0	0	0	45	0	0	0	35	0	0	0	0	0	0	0	0	0	0	0	0	0	0	0	0	0	0	0	0	0	0	0	0	0	0	0	0	0	0	0	0	0	0	0	0	0	0	0	0	0	0	0	0	0	0	0	0	0	0	0	0	0	0	0
S110	99	65	70	75	164	82	86	58	98	77	172	76	92	77	68	67	59	143	141	71	146	71	128	138	129	157	78	62	69	127	144	64	139	52	132	65	62	114	50	129	43	135	46	152	135	126	121	132	59	124	54	32	52	111	108	51	64	118	125	156	122	131	122	64	116	97	163	69	66	142	159	111	106	132	158	154	149	153	145	147	113	163	145	119	143	103	44	120	93	122	154	46	101	79	122	28	121	120	32	149	100	111	92	65	41	132	43	25	24	154	89	78	34	93	80	0	84	39	25	144	101	104	154	42	33	85	70	117	69	26	95	93	82	132	78	114	111	0	33	115	87	110	82	55	87	22	46	19	105	71	45	93	80	69	42	69	72	32	0	78	117	77	65	0	60	71	37	97	44	26	57	21	79	71	56	86	91	0	27	26	54	27	102	21	28	87	0	56	62	52	0	113	36	74	0	54	25	27	31	73	82	0	81	30	59	85	76	81	67	31	0	83	71	65	0	51	68	37	18	0	96	72	72	41	64	37	110	47	102	33	43	0	0	62	93	80	27	80	24	36	46	91	29	0	32	68	66	58	69	0	57	20	62	0	78	0	24	0	44	96	70	28	0	41	0	53	39	0	68	51	0	105	0	107	86	56	0	106	0	100	40	23	25	78	57	0	33	64	49	47	30	95	64	33	55	43	0	0	32	0	0	0	0	55	47	61	62	65	58	61	29	0	0	78	65	0	25	44	58	21	35	37	28	0	58	46	44	22	0	93	29	46	69	64	34	41	48	0	64	67	40	0	62	45	25	36	0	64	88	70	21	0	0	107	61	66	46	99	36	0	62	0	0	0	57	19	0	0	80	0	33	0	51	0	79	35	71	19	23	0	23	46	70	50	0	27	64	46	79	0	40	0	49	0	91	32	56	0	37	0	55	59	32	39	17	17	0	0	0	26	68	42	0	76	25	48	0	0	19	29	24	56	81	3	0	0	0	0	53	7	0	0	0	0	7	40	27	0	48	0	61	0	42	58	0	24	56	48	68	66	0	47	65	0	79	47	53	48	0	0	27	66	0	27	0	0	0	39	64	97	0	59	0	6	17	33	69	0	35	33	52	22	0	0	57	9	26	0	22	0	52	0	0	44	49	0	0	22	20	69	50	54	0	7	9	54	10	45	0	18	13	48	53	0	48	27	0	42	27	55	0	22	0	46	33	92	15	41	4	43	11	0	53	33	0	0	51	54	15	0	5	7	29	35	41	23	0	0	0	0	54	73	51	19	3	28	0	0	0	36	38	75	21	51	22	0	18	7	53	0	0	49	59	0	51	0	0	0	41	47	4	48	0	35	0	20	4	73	90	45	32	0	0	7	0	71	0	0	0	26	32	74	0	65	9	81	0	62	0	0	0	33	7	84	18	0	0	0	0	0	0	0	28	0	39	0	0	0	71	9	0	41	44	84	0	0	39	2	0	0	0	0	0	43	0	0	0	95	0	8	75	0	40	0	0	54	0	0	18	22	0	0	41	10	6	0	0	0	0	9	0	0	0	65	0	0	0	0	16	109	47	0	2	48	0	0	0	0	37	82	0	39	3	0	5	0	0	0	0	0	20	0	45	0	0	32	0	0	0	0	0	30	0	0	0	44	0	0	0	0	0	29	35	0	42	75	5	0	56	0	0	34	0	0	0	0	65	0	18	79	21	11	42	0	2	8	26	0	0	23	84	0	22	0	0	0	0	73	48	23	0	65	50	0	0	67	47	0	0	0	37	5	0	0	0	0	72	0	0	0	0	0	0	0	0	0	0	0	0	0	81	4	24	25	24	0	94	0	0	0	0	0	66	0	0	34	41	0	0	0	29	0	0	6	0	0	0	0	0	59	0	40	0	0	0	0	0	0	45	0	64	0	0	0	0	0	0	24	55	0	61	0	31	0	0	16	14	54	0	0	52	0	0	0	36	0	4	38	0	63	0	0	0	0	0	59	0	0	38	0	0	55	0	0	0	0	0	0	0	0	0	28	0	0	0	0	0	0	30	0	0	0	0	0	35	0	0	0	0	4	14	0	15	0	0	0	0	90	30	15	55	0	0	0	65	0	0	0	0	0	0	11	0	0	0	0	0	0	0	0	34	0	0	36	0	0	0	0	0	11	0	44	0	40	0	0	0	0	0	52	0	0	0	0	49	59	0	0	0	0	0	0	0	46	0	0	0	0	0	0	0	0	0	48	0	0	0	0	0	45	0	0	0	0	0	51	0	0	49	0	0	0	10	0	0	0	0	14	0	0	0	0	19	0	53	0	0	0	35	0	0	0	0	0	34	0	0	0	0	0	0	0	0	0	0	0	0	37	38	34	0	0	0	0	0	0	0	0	0	0	42	0	66	88	0	0	0	0	0	47	0	0	34	79	0	0	0	0	0	40	0	0	0	0	0	43	0	0	34	0	0	0	29	0	0	0	8	0	0	0	69	0	0	0	0	81	0	86	0	0	0	38	46	0	0	0	80	0	64	0	48	48	0	0	0	0	0	33	0	0	0	0	39	0	0	18	61	0	47	62	62	0	76	74	0	31	11	84	23	70	41	16	0	43	0	36	0	0	0	0	0	0	74	58	20	0	84	11	0	0	0	44	0	27	61	0	0	0	0	0	0	22	0	0	0	0	52	44	33	81	36	0	0	83	0	0	81	0	77	0	0	0	65	0	0	0	0	0	0	0	51	81	23	0	42	76	31	18	0	0	22	65	35	42	31	0	16	0	0	38	0	0	12	25	11	0	31	40	0	0	36	32	0	58	65	0	0	0	0	57	0	0	0	0	31	0	0	0	51	0	61	0	0	0	0	0	0	34	0	37	0	0	0	0	0	0	44	0	17	0	36	0	0	57	34	0	36	53	0	61	0	35	34	0	0	0	0	0	0	26	8	67	0	74	0	55	0	60	15	23	66	36	0	48	68	0	0	0	59	0	33	20	60	30	54	50	49	20	0	73	0	0	0	0	0	0	0	0	0	0	18	0	0	33	0	0	0	0	0	36	0	0	16	0	29	0	14	0	68	31	0	26	0	0	0	0	0	55	0	72	0	21	0	0	0	49	11	0	0	0	0	0	0	0	22	0	0	0	0	0	0	0	0	23	0	21	0	0	65	0	0	0	0	0	69	0	0	0	0	0	0	37	51	0	0	0	0	0	0	0	0	0	0	0	0	0	0	0	0	33	30	0	0	32	82	0	0	0	0	0	21	0	0	34	45	21	29	0	26	25	0	0	33	0	0	19	0	31	0	0	0	35	0	0	0	0	31	0	0	65	0	0	0	0	0	0	0	0	29	37	11	0	66	0	0	0	0	0	0	13	0	0	0	0	0	0	19	0	0	0	0	0	0	0	0	60	0	0	0	0	0	0	37	19	0	0	0	13	0	0	56	0	24	0	0	0	0	14	0	0	28	0	0	0	0	0	24	28	0	0	0	0	0	0	73	26	0	0	0	36	0	0	0	0	0	14	33	0	0	0	0	0	0	0	52	0	0	0	54	26	0	0	0	29	0	0	0	0	71	23	0	21	39	0	0	0	0	60	0	0	0	0	45	0	0	0	0	0	0	0	0	0	0	0	0	23	106	62	0	0	0	54	0	0	0	0	0	0	0	0	0	0	0	23	0	37	0	60	0	0	0	0	0	0	15	0	0	0	0	22	0	0	0	0	43	0	26	0	0	0	0	0	0	0	0	0	0	0	0	0	0	0	0	28	0	0	0	0	0	34	0	0	0	33	0	0	0	0	34	0	0	0	0	0	0	43	0	0	54	0	0	0	0	0	0	13	0	0	0	0	13	0	0	47	0	0	0	36	0	29	0	37	0	0	0	0	0	0	34	0	0	0	0	22	0	0	0	0	0	26	0	0	0	0	24	64	21	0	0	29	0	0	19	0	0	0	0	0	0	21	0	0	20	47	0	33	0	0	0	0	36	60	0	48	0	0	0	0	0	0	20	0	0	0	0	0	19	0	0	0	0	0	17	0	0	34	0	0	0	0	0	0	15	30	0	0	0	0	0	41	0	35	0	18	0	0	0	0	0	0	0	0	0	0	0	0	17	0	0	79	0	0	35	34	0	39	31	0	0	0	0	0	0	0	0	0	0	0	0	0	0	0	0	22	0	0	0	22	0	21	0	0	72	0	0	0	0	0	14	0	0	0	0	0	49	0	0	0	0	0	0	0	0	0	0	0	0	0	0	0	0	0	57	0	0	0	0	0	30	0	0	0	0	0	0	28	0	0	21	29	27	0	0	14	58	0	0	0	0	21	0	0	0	0	0	0	0	0	0	0	0	0	18	0	14	0	0	0	0	29	0	0	0	24	0	0	0	0	0	0	0	0	0	0	0	0	0	24	0	0	0	38	0	0	0	27	18	0	40	0	0	0	0	0	0	0	0	0	13	0	47	0	0	41	0	33	38	0	0	0	0	0	30	0	16	0	18	0	29	24	0	0	0	0	21	14	0	0	0	24	0	0	0	0	0	14	0	0	0	0	14	0	15	0	0	0	0	0	16	0	0	0	0	0	0	0	12	0	0	82	0	0	0	0	0	0	0	0	0	0	0	0	0	0	0	0	0	0	0	0	15	0	0	0	34	0	0	0	0	41	0	0	0	0	0	0	0	0	0	0	0	0	0	0	0	0	0	0	0	0	0	0	0	0	0	0	10	0	0	0	39	0	0	0	0	0	0	0	0	86	0	0	0	0	0	22	0	0	0	0	0	0	0	0	0	0	0	0	0	0	0	0	0	11	0	0	51	22	0	0	0	0	0	0	0	0	0	0	0	0	0	0	0	0	0	0	0	0	0	0	0	0	0	0	16	10	0	0	0	0	0	0	3	22	0	0	0	0	10	0	0	0	0	0
S111	63	64	48	62	127	52	53	57	46	51	146	50	52	46	48	63	37	128	104	51	131	52	103	112	103	106	39	41	45	109	103	53	115	55	103	38	39	124	33	88	41	107	35	114	111	100	97	95	43	116	44	39	31	96	113	45	37	101	85	126	114	129	100	36	107	101	107	45	33	132	137	103	71	88	107	129	117	125	123	126	124	112	108	92	107	97	54	96	132	124	99	58	110	46	94	60	103	93	39	101	0	103	106	41	52	88	46	58	51	97	109	120	37	109	98	0	106	61	53	88	92	91	97	48	45	122	0	0	56	60	98	78	68	64	95	84	92	0	39	87	77	87	0	61	95	40	33	44	87	55	33	79	80	0	54	52	0	40	0	0	73	80	90	0	0	76	33	98	41	48	58	42	63	101	47	55	0	0	26	44	0	50	69	42	41	0	0	52	0	28	0	77	28	93	0	51	45	41	47	71	62	0	42	44	50	85	0	74	56	47	0	97	0	0	0	44	89	29	37	0	68	85	45	38	0	34	63	40	76	33	45	0	0	0	61	0	39	61	38	22	22	51	44	0	28	69	119	0	84	0	87	44	46	0	0	0	47	0	46	74	0	34	0	22	0	49	29	29	75	26	0	49	0	45	28	0	0	41	0	71	27	28	47	0	50	0	21	0	43	33	42	60	89	32	42	73	0	0	59	0	0	0	0	42	30	53	0	125	103	47	58	0	25	0	95	0	41	30	49	38	25	51	26	0	119	36	14	32	0	50	40	66	0	39	29	25	43	0	0	0	53	0	57	19	0	61	0	0	57	0	49	0	0	54	109	0	27	41	25	0	0	0	0	0	0	53	0	0	54	0	39	39	113	0	44	26	110	22	46	0	62	35	0	0	34	49	0	16	0	28	42	0	122	0	47	55	132	0	38	19	38	38	35	34	23	21	0	25	0	41	19	37	0	32	44	21	12	0	41	43	55	98	42	5	0	0	0	16	46	0	0	0	0	0	5	126	38	0	28	0	26	0	118	102	30	30	92	109	42	41	0	32	0	0	29	23	117	113	0	0	41	35	0	61	0	0	26	27	45	100	29	0	0	6	24	23	0	0	92	28	29	32	0	0	0	3	31	0	19	20	29	0	0	92	0	0	0	45	0	35	35	0	0	6	7	41	2	0	33	45	4	90	96	28	22	43	17	102	0	88	0	43	0	40	40	97	29	0	5	14	0	0	0	34	0	0	0	43	29	0	3	3	49	26	93	34	19	0	37	0	0	85	113	16	2	0	0	0	0	21	17	67	34	0	32	28	43	1	0	28	0	92	100	0	92	0	43	15	115	19	0	0	0	41	29	34	3	91	19	33	0	0	27	3	0	73	0	0	0	22	0	27	0	0	0	84	0	96	0	0	0	0	6	67	25	0	0	0	0	0	0	0	67	0	78	0	0	0	36	0	0	0	22	76	0	22	59	0	0	0	0	61	28	0	0	29	0	93	0	0	69	74	0	0	0	21	27	41	32	0	0	0	0	2	0	0	0	0	0	0	0	0	22	76	0	0	0	0	38	0	100	0	0	0	0	0	0	0	0	84	0	20	0	0	0	0	0	0	0	0	21	0	68	0	0	19	0	0	27	0	37	38	0	0	0	80	0	0	0	0	0	0	0	0	20	0	0	0	65	0	23	0	0	0	0	0	62	0	88	84	22	0	0	0	0	0	30	0	0	0	70	0	59	0	0	0	0	71	0	70	0	84	0	0	0	56	48	0	0	0	63	0	0	0	0	0	24	0	0	0	0	47	0	0	29	0	0	0	0	0	69	0	0	29	30	0	19	0	0	48	0	0	51	0	0	0	82	0	0	0	0	0	0	0	61	0	0	0	0	81	0	0	0	0	0	0	0	0	0	0	44	0	0	0	0	0	0	47	63	0	0	0	0	0	0	0	25	69	0	0	36	0	0	0	15	0	0	66	0	67	0	0	0	0	0	67	0	0	59	0	0	73	0	0	0	29	0	0	0	39	0	0	58	0	0	0	0	0	38	0	0	54	0	0	52	0	0	0	0	0	38	0	0	31	0	0	47	0	57	40	71	27	0	52	0	0	0	0	0	0	0	77	0	0	0	0	0	0	0	0	38	0	0	0	0	0	0	0	0	74	0	57	0	62	0	0	0	0	0	70	0	0	0	0	56	17	0	0	0	0	0	0	0	68	0	57	0	0	0	0	0	29	0	40	0	0	0	0	0	71	0	0	0	0	0	33	52	0	52	0	0	0	55	0	0	0	0	0	0	49	0	0	22	0	40	0	0	33	12	0	0	0	0	0	41	0	0	0	30	0	0	0	0	42	0	11	0	0	57	34	57	0	0	0	0	0	0	0	0	0	56	0	51	67	0	0	0	0	43	68	0	0	47	47	0	0	64	0	0	0	26	0	0	0	0	70	0	0	46	0	0	0	0	0	0	37	30	0	0	0	52	0	0	0	49	56	0	76	48	0	0	41	49	0	0	0	44	0	28	46	47	59	0	0	0	0	0	45	0	0	0	14	55	0	0	12	64	0	40	44	57	0	53	34	0	53	0	31	0	48	41	39	0	47	0	48	0	0	0	0	0	0	42	35	0	30	30	32	0	0	0	49	0	39	35	28	0	24	0	0	0	0	0	0	0	33	54	0	55	36	51	0	0	37	0	29	42	29	43	0	0	0	47	0	0	0	0	0	0	0	40	30	0	0	45	24	32	0	0	0	0	48	39	42	0	0	0	0	0	40	0	0	35	0	11	0	29	54	0	0	43	47	0	40	19	0	0	0	0	37	0	0	0	0	56	0	0	0	47	0	30	0	0	0	0	0	0	53	0	48	0	33	0	0	0	55	49	0	0	13	40	0	0	56	47	0	59	43	0	42	39	0	54	0	0	0	0	0	0	14	31	36	0	37	0	31	0	31	0	0	50	60	0	21	38	0	0	0	26	0	46	40	45	43	48	42	44	0	0	28	0	0	0	0	0	0	0	0	38	0	0	0	0	0	0	0	0	0	0	50	0	25	97	0	57	0	0	0	27	61	0	52	29	0	0	0	0	47	0	22	0	0	0	0	0	28	0	0	0	0	0	0	0	0	0	0	0	0	0	0	0	0	0	0	0	0	0	0	24	0	0	0	0	0	0	0	0	0	0	0	0	49	0	0	0	0	0	0	0	0	15	0	0	0	79	0	0	0	0	49	50	0	0	56	23	0	0	0	0	19	0	0	0	52	0	55	39	0	23	0	0	0	43	0	0	0	0	0	0	0	0	39	0	0	0	0	50	0	0	0	0	0	0	0	0	0	0	0	28	0	40	0	0	0	0	0	0	0	0	0	0	0	0	0	0	0	86	0	0	0	0	51	0	0	0	20	0	0	0	0	0	0	41	0	0	0	0	22	0	0	27	0	0	0	0	0	0	31	0	22	47	0	0	0	0	0	0	0	0	14	0	0	0	0	10	75	0	0	0	6	0	0	0	0	0	0	15	0	0	0	0	0	0	0	0	0	0	43	41	43	0	0	0	19	0	0	26	0	23	45	0	0	62	0	0	0	0	59	0	0	0	0	0	0	0	0	0	0	0	0	0	0	0	0	0	59	0	14	0	0	0	34	0	0	0	0	0	0	0	0	0	0	0	0	0	47	0	0	0	0	0	0	0	0	0	0	58	0	0	54	0	0	0	0	19	0	0	0	24	0	0	0	0	0	0	0	0	0	0	0	0	0	0	42	0	0	0	0	0	0	0	0	0	0	0	0	0	0	0	0	0	0	0	0	0	0	0	0	25	0	0	0	15	0	0	0	0	0	0	0	0	0	0	0	0	0	0	0	0	0	0	0	0	0	0	0	0	0	47	0	0	0	0	0	0	0	0	0	52	0	0	0	0	0	56	50	0	0	0	41	0	0	0	0	0	0	0	0	0	6	0	0	0	0	0	0	0	0	0	0	0	0	0	0	0	0	0	0	0	0	45	0	17	0	0	0	23	0	49	35	0	0	0	0	0	66	0	0	0	0	25	0	0	0	0	0	0	0	0	0	0	0	0	0	0	0	0	0	0	0	23	0	0	13	0	0	0	0	0	0	0	0	0	29	0	0	22	0	0	0	0	0	0	0	0	0	0	0	0	0	0	0	0	0	0	0	0	0	0	40	0	0	0	0	0	0	0	58	0	16	0	0	0	0	0	0	0	18	0	0	0	28	0	0	0	0	0	0	0	0	0	83	40	0	0	0	0	0	0	0	0	0	0	0	0	23	0	0	9	0	58	0	0	0	10	0	0	16	0	0	0	0	0	0	0	0	0	0	0	0	0	0	0	0	0	0	0	0	0	0	0	0	0	0	0	0	0	0	0	0	0	0	0	0	0	0	0	27	12	0	0	0	42	0	0	0	0	0	0	0	0	0	15	0	0	0	0	0	0	0	28	0	0	0	0	41	0	0	0	0	32	0	23	0	0	0	15	0	51	11	0	0	0	0	19	0	0	32	0	0	0	12	0	0	0	11	0	0	0	0	0	0	0	0	0	0	0	0	0	0	0	0	0	0	0	0	16	0	68	0	0	0	0	0	0	0	0	0	71	0	0	0	0	0	0	0	0	0	0	0	25	0	0	0	41	0	0	14	0	0	0	0	0	0	0	0	0	0	0	0	0	67	0	0	0	0	0	0	0	0	0	0	0	0	0	0	19	0	7	0	31	0	0	15	0	0	0	0	0	0	0	0	0	0	0	34	0	0	0	0	0	0	0	0	0	0	0	7	0	0	0	0	56	32	0	0	0	0	0	0	0	0	8	7	0	0	3	0	0	9	4	0	0	0	0	0	0	0	15	6	0	2	0	0	10	15	0	1	0	6	0	0	9	0	23	0	0	0	0	0	0	0	2	0
S112	149	135	137	119	41	120	127	111	125	122	36	99	110	110	127	103	106	40	49	115	37	101	43	53	46	50	109	108	118	32	32	112	39	111	41	94	97	31	96	43	83	29	119	45	38	53	38	35	84	28	81	93	99	31	36	77	98	35	47	43	34	33	42	93	51	35	37	73	93	52	27	34	35	42	44	44	44	29	35	37	22	28	33	33	34	19	40	41	40	37	32	30	31	45	32	29	28	31	21	27	102	46	36	102	34	31	33	22	25	39	29	25	26	23	33	63	33	27	27	33	31	30	29	28	28	33	78	105	40	34	26	32	28	40	25	27	20	75	28	25	32	21	94	30	24	22	133	30	35	35	95	38	26	113	28	35	93	17	69	115	20	29	31	67	106	23	110	37	89	19	35	16	35	22	28	43	91	67	78	37	78	34	38	24	26	97	57	20	87	107	0	34	79	26	61	27	17	18	21	32	46	64	27	15	41	31	88	20	23	25	0	32	95	87	55	35	22	105	19	79	47	11	43	100	18	80	24	37	29	29	30	67	0	97	17	89	31	35	26	93	93	41	17	0	64	19	46	69	13	0	28	19	30	0	77	61	23	62	27	41	87	22	79	73	0	0	76	68	21	106	0	38	0	42	30	58	61	36	71	32	78	21	30	82	23	37	78	82	29	106	34	36	22	88	31	18	0	25	25	48	25	0	15	35	63	36	78	54	39	27	17	21	71	66	38	0	23	52	27	18	71	14	90	0	36	23	71	21	0	32	21	25	80	36	85	77	24	50	72	74	33	47	23	88	16	18	13	74	27	96	15	52	7	30	43	63	74	24	59	55	23	57	0	0	60	14	0	0	29	0	14	71	33	41	30	73	28	57	15	52	0	79	65	39	61	42	8	58	59	67	30	48	41	48	31	0	33	0	86	61	24	37	12	31	58	62	0	44	0	15	0	37	0	31	38	58	78	61	40	36	17	37	36	3	18	0	16	66	41	16	0	51	0	0	2	29	46	65	0	20	25	0	34	40	56	20	29	52	31	38	0	68	0	47	35	72	27	38	0	19	43	31	48	48	0	17	51	74	27	208	57	0	0	2	50	70	72	16	33	24	0	20	0	42	62	3	43	0	70	72	26	41	56	25	10	15	20	19	15	28	32	0	0	4	2	24	2	0	30	26	1	42	35	37	0	19	58	35	35	28	78	39	0	18	44	235	49	0	1	0	18	0	0	0	16	0	47	28	50	0	0	0	0	54	39	25	53	49	37	52	0	222	35	64	1	43	0	0	124	66	63	242	39	0	28	48	19	1	0	37	0	31	36	0	28	21	50	76	39	0	1	0	126	44	29	51	0	235	60	23	59	0	59	1	110	195	0	0	0	31	0	29	0	41	0	196	0	202	113	0	126	0	2	203	51	0	0	0	0	0	0	0	0	0	26	120	0	0	30	0	105	0	0	171	104	40	0	0	0	0	108	24	57	0	9	31	37	197	115	5	196	0	0	106	0	0	50	0	30	62	64	115	0	1	0	0	0	0	111	1	0	0	56	173	46	54	0	0	0	91	31	0	3	33	0	0	94	56	0	198	0	0	2	0	2	0	0	0	115	116	60	0	0	102	69	44	0	0	53	0	19	32	0	90	0	29	0	111	0	98	105	15	0	0	0	39	1	113	166	98	0	0	0	64	0	98	188	0	0	182	32	2	0	0	1	0	11	0	78	0	159	0	0	0	0	0	0	160	0	0	0	176	0	0	0	171	0	94	0	0	48	2	0	0	0	5	43	0	110	68	111	0	0	66	0	0	78	0	0	0	149	2	57	42	27	111	0	0	0	81	101	0	0	0	0	0	20	0	0	0	0	0	0	0	0	33	25	0	58	164	62	0	0	90	0	0	0	84	0	0	177	0	0	28	78	23	0	0	156	89	36	0	0	0	0	42	39	142	0	53	0	0	101	90	0	57	1	171	94	188	0	86	0	0	0	166	0	0	0	93	0	189	0	23	16	0	95	23	76	22	78	0	0	0	92	0	50	0	45	0	46	0	73	92	0	0	0	0	81	1	44	0	0	42	0	0	0	61	33	0	143	0	35	0	36	20	26	0	0	0	85	0	0	0	0	81	81	0	28	0	25	0	40	0	0	75	0	28	0	0	0	0	0	140	85	0	82	0	84	143	87	80	70	26	151	0	70	0	0	0	0	0	0	0	0	0	45	0	65	0	16	33	24	0	0	27	86	0	0	26	28	66	36	0	0	0	0	73	0	0	0	77	0	80	86	68	0	36	0	0	0	0	30	0	0	0	31	33	0	0	28	20	0	0	0	0	23	0	0	41	0	0	0	0	62	0	20	0	0	0	0	49	0	0	68	0	0	15	24	29	147	24	0	12	0	0	0	0	0	137	0	18	0	80	27	0	0	45	0	36	28	79	0	68	0	0	0	25	0	0	0	55	0	72	0	0	46	20	27	0	30	0	0	30	0	61	18	42	0	0	0	0	0	0	22	43	51	15	44	0	0	0	20	32	23	0	0	0	60	0	0	34	0	0	0	0	90	19	0	0	0	23	0	66	0	0	22	73	38	0	0	0	0	0	0	0	0	0	0	71	0	14	0	67	22	25	69	0	23	29	16	0	31	0	45	0	0	0	0	0	0	84	38	0	0	33	0	32	0	66	0	26	31	53	0	0	54	31	46	32	0	0	11	27	27	35	0	0	27	0	0	55	33	48	0	61	0	0	0	50	20	0	0	0	48	0	0	0	0	0	0	0	35	0	0	0	0	0	60	39	0	0	0	42	44	0	0	25	0	32	90	18	25	0	0	0	0	0	45	0	54	0	0	23	33	0	34	0	27	0	0	0	0	0	0	80	0	0	24	22	0	22	21	0	0	0	0	57	0	72	0	0	0	27	29	0	0	0	0	20	0	53	0	47	0	0	0	67	27	0	0	0	0	57	55	0	21	0	47	0	0	0	0	0	0	0	0	78	0	60	25	0	38	0	0	0	0	0	0	20	32	0	0	22	0	62	0	0	0	0	43	33	34	0	0	32	36	32	44	0	0	0	80	38	0	0	0	0	0	60	26	0	0	0	0	57	17	0	0	40	0	30	37	0	0	29	37	0	70	14	0	0	0	20	0	0	28	0	46	0	0	42	19	0	52	48	20	0	0	0	0	0	29	0	0	0	0	0	55	0	33	0	0	0	34	0	0	19	0	43	0	0	29	0	47	0	39	0	0	28	0	0	29	0	0	0	0	0	15	0	0	0	0	0	33	35	0	0	0	0	0	0	0	22	0	0	0	0	0	0	0	33	40	0	0	0	0	0	0	0	0	14	23	16	0	0	0	0	0	0	0	0	0	25	0	0	36	0	0	66	24	62	0	0	0	37	0	0	0	0	0	0	0	0	0	59	0	26	0	0	41	0	0	0	0	0	0	0	0	0	0	0	0	0	0	0	0	31	0	15	0	0	33	0	25	0	32	0	0	13	0	0	32	0	0	33	0	0	0	0	37	30	17	0	0	0	18	0	0	0	0	0	76	0	0	0	0	0	38	0	0	0	0	53	0	0	0	0	35	0	0	0	0	27	0	0	0	0	0	51	19	10	0	0	0	25	18	17	0	16	0	42	0	0	15	0	19	0	0	0	0	0	0	0	0	0	0	43	22	0	12	36	0	0	29	0	0	0	0	0	0	0	0	0	0	0	20	0	59	0	0	0	0	0	0	23	0	0	0	0	31	0	0	0	0	0	0	12	0	0	0	0	0	46	30	0	0	0	0	0	0	0	0	18	0	0	88	0	43	29	0	0	35	0	0	0	19	0	0	0	32	0	10	0	31	0	0	0	0	23	0	0	0	0	0	0	0	0	0	0	0	0	0	0	0	39	0	0	0	0	0	0	0	0	23	0	0	0	0	0	20	0	0	0	0	0	23	0	17	0	0	0	0	63	23	0	0	0	41	0	16	52	0	13	81	24	0	0	0	0	0	0	0	11	0	37	0	0	20	26	43	0	22	0	0	0	0	0	0	24	0	0	0	0	0	0	0	0	0	0	0	0	47	19	0	24	0	0	0	0	20	0	0	10	0	0	0	0	0	0	0	0	0	0	0	0	0	30	0	0	0	0	0	0	26	34	0	0	0	0	0	0	0	0	0	0	0	43	0	0	30	0	0	0	0	44	0	0	0	0	0	0	8	0	4	0	0	24	41	0	0	0	0	0	0	0	0	0	18	21	0	0	0	0	0	0	0	0	0	0	0	0	0	0	0	0	26	0	0	0	0	0	0	0	0	0	0	21	0	0	0	31	0	0	0	0	0	0	0	0	0	22	0	0	0	0	0	0	19	8	0	0	0	0	0	33	0	14	0	20	0	0	0	0	0	0	0	27	0	30	0	0	6	21	33	0	14	0	0	0	0	0	16	0	0	60	32	0	0	0	0	39	0	0	0	0	0	21	0	0	0	27	0	0	0	0	21	0	0	0	0	3	9	0	15	17	0	0	0	0	0	0	0	0	0	19	8	0	0	21	0	6	20	0	0	0	0	0	0	0	0	0	0	0	0	0	25	0	0	0	6	0	20	0	3	0	6	0	0	0	5	8	7	7	9	19	0	8	9	7	18	0	23	0	0	4	0	0	7	0	0	0	0	7	6	2	0	28	0	0	6	0	0	4	0	0	0	5	4	0	0	5	0	0	0	0	0	6	0	0	0	0	4	0	4	0	0	0	3	0	8	3	3	0	6	0	0	5	0	0	8	3	0	0	0	0	0	0	0	0	0	2	0	0	1	0	0	0	1	0	5	0	0	0	2	0	0	0	5	0	0	0	0	0	0	0	0	0	0	0	0	0	0	0	0	0	0	0	0	0	0	0	0	0	0	0	0	0	0	0	0	0	0	0
S113	139	154	135	138	27	126	128	112	115	121	20	125	133	131	115	154	115	24	25	111	24	126	0	25	42	29	109	114	113	27	20	81	20	103	15	102	95	22	96	24	95	0	113	37	0	0	27	24	97	22	110	91	120	14	24	95	75	13	16	50	16	19	0	101	0	16	43	91	73	46	61	0	59	22	42	55	48	50	41	41	41	37	53	0	47	55	79	48	25	38	40	60	32	42	37	74	37	37	75	35	56	19	24	28	74	37	73	89	76	29	26	31	70	18	23	27	21	0	88	31	50	51	38	68	63	22	55	46	0	63	18	19	0	0	24	39	37	31	74	34	69	36	67	0	19	64	34	71	41	0	40	22	11	68	58	38	46	71	28	46	36	17	22	31	56	15	37	33	28	68	0	57	75	14	0	0	52	27	24	51	56	54	0	62	57	47	28	0	56	31	0	26	0	12	23	0	64	54	0	16	0	14	32	0	0	24	42	11	23	17	0	16	56	41	27	0	16	30	74	29	0	18	0	22	0	31	30	0	0	70	43	21	0	62	8	38	55	0	57	30	31	0	38	0	42	16	0	40	13	0	16	61	0	0	52	19	58	33	54	0	35	55	21	31	0	24	30	0	8	33	0	0	0	53	0	40	21	0	27	0	33	60	26	35	0	28	29	34	61	18	0	0	20	12	0	20	0	0	0	17	0	0	0	0	0	0	59	39	0	0	0	0	79	34	77	0	0	0	0	41	0	15	26	0	0	0	24	46	0	0	0	18	35	17	19	0	18	21	41	40	0	20	16	22	0	16	0	40	0	45	27	21	0	0	0	38	18	0	0	14	0	24	0	0	59	0	0	0	0	0	46	0	0	21	0	17	0	0	0	22	18	30	51	0	0	97	0	26	52	0	0	21	0	21	0	42	18	0	27	22	0	0	29	0	0	0	0	0	0	0	0	0	0	0	0	0	0	20	0	0	0	45	0	53	0	0	0	0	0	0	0	16	0	0	50	0	0	17	0	0	36	0	49	28	69	0	58	0	0	0	0	21	0	16	0	19	28	0	0	0	0	0	16	0	0	0	0	19	0	70	0	0	0	68	0	0	23	0	0	0	0	0	0	10	37	51	0	0	0	71	0	23	0	0	0	0	0	11	0	0	0	0	0	68	67	0	53	0	0	76	43	0	0	0	0	0	60	0	0	0	0	0	0	0	0	25	0	0	57	0	0	0	0	0	0	29	0	0	0	0	54	46	34	0	45	0	0	15	0	23	0	34	12	0	59	29	0	0	0	17	14	0	0	0	0	20	0	44	0	0	23	21	0	25	37	0	0	0	0	0	61	0	0	0	0	0	38	0	0	0	0	29	0	36	0	56	65	54	20	0	0	0	59	88	37	0	27	0	0	0	0	0	36	0	0	0	20	11	26	0	0	0	20	0	0	0	0	60	0	47	0	0	0	44	0	0	0	47	27	29	0	0	0	0	0	0	0	0	0	48	0	0	0	0	16	0	53	0	0	0	0	0	0	33	56	0	0	36	0	52	41	0	50	19	0	68	42	0	0	0	0	0	40	0	0	53	0	0	0	0	0	0	51	49	55	0	0	10	0	0	0	61	0	0	0	0	24	12	0	0	0	0	63	0	24	0	54	0	21	0	0	30	0	58	0	0	49	0	13	0	0	0	73	0	19	0	0	0	0	10	0	46	0	0	40	34	0	57	53	0	0	0	0	0	27	68	23	0	0	0	0	0	0	0	0	34	0	38	0	0	0	47	17	17	66	0	0	0	0	36	0	0	0	0	0	55	0	18	43	30	50	48	0	0	0	0	68	26	29	0	0	0	0	0	16	0	0	0	56	20	0	42	10	36	0	0	0	16	0	0	0	0	0	0	0	0	20	0	25	20	0	0	67	0	0	0	43	27	0	0	76	49	0	0	0	0	0	0	13	41	0	34	0	0	0	0	41	4	0	0	14	0	0	53	0	0	24	0	0	0	0	0	24	39	0	20	0	0	0	0	0	0	0	30	0	0	0	0	0	47	0	0	0	0	0	0	28	15	0	33	0	27	0	0	56	66	0	0	0	0	0	0	0	0	0	0	0	50	24	0	0	0	0	0	0	0	0	0	0	41	0	0	0	0	51	0	24	0	56	0	34	0	44	0	0	0	0	0	0	9	0	69	0	66	0	69	0	0	29	0	0	34	30	0	41	0	26	21	0	0	0	0	0	0	0	0	44	42	0	0	0	0	0	0	0	0	0	35	0	0	0	0	0	0	0	0	41	0	0	0	29	0	0	0	0	46	0	0	0	0	0	0	23	75	0	31	0	0	0	0	0	34	0	0	0	0	0	22	0	0	0	0	0	0	0	36	0	37	51	0	0	0	36	0	0	0	0	0	0	0	0	0	0	35	0	0	0	0	14	0	0	0	0	0	0	0	0	0	0	39	46	61	0	0	20	0	0	0	0	0	0	0	24	0	0	0	0	0	0	0	32	0	0	0	0	23	0	0	0	0	0	0	38	0	0	0	0	0	20	0	37	0	0	0	0	36	0	0	0	0	47	50	0	0	0	0	0	44	54	0	0	0	0	0	28	0	0	58	14	0	0	0	0	0	53	0	0	0	0	0	0	0	64	0	33	0	0	0	0	0	0	0	0	0	0	0	0	0	0	0	0	0	17	0	0	0	0	0	0	0	0	13	0	0	0	0	0	0	48	0	29	0	0	12	0	0	0	0	28	51	0	41	0	0	0	0	35	48	0	0	59	28	0	0	26	57	0	0	49	0	0	33	0	82	43	84	48	0	20	0	0	0	0	73	0	0	0	24	0	0	0	66	30	0	99	55	61	0	21	0	0	0	31	20	0	0	0	0	0	0	0	0	67	0	0	0	0	0	50	0	52	33	0	0	0	0	46	35	29	0	0	0	74	0	29	0	0	24	36	54	0	0	24	0	0	0	0	0	0	0	0	0	0	0	0	40	0	0	22	0	47	47	42	0	0	0	0	0	88	0	43	0	0	0	19	47	22	0	0	0	13	0	0	0	0	0	0	0	0	19	48	0	0	21	0	43	0	0	0	0	0	0	0	0	0	0	0	31	0	18	37	35	23	0	0	0	19	37	0	0	0	17	56	0	42	0	0	0	55	66	53	24	0	22	47	24	29	0	0	60	26	0	0	0	19	52	0	0	37	21	0	19	69	0	73	21	0	0	0	0	0	59	60	0	0	21	18	0	0	0	0	48	0	0	0	96	0	48	0	0	0	0	0	0	0	0	29	33	51	0	0	0	0	0	25	0	0	0	0	0	33	0	59	0	47	16	35	0	0	0	0	56	0	0	97	0	60	51	0	25	0	48	52	0	0	0	0	67	0	0	63	0	0	0	13	0	0	43	0	49	0	0	0	0	0	0	0	0	59	0	10	42	0	20	0	25	0	0	0	0	0	0	0	0	23	26	45	0	0	0	0	0	0	0	0	0	24	0	55	0	0	0	35	0	23	0	0	0	26	0	0	19	0	0	0	0	47	0	0	0	0	0	0	0	43	0	67	0	0	0	25	0	0	17	0	0	0	0	21	0	0	15	0	50	0	25	0	0	0	38	0	31	0	0	0	0	0	0	25	0	0	0	0	50	86	0	12	26	0	15	34	0	0	0	0	0	42	41	11	19	43	15	20	0	0	0	0	0	0	0	0	0	14	14	33	0	0	0	0	0	0	0	25	0	25	11	0	0	13	0	0	0	41	0	21	0	0	66	0	0	24	0	0	0	15	0	0	35	0	0	0	0	49	0	48	0	0	0	0	0	0	0	0	28	0	0	19	0	46	0	0	0	0	0	0	0	87	0	0	0	0	0	0	0	39	0	0	0	0	36	0	34	59	0	0	0	0	0	0	11	0	0	0	0	0	0	0	50	40	0	0	0	0	0	0	0	0	0	0	0	0	0	0	0	10	0	0	0	24	25	0	0	40	0	0	0	19	0	0	0	66	0	0	0	0	0	42	0	0	56	21	0	0	0	0	0	0	0	0	30	0	0	0	0	0	46	0	0	0	24	0	0	15	0	0	0	0	0	0	0	55	0	0	0	0	0	0	43	0	0	0	0	0	0	0	0	0	0	0	0	19	0	0	0	0	29	34	0	0	0	0	0	0	0	0	0	0	0	37	33	18	0	0	0	15	17	0	0	0	0	0	0	0	0	0	0	0	0	0	0	52	0	0	0	0	29	0	0	29	0	0	0	0	0	0	0	0	0	0	30	0	0	0	0	0	0	0	0	0	0	0	0	20	0	22	0	0	48	0	0	0	0	3	0	0	0	0	62	0	32	0	0	15	0	0	0	0	0	0	0	16	0	0	0	0	16	0	0	0	0	0	0	0	0	0	0	0	0	0	0	0	0	0	25	14	0	0	0	0	0	0	0	0	0	0	0	0	35	26	0	7	0	0	21	0	0	0	46	0	0	0	0	0	0	0	0	0	1	0	0	0	6	4	0	0	0	40	0	0	0	0	2	0	0	0	0	7	0	0	0	0	5	0	0	25	0	0	0	0	0	0	0	0	0	0	0	0	0	0	0	5	0	0	0	1	0	7	0	5	2	5	0	4	3	7	0	0	5	6	1	0	0	0	0	3	0	0	3	3	4	0	31	0	0	0	1	0	0	0	3	3	0	2	0	2	36	0	0	0	0	0	0	1	0	0	0	2	0	0	0	2	0	0	1	0	0	3	0	0	2	0	0	0	0	0	1	0	0	0	0	0	0	4	0	0	1	2	3	0	0	0	0	3	4	0	0	0	4	0	5	0	2	0	2	0	2	0	1	0	0	0	0	1	1	0	0	0	0	0	0	0	0	0	0	0	0	0	0	0	0	0	0	0	0	0	0	0	0	0	0	0	0	0	0
S114	29	0	0	21	185	33	50	25	0	49	148	0	0	21	61	23	43	158	139	24	161	0	125	141	155	138	0	0	21	151	133	0	137	24	145	0	13	131	18	144	0	132	46	145	125	131	126	126	0	127	39	0	23	126	149	48	14	127	138	62	114	112	103	0	119	122	30	0	0	53	46	108	117	118	53	45	27	45	54	38	37	50	53	101	27	86	33	46	37	35	35	44	30	61	44	40	33	31	35	49	73	22	30	0	26	46	34	45	30	33	32	30	24	30	31	104	30	162	41	41	41	41	31	34	31	32	84	63	26	28	36	32	62	60	40	42	33	75	36	29	50	27	60	63	28	27	0	35	38	46	0	21	20	61	38	34	57	30	74	62	32	27	25	82	63	10	0	32	0	29	39	37	50	23	49	49	66	82	0	23	64	38	62	23	23	51	101	36	49	0	0	36	68	30	74	45	22	23	123	32	60	72	45	113	30	23	60	31	33	151	0	19	60	60	92	46	23	0	36	108	65	26	45	0	79	0	34	43	69	35	43	80	0	53	18	58	21	40	32	0	0	55	135	0	0	21	0	52	26	0	27	27	28	0	40	73	24	73	154	55	71	28	64	0	0	139	0	43	33	55	0	48	0	65	56	52	64	59	66	60	0	32	132	55	33	78	0	59	37	0	168	47	22	0	22	24	0	65	139	65	65	0	81	65	57	34	56	0	0	52	109	60	58	52	0	0	108	0	40	26	62	121	0	48	0	28	0	24	0	55	118	17	39	40	0	67	36	55	49	41	132	62	13	0	67	116	70	50	67	66	115	58	47	56	0	45	0	46	53	68	65	75	0	0	54	148	0	0	31	0	97	42	0	51	51	0	0	51	133	55	102	37	35	62	40	0	40	0	46	46	36	76	0	61	49	111	0	0	0	42	38	45	111	30	58	56	0	0	0	102	108	0	0	44	0	48	57	77	127	0	111	0	33	76	52	0	57	42	43	63	0	62	43	0	64	0	0	64	115	52	50	0	0	60	40	101	0	0	58	55	0	0	99	53	46	35	0	0	0	54	0	40	69	96	0	41	55	0	38	49	45	89	51	65	46	57	37	45	0	0	99	117	68	55	37	51	0	0	41	56	47	56	40	0	51	44	49	99	52	41	0	111	0	62	87	32	64	112	0	0	60	0	0	0	83	130	50	0	51	0	0	0	0	28	0	41	38	110	56	91	49	0	94	127	53	0	52	47	48	0	73	60	104	37	0	0	38	52	47	42	97	35	0	48	53	44	0	47	0	0	33	42	0	94	0	43	129	49	86	0	0	58	0	64	0	49	35	33	0	69	68	99	0	0	0	0	56	35	38	0	52	0	33	47	0	37	0	0	0	0	84	38	0	29	56	31	0	26	0	0	0	88	59	27	51	0	0	37	0	0	0	0	37	40	0	0	49	0	44	53	0	79	77	28	0	0	46	54	0	0	0	0	39	74	39	0	30	40	0	68	45	58	69	0	0	71	43	50	0	29	40	0	82	48	60	0	60	0	0	50	0	42	37	28	36	39	0	0	94	0	0	0	57	38	24	0	0	56	79	33	0	62	60	0	60	0	0	0	0	0	38	0	37	0	0	28	0	0	36	0	0	0	0	0	0	0	0	0	0	0	0	38	80	0	86	34	54	0	30	0	47	66	63	61	44	0	36	0	49	37	0	43	71	0	54	63	85	0	0	0	31	0	0	0	0	0	0	30	71	0	0	29	100	31	0	41	45	0	0	0	0	57	0	0	0	34	29	0	0	33	0	46	0	38	39	0	0	0	0	0	32	38	27	0	0	0	30	0	0	38	0	35	45	0	0	86	0	0	0	0	0	0	32	56	45	0	53	0	46	29	47	86	41	0	0	0	0	0	0	0	31	0	0	0	0	0	0	27	45	0	35	0	63	14	0	29	35	31	0	29	37	0	0	0	44	36	46	28	0	41	0	0	0	0	39	33	0	0	33	0	25	36	0	0	0	42	0	23	0	0	0	51	45	0	0	0	33	0	0	0	25	43	0	0	38	14	0	0	0	43	0	0	0	30	0	32	37	0	0	0	42	40	0	47	26	36	0	0	0	19	0	21	0	29	0	0	0	0	0	0	0	17	30	0	33	0	0	0	0	0	0	33	0	18	0	29	0	0	0	29	0	0	0	0	29	30	0	0	0	0	0	0	0	32	0	49	23	0	41	29	0	0	32	43	0	41	0	0	0	0	0	0	0	17	33	27	33	0	33	0	0	0	50	0	0	0	0	0	23	28	0	0	0	0	33	0	0	0	34	35	33	0	0	0	30	0	0	0	33	27	0	0	28	36	0	34	0	0	37	25	37	20	0	0	0	0	0	0	0	0	31	0	0	0	11	0	0	0	32	19	0	0	34	0	0	0	37	37	0	0	0	0	10	0	0	19	23	0	36	0	38	0	0	0	0	30	30	0	0	20	0	16	0	0	29	0	0	0	37	0	0	32	35	17	28	0	0	26	0	21	33	50	0	0	0	25	21	30	0	11	0	0	20	0	33	28	0	0	20	0	0	0	0	0	19	31	0	0	0	0	0	22	22	33	0	33	0	0	0	0	0	0	0	0	0	0	0	32	0	0	0	0	0	31	0	33	19	44	0	0	0	0	22	27	0	0	0	0	0	0	23	0	0	0	0	22	0	0	0	0	15	0	0	0	0	0	0	0	0	0	0	0	0	0	35	0	22	0	0	0	0	0	27	0	0	0	60	0	0	33	0	0	21	0	29	42	27	0	0	0	31	0	17	0	0	44	0	0	0	0	0	0	0	0	0	0	28	0	0	18	0	34	0	0	0	0	0	0	0	0	0	23	0	0	14	0	0	0	23	0	0	0	0	0	22	0	0	0	0	0	59	0	0	0	0	0	46	0	0	0	22	0	0	0	0	0	0	0	0	0	0	0	0	0	0	0	0	0	0	0	0	0	0	0	0	0	0	0	0	0	0	31	0	0	0	0	0	0	0	0	0	0	0	0	0	59	0	0	0	32	0	0	69	0	0	0	12	0	0	0	0	0	0	0	0	26	0	0	0	0	0	0	0	0	0	0	0	0	0	0	0	0	0	0	53	0	52	32	0	0	0	0	0	23	0	0	0	0	0	0	0	0	0	0	0	0	0	0	0	0	0	0	0	0	0	0	0	0	0	0	0	0	46	0	0	0	0	0	0	25	0	22	0	0	0	0	0	0	0	0	0	0	0	0	0	0	0	0	20	0	25	0	0	0	0	0	0	0	0	0	0	0	0	0	0	0	0	0	0	0	0	0	0	0	26	0	18	0	26	0	0	0	0	0	0	0	41	31	0	71	0	0	0	0	0	0	42	0	0	0	0	0	0	0	0	0	0	31	0	31	20	0	0	0	0	0	0	17	41	0	0	0	19	0	0	0	0	0	0	0	0	0	0	0	0	0	0	0	41	0	0	0	0	43	22	0	0	0	31	0	0	0	0	0	0	0	0	0	0	0	73	0	0	0	0	0	0	53	0	16	0	0	0	0	61	0	0	0	0	0	0	0	0	0	0	0	0	0	0	0	0	0	0	0	0	0	0	0	0	41	0	0	0	0	0	65	0	21	0	0	0	0	0	28	0	0	48	26	0	0	0	0	0	0	0	0	24	0	0	0	0	0	0	0	9	0	0	0	0	0	0	12	0	0	0	0	0	13	0	0	0	51	0	0	0	0	0	26	0	0	0	0	0	0	0	0	0	0	0	0	55	0	0	0	0	0	0	26	0	0	0	0	0	0	22	0	0	0	0	0	0	0	0	35	0	0	0	0	25	0	0	15	0	0	0	0	0	0	0	0	0	0	0	0	0	0	0	0	0	40	0	0	15	49	0	0	62	0	0	0	0	0	0	0	52	0	0	0	0	0	0	0	42	0	17	0	0	0	0	0	0	0	0	0	0	15	0	0	0	0	0	0	25	0	25	0	0	0	0	0	0	0	0	0	0	0	0	0	0	0	0	0	0	14	0	0	0	0	0	0	0	0	0	26	0	20	0	0	0	35	0	0	0	0	0	0	0	0	0	0	0	0	0	0	0	0	61	29	0	0	29	0	21	0	0	0	0	71	56	0	0	0	14	0	0	0	0	0	0	16	0	0	0	0	0	0	0	0	28	0	0	0	0	0	0	0	0	0	0	0	0	0	0	41	0	0	12	0	0	0	61	0	0	0	29	0	0	0	0	0	0	0	0	23	0	12	0	22	0	25	0	0	0	0	0	0	0	0	0	0	0	19	0	44	0	11	0	0	18	0	24	0	0	0	0	0	0	13	0	0	0	0	0	0	0	0	16	0	0	0	0	47	0	0	0	0	0	0	0	0	0	10	0	0	0	0	0	0	0	0	0	24	0	0	0	0	0	0	0	0	15	0	0	0	0	0	0	20	52	21	0	0	0	31	0	0	0	0	0	0	0	0	0	0	0	0	23	0	0	0	0	8	8	0	11	0	28	18	12	0	0	0	0	0	0	19	7	15	0	0	0	3	41	8	0	23	0	16	0	0	0	5	13	6	25	0	0	14	0	0	9	0	0	0	7	15	4	15	0	0	2	9	4	4	3	0	6	7	6	4	19	0	0	5	0	4	0	0	7	0	3	17	4	4	7	1	2	0	24	0	4	8	0	2	0	0	0	6	4	5	0	4	0	0	0	4	0	4	0	9	0	0	4	0	8	0	0	0	8	0	3	4	6	2	3	0	7	5	0	0	0	4	0	0	0	0	0	0	0	6	0	3	0	0	0	0	0	0	0	0	0	0	0	0	0	0	0	0	0	0	0	0	0	0	0	0	0	0	0	0	0	0	0	0	0	0	0	0	0	0	0	0	0	0	0	0	0	0	0	0	0	0	0	0
S115	23	33	24	24	0	28	32	35	43	31	0	32	24	19	35	47	20	0	0	26	0	25	0	0	0	0	27	19	21	0	0	0	0	18	0	0	16	0	22	0	47	0	21	0	0	0	0	0	22	0	20	19	37	0	0	20	23	0	0	156	0	0	0	18	0	0	113	0	0	138	123	0	0	0	133	127	152	129	112	111	103	102	118	0	124	0	0	124	11	102	122	0	8	0	105	0	103	96	0	107	48	0	0	0	0	87	0	0	0	102	11	11	0	0	12	149	5	24	0	97	76	92	111	0	0	8	0	47	0	0	3	26	0	0	3	96	70	133	0	102	0	91	0	0	12	0	0	0	90	0	0	0	9	0	0	0	0	0	142	0	93	0	9	140	14	0	0	98	0	0	0	0	0	0	0	0	0	141	0	0	42	0	0	0	0	0	115	0	23	0	0	84	0	31	107	0	0	0	27	9	0	145	0	31	0	17	14	0	0	31	0	4	0	61	136	0	4	0	0	131	0	0	0	0	0	0	77	0	0	0	0	118	0	0	12	36	0	0	0	0	0	0	29	0	0	31	0	0	8	0	7	0	0	0	0	106	0	123	32	0	0	0	111	0	0	34	0	44	0	0	0	0	0	0	0	0	137	0	112	0	0	0	22	0	0	117	0	0	0	0	21	0	11	0	0	0	0	0	32	96	0	0	0	0	46	0	7	0	0	0	22	0	43	0	0	0	36	0	0	0	0	28	0	0	0	0	0	0	0	0	35	25	11	0	0	27	0	104	0	0	23	95	0	0	0	29	0	0	0	0	19	98	0	0	0	7	0	0	29	105	0	100	0	0	59	0	0	0	0	0	29	52	0	90	0	0	0	38	24	103	23	0	0	0	33	0	0	0	0	38	0	99	0	120	0	19	0	0	0	44	0	0	30	0	37	35	0	0	0	21	159	0	0	0	0	33	0	85	25	0	23	0	0	12	0	0	0	38	0	0	0	100	0	0	16	0	0	93	145	0	0	0	0	0	34	21	0	0	0	0	0	0	124	107	0	0	0	0	0	0	0	0	98	22	0	0	41	0	0	0	29	129	0	0	38	33	0	0	0	0	120	0	0	94	0	0	0	0	35	0	0	87	0	0	0	0	0	14	0	0	0	132	0	11	25	0	18	136	0	0	15	0	0	0	130	17	31	0	0	0	0	0	0	0	0	17	30	121	0	125	0	0	129	26	0	141	0	0	35	0	11	9	12	40	0	0	35	95	25	100	135	0	0	23	13	0	179	0	37	0	0	0	0	138	0	28	23	53	144	0	192	0	0	0	0	0	0	0	0	113	14	127	28	0	0	0	12	0	0	0	0	0	33	0	0	0	0	142	180	0	106	0	0	0	12	0	169	0	30	0	42	127	0	0	16	187	141	0	171	181	138	0	0	0	0	33	0	0	0	0	44	117	106	0	0	0	0	0	153	0	0	0	19	98	0	0	0	0	21	5	0	51	105	0	136	97	0	0	0	23	0	33	90	0	11	161	0	0	0	51	0	0	22	0	0	0	146	162	17	0	0	154	9	0	0	0	0	0	130	0	174	101	0	0	14	168	154	139	31	0	28	0	0	26	0	30	145	128	0	149	0	0	0	0	0	0	0	27	143	27	0	0	112	0	92	0	7	40	10	0	0	88	0	0	0	25	0	166	0	0	0	12	98	143	6	41	21	0	0	0	0	148	0	131	128	122	154	0	115	0	143	0	90	0	141	0	55	0	159	132	0	0	132	112	0	0	0	141	28	0	36	0	145	0	0	0	0	120	0	0	0	11	0	0	0	22	0	0	0	0	0	0	0	128	128	107	0	114	0	0	0	0	0	0	0	0	0	123	0	0	0	98	0	0	135	116	123	19	0	0	0	151	112	0	28	0	0	0	0	0	0	0	105	64	135	21	21	0	120	0	0	0	24	24	0	0	33	0	27	0	111	0	104	0	0	0	0	130	0	0	0	0	0	0	0	0	0	0	0	0	20	100	0	0	20	125	0	133	0	0	0	0	0	0	0	0	0	0	0	0	0	0	0	0	0	0	0	0	0	0	0	0	0	44	0	0	0	0	0	0	0	0	112	0	0	0	26	130	0	0	0	54	0	0	0	23	0	0	0	0	0	0	0	0	0	0	22	137	19	0	26	0	0	0	0	0	20	124	0	135	137	0	0	0	0	0	0	0	0	0	0	0	0	0	129	0	0	0	0	0	0	0	0	0	15	40	0	0	0	120	98	0	0	30	18	0	0	0	0	0	0	0	0	121	0	0	0	0	0	0	0	0	0	0	0	0	0	76	0	0	122	0	37	13	22	0	0	0	0	0	0	0	109	0	0	0	111	0	0	0	0	0	0	0	0	0	15	0	0	0	93	0	0	0	0	0	0	0	0	0	0	21	0	0	104	0	0	0	0	0	0	0	0	0	0	0	0	50	0	0	0	40	0	0	0	0	0	0	0	0	0	0	0	0	0	0	0	0	0	0	0	0	0	0	0	0	0	0	0	0	0	0	0	0	0	0	0	0	0	0	0	0	0	0	24	0	0	0	19	0	28	0	0	0	0	0	56	0	0	0	10	0	0	0	0	0	0	0	0	0	0	30	0	0	0	0	13	9	0	0	0	85	0	0	0	0	0	0	22	0	0	0	33	0	0	0	0	0	0	0	0	0	0	0	0	0	0	0	0	0	0	0	0	16	0	0	0	0	0	0	0	0	0	24	0	0	0	0	0	0	0	0	0	8	0	0	0	27	0	0	0	33	0	0	0	0	0	0	0	0	0	0	0	0	0	0	0	0	0	24	0	0	0	0	0	0	0	30	0	23	0	0	0	0	0	0	32	0	0	0	30	0	0	0	0	0	19	0	0	0	0	0	29	0	0	0	0	0	0	31	0	0	0	0	0	0	0	0	8	0	0	24	0	0	0	0	0	0	0	0	32	35	0	25	0	0	116	50	0	0	0	0	0	0	0	0	0	0	0	0	0	0	0	0	0	0	0	0	0	0	25	0	0	0	23	0	0	0	0	22	0	21	0	0	0	0	0	0	0	0	0	0	0	0	0	0	0	0	0	0	0	0	13	0	0	0	47	0	0	0	0	0	0	0	0	0	0	0	0	0	0	0	0	0	0	0	0	0	0	0	0	21	0	0	0	0	0	0	0	0	0	0	0	0	0	0	0	0	0	0	25	0	0	23	0	0	4	0	0	0	11	0	0	19	0	67	19	0	0	0	0	0	22	48	0	0	0	0	0	0	0	25	0	0	0	0	25	0	0	0	0	0	0	0	0	0	0	52	0	0	0	0	0	0	0	0	0	0	0	0	0	0	0	0	0	0	0	0	0	0	0	0	0	0	0	0	0	0	0	0	0	0	25	0	0	0	0	0	0	0	0	0	0	0	0	0	0	28	0	0	19	0	0	0	0	0	0	0	0	0	0	0	0	0	0	0	0	0	0	10	0	0	0	0	0	0	0	0	0	0	0	0	0	0	0	0	0	0	0	0	0	0	0	0	0	0	0	0	0	22	0	0	0	0	0	0	0	0	0	0	0	0	0	0	0	0	0	0	0	0	0	0	0	0	0	0	0	0	0	0	0	0	0	0	0	0	33	0	0	0	0	0	0	0	0	19	0	0	10	0	0	0	0	0	0	0	0	0	0	30	0	0	0	0	0	0	0	0	0	0	0	0	0	0	0	0	0	0	0	0	0	0	0	15	0	0	0	0	0	0	0	0	0	0	0	0	0	0	0	0	0	0	0	0	0	0	0	31	0	0	0	0	0	0	0	0	0	0	0	0	0	0	0	0	0	0	0	0	0	0	0	0	0	0	0	0	0	0	0	0	0	0	0	0	0	0	0	0	0	0	0	0	0	0	0	0	0	0	0	27	0	0	0	0	0	0	0	0	0	0	0	0	0	0	0	0	0	0	0	0	0	0	0	0	0	0	0	0	0	0	30	0	0	0	0	0	28	0	0	0	0	0	0	0	0	0	0	0	0	29	0	0	0	0	0	0	0	0	0	0	0	0	0	0	0	0	0	0	0	0	0	0	0	0	0	0	0	0	0	0	0	0	0	0	0	0	0	0	0	0	0	0	0	0	0	0	0	0	0	0	23	21	0	0	0	0	35	0	0	13	0	0	0	0	0	0	0	0	0	0	0	0	0	0	0	0	0	0	0	0	0	0	0	0	0	0	0	0	0	0	0	0	0	0	0	0	0	0	0	0	0	0	0	0	0	14	0	0	0	0	0	0	0	0	0	0	0	0	0	0	0	0	0	0	0	0	0	0	0	0	0	0	0	0	0	0	0	0	0	0	0	0	0	0	0	0	0	0	0	0	0	0	0	0	0	0	0	0	0	0	0	0	0	0	27	0	0	0	0	0	0	0	0	0	0	0	0	0	0	0	0	0	0	0	0	0	0	0	8	37	0	0	0	0	0	0	0	0	0	0	0	0	0	0	0	0	0	0	0	0	0	0	0	0	0	0	0	0	0	0	0	0	0	0	0	0	0	0	0	0	0	0	0	0	0	0	0	0	0	0	0	0	0	0	0	0	0	0	0	0	0	0	0	0	0	0	0	0	0	0	0	0	0	0	0	0	0	0	0	0	0	0	0	0	0	0	0	0	0	0	0	0	0	0	0	0	0	0	0	0	0	0	0	0	0	0	0	0	0	0	0	0	0	0	0	0	0	0	0	0	0	0	0	0	0	0	0	0	0	0	0	0	0	0	0	0	0	0	0	0	0	0	0	0	0	2	0	0	0	0	0	0	4	0	0	0	0	0	0	1	2	2	0	0	3	1	2	2	3	2	4	0	1	0	0	0	4	0	4	0	0	1	0	0	0	0	0	0	0	0	0	0	0	0
S116	136	147	120	139	154	137	110	121	127	121	188	129	118	118	128	113	109	144	144	93	105	128	139	135	157	142	113	92	104	125	128	122	135	89	126	92	105	110	109	126	102	97	96	115	127	130	128	99	106	99	89	90	101	96	100	110	81	108	114	103	106	113	126	107	99	110	82	84	82	99	97	119	95	78	82	101	91	83	84	81	93	72	92	77	81	61	0	69	42	80	70	0	40	0	66	0	75	64	0	57	0	36	36	39	0	70	0	0	0	74	44	33	0	32	50	0	49	51	0	70	51	62	54	0	0	36	0	0	0	0	55	41	0	0	46	81	51	0	0	68	0	56	0	0	38	0	29	0	78	0	47	46	31	0	0	0	0	0	0	0	76	34	50	0	0	36	30	45	36	0	0	0	0	34	0	0	0	0	19	0	0	0	0	0	0	0	0	0	0	29	0	53	24	38	0	0	0	0	50	27	0	0	0	48	0	38	0	35	0	63	0	34	0	0	51	0	40	31	0	0	0	33	0	36	106	34	45	0	0	0	0	0	0	0	27	0	0	0	0	28	33	0	48	0	26	30	0	0	35	0	26	0	0	0	0	0	0	0	39	0	0	0	0	34	0	45	20	0	26	26	0	0	0	0	0	0	0	0	0	0	33	0	39	0	0	0	26	0	0	25	38	0	35	24	0	24	0	110	25	0	83	0	101	0	0	0	0	0	61	0	43	99	0	0	0	0	42	28	0	0	26	38	22	104	0	0	29	0	0	0	39	25	0	0	32	0	0	0	0	0	40	0	27	28	113	45	89	0	0	0	29	0	87	0	0	0	31	0	0	0	88	0	0	0	0	52	0	0	0	0	25	86	0	0	0	20	0	0	44	0	32	40	0	90	0	0	96	17	0	0	0	0	0	0	0	50	0	0	13	0	0	0	32	0	0	0	0	68	0	27	0	31	0	0	0	0	0	40	35	0	38	0	0	13	79	0	82	0	0	74	0	0	80	0	4	0	36	0	0	72	0	0	0	0	0	30	0	0	0	0	0	27	0	0	0	21	0	0	0	83	0	0	0	40	0	67	0	27	0	70	0	0	70	7	0	0	0	67	40	61	0	28	92	0	0	13	20	0	0	0	0	0	46	0	62	76	67	27	67	0	0	0	0	8	12	0	13	0	47	0	8	0	0	0	0	37	0	0	56	0	55	0	0	0	0	0	0	0	8	0	79	0	0	33	65	0	0	0	0	0	8	8	37	0	0	35	0	0	0	0	0	0	0	0	9	42	0	50	34	22	27	0	16	0	0	0	26	6	0	0	0	0	0	51	0	75	68	0	0	0	8	0	0	0	0	0	8	0	46	49	0	0	0	5	0	0	81	0	0	0	0	0	86	0	11	0	0	17	0	0	0	0	8	0	0	0	0	0	0	0	0	0	0	57	0	0	70	89	0	8	0	0	0	80	0	0	0	4	0	0	0	0	0	0	75	0	44	0	0	5	84	0	0	0	0	0	0	0	0	0	13	0	0	4	9	0	0	0	0	11	0	0	0	0	0	0	0	0	35	43	0	0	11	0	58	85	0	0	0	29	0	0	2	85	5	0	0	0	0	0	0	92	0	60	44	0	0	0	0	0	0	0	83	0	0	0	78	65	0	0	0	40	0	80	0	0	7	0	0	0	0	0	55	0	40	0	0	0	0	0	0	8	0	0	5	7	14	88	0	55	0	0	46	0	0	0	0	0	0	54	0	0	0	0	0	0	0	0	0	0	38	9	0	0	72	54	54	0	24	0	0	0	0	0	0	72	0	0	72	0	0	6	0	0	0	0	0	0	0	0	0	47	0	0	0	0	0	0	90	0	57	80	0	4	0	69	0	0	0	19	0	0	53	0	0	0	0	0	0	0	0	0	0	0	0	0	65	0	0	0	0	70	0	0	0	0	0	55	0	0	0	74	0	0	0	0	6	0	0	0	0	0	0	71	0	0	0	0	0	0	0	9	0	0	52	0	0	0	0	0	0	0	0	0	0	0	0	0	0	72	10	0	0	0	0	45	0	0	0	6	0	0	39	0	65	0	0	42	0	40	14	0	0	0	0	0	57	62	0	0	0	0	0	0	0	0	0	0	0	54	35	0	0	53	35	0	0	0	56	40	54	0	60	0	0	0	0	0	0	0	44	0	0	0	0	0	42	0	0	0	0	55	0	0	45	0	0	0	0	0	0	18	0	0	0	0	0	64	0	0	52	0	0	41	0	0	75	0	0	0	0	0	0	0	0	0	65	0	0	0	0	0	0	0	0	53	0	19	0	0	0	0	0	56	0	41	58	0	0	0	0	52	0	0	0	0	0	0	0	0	0	0	0	0	0	60	0	0	0	34	0	0	0	0	0	0	0	0	0	14	0	29	0	0	0	0	0	0	0	71	22	0	0	0	0	0	0	0	0	40	0	0	49	0	0	0	0	0	0	0	96	0	0	40	0	24	33	0	0	0	47	0	0	0	0	32	63	0	0	0	0	0	0	32	0	0	0	0	0	0	0	0	0	0	0	0	0	0	0	0	0	0	0	32	0	0	0	40	0	0	0	0	0	0	0	0	0	45	0	0	0	52	0	0	0	13	0	0	0	21	21	0	34	0	0	42	0	0	0	0	0	45	0	0	0	0	0	16	0	0	0	0	0	0	0	0	0	0	0	30	0	0	0	0	40	0	0	0	32	0	0	19	41	0	0	60	0	32	0	0	54	0	0	0	0	0	0	0	47	0	0	0	0	0	0	0	0	0	0	62	0	46	0	0	35	0	0	0	0	64	0	0	25	0	0	0	0	0	0	0	0	0	0	0	39	0	0	0	18	0	0	0	0	0	0	0	0	0	23	0	0	20	0	0	0	0	0	21	0	0	0	0	0	0	0	31	0	0	0	0	0	0	0	0	0	0	0	55	0	0	0	0	0	0	0	0	34	0	0	0	0	0	0	0	0	0	0	50	0	13	0	0	0	0	58	0	0	0	0	23	0	0	0	18	0	19	0	0	44	0	0	0	15	0	0	33	35	0	0	35	0	0	0	23	0	0	0	0	0	0	34	0	0	0	36	0	37	0	0	0	0	28	0	0	0	38	0	0	0	0	0	0	0	27	0	0	0	0	0	0	0	39	29	0	0	0	21	0	0	0	0	0	0	34	0	0	0	0	0	0	0	0	0	0	0	0	0	0	0	0	0	0	0	0	0	0	0	0	0	0	0	0	34	0	0	0	0	0	30	0	0	0	0	0	22	0	0	0	0	0	0	0	0	0	0	0	0	0	0	31	0	28	0	0	0	0	0	0	0	0	0	0	0	31	0	0	0	0	0	0	0	0	0	32	0	0	20	0	0	0	13	0	0	0	0	0	0	0	0	0	0	0	0	59	0	0	0	14	0	0	37	0	0	0	0	0	0	0	0	79	0	0	0	0	0	0	0	0	0	0	0	0	34	0	24	0	27	0	0	0	0	0	0	0	0	0	0	0	0	0	0	32	0	0	0	0	0	0	0	0	0	0	0	0	0	0	0	0	0	0	0	0	0	29	0	0	0	0	77	0	0	0	0	0	0	0	0	0	0	17	18	0	0	0	0	22	58	37	0	0	0	9	0	0	0	0	0	0	0	0	0	0	0	0	0	0	0	0	0	0	0	0	0	0	30	0	0	0	0	0	0	0	0	0	90	0	0	0	0	0	0	0	0	0	0	24	0	0	0	0	17	46	0	0	0	26	0	0	0	0	0	0	0	0	0	0	0	0	0	0	0	0	0	14	0	0	0	0	0	26	0	0	0	0	0	26	0	0	0	0	0	0	0	20	0	0	0	0	0	0	0	0	0	0	0	0	0	0	0	0	0	0	0	0	0	0	0	0	0	0	0	0	0	0	22	0	0	0	0	0	23	0	0	0	0	0	0	0	19	0	0	0	0	0	17	0	0	0	0	0	23	0	0	0	0	21	0	0	0	0	0	0	0	0	0	22	0	0	0	0	0	0	0	0	0	0	0	0	0	0	71	0	0	0	0	0	0	0	0	21	0	0	105	0	0	0	0	0	0	0	38	0	0	0	0	0	0	0	0	30	0	0	0	0	0	0	0	0	0	0	0	0	0	0	0	37	0	0	0	0	0	0	0	0	0	0	0	0	0	0	0	0	0	0	0	35	0	0	0	0	0	0	52	0	31	0	0	25	0	0	0	0	0	0	0	0	0	0	0	0	0	0	0	0	0	0	0	0	0	0	0	0	0	0	0	0	0	0	0	0	0	0	0	0	53	0	0	40	22	0	0	0	0	0	0	30	0	0	0	0	0	28	0	0	0	0	0	0	0	22	0	0	0	0	0	0	0	25	0	24	0	0	0	0	0	0	0	15	0	0	0	0	0	75	0	0	19	0	19	0	0	0	17	0	0	0	0	0	0	0	0	0	19	15	0	0	0	14	0	0	0	0	0	0	0	0	0	0	0	0	0	0	0	0	22	24	0	0	0	0	0	0	48	0	0	0	0	0	0	23	0	0	29	10	0	0	0	0	0	0	0	0	0	0	0	0	20	12	0	0	0	0	0	0	0	0	0	0	0	0	0	0	0	0	0	26	0	0	0	0	17	0	0	0	0	0	0	0	0	0	0	0	0	0	0	0	0	16	0	0	0	0	0	0	0	10	0	0	0	0	0	0	0	0	0	0	0	0	0	0	0	0	0	0	0	18	0	0	0	0	0	0	0	24	0	0	0	0	0	0	0	0	0	0	0	0	0	0	0	0	0	0	0	0	0	0	0	0	0	0	0	0	0	0	0	0	0	0	0	0	0	0	0	0	0	0	0	0	0	0	0	0	0	0	0	0	0	0	0	0	0	0	0	0	0	0	0	0	0	0	0	0	0	0
S117	146	144	136	146	65	142	146	142	142	138	82	139	169	148	124	141	132	74	56	141	62	161	61	75	83	57	113	151	128	70	57	134	54	149	64	123	140	54	129	70	137	55	130	43	61	64	68	69	114	52	125	108	129	45	52	130	106	48	55	31	56	51	66	125	45	64	17	105	107	29	29	64	40	47	31	30	28	24	21	23	23	19	29	47	25	45	85	22	87	19	26	83	77	63	19	81	23	18	77	30	63	92	82	47	76	21	84	73	58	26	107	82	67	73	74	57	69	87	75	15	23	18	26	86	78	101	78	80	63	93	70	73	78	37	71	14	26	61	61	18	65	18	81	70	76	63	25	72	18	67	24	67	68	67	54	68	69	46	48	55	20	75	69	48	74	67	33	23	19	67	57	69	72	57	64	74	68	54	19	70	71	67	36	64	72	40	45	67	64	30	34	18	24	58	49	68	68	68	0	64	26	59	62	90	64	72	60	52	71	0	48	76	69	60	50	69	76	28	59	50	37	63	61	30	62	36	14	64	35	66	56	64	31	51	55	58	72	38	68	32	32	23	0	34	29	64	0	75	48	30	73	80	48	25	50	47	47	51	0	33	79	56	41	32	27	34	26	33	67	28	25	35	24	38	34	65	50	28	36	33	30	59	0	58	49	37	31	63	53	31	0	27	63	24	60	58	28	65	0	41	48	19	51	59	24	53	57	0	0	52	32	48	32	47	0	32	0	0	66	52	20	0	34	63	0	51	22	60	29	31	0	58	64	60	29	31	59	47	62	60	0	40	62	28	54	0	38	53	29	47	0	35	45	37	0	63	15	23	30	41	45	41	32	31	55	0	29	35	27	40	0	56	0	36	34	24	0	24	0	39	26	27	53	40	33	0	41	23	73	28	46	43	0	40	26	46	62	25	20	21	59	22	0	60	28	21	25	0	32	0	0	0	28	29	0	27	44	35	0	0	26	0	19	10	43	27	43	33	35	34	22	45	42	18	10	0	66	25	0	30	25	32	0	0	30	0	0	0	28	24	37	0	0	39	25	34	0	0	25	25	0	17	30	0	23	41	23	18	22	0	28	0	33	8	23	22	50	32	0	0	0	0	47	31	64	9	0	26	26	0	30	35	0	0	42	44	35	0	43	24	0	0	32	3	11	49	9	0	0	0	10	0	0	0	0	0	33	0	35	0	21	0	20	56	0	0	20	0	9	0	40	23	0	0	32	49	0	24	26	31	6	6	38	25	0	54	18	36	22	33	12	48	58	22	7	26	23	34	0	0	19	0	0	0	0	14	0	11	0	0	40	0	0	77	0	45	31	37	0	0	8	0	0	0	0	0	12	0	0	0	0	82	19	8	0	0	55	47	51	0	0	30	52	0	10	0	44	0	0	21	0	0	6	56	27	0	24	26	36	37	35	19	34	51	0	0	44	52	20	6	0	0	0	0	0	0	0	7	43	0	0	0	18	0	25	0	0	0	0	5	0	0	0	0	33	0	0	0	0	22	0	0	0	6	8	52	37	0	0	5	30	36	18	0	45	0	44	37	0	0	0	0	4	0	60	46	0	57	0	0	31	0	13	33	7	37	67	43	0	0	22	40	54	0	17	22	34	28	0	44	0	0	52	0	0	0	48	0	31	0	0	32	0	55	0	28	8	0	0	0	29	0	39	0	76	0	0	33	27	0	0	7	8	23	6	5	0	50	0	16	0	0	0	36	32	33	34	0	0	0	23	0	0	22	19	39	0	0	23	43	24	8	44	36	32	31	0	36	0	0	0	0	19	27	36	45	0	40	53	76	0	11	0	0	0	0	28	0	0	0	0	0	0	33	45	0	0	45	58	0	30	53	23	7	0	41	41	38	0	0	0	0	39	0	19	38	29	0	0	0	59	0	33	44	0	49	40	22	0	0	0	38	0	0	26	15	29	0	37	0	0	43	0	0	0	0	7	0	0	0	48	0	0	44	27	0	68	35	34	0	32	0	0	51	0	0	0	39	0	0	0	0	0	31	0	30	43	23	0	48	0	0	0	0	62	54	22	0	0	2	0	0	16	0	39	29	0	0	0	0	0	32	42	0	27	30	0	45	0	0	0	18	14	0	0	0	0	55	44	39	18	0	0	21	33	0	0	33	41	0	29	34	38	0	0	18	0	18	0	0	0	0	0	81	0	36	0	0	0	13	23	35	0	40	31	0	0	0	30	0	32	0	0	0	22	32	0	39	0	0	25	0	28	0	0	0	51	0	34	27	0	0	0	0	0	0	31	62	0	0	0	0	0	33	29	48	44	0	0	24	37	33	53	0	36	40	33	0	0	0	34	23	0	0	0	19	38	0	35	42	0	0	0	0	0	35	13	34	38	30	0	36	0	0	0	0	0	0	0	0	13	0	42	0	70	0	0	0	0	0	0	0	0	0	19	26	0	30	36	23	28	0	0	0	0	0	0	29	44	0	0	0	12	34	0	0	0	0	0	0	34	38	33	0	31	0	0	19	0	0	24	37	93	0	23	28	0	43	0	0	0	0	28	0	19	31	0	25	43	0	0	38	0	0	0	36	59	0	29	0	0	0	0	48	0	29	0	0	0	0	0	26	0	0	0	0	0	0	28	0	30	0	0	34	0	49	0	0	0	0	0	0	0	0	0	18	0	51	0	0	29	0	14	0	0	0	0	0	0	28	0	0	0	0	0	60	0	0	27	53	0	0	0	46	35	0	33	0	0	0	0	0	35	0	0	0	0	0	0	41	0	0	0	0	32	0	32	0	0	27	42	0	0	0	0	0	0	33	11	0	0	0	27	0	0	0	31	0	0	0	0	0	0	25	74	0	0	0	0	0	0	0	0	0	0	0	0	0	17	0	0	0	0	0	27	0	0	0	0	0	68	55	0	43	0	0	0	0	18	0	0	0	0	38	85	0	44	0	24	0	0	0	0	0	0	0	0	0	0	0	0	0	0	0	0	0	13	0	61	0	0	0	23	32	0	0	0	35	0	0	0	0	37	43	0	73	0	33	0	33	15	16	0	0	0	20	0	0	0	0	0	0	22	0	0	0	25	0	0	0	0	0	0	0	38	0	0	19	0	0	0	0	47	37	0	0	0	0	21	25	0	0	0	11	0	0	0	0	0	0	0	0	0	0	0	11	24	0	0	0	0	0	0	0	0	0	0	0	0	0	0	0	0	0	0	12	0	31	0	36	0	0	0	0	0	0	21	0	35	0	0	0	19	0	0	0	0	0	0	0	0	0	0	0	18	0	0	48	0	0	41	0	0	0	55	45	0	0	0	0	0	22	0	0	0	0	0	0	28	0	0	0	0	0	25	0	0	0	0	0	0	0	0	0	0	0	0	0	0	0	47	0	44	37	0	0	0	0	0	0	0	36	0	0	0	0	41	0	0	0	0	0	14	0	0	0	0	0	0	0	0	0	0	0	18	59	0	0	0	0	0	0	20	0	0	0	23	30	0	0	25	0	0	0	0	0	0	0	0	0	22	0	0	0	0	0	0	72	11	32	34	27	18	0	46	42	0	0	51	0	0	0	0	0	0	0	0	0	0	0	0	44	0	0	0	0	0	0	0	73	0	21	28	0	0	0	18	0	0	0	0	0	0	0	0	0	0	0	0	11	0	27	0	0	38	0	0	0	45	0	0	0	0	0	0	0	0	0	0	0	0	0	0	0	0	0	0	0	12	0	0	0	0	0	44	0	0	0	28	32	0	0	0	0	0	26	40	0	0	0	27	0	25	0	7	0	0	0	0	0	30	0	0	18	0	0	0	0	0	18	0	0	0	0	0	0	0	0	0	0	0	0	0	0	0	0	20	0	0	0	73	0	0	0	0	30	0	0	0	0	0	34	0	0	0	0	30	40	0	0	0	22	0	0	0	0	0	0	0	0	25	0	0	0	0	0	0	0	22	0	0	0	0	0	21	14	26	0	37	0	0	0	0	0	0	0	0	0	0	23	0	0	0	0	0	26	0	0	0	0	0	0	0	0	0	0	0	0	0	0	0	43	0	0	0	0	0	0	49	51	29	0	0	0	0	0	0	0	29	0	0	0	0	0	0	0	0	0	0	17	0	0	14	0	0	0	0	23	0	0	0	0	4	0	0	0	0	0	0	0	0	82	0	0	0	0	0	0	0	0	0	0	0	0	0	0	0	0	0	0	0	50	14	0	54	0	0	12	0	0	0	0	0	0	0	0	0	0	0	0	0	0	0	0	0	30	0	0	0	0	0	0	0	0	0	0	0	0	0	0	0	0	28	0	0	0	0	0	0	0	26	0	0	0	0	42	0	0	0	30	31	23	0	0	0	0	8	0	0	0	0	0	0	0	0	31	0	12	0	0	0	0	0	0	0	0	0	0	0	21	0	0	0	0	0	0	0	0	71	37	0	0	14	0	0	0	0	0	0	0	0	0	63	38	9	0	0	17	0	0	0	0	0	0	0	0	47	0	0	0	16	14	10	0	0	0	0	0	0	0	0	0	8	0	0	58	11	0	0	0	0	10	0	0	0	0	0	0	0	0	0	0	0	0	21	0	0	0	0	0	17	0	0	0	13	0	15	0	0	0	14	11	15	12	8	36	0	8	10	10	0	0	0	0	0	3	0	0	5	0	12	0	0	15	8	9	0	54	0	0	9	0	0	9	0	17	0	8	4	3	0	12	1	0	0	6	0	7	1	0	2	0	8	0	9	13	0	0	9	0	5	9	6	0	10	4	0	7	0	0	0	8	2	0	0	0	0	5	0	7	2	6	4	5	0	1	2	3	0	9	0	5	1	3	0	5	1	6	0	0	0	2	6	2	2	3	0	1	2	3	0	1	0	0	0	0	1	0	0	0	0	2	0	0	0	0	0	0	0	0	0	0	0	0
S118	73	89	68	91	83	85	84	91	96	80	59	72	66	73	85	89	80	63	75	88	80	68	57	72	77	77	76	86	68	72	76	88	67	82	54	75	67	79	74	66	64	59	76	77	65	80	63	59	62	61	69	80	73	47	67	63	84	70	66	66	63	69	61	52	74	71	72	66	74	57	74	56	69	65	67	61	63	67	52	52	54	56	59	46	51	53	190	50	40	60	60	151	50	102	46	176	57	45	133	63	92	31	34	29	149	48	157	159	165	52	38	38	171	39	36	28	37	23	153	40	43	50	53	162	150	48	110	63	77	162	27	42	100	62	29	56	37	34	151	33	93	35	93	73	34	153	22	159	52	101	24	31	39	84	162	85	79	142	38	82	40	35	31	40	94	31	23	51	31	123	81	111	86	44	104	81	95	33	30	126	89	147	70	133	132	80	30	82	84	0	0	44	64	34	46	58	130	110	66	27	52	20	73	12	87	33	75	30	71	0	0	24	83	89	46	78	44	19	132	21	63	32	68	20	86	31	39	68	61	135	71	23	0	72	23	101	129	48	116	17	20	47	0	0	18	29	94	85	31	0	29	132	80	0	76	29	133	25	0	71	80	119	31	20	0	0	27	79	30	23	0	67	0	77	42	70	27	58	33	56	26	135	0	69	60	28	0	79	78	19	0	44	31	18	84	29	0	51	0	23	70	0	58	71	0	63	61	84	91	80	0	67	0	82	102	0	56	0	70	96	54	0	26	71	63	64	25	107	0	56	78	27	63	57	23	0	72	18	75	65	0	33	31	0	76	63	62	61	53	74	0	15	61	45	78	62	26	51	0	31	69	22	0	0	56	0	0	0	48	0	0	94	87	24	34	22	81	0	0	18	0	21	79	54	0	47	56	24	69	0	65	17	85	22	59	14	82	0	26	0	69	53	0	68	0	25	0	0	0	0	95	0	0	52	39	0	40	19	0	0	0	86	49	8	64	0	56	71	44	57	0	27	46	0	8	112	0	21	96	59	49	0	91	65	0	51	71	91	49	40	0	16	114	17	43	25	92	82	0	66	0	43	24	0	0	56	55	0	55	38	0	92	45	5	0	0	55	48	73	0	104	0	71	11	60	8	0	0	0	0	49	24	22	83	64	63	41	49	59	43	0	95	0	3	7	67	9	95	0	49	6	73	75	11	94	0	0	84	48	93	0	20	0	58	0	50	0	92	7	90	49	0	97	0	68	10	0	54	0	0	3	6	10	0	97	0	0	18	0	21	95	42	83	11	7	75	0	58	0	14	24	35	0	100	0	0	0	6	88	45	16	78	93	0	74	52	61	17	98	86	6	93	0	0	28	0	6	31	28	0	64	37	63	8	0	28	0	11	23	0	99	42	0	0	12	37	24	37	0	0	0	85	12	39	0	0	12	51	9	0	0	0	33	60	62	0	42	0	54	4	0	106	96	32	0	11	0	8	0	36	0	33	0	81	62	31	15	36	0	6	35	0	101	0	0	88	0	47	0	0	58	0	74	6	7	9	26	34	0	9	44	35	0	29	0	0	12	20	0	112	74	0	8	0	0	0	0	0	73	30	0	76	10	0	7	0	0	18	0	0	0	0	0	0	0	0	20	7	0	11	35	0	0	0	33	70	0	0	11	0	0	74	73	0	73	26	5	0	41	0	34	71	37	12	0	0	38	0	0	49	0	5	70	0	14	6	0	0	0	15	33	0	0	25	8	9	0	30	70	0	16	29	77	32	0	24	0	0	0	22	0	4	16	16	0	47	13	0	0	25	0	0	0	28	41	0	0	14	0	38	31	1	36	0	0	0	24	34	36	0	0	0	0	13	0	66	74	19	0	31	0	0	29	6	0	28	0	0	0	26	19	68	35	0	0	13	10	0	37	29	35	0	9	0	0	0	0	15	39	0	0	0	56	0	0	0	0	23	19	0	0	0	0	0	39	0	10	32	0	30	0	0	0	0	29	27	37	0	0	0	21	33	30	26	22	36	0	0	0	22	0	69	0	29	0	12	0	0	0	0	46	0	0	0	0	0	26	20	0	7	0	29	20	0	0	28	0	81	43	0	31	21	0	0	23	26	0	0	30	0	0	0	0	0	0	0	0	0	0	0	0	0	16	0	41	0	24	0	0	0	0	0	0	26	0	21	0	0	0	23	0	0	0	0	24	18	0	0	34	0	0	0	30	0	0	0	15	30	17	0	0	0	14	0	0	0	0	0	0	76	0	0	0	0	0	0	0	0	0	0	0	0	48	0	0	0	0	0	0	0	37	0	0	0	0	0	0	0	26	35	0	0	26	0	0	0	0	0	0	0	0	0	0	0	0	14	0	17	65	0	0	0	0	34	0	0	0	20	0	0	36	0	0	0	0	0	0	0	0	33	0	20	0	85	0	0	0	0	27	0	0	0	0	0	0	0	0	0	0	0	10	0	36	0	24	0	0	0	0	0	0	0	30	0	0	66	0	0	0	0	0	0	0	0	0	0	56	25	63	0	0	0	0	17	0	28	0	0	0	0	64	0	0	0	13	29	0	0	71	0	0	0	0	65	0	0	0	66	0	0	59	0	0	0	0	0	0	0	22	0	0	0	0	62	0	0	59	39	0	0	0	12	64	0	66	0	0	0	0	0	0	68	0	0	0	0	0	0	17	59	0	0	0	59	17	0	59	0	61	0	0	33	0	0	0	0	49	0	0	0	0	50	0	0	0	61	0	40	0	0	0	0	0	0	0	0	0	0	0	0	0	0	0	0	16	0	0	20	0	0	0	8	0	70	56	0	0	0	54	0	0	38	0	0	0	0	19	0	0	0	57	0	56	0	0	0	0	32	0	0	0	0	62	52	0	0	0	0	58	0	27	17	0	0	41	0	15	51	0	0	0	0	0	0	0	83	0	0	51	0	0	47	0	56	40	0	0	61	0	0	0	0	0	56	51	0	17	0	47	0	0	0	0	39	0	0	0	39	47	62	0	0	0	0	74	0	0	0	0	39	0	0	0	0	0	55	0	0	44	0	0	0	26	0	0	0	0	0	52	13	55	0	0	0	0	0	0	0	0	67	0	0	0	0	0	48	0	52	0	0	0	67	0	0	0	0	0	0	0	0	0	0	0	57	0	0	0	0	49	0	0	0	0	52	0	0	0	0	0	0	0	0	0	0	62	0	0	0	0	44	38	0	0	0	0	42	0	0	0	0	12	0	0	0	55	0	0	0	0	0	0	0	0	0	0	0	21	0	0	0	0	0	0	0	0	0	0	0	0	0	0	0	0	0	64	0	0	45	0	0	0	0	0	0	0	0	0	0	24	0	0	0	0	19	0	0	0	0	0	0	0	0	0	83	0	0	9	0	0	0	0	0	0	0	49	46	53	0	0	0	0	0	0	0	0	34	0	0	0	0	55	0	0	0	0	0	0	0	0	0	31	0	0	0	55	41	0	0	32	0	0	0	0	0	0	0	0	0	0	0	0	0	0	0	0	29	0	0	42	0	0	0	0	0	0	0	0	0	0	0	0	0	0	0	0	0	0	0	47	0	0	0	0	0	0	0	0	0	0	0	0	42	0	0	0	36	0	0	0	48	25	0	0	0	0	0	0	0	0	22	0	52	0	0	83	0	0	0	0	59	41	0	0	0	0	0	0	0	0	0	0	0	0	0	0	0	0	0	0	0	0	0	0	70	0	0	0	0	0	0	0	0	61	0	0	0	0	0	54	0	0	54	0	12	33	0	0	77	0	0	0	0	0	0	0	0	0	0	0	0	0	0	0	0	0	0	0	0	44	0	0	0	27	0	0	0	0	0	0	0	25	0	0	0	0	0	0	0	0	0	0	0	0	0	0	0	0	0	4	0	0	95	0	0	0	40	0	0	0	0	0	0	0	0	0	0	0	0	0	0	28	0	0	0	7	0	0	0	0	0	0	0	0	0	0	15	0	0	0	32	0	0	0	0	0	70	41	0	0	0	0	0	0	0	0	0	0	0	0	0	0	0	0	0	0	0	0	0	119	0	0	0	0	0	46	0	0	0	0	0	0	0	0	0	0	0	0	0	0	0	39	0	0	0	0	0	0	0	0	0	0	0	14	0	0	0	0	0	0	0	39	0	19	0	0	0	0	0	0	0	0	0	0	0	0	0	0	0	0	0	0	0	0	0	40	0	0	0	0	0	0	0	0	0	0	0	0	0	16	0	0	0	0	0	0	0	0	0	0	0	0	0	0	0	0	0	0	0	0	0	0	0	0	0	0	0	0	0	0	0	0	0	0	0	0	0	0	47	0	0	0	0	0	0	0	48	0	0	0	62	0	18	0	0	0	0	0	0	0	0	51	0	0	0	0	0	0	0	0	0	0	0	0	0	0	0	0	0	0	0	0	0	0	0	0	0	0	0	0	0	0	0	0	0	0	0	25	0	0	0	0	0	34	0	0	0	0	0	0	0	0	0	15	0	0	0	62	0	0	0	0	0	0	0	0	0	0	0	17	0	64	0	0	0	0	64	0	0	0	0	0	0	0	0	0	0	0	0	0	0	0	0	0	0	0	0	0	0	0	0	0	0	0	0	0	0	0	0	0	0	0	0	0	0	0	20	0	0	0	0	0	0	0	0	0	0	0	0	0	0	0	0	0	0	0	0	0	14	0	0	0	0	0	0	0	0	11	0	0	0	0	0	0	0	0	0	0	0	0	0	0	46	0	0	0	0	0	0	0	0	0	0	0	0	0	0	0	0	0	0	0	0	0	8	0	0	0	0	0	0	0	0	0	0	0	11	0	0	0	0	0	0	9	0	0	0	9	0	0	14	12	9	0	0	5	3	7	7	9	2	7	4	19	6	6	5	13	1	10	7	9	8	7	4	7	15	7	6	9	6	5	4	5	8
S12	146	122	129	130	292	122	104	127	112	134	253	107	116	114	132	107	107	270	271	91	291	96	223	236	239	249	112	97	100	259	257	124	250	104	254	117	108	251	139	230	87	221	91	250	246	237	240	214	110	247	109	87	86	196	251	99	108	227	246	0	245	236	201	88	218	250	0	92	89	34	0	221	218	176	0	0	0	0	0	0	0	0	0	189	0	212	7	0	29	0	0	5	20	0	0	9	0	0	0	0	138	33	0	0	11	0	6	4	0	0	18	40	0	0	15	0	0	119	4	0	0	0	0	0	8	19	128	146	0	0	25	0	0	272	21	0	0	0	9	0	11	0	135	25	0	2	0	0	0	0	0	36	17	115	0	0	116	0	0	129	0	21	0	0	117	25	0	0	0	0	0	0	0	0	0	103	117	0	0	0	115	0	261	0	0	103	0	0	105	0	0	0	66	0	0	0	0	0	109	21	245	82	0	95	57	13	121	0	50	135	0	26	125	137	0	23	0	0	0	0	257	0	0	0	30	0	0	28	258	0	15	0	0	104	21	104	0	237	0	0	0	261	89	0	0	0	28	102	0	0	13	0	0	0	82	0	0	0	100	246	118	0	0	0	0	102	0	0	32	0	0	253	0	243	213	117	0	221	0	278	0	0	98	124	0	0	0	107	0	0	123	212	0	0	0	13	0	37	90	0	36	0	32	0	0	65	103	28	31	80	90	25	0	100	37	0	95	0	0	0	77	94	0	28	18	11	0	0	0	178	98	0	91	0	0	0	30	0	97	85	113	0	0	0	23	91	16	104	221	107	79	0	22	189	41	85	0	228	0	0	28	0	0	0	97	109	0	0	202	0	77	40	24	0	200	0	16	0	93	0	87	0	84	33	0	0	29	0	89	0	0	0	24	0	197	100	29	0	0	0	0	203	74	0	0	0	0	0	0	83	0	0	0	189	0	0	0	0	77	0	112	49	218	0	26	0	29	0	160	22	0	0	27	0	0	0	0	0	0	20	157	0	0	0	0	63	26	24	200	183	0	0	0	0	204	0	19	25	0	32	0	186	0	89	0	23	0	0	178	0	0	0	18	0	0	0	92	21	22	67	0	72	32	0	103	0	0	0	0	55	172	0	36	28	21	35	21	86	25	156	0	0	0	0	0	0	0	0	0	0	0	15	17	0	0	79	0	0	20	0	47	0	0	0	0	0	0	0	0	0	21	0	0	86	29	0	37	165	0	0	0	0	64	0	32	0	0	0	0	0	0	0	22	0	0	46	27	14	0	0	0	0	0	0	0	0	95	0	0	0	0	0	24	34	0	20	48	0	0	0	0	0	0	0	0	0	0	0	32	49	32	0	0	0	0	0	0	0	0	0	0	146	0	36	0	0	0	0	0	0	0	0	0	0	0	0	0	0	0	51	28	0	0	22	0	0	28	0	158	0	0	0	0	0	0	0	19	0	0	0	0	0	0	0	21	0	33	0	0	0	0	26	0	0	0	0	41	38	0	0	27	0	0	0	0	0	0	0	0	0	0	0	0	0	0	27	0	0	69	54	0	0	0	33	55	0	0	31	0	0	26	0	0	0	0	0	23	0	0	0	0	0	0	0	42	0	0	0	26	0	0	0	0	0	0	33	0	0	0	0	0	36	0	0	0	0	0	0	0	0	0	0	38	38	50	0	0	83	0	0	0	0	0	20	0	0	86	0	0	47	0	24	46	0	0	0	0	0	0	74	0	0	0	0	24	0	0	0	18	0	42	0	0	0	0	22	45	21	0	30	0	0	18	0	0	0	0	0	0	0	0	0	27	0	0	0	0	0	0	0	0	48	73	0	0	0	0	0	0	0	53	0	0	0	0	0	0	0	22	0	41	0	19	0	0	0	0	0	0	0	0	0	0	0	0	0	0	0	0	0	29	0	0	0	15	0	0	0	0	22	19	0	0	0	0	39	0	0	0	0	0	0	0	0	0	0	0	45	0	0	0	0	0	0	52	45	0	0	0	0	0	0	0	0	0	0	38	25	0	0	22	12	0	0	0	50	0	0	0	0	0	0	44	21	0	0	0	42	29	21	0	0	0	26	0	0	50	0	0	0	0	0	12	0	0	0	0	18	0	0	43	0	25	38	36	0	0	0	0	38	0	0	0	0	0	0	0	0	0	0	0	0	0	0	0	0	0	0	0	62	19	0	0	0	0	0	33	0	0	0	0	0	25	65	17	0	0	0	0	0	0	0	0	40	0	0	12	0	0	16	23	0	0	0	0	0	0	67	0	0	0	0	0	20	0	0	0	0	0	0	0	0	0	43	0	0	0	0	0	24	22	0	0	0	0	0	0	0	0	0	0	25	0	0	0	0	16	0	0	0	0	0	0	0	0	0	0	0	0	0	0	38	0	0	17	0	21	31	0	0	0	0	0	0	19	0	0	0	0	0	0	0	0	0	0	11	33	0	0	0	0	0	0	0	0	0	41	0	26	0	0	0	0	0	0	0	0	0	0	0	0	0	0	0	0	0	0	0	0	0	0	0	0	0	0	0	0	0	0	0	0	0	0	0	0	0	52	0	0	0	0	0	0	0	0	0	0	34	0	0	0	0	0	0	0	0	0	0	0	0	0	0	0	0	0	12	0	0	0	0	45	0	30	0	0	0	0	0	16	0	0	0	0	0	0	16	0	24	0	0	0	0	0	84	0	12	0	0	0	0	0	0	41	0	0	0	0	0	0	0	0	0	0	0	0	0	0	0	48	0	0	0	21	0	0	0	0	0	0	0	0	0	0	0	0	0	0	0	0	0	0	0	0	0	0	0	0	0	0	0	0	0	0	0	0	0	0	0	0	0	0	18	0	0	0	26	9	0	0	0	0	0	0	0	0	0	11	0	0	0	63	0	0	0	0	0	0	0	0	0	0	0	0	0	0	0	0	0	0	0	0	0	0	0	0	0	0	0	0	0	0	0	0	0	0	0	19	0	0	0	0	0	0	0	53	0	41	0	0	0	0	0	0	0	0	0	0	0	0	0	0	0	0	0	0	0	0	52	0	0	0	0	0	0	0	0	0	0	0	0	0	0	0	0	0	0	23	0	49	0	0	0	0	0	0	0	0	0	0	0	0	0	0	0	0	0	0	0	0	0	0	0	0	0	0	0	0	0	0	0	0	0	14	28	0	0	0	0	0	0	0	0	0	0	0	0	0	0	0	0	0	0	0	14	0	0	0	0	0	18	0	0	0	0	0	0	0	0	0	44	0	0	0	0	0	0	0	0	0	0	0	0	0	0	0	0	0	0	0	0	0	0	0	28	0	0	0	0	0	0	0	0	0	0	0	0	0	0	39	0	0	0	0	0	0	0	0	0	0	0	0	28	0	0	0	0	0	0	0	0	0	0	0	0	0	0	0	0	0	0	0	0	27	0	0	0	0	0	0	0	0	0	0	0	0	0	0	0	0	29	0	0	0	57	0	0	0	0	0	0	0	0	0	38	0	0	0	0	0	0	25	0	0	0	0	0	0	37	24	0	0	0	0	0	0	0	0	0	0	0	0	0	0	0	0	0	0	49	0	0	0	0	0	0	0	0	0	0	0	0	0	0	0	0	0	0	0	0	0	0	0	0	0	0	0	0	0	0	0	0	0	0	0	48	0	0	0	0	0	0	0	0	0	0	0	47	0	0	0	0	0	0	0	0	0	0	0	33	0	0	0	56	0	0	0	0	0	0	0	0	0	31	0	0	0	0	0	0	0	0	0	0	0	28	0	0	0	0	48	0	0	0	0	0	0	0	0	0	0	0	0	0	0	0	0	0	0	0	0	0	0	0	0	0	0	38	0	0	0	5	0	0	0	0	0	0	0	0	0	0	0	0	0	0	0	0	0	0	0	0	0	0	0	0	0	0	0	0	0	0	0	0	0	0	8	0	0	45	0	0	0	0	0	0	0	0	0	0	0	0	0	0	0	0	0	0	0	0	0	0	0	0	29	0	0	0	0	0	0	0	0	0	0	0	0	0	0	0	0	0	0	0	32	0	0	0	0	0	0	0	0	0	0	0	0	0	0	0	0	0	0	0	0	28	0	0	0	0	0	0	0	0	0	0	0	0	0	19	0	0	0	0	27	0	33	0	0	0	0	22	0	0	0	0	0	0	0	19	0	0	0	0	0	0	0	0	0	0	0	0	0	0	0	26	0	0	0	0	0	0	27	19	0	0	50	0	0	0	0	0	0	0	32	0	0	0	0	7	0	0	49	0	0	0	0	0	0	0	0	0	0	0	0	21	0	0	0	0	0	31	0	0	0	0	0	0	0	26	0	0	0	0	0	0	0	0	0	0	0	0	0	0	0	0	51	0	0	0	0	0	0	0	0	0	0	0	0	0	17	0	43	0	0	8	0	0	0	0	0	0	0	0	0	0	0	0	0	0	0	0	0	0	0	0	0	0	33	0	0	0	21	24	0	0	0	0	0	0	0	0	0	0	0	0	0	0	0	0	0	0	0	0	0	0	0	0	0	23	0	0	0	0	0	58	0	0	0	0	0	0	0	0	0	33	0	0	0	0	0	0	0	0	0	0	0	0	0	0	0	0	0	0	0	0	0	0	10	0	0	0	0	5	0	38	0	0	0	0	0	0	0	0	14	0	0	0	0	0	0	0	0	0	0	0	0	0	4	0	0	29	0	0	0	0	0	27	0	0	0	0	0	0	0	0	0	0	0	0	0	0	0	0	0	0	0	0	0	0	0	0	0	0	0	0	0	0	0	0	0	0	0	0	0	0	0	0	0	0	0	0	0	0	0	0	0	0	0	0	0	0	0	0	0	0	0	0	0	0	0	0	0	0	0	0	0	0	0	0	0	0	0	0	0	0	0	0	0	0	0	0	0	0	0	0
S121	27	34	18	36	152	0	22	25	23	30	143	26	34	37	45	34	28	128	123	32	134	34	129	141	135	135	29	28	25	124	119	30	127	17	123	31	0	115	36	134	26	103	23	102	130	108	121	108	26	119	33	24	32	110	107	24	21	96	117	0	109	94	101	24	104	84	0	29	29	57	25	120	101	94	0	0	50	0	37	0	0	0	0	104	0	108	0	0	0	0	14	0	2	110	0	0	44	25	0	0	0	0	0	40	0	0	0	0	0	25	0	0	0	2	0	21	0	38	0	42	0	0	29	0	0	3	0	0	102	0	1	1	104	50	0	0	0	16	0	0	87	0	0	81	0	0	42	0	0	104	41	0	0	0	0	79	0	0	0	0	8	0	2	45	0	0	51	0	45	0	97	0	95	0	81	101	0	13	38	0	0	0	0	0	0	0	0	94	0	51	0	0	42	0	0	79	0	0	23	0	0	0	78	29	89	0	0	0	76	30	0	0	0	0	47	74	0	55	0	0	0	0	84	49	0	48	20	83	0	0	73	0	0	0	0	0	0	0	0	52	48	0	43	0	47	0	0	0	0	0	0	0	92	0	0	21	0	28	34	0	0	0	0	45	0	32	43	0	0	55	0	0	0	0	0	0	14	0	23	0	44	0	39	0	86	0	34	0	73	38	37	0	0	25	75	0	0	0	44	25	0	0	0	74	0	63	0	0	0	76	27	0	0	0	0	0	33	0	78	0	37	33	39	0	0	74	38	0	0	0	28	0	0	86	38	0	79	62	0	0	28	0	0	45	0	32	0	0	0	0	30	0	0	0	0	0	36	0	0	0	0	13	0	0	0	35	0	0	0	0	28	0	0	0	0	41	0	0	26	12	25	50	0	0	0	25	0	45	0	0	69	0	0	0	0	42	0	0	29	0	67	0	30	84	0	0	0	0	0	30	0	0	0	0	0	0	0	50	27	0	33	0	0	0	0	0	0	0	0	0	0	35	0	0	17	0	0	0	0	0	0	0	0	0	0	29	0	0	0	0	0	45	0	0	0	46	0	0	0	0	20	0	15	35	0	0	0	48	0	0	0	0	0	0	0	0	0	0	0	44	0	23	0	13	0	0	0	0	0	0	0	0	0	0	0	0	0	40	0	0	0	0	0	19	0	81	0	0	0	26	0	0	0	0	0	25	0	0	0	0	43	0	0	60	0	0	0	0	71	0	0	0	0	41	0	0	0	0	0	0	34	75	35	0	0	0	0	0	0	18	0	0	0	0	22	41	0	0	0	44	37	0	0	0	22	0	32	22	0	0	0	0	0	54	0	0	0	0	0	0	0	0	0	0	42	0	31	0	0	46	0	0	0	0	0	0	0	0	0	0	0	0	0	0	10	0	0	0	0	0	0	0	0	0	0	0	0	0	0	0	0	0	0	0	0	0	0	0	0	0	0	0	0	0	0	0	0	0	0	0	0	0	0	0	0	45	0	0	0	12	0	0	0	0	0	0	0	0	0	0	0	0	0	0	0	0	0	0	0	0	0	0	0	0	0	0	0	0	27	42	0	0	0	0	33	0	0	0	0	0	0	0	50	0	0	0	0	0	0	0	0	0	0	0	29	0	0	0	0	0	0	0	0	0	0	0	0	0	0	0	0	35	0	0	0	0	18	0	0	0	0	0	30	0	43	0	0	0	0	0	0	49	0	0	32	24	28	0	0	34	0	0	30	0	0	0	0	0	0	38	0	0	0	0	0	0	0	0	0	0	39	0	0	0	0	0	0	0	0	0	0	0	0	0	0	0	0	0	0	0	0	15	0	62	0	0	0	0	0	0	0	38	0	0	0	0	0	0	0	0	41	0	0	0	0	0	0	0	0	0	0	0	0	0	0	0	0	0	0	0	0	0	0	0	0	0	0	0	0	0	0	0	0	0	0	0	0	0	0	0	0	0	0	0	0	0	0	0	0	0	0	0	0	0	0	0	0	0	0	0	0	0	0	0	31	0	0	0	0	0	0	0	0	0	0	0	0	0	0	0	0	0	0	0	0	33	0	0	0	0	66	0	26	0	0	0	0	25	0	28	0	0	0	0	0	0	33	0	0	0	0	0	0	0	0	0	0	0	0	0	38	0	0	38	32	0	0	0	0	28	0	0	0	0	0	0	0	0	0	0	0	0	0	0	0	0	0	0	0	0	0	0	0	0	0	0	0	0	0	0	0	0	0	0	0	0	0	0	0	0	0	0	0	26	0	0	0	0	0	0	0	0	0	0	0	0	0	0	50	0	0	66	0	0	0	0	0	0	0	0	40	0	0	34	0	0	0	0	0	0	0	0	0	0	0	0	0	0	0	0	0	0	0	0	0	0	0	0	0	0	0	0	0	0	0	0	0	50	0	0	0	42	0	0	0	55	0	0	0	0	0	0	0	0	0	0	0	0	0	0	0	0	0	0	0	0	0	0	0	0	0	0	0	28	0	0	30	0	71	0	0	0	0	0	34	0	0	0	0	0	0	0	0	0	0	0	0	0	0	0	0	0	0	0	0	0	0	0	0	0	0	0	0	0	0	0	0	0	0	0	0	0	33	0	0	0	0	16	0	0	0	0	0	0	0	0	0	0	0	0	0	0	0	0	0	0	0	0	0	0	0	0	0	0	0	0	0	0	0	0	0	0	0	0	0	0	0	0	0	0	0	0	0	0	0	0	0	44	0	0	0	0	47	0	0	0	0	0	0	0	0	0	0	0	0	0	0	0	43	0	0	0	0	0	0	0	0	0	0	0	0	0	0	0	0	0	0	0	0	0	0	0	0	0	0	0	0	0	0	0	0	0	0	0	0	0	0	0	0	0	0	55	0	0	0	0	0	0	0	0	0	0	0	0	0	0	0	0	0	0	0	0	0	0	0	0	0	0	0	0	0	0	0	0	0	0	0	0	0	0	0	0	0	0	0	0	66	0	0	100	0	0	0	0	0	0	0	0	0	0	0	0	0	0	0	0	0	0	0	0	0	0	0	0	0	0	0	0	0	0	0	0	0	0	0	0	0	0	0	0	0	0	0	0	0	0	0	0	99	0	0	56	0	0	0	0	31	0	0	0	0	0	0	0	0	0	0	0	0	0	0	0	0	0	0	0	0	84	0	0	0	0	0	0	0	0	0	0	0	0	0	0	0	27	0	0	0	64	0	0	0	0	0	0	0	0	0	0	0	0	0	0	0	0	0	0	0	102	0	0	0	0	0	0	0	0	0	0	0	0	0	0	0	0	0	0	0	0	0	76	0	0	0	0	0	0	0	0	0	0	0	0	0	0	0	0	0	47	0	0	0	0	51	51	0	0	0	0	0	0	0	0	0	0	0	85	0	0	76	0	0	0	0	0	0	0	0	0	0	0	0	0	0	0	88	0	0	0	0	87	0	0	0	0	0	0	84	0	0	0	0	0	0	0	0	0	0	0	0	0	92	72	0	0	0	0	0	0	0	0	0	0	0	0	0	0	0	0	0	0	0	0	0	76	0	92	0	0	0	0	0	0	0	0	0	0	0	90	0	0	0	0	0	0	0	86	0	0	0	0	78	0	0	0	81	0	49	0	0	0	0	0	0	0	0	0	0	0	0	0	0	0	57	0	0	0	0	0	0	0	0	0	77	0	0	0	0	0	0	0	0	0	0	0	0	0	0	0	94	0	0	0	0	0	0	84	0	0	0	0	0	0	0	74	0	0	65	0	0	0	0	0	0	0	0	0	0	0	0	0	0	0	0	0	0	0	0	0	0	83	0	0	0	0	0	0	0	0	0	0	0	0	0	0	0	0	0	0	0	0	0	0	0	0	0	0	0	0	0	0	0	0	0	0	0	0	72	0	0	0	72	0	0	0	74	0	0	0	0	0	0	0	0	0	0	0	0	0	0	0	0	0	0	0	0	0	0	0	0	0	0	0	0	0	0	38	0	75	0	0	0	0	0	53	0	0	0	0	83	0	0	91	0	0	0	0	0	0	0	0	0	0	0	0	0	0	0	0	0	0	0	0	0	0	0	0	0	0	0	0	0	0	0	0	63	0	0	0	0	0	0	0	0	0	0	0	0	0	0	0	0	0	31	0	0	0	0	0	0	0	0	74	0	0	0	0	0	0	0	0	0	0	0	0	0	0	0	0	0	0	0	0	0	0	0	0	0	0	0	0	0	0	0	0	0	0	0	0	0	0	0	0	0	0	0	0	0	0	0	0	0	0	0	0	0	0	0	0	0	0	0	0	0	0	0	0	0	0	0	0	0	0	0	0	0	0	0	0	0	0	0	0	0	0	0	0	0	0	0	0	0	0	0	0	0	0	0	0	0	0	0	0	0	0	0	0	0	0	0	0	0	0	0	73	0	68	0	0	0	0	0	0	0	0	0	0	0	0	0	0	0	0	0	0	0	0	0	0	0	0	0	0	0	0	0	0	0	0	0	0	0	0	0	0	0	0	0	0	0	0	0	0	0	0	0	0	0	0	0	0	0	0	0	0	0	0	0	0	0	0	0	0	0	0	0	0	0	0	0	0	0	0	0	0	0	0	0	0	0	0	0	0	0	0	0	0	0	0	0	0	0	0	0	0	0	0	0	0	0	0	0	0	0	0	0	0	0	0	0	0	0	0	0	0	0	0	0	0	0	0	0	0	0	0	0	0	0	0	0	0	0	0	0	0	0	0	0	0	0	0	0	0	0	0	0	0	0	0	0	0	0	0	0	0	0	0	0	0	0	0	0	0	0	0	0	0	0	0	0	0	0	0	0	0	0	0	0	0	0	0	0	0	0	0	0	0	0	0	0	0	0	0	0	0	0	0	0	0	0	0	0	0	0	0	0	0	0	0	0	0	0	0	0	0	0	0	0	0	0	0	0	0	0	0
S122	45	35	34	34	144	33	40	31	34	41	141	37	27	28	30	35	29	108	114	25	77	31	121	125	116	119	26	27	36	109	138	37	104	34	97	32	29	110	26	88	33	89	26	103	93	108	102	101	29	97	24	34	34	81	96	36	28	83	104	0	93	72	108	34	72	59	0	37	28	0	22	81	73	75	0	0	0	0	0	0	0	0	0	89	0	87	38	0	45	0	0	35	49	0	0	45	0	19	35	0	50	51	32	0	37	0	35	31	33	0	35	32	38	37	36	111	57	89	37	0	0	0	0	27	24	32	43	46	0	26	46	39	0	46	51	0	0	110	20	0	0	0	28	46	38	26	62	30	0	0	19	41	53	38	41	0	49	24	89	43	0	50	56	97	49	47	40	0	0	14	0	37	15	33	0	0	49	104	0	24	51	25	43	17	22	50	90	13	36	0	0	0	0	33	84	0	26	24	76	29	50	99	0	57	0	34	46	41	0	68	0	40	35	46	107	72	35	0	23	82	36	33	0	0	58	20	0	39	36	24	0	96	0	38	51	41	31	37	25	20	19	45	66	0	45	32	0	41	32	0	29	24	0	0	48	91	27	79	65	36	35	23	82	0	0	57	0	38	24	0	0	34	0	38	22	22	90	43	113	40	0	23	59	34	0	82	0	45	18	34	52	43	26	0	0	35	0	58	64	91	54	0	47	0	39	0	40	63	0	0	69	36	40	31	0	0	68	0	11	27	0	54	0	61	0	68	0	23	0	37	80	26	23	0	14	49	0	87	49	37	45	72	34	0	56	68	42	39	40	38	59	77	46	32	0	37	30	31	40	74	41	90	0	0	42	44	0	0	37	0	68	0	0	81	33	0	0	20	60	78	56	0	43	47	30	0	62	0	33	33	0	75	0	74	34	54	0	0	0	22	0	28	44	47	28	36	0	0	0	62	93	0	0	34	0	25	52	70	58	0	58	0	37	78	32	0	55	37	30	46	0	63	40	0	49	0	0	71	106	44	24	0	0	35	35	54	0	0	32	31	0	0	117	70	39	0	60	0	0	45	0	29	64	48	0	39	36	0	34	101	27	91	34	60	27	49	36	49	0	73	98	56	45	80	27	59	0	0	34	0	23	58	0	0	35	50	55	55	43	19	0	115	0	60	64	0	54	80	0	0	60	0	0	43	100	43	33	0	39	0	0	0	0	38	0	94	32	97	59	108	34	0	102	47	42	0	0	47	26	0	53	45	55	35	0	0	33	60	28	71	91	79	0	30	53	0	0	46	0	0	0	90	0	106	0	33	67	50	113	0	0	40	0	0	0	49	0	52	0	103	56	96	0	0	0	0	63	85	0	68	0	0	24	51	0	114	0	0	0	0	106	22	0	0	54	85	0	76	0	0	0	95	59	91	39	0	0	45	0	0	0	0	49	43	0	0	49	0	23	42	0	95	88	85	0	36	0	47	0	0	0	0	27	90	40	0	0	90	0	49	77	0	73	0	0	99	0	0	0	16	0	0	106	50	63	0	54	0	0	44	0	28	25	87	0	0	0	0	52	0	0	0	39	0	0	0	0	0	74	79	0	101	47	0	57	0	0	0	0	0	33	0	61	0	0	26	0	0	0	0	0	0	27	0	0	0	0	0	0	0	0	0	97	0	80	50	41	0	93	0	45	79	86	0	0	0	74	0	50	77	0	43	80	0	50	44	44	0	0	0	76	0	0	0	0	0	0	100	93	12	0	77	88	33	0	52	0	0	0	0	0	41	0	0	0	30	0	0	0	0	0	0	0	43	43	0	0	0	0	0	76	70	0	0	0	0	44	0	0	0	0	0	0	0	0	78	0	0	0	0	0	0	40	34	0	0	0	0	0	67	0	81	32	0	0	0	0	0	0	0	56	0	0	0	0	0	0	47	82	0	0	0	72	105	0	40	27	56	0	0	0	0	0	0	35	0	38	65	0	76	0	0	0	0	43	71	0	0	59	0	40	64	0	0	0	0	0	0	0	0	0	74	0	0	0	0	0	0	0	0	0	0	0	0	47	0	0	0	0	35	0	0	0	0	0	56	51	0	0	0	40	39	0	0	35	27	0	0	0	70	0	25	0	107	87	0	0	0	0	0	0	83	0	0	63	0	0	0	0	13	0	46	0	66	0	40	0	0	0	68	0	0	0	0	62	45	0	0	0	0	0	0	0	45	0	0	0	0	32	88	0	0	0	0	0	0	0	0	75	0	0	0	0	0	94	0	0	0	46	0	0	0	0	0	0	0	0	0	86	0	0	0	0	0	70	0	0	0	37	46	0	0	0	60	40	0	28	72	0	0	0	0	67	0	0	30	0	0	62	48	0	0	0	0	0	0	0	0	36	0	56	0	0	0	87	76	73	0	0	61	0	0	54	0	0	0	0	0	0	67	0	0	70	0	0	64	85	0	65	0	38	0	0	0	0	0	0	0	0	69	0	87	0	0	48	0	0	0	0	76	0	48	51	56	0	33	0	40	0	0	48	51	0	0	0	35	77	58	0	51	0	0	59	73	31	38	0	0	42	0	0	30	0	0	68	29	0	0	20	0	0	0	64	46	0	51	58	31	0	0	61	18	0	0	0	0	0	0	0	0	0	0	0	42	0	0	62	0	86	82	66	0	0	59	0	0	0	0	0	0	49	0	0	0	0	0	0	0	0	0	61	0	0	0	0	0	0	0	0	0	0	0	0	0	46	0	36	0	0	0	61	0	39	0	0	0	0	0	0	42	0	0	0	0	20	0	40	0	0	0	30	0	58	0	0	0	0	0	0	0	0	0	0	0	0	0	25	0	0	53	0	0	0	0	0	60	0	0	37	0	0	0	0	0	59	14	0	0	21	0	0	0	0	0	50	0	0	0	0	0	0	0	0	0	0	0	0	0	0	0	0	0	0	0	0	0	0	0	26	0	0	0	0	0	0	0	72	0	0	0	0	40	0	0	0	0	84	0	0	0	0	0	0	0	0	0	0	0	0	0	0	0	0	0	0	0	0	0	0	41	0	0	0	0	0	0	0	0	0	0	0	0	0	0	0	0	0	0	0	0	0	0	53	0	0	0	0	0	0	0	0	0	16	0	0	0	0	0	0	0	0	0	0	24	0	0	0	0	0	0	0	0	0	0	0	22	0	0	24	0	0	0	0	0	0	0	0	0	0	0	0	0	0	0	0	0	0	0	0	44	0	0	0	0	0	0	0	0	0	0	0	0	0	0	0	0	0	34	0	0	0	0	0	0	0	0	0	0	0	0	0	0	0	0	0	0	0	0	0	10	0	0	0	0	0	0	0	78	37	0	0	0	0	55	0	0	0	0	0	0	0	0	0	0	0	0	0	0	0	0	0	18	0	0	0	0	0	0	15	0	0	0	0	88	0	0	0	0	0	0	0	0	0	0	0	0	0	30	0	0	0	0	53	0	0	0	0	0	32	19	0	0	0	0	0	0	0	0	0	0	0	0	0	0	0	0	0	0	0	0	0	0	0	0	0	0	0	0	82	44	0	0	0	0	0	0	0	0	0	0	0	0	61	0	0	0	0	0	0	0	0	0	0	0	0	0	63	0	0	0	0	0	0	0	0	25	0	0	0	0	0	0	0	0	0	0	0	0	21	0	0	0	0	0	0	0	0	0	17	0	0	0	0	0	0	0	0	0	0	0	0	0	0	0	0	0	0	0	0	0	0	0	0	0	0	0	0	0	0	0	0	0	0	0	0	0	0	0	0	0	0	0	0	49	11	0	0	0	0	0	0	0	0	0	0	0	0	0	0	0	0	0	0	0	0	68	0	0	0	0	0	0	0	8	0	0	0	0	0	0	0	0	0	0	0	0	0	0	56	0	0	0	0	0	0	0	0	0	0	0	0	0	0	0	13	0	0	0	0	0	0	0	0	0	0	21	0	0	0	0	0	0	0	0	0	0	0	0	0	0	0	0	0	0	0	0	0	0	0	0	0	0	64	0	0	0	0	0	0	0	0	55	0	0	0	0	0	0	0	0	0	0	0	0	0	0	0	0	0	0	0	0	0	0	0	0	0	0	11	0	0	0	0	14	0	10	0	0	0	0	22	0	0	40	0	0	0	0	34	0	0	0	18	0	0	0	0	0	0	0	0	0	0	0	0	0	0	28	0	0	0	0	0	0	0	0	0	0	0	0	0	0	0	0	0	0	0	23	23	0	0	0	0	0	0	0	0	0	0	0	0	0	0	0	0	43	0	0	0	0	0	0	0	0	0	0	0	0	0	0	0	0	0	0	0	0	0	0	15	0	0	0	0	0	0	25	0	0	0	0	0	0	0	0	0	0	19	0	0	0	0	33	12	0	0	0	0	0	0	0	0	31	0	0	0	0	0	18	48	0	0	0	0	0	0	0	0	0	0	0	0	0	30	0	0	0	14	0	0	0	0	0	24	0	0	0	0	0	0	0	0	0	46	0	0	0	0	0	0	0	16	0	0	0	0	0	0	0	0	0	0	0	0	14	0	0	0	13	0	0	0	0	0	0	0	0	0	16	0	0	0	0	20	0	0	0	19	19	0	0	0	15	0	0	0	0	0	0	0	0	0	0	0	0	0	0	0	0	0	0	0	0	0	12	0	0	0	0	0	0	14	0	0	0	0	0	0	0	0	0	0	0	0	0	0	0	0	0	0	12	0	0	0	0	0	0	0	0	0	0	0	0	0	0	0	0	0	0	0	0	0	0	0	0	0	0	16	0	0	0	0	0	0	0	0	0	0	0	0	6	0	0	0	0	0	0	0	0	0	0	0	0	0	0	0	0	0	0	0	0	0	0	0	0	0	0	0	0	0	0	0	0	0	0	0	0	0	0	0	0	0	0	0	0	0	0	0	0	0	0	0	0	0	0
S123	81	83	69	83	38	88	97	89	66	86	41	89	61	61	69	84	60	36	33	77	34	67	40	34	43	41	72	75	62	30	43	74	43	70	22	47	68	25	40	29	60	21	59	23	25	38	44	25	55	32	54	45	56	26	40	52	50	23	38	20	21	35	31	77	43	30	0	49	52	29	20	32	31	28	0	22	62	33	0	18	15	0	17	31	0	18	35	24	13	49	0	21	9	0	0	43	16	19	33	28	24	12	8	33	32	0	41	34	26	0	12	11	27	5	5	19	8	0	20	44	20	19	0	24	28	9	28	26	0	28	6	16	0	44	10	21	0	16	23	0	0	21	74	0	11	23	27	15	14	37	28	13	8	0	26	0	47	18	0	0	0	8	13	0	31	3	46	36	24	24	0	15	0	13	74	52	0	15	17	27	21	23	57	26	16	0	19	25	95	0	0	22	35	8	13	0	24	20	83	16	45	26	16	0	0	9	0	10	0	0	0	4	29	0	34	12	10	31	18	0	62	4	0	52	0	32	0	0	48	27	0	32	0	0	6	21	28	44	20	26	15	46	0	0	21	7	20	23	8	0	1	22	35	95	55	11	21	15	0	36	0	20	0	23	0	19	18	65	5	26	0	46	0	48	27	28	12	56	0	44	36	18	0	0	48	0	0	0	0	33	0	40	16	17	0	11	0	0	0	13	83	0	0	0	0	0	19	54	24	60	17	0	0	0	19	0	68	84	18	24	19	0	32	54	0	11	22	19	0	42	86	8	63	19	30	0	0	0	0	22	0	0	2	22	0	0	0	0	40	19	0	14	0	41	24	0	21	44	0	0	0	0	0	0	0	0	0	0	53	0	0	25	0	14	49	20	20	0	64	15	11	28	0	0	37	0	0	16	0	0	0	0	0	8	46	0	0	0	14	0	0	36	0	0	63	18	68	0	0	0	0	79	0	49	0	0	0	20	0	55	16	0	31	0	0	0	0	30	35	0	0	6	0	0	0	31	0	24	0	0	46	0	31	15	0	66	28	0	38	33	0	0	0	0	42	22	47	0	0	72	0	36	6	0	0	0	0	14	32	0	0	0	47	0	0	0	0	0	23	40	0	0	0	0	10	0	0	0	0	39	29	0	37	24	0	58	0	0	0	32	92	0	0	0	0	0	0	0	0	0	0	0	0	0	0	69	0	85	0	0	12	0	0	0	38	0	0	0	0	0	0	0	0	0	0	70	27	28	56	0	0	0	0	0	0	0	26	0	0	0	0	0	0	27	0	26	0	0	0	0	10	0	0	0	0	0	0	0	0	0	70	24	0	20	34	0	30	0	15	0	4	0	0	62	0	25	0	0	38	43	40	0	0	0	0	37	60	74	63	14	0	30	55	34	2	0	78	0	0	0	0	0	0	0	0	0	62	0	49	0	0	0	0	0	67	0	14	56	28	3	0	0	0	0	0	0	0	3	97	0	0	0	0	0	53	0	21	0	0	1	0	0	0	0	59	0	36	33	0	0	31	0	0	0	1	67	0	0	0	0	0	0	0	0	101	37	76	72	0	0	0	0	0	27	0	44	0	35	0	0	0	0	4	49	2	0	0	67	0	0	12	56	0	0	29	0	55	56	29	61	0	16	67	0	0	32	42	0	58	0	0	21	0	49	0	0	2	0	0	0	0	0	23	42	23	0	0	0	0	59	19	2	0	0	1	2	0	47	0	33	0	0	18	48	52	79	49	0	0	34	49	0	0	0	0	0	0	0	0	51	0	2	54	63	44	0	27	0	0	29	0	0	0	31	0	48	0	56	38	0	51	1	24	15	0	0	0	0	0	0	0	58	0	50	48	0	0	42	42	0	0	38	0	3	0	75	80	80	28	0	31	0	11	0	0	65	34	0	0	0	0	0	44	64	0	86	51	0	0	0	26	61	0	0	0	0	14	0	42	32	0	38	0	0	30	36	1	0	0	0	52	0	0	50	0	0	0	0	0	0	0	0	0	0	0	0	0	78	0	0	0	0	0	0	0	54	35	0	0	48	20	0	0	0	0	0	0	0	0	2	13	0	35	27	49	50	0	0	11	23	0	0	85	0	0	0	29	47	0	0	0	0	0	0	0	0	0	0	77	50	0	0	37	0	21	0	0	77	38	24	44	0	53	0	0	0	0	0	0	65	0	0	0	0	0	0	0	0	0	0	0	48	0	0	34	0	21	0	22	0	57	0	27	0	0	60	0	32	0	0	63	0	85	40	0	0	0	0	0	0	0	0	0	0	0	0	35	0	0	0	0	0	0	0	0	31	98	0	17	0	78	68	76	20	0	20	72	0	0	27	0	23	0	0	0	0	56	0	0	0	0	19	0	0	0	36	0	0	79	80	0	93	0	38	0	0	0	0	0	0	0	0	0	0	0	0	0	22	0	0	0	0	0	0	0	0	0	58	0	40	36	0	0	0	0	0	27	78	55	0	0	0	0	0	0	0	9	0	0	0	38	0	0	0	49	0	0	0	0	0	0	0	0	0	79	0	0	0	0	0	0	0	0	0	0	0	22	77	0	101	0	59	0	0	0	0	0	0	0	0	0	19	0	0	25	0	0	7	0	0	0	59	0	0	0	0	0	0	64	0	68	0	0	0	0	0	0	0	0	0	0	0	20	0	26	0	0	0	0	0	0	0	0	0	0	0	0	0	0	0	0	0	29	0	0	0	0	0	0	0	0	0	0	0	0	0	0	0	27	0	0	0	0	0	0	0	0	0	0	0	0	17	16	0	0	0	0	0	17	49	0	0	0	0	0	0	0	71	0	0	47	0	0	0	0	20	0	16	0	0	0	0	0	54	0	0	79	0	0	0	0	0	0	0	0	0	0	0	0	0	0	0	48	86	0	0	0	0	0	10	0	0	0	60	0	0	0	15	0	0	0	0	19	0	0	0	0	0	0	0	0	0	33	0	0	0	0	0	0	0	0	0	0	0	0	0	0	0	0	0	13	0	0	0	60	0	0	0	0	0	0	0	0	0	13	0	15	0	0	0	0	0	0	0	0	0	0	0	0	0	55	0	0	0	0	0	0	35	0	0	0	0	0	0	0	0	0	0	0	0	19	0	0	0	0	0	0	0	0	40	17	19	0	0	0	0	0	0	0	0	0	0	0	0	0	0	0	0	0	0	16	0	0	0	0	0	0	0	13	0	0	18	0	0	0	0	14	48	15	0	0	0	0	0	0	19	0	0	0	0	0	0	0	0	0	0	0	0	0	0	0	0	0	0	0	0	23	0	0	0	0	0	13	0	53	0	0	0	0	0	12	0	43	0	0	9	0	78	0	0	0	43	67	0	0	0	0	0	0	0	0	0	0	0	0	0	0	17	0	45	0	0	0	0	0	0	0	0	0	0	0	0	0	0	0	0	0	0	0	0	0	0	0	15	0	18	0	0	0	0	0	0	0	0	0	0	0	0	0	0	0	0	0	0	0	0	0	0	0	0	0	0	0	0	11	0	0	65	0	0	0	0	0	0	0	0	7	0	0	0	0	0	0	0	0	0	0	0	0	0	10	0	0	0	0	0	0	0	0	0	0	0	0	0	0	33	59	0	0	0	0	0	0	0	0	0	0	0	17	0	0	0	0	0	0	0	0	0	0	0	0	0	0	0	0	0	0	0	0	17	0	0	12	0	0	44	0	0	0	0	0	0	18	34	0	0	0	0	0	15	14	0	0	0	0	0	0	0	26	0	0	53	0	0	0	0	0	0	0	0	0	0	0	0	0	0	0	0	0	0	0	0	0	0	0	0	0	0	0	0	0	0	0	0	0	0	0	0	0	0	0	0	0	0	0	0	0	0	16	0	0	0	0	0	0	0	0	27	0	0	0	0	0	0	0	0	0	6	0	0	0	0	0	0	0	0	0	0	0	0	0	0	0	0	36	0	17	0	0	0	0	0	0	0	0	0	0	0	0	0	0	0	0	46	20	0	0	0	0	0	0	0	41	0	0	0	0	12	0	0	0	0	0	0	0	0	29	24	0	0	0	0	0	0	0	0	0	0	0	0	0	0	0	0	0	0	0	0	10	0	0	0	0	0	0	0	10	0	0	0	0	0	0	0	0	0	0	0	0	0	20	0	0	0	0	0	0	0	0	0	0	0	0	0	0	0	0	0	0	0	0	0	0	0	0	0	0	0	0	0	0	0	0	0	0	10	0	0	0	0	0	0	0	0	0	0	0	0	0	0	0	0	0	0	0	0	0	37	0	0	24	0	18	0	0	0	21	19	0	0	0	0	0	0	0	0	15	0	0	0	0	0	17	0	0	0	0	0	0	0	0	0	0	0	0	0	0	0	0	0	0	0	0	0	0	0	0	0	0	0	0	0	0	0	0	0	0	0	29	0	0	28	0	0	46	0	0	0	0	0	0	0	0	0	0	0	0	0	8	0	0	0	0	0	0	0	0	0	0	0	0	0	0	0	0	0	0	0	0	0	13	0	0	0	0	0	0	0	0	0	0	0	0	0	0	0	0	0	0	0	0	0	0	0	0	0	0	0	0	0	0	0	0	0	0	0	0	0	0	0	0	0	0	0	0	21	0	0	0	0	0	0	0	0	0	0	15	0	0	0	0	23	0	0	0	0	46	0	0	0	0	0	0	0	0	0	0	0	0	0	0	0	0	0	0	0	0	0	0	0	0	0	0	24	0	0	0	0	0	0	0	0	0	0	0	0	0	31	0	0	0	0	0	0	0	0	0	0	33	0	9	0	0	6	29	0	0	0	33	0	0	0	0	0	15	13	0	0	6	0	8	0	8	0	6	0	0	0	10	0	8	10	0	0	14	12	13	6	18	0	0	0	19	5	10	0	0	0	0	3	11	0	0	20	10	0	11	9	6	0	8	0	0	0
S124	100	116	86	110	145	90	85	101	82	87	133	74	57	78	78	81	69	112	128	93	131	94	130	123	136	116	87	84	88	141	140	72	156	58	122	61	64	123	70	122	78	103	60	124	109	129	120	122	76	111	74	65	87	100	100	54	65	108	115	41	109	115	107	65	89	124	33	56	54	26	32	101	109	97	49	41	30	36	32	35	36	28	29	93	39	92	60	34	94	32	29	91	89	60	28	54	24	31	61	23	0	84	73	73	50	34	62	51	51	20	64	72	46	75	70	190	77	29	76	18	29	20	25	54	60	69	0	0	56	76	77	68	56	29	62	34	28	223	52	21	71	32	0	54	57	47	65	47	19	47	82	63	67	0	53	49	0	64	212	71	15	59	68	182	0	60	76	18	72	47	63	52	56	67	65	58	0	205	55	46	0	60	27	53	48	0	171	44	0	72	31	18	76	59	175	50	49	35	30	73	36	192	66	28	63	66	0	64	56	44	33	45	0	0	139	54	61	63	49	197	45	43	48	61	0	72	17	62	30	60	53	158	25	0	45	0	35	23	47	60	61	40	42	31	77	53	70	0	59	32	55	41	47	31	0	139	44	164	31	28	0	46	150	70	17	44	76	24	56	71	27	19	22	27	22	0	155	33	175	28	63	57	25	0	49	169	54	45	57	62	31	28	59	57	51	52	36	0	42	151	0	31	0	58	72	51	0	0	0	52	23	0	21	0	0	22	24	0	47	41	61	38	67	0	38	48	44	41	23	27	24	43	0	40	75	29	34	128	0	0	30	154	57	54	0	0	0	0	29	0	26	165	0	21	0	0	49	24	16	139	0	151	19	33	0	21	21	19	17	25	24	0	0	151	23	57	50	24	35	146	20	62	0	0	26	0	0	51	0	19	29	139	0	118	36	38	0	17	52	0	52	28	30	59	23	0	10	64	18	40	0	0	22	18	33	60	94	126	21	21	20	0	24	56	0	24	0	19	23	0	22	107	0	25	61	0	0	133	0	0	18	20	0	0	29	15	0	0	22	20	24	49	0	109	0	58	0	25	26	0	0	14	119	22	22	0	21	52	21	0	26	0	0	63	24	23	0	0	0	37	0	23	0	136	0	67	0	15	26	0	16	130	0	0	0	0	0	0	0	19	0	0	20	61	46	33	61	0	29	0	65	0	0	0	0	22	0	0	0	0	18	19	15	50	26	52	21	0	54	0	0	23	0	25	0	23	0	27	24	24	54	48	20	22	0	0	18	118	12	114	0	24	0	0	52	22	0	0	0	55	45	52	0	0	0	0	34	66	0	0	65	0	0	17	0	0	0	60	0	0	48	0	0	0	0	0	60	20	0	31	0	121	16	45	0	0	0	0	24	0	0	20	0	0	50	0	19	0	0	16	0	0	54	0	17	0	26	74	45	0	0	13	0	0	0	0	0	0	0	46	0	0	0	0	14	0	120	62	0	111	0	125	22	0	0	0	0	57	0	46	0	129	0	0	28	0	0	111	7	15	0	0	0	44	46	0	31	115	40	40	127	26	0	0	0	0	0	0	21	15	0	0	52	0	0	0	43	0	0	0	0	0	46	0	48	37	50	15	0	0	15	0	0	0	23	19	10	0	0	15	0	0	0	0	97	0	0	0	0	0	0	18	0	0	0	0	40	0	43	0	27	0	15	0	18	0	19	0	0	0	0	51	0	0	51	53	21	0	0	0	0	0	17	0	0	0	15	43	0	32	0	14	0	0	0	24	134	0	0	33	0	29	0	14	0	0	0	0	0	0	0	140	0	0	45	0	0	0	0	109	0	53	0	0	3	0	0	98	107	107	0	42	131	73	0	0	0	14	0	102	22	0	62	53	134	0	0	0	0	0	0	0	0	0	0	28	0	0	117	109	0	0	0	0	0	0	0	0	56	0	0	0	0	69	0	15	21	0	14	0	101	0	0	0	49	0	50	0	0	33	0	0	0	0	24	0	112	0	0	40	14	0	85	107	0	89	0	0	12	85	0	0	114	105	0	54	0	0	8	0	0	86	39	0	0	0	105	116	42	35	0	92	0	0	0	24	110	17	0	21	0	28	0	101	0	0	27	0	77	0	0	0	0	0	0	0	0	26	0	0	0	54	0	26	27	0	96	0	0	17	0	0	0	0	0	0	0	38	0	0	0	0	0	62	19	0	0	0	72	0	0	0	107	0	0	108	0	72	0	0	0	0	0	93	0	0	0	0	0	0	0	0	0	35	0	81	100	0	0	0	0	0	96	0	0	0	0	25	39	97	99	0	3	0	0	0	0	24	28	0	0	0	81	25	0	0	0	0	87	0	0	0	49	87	0	33	0	100	0	0	98	0	0	97	0	0	0	84	0	0	24	0	0	0	13	0	0	0	109	0	0	0	0	24	90	0	95	0	97	0	0	0	0	0	0	0	0	0	0	0	24	0	0	26	86	90	0	0	0	0	0	42	86	34	79	32	19	0	91	0	0	0	0	0	0	0	38	0	26	91	12	0	46	28	0	0	0	0	0	0	0	0	0	0	0	0	0	0	0	0	0	0	0	21	0	0	19	22	0	0	0	95	34	34	0	0	0	19	74	0	0	0	0	25	0	12	18	83	0	33	0	0	29	0	18	85	0	84	0	0	0	0	0	13	0	33	0	0	0	23	0	0	93	12	68	96	35	18	17	21	0	65	0	0	0	69	0	0	26	0	0	15	17	98	0	33	21	0	0	0	0	0	20	0	0	0	0	0	0	0	0	0	0	0	0	28	0	0	0	30	0	0	0	19	20	0	0	0	0	0	0	0	23	0	0	0	0	0	0	0	18	52	0	0	18	0	0	0	0	0	0	77	0	0	0	30	0	0	0	0	0	14	0	0	0	0	0	12	0	0	0	0	0	0	16	0	25	0	0	0	68	17	0	0	0	0	0	0	0	0	0	0	0	17	18	0	0	0	28	0	40	0	0	0	0	0	0	0	0	0	0	35	36	0	0	45	42	0	0	26	0	0	0	0	0	0	0	0	0	0	83	22	0	0	0	26	0	0	13	0	0	0	0	47	0	30	0	0	0	30	27	0	0	0	21	17	16	0	21	0	0	33	0	0	0	0	0	31	0	0	0	0	0	0	0	0	0	0	16	0	0	0	0	0	0	0	20	0	0	0	0	0	0	0	0	0	0	0	0	0	0	0	0	0	0	0	0	0	0	0	0	44	0	0	0	0	76	0	0	16	0	0	29	0	0	0	0	0	29	0	0	0	0	0	23	0	0	0	0	0	0	0	0	15	0	0	37	0	0	0	44	32	0	33	24	0	23	0	0	0	0	0	0	0	0	0	37	28	0	0	0	0	0	24	0	0	0	0	0	0	28	21	0	0	0	16	0	26	0	34	0	0	0	39	0	0	0	19	32	0	0	0	14	0	0	0	0	0	57	0	0	0	0	0	0	0	0	0	0	0	0	0	22	28	40	0	32	0	20	0	0	0	0	15	0	0	0	0	0	0	66	40	0	0	0	0	0	0	0	0	0	0	0	0	0	0	0	0	0	0	32	0	21	0	0	0	0	0	0	27	0	0	0	0	0	0	0	0	0	0	19	26	0	0	0	0	0	32	0	0	0	0	0	19	0	0	0	35	0	0	0	0	0	0	0	0	32	0	0	0	0	0	0	0	0	0	0	0	0	0	0	0	0	0	0	0	0	8	0	0	0	0	0	0	0	0	0	13	0	0	0	0	0	0	0	15	0	0	0	0	0	0	0	0	0	0	0	22	0	0	0	0	0	24	0	0	0	0	0	25	0	0	0	19	0	49	0	0	27	0	0	0	0	0	0	0	0	0	0	0	0	0	0	0	0	0	0	17	24	26	0	0	35	0	0	0	0	0	0	0	0	0	69	0	0	0	0	0	0	0	0	0	0	0	0	73	0	0	19	0	0	0	0	0	25	0	0	0	0	0	0	0	26	0	25	24	0	0	0	0	0	0	0	0	0	30	0	0	0	0	0	0	0	0	0	0	0	0	0	0	0	0	0	0	0	28	0	0	0	0	0	0	0	0	0	0	0	22	64	0	0	0	0	0	0	55	0	38	6	0	0	55	0	0	47	0	0	56	11	0	0	0	9	0	0	0	0	0	0	7	7	0	0	0	0	31	0	0	31	0	0	0	0	0	0	0	0	0	0	0	0	0	14	0	0	0	10	0	0	0	44	0	0	66	19	18	14	0	0	0	0	0	0	13	0	4	0	0	0	0	0	0	20	0	0	0	0	0	0	0	0	6	0	0	0	0	0	0	0	0	26	0	0	0	17	0	20	11	0	0	0	0	0	0	0	0	8	0	0	0	0	8	61	0	0	0	0	21	0	0	0	9	21	0	0	0	42	0	0	0	0	4	0	0	0	0	0	0	0	0	6	38	0	18	0	0	0	14	0	0	1	9	0	0	0	0	0	0	6	0	0	0	0	0	0	0	0	0	0	0	62	3	2	14	0	0	23	7	10	0	0	1	6	0	0	0	5	19	0	0	0	5	0	6	11	5	0	9	0	0	6	8	3	11	28	0	0	0	0	0	3	0	0	0	4	15	5	4	0	4	2	4	3	1	1	0	0	3	2	2	0	11	13	15	1	0	0	0	1	3	7	17	0	0	0	4	6	0	6	5	4	9	2	0	0	0	0	0	0	5	18	0	0	0	3	11	3	0	0	8	0	0	0	1	0	17	1	0	0	1	0	0	0	1	0	0	5	0	0	30	0	0	0	0	0	1	1	0	0	1	0	0	0	0	0	0	0	0	0	0	0	0	0	0	0	0	0	0	0	0	0	0	0	0	0	0	0	0	0	0	0	0	0	4	3	2	0	4	0	2	2	0	5	0	7	6	3	3	5	3	3	3	3	3
S125	98	100	109	88	31	84	79	78	95	66	30	88	77	84	55	88	83	37	33	67	39	66	30	42	38	36	81	77	61	43	29	72	55	69	27	55	73	41	72	33	81	44	51	32	35	36	43	32	57	46	55	57	58	32	27	56	65	27	33	36	31	21	33	61	38	30	45	52	58	34	34	30	29	30	30	29	24	36	29	53	32	44	36	23	25	20	53	26	14	31	45	30	16	24	32	31	20	28	29	29	87	16	21	37	40	14	32	47	27	37	20	17	29	19	16	0	16	0	34	28	24	25	21	35	44	20	93	87	0	24	16	17	0	0	15	28	20	0	26	29	52	25	81	49	14	20	43	33	26	43	26	12	15	77	31	21	76	26	34	85	23	18	15	0	86	26	21	29	0	26	0	33	0	16	0	30	68	27	36	37	75	26	0	29	31	75	27	0	77	28	0	19	0	21	0	0	22	31	0	14	0	0	0	0	0	10	73	14	0	0	0	8	80	93	0	0	9	33	26	0	0	10	0	28	0	23	23	39	0	24	50	0	0	77	7	67	17	0	26	42	36	0	0	0	22	19	0	60	7	0	15	26	39	0	68	0	21	0	0	0	86	27	0	39	0	0	26	0	16	0	0	0	0	0	0	72	0	0	0	36	29	22	67	61	0	0	27	60	0	18	0	0	18	0	0	9	0	0	0	0	0	0	0	0	0	0	80	0	0	16	0	0	0	68	0	0	0	0	0	18	0	0	32	0	27	0	19	26	0	0	0	17	66	0	19	56	0	0	50	70	0	18	20	32	0	40	0	61	0	83	0	33	0	0	0	66	15	0	0	0	0	0	0	0	72	0	0	0	0	0	0	34	0	0	0	19	0	0	0	26	0	0	56	0	0	0	0	35	58	0	0	0	0	0	0	0	0	0	17	0	0	0	51	0	28	0	0	0	0	0	0	0	0	0	0	0	0	0	0	0	0	32	0	72	0	0	0	0	0	0	0	0	0	0	63	21	0	0	0	0	0	0	0	0	0	0	0	46	0	0	0	52	0	0	0	0	0	23	0	0	0	0	0	0	0	0	0	21	0	17	0	0	0	70	0	47	46	0	0	0	0	0	0	0	41	66	0	0	0	0	0	0	0	0	0	0	0	42	0	0	0	0	0	60	69	0	55	0	0	0	74	0	0	38	0	0	24	0	0	0	0	0	0	0	0	35	0	0	67	0	0	0	0	0	0	36	0	0	27	0	59	71	0	40	36	0	0	0	0	0	0	20	0	0	65	0	0	0	0	47	0	0	0	0	0	0	0	63	0	0	24	0	44	0	0	0	28	0	12	0	60	0	0	0	0	48	65	0	0	0	0	35	0	53	0	0	89	0	41	0	0	0	90	80	59	0	0	46	0	0	0	0	48	0	0	0	0	17	20	0	0	0	0	0	0	0	0	76	0	52	0	0	0	11	0	45	0	61	58	28	0	29	0	0	0	0	0	0	0	43	0	0	0	0	16	0	0	0	0	0	0	0	0	59	54	0	54	18	0	45	28	21	12	68	0	0	0	22	0	0	0	0	63	0	0	86	0	0	0	0	0	0	51	69	45	0	0	0	0	0	0	85	0	0	0	28	0	30	0	21	0	44	80	0	28	0	75	0	21	0	0	0	0	58	0	13	51	0	38	0	0	0	0	0	0	0	0	0	0	8	0	56	0	0	47	55	0	87	0	0	0	0	96	16	0	19	17	0	0	14	0	0	0	0	0	11	0	0	0	0	0	37	16	0	75	0	0	0	0	0	0	0	0	47	0	90	0	30	69	27	0	53	0	0	0	0	21	28	33	0	0	23	0	17	43	0	0	24	69	34	28	68	19	37	0	0	0	0	0	39	0	0	0	0	0	0	0	0	0	20	0	0	14	0	0	0	61	0	0	0	65	66	0	0	0	0	0	0	0	0	0	72	0	0	0	0	37	42	0	0	0	0	0	73	61	0	28	0	0	83	16	0	25	33	0	0	0	0	0	32	0	0	0	22	0	14	0	0	0	52	0	0	0	0	0	0	32	33	0	35	0	28	0	0	65	0	0	0	0	69	0	0	0	0	15	0	0	78	17	0	0	0	0	0	0	0	0	0	0	58	0	0	0	23	0	0	25	0	61	14	69	0	61	0	0	0	0	0	0	11	0	0	0	0	0	15	0	0	26	0	0	56	25	0	56	0	0	17	51	0	0	0	0	0	0	0	0	48	0	0	0	0	0	22	0	0	0	0	0	0	0	0	0	0	0	0	53	82	0	0	16	0	0	0	0	52	0	0	0	58	0	0	15	69	0	46	0	0	0	0	0	64	0	0	0	0	0	0	0	0	0	0	0	19	0	62	0	22	0	0	0	0	0	0	0	0	0	0	0	0	0	0	0	76	0	0	0	43	25	0	0	0	70	0	0	0	0	0	0	75	0	0	0	77	29	0	0	0	0	0	0	0	24	0	0	0	0	0	0	0	41	0	0	0	0	18	0	0	0	0	0	0	0	0	0	0	0	0	0	0	0	0	0	0	58	0	0	0	0	0	0	0	0	54	0	0	43	66	18	0	0	0	0	0	0	0	0	74	16	0	0	0	0	0	0	0	0	0	0	58	0	0	0	0	63	0	0	0	0	0	0	0	50	0	0	0	0	0	0	0	0	0	14	0	20	0	0	0	0	12	0	17	0	0	0	0	0	0	0	0	0	0	0	17	0	0	0	0	0	0	0	0	0	0	0	28	0	0	0	0	0	74	0	43	0	46	0	0	0	0	0	0	43	0	53	0	0	0	22	0	0	71	0	0	0	0	0	0	0	0	0	34	0	0	0	0	0	0	16	0	27	0	0	0	0	0	0	38	0	0	0	0	0	0	0	0	0	33	0	0	0	0	0	0	0	0	41	16	0	0	0	0	0	0	95	0	0	14	13	81	0	0	0	0	0	29	0	37	0	0	0	0	0	0	0	0	0	0	0	0	0	29	23	0	0	23	0	0	0	0	0	23	0	0	0	0	7	0	0	0	12	0	0	25	0	63	0	0	0	0	0	0	0	14	22	39	0	0	0	0	40	0	0	26	49	0	0	0	0	0	0	0	0	0	0	0	0	46	0	0	0	0	0	0	0	16	0	0	0	0	0	16	0	38	0	15	0	30	0	0	45	0	0	0	44	0	0	0	0	0	44	0	0	28	0	11	0	0	0	0	0	43	0	0	0	0	15	0	0	0	36	0	51	0	0	53	0	0	0	0	0	0	0	0	18	0	62	0	0	0	0	0	38	0	34	0	0	0	0	0	0	0	0	0	42	0	20	0	0	0	0	0	0	0	62	17	39	23	0	0	77	0	34	0	34	0	0	0	0	0	0	0	0	0	0	0	0	27	0	19	0	0	0	0	0	0	0	0	28	0	15	0	0	14	0	6	0	0	0	67	0	0	0	20	0	64	69	0	0	0	0	0	0	0	0	0	0	0	34	0	0	18	26	0	0	38	0	0	0	0	0	12	0	0	0	0	0	0	0	0	0	0	0	0	0	0	0	0	0	0	0	0	0	24	20	0	18	0	21	0	0	0	0	0	0	0	0	0	13	0	0	24	0	23	0	0	0	0	0	44	22	0	0	26	0	0	0	26	0	0	31	0	0	0	0	0	21	0	0	0	0	0	57	0	0	0	92	0	0	0	24	0	0	0	0	0	0	0	0	40	0	0	0	0	0	10	0	0	25	0	0	0	0	0	34	32	0	0	20	10	0	0	0	0	13	23	29	38	0	0	0	0	0	49	39	0	0	0	0	31	0	0	40	21	0	0	0	0	28	73	28	0	0	0	0	0	42	0	57	0	0	0	19	0	0	0	0	20	0	42	0	0	29	0	0	0	0	0	0	0	0	0	0	0	0	0	0	0	38	0	0	0	0	0	0	0	0	0	0	0	0	0	0	82	0	0	0	0	0	0	0	64	24	0	0	0	14	0	0	0	51	0	0	0	0	0	0	0	0	0	15	0	0	0	0	0	0	0	0	21	66	0	0	0	0	41	0	0	0	0	0	0	59	0	0	0	0	0	0	0	0	42	0	0	0	0	0	23	0	0	0	0	0	0	0	0	0	0	0	0	0	0	0	0	0	16	0	9	0	0	0	0	0	0	0	33	0	0	26	0	0	0	0	0	0	12	0	85	0	0	0	0	44	0	38	0	0	0	0	0	0	29	0	0	0	28	0	0	0	0	0	0	0	0	0	0	0	0	0	21	0	0	20	0	0	0	0	0	0	0	0	0	0	0	0	0	0	0	0	0	0	0	0	0	29	0	0	0	0	0	0	0	0	0	0	0	0	0	0	0	13	0	0	0	0	0	0	0	0	0	0	0	0	0	0	0	0	0	0	15	0	0	0	53	3	0	0	0	37	0	0	0	0	0	0	0	0	34	0	0	0	22	0	0	0	0	0	24	0	0	31	0	0	0	0	0	0	0	0	0	0	7	2	0	0	0	29	0	0	0	0	0	42	0	0	0	7	0	0	0	0	6	0	0	20	53	0	0	0	0	0	0	0	0	0	0	0	0	0	0	8	0	0	0	8	0	5	0	0	10	6	3	6	7	6	0	0	2	2	7	0	0	23	0	8	2	0	0	3	16	0	19	0	7	3	8	0	0	0	0	7	0	0	6	0	15	0	3	4	0	0	4	0	0	0	0	0	2	0	40	0	0	4	0	3	0	0	0	2	0	4	8	1	0	5	0	0	8	0	0	0	5	0	0	0	0	0	0	0	0	0	3	0	0	0	0	0	0	0	0	0	0	0	0	0	0	0	0	0	0	0	0	0	0	0	0	0	0	0	0	0	0	0	0	0	0	0	0	0	0	0	0	0	0	0	0	0	0	0	0	0	0	0	0
S126	49	0	0	21	71	0	0	0	0	0	52	63	0	34	0	45	54	54	61	0	52	0	56	64	61	48	18	0	9	66	49	0	46	0	62	0	0	40	0	51	0	50	0	59	50	41	53	44	54	48	0	0	34	38	39	43	0	42	52	115	47	40	46	12	44	44	125	0	0	105	110	43	54	41	123	115	113	113	112	112	99	128	91	46	93	41	100	115	9	93	106	96	17	84	99	75	90	78	63	122	39	14	20	0	70	97	88	72	88	101	13	10	79	13	11	66	11	0	67	100	100	82	85	82	81	11	48	33	50	73	12	9	0	0	10	91	74	69	70	90	0	89	44	64	14	70	0	65	98	0	0	11	12	29	76	51	37	61	36	36	74	14	10	49	27	9	0	75	0	79	0	72	0	10	33	0	35	49	0	63	32	63	0	64	61	29	49	0	40	0	0	68	19	11	56	22	65	69	0	8	63	42	0	0	0	10	41	11	81	67	0	15	29	34	39	0	9	0	74	63	0	10	0	0	0	46	88	38	0	79	0	39	0	34	4	23	62	0	59	0	0	0	0	0	0	10	24	27	8	0	8	69	0	0	31	42	53	44	0	26	43	62	34	0	0	0	0	24	9	0	0	20	0	13	0	26	39	0	34	0	0	65	0	30	33	57	0	25	0	0	0	0	11	0	0	14	0	0	0	53	0	0	0	0	19	0	27	0	108	0	0	0	27	34	0	0	0	43	0	45	9	90	0	0	24	0	0	51	0	0	0	11	30	0	44	16	63	43	27	27	0	32	8	34	0	0	0	21	61	23	0	37	0	0	0	33	0	0	20	42	0	49	0	0	27	0	0	0	49	0	0	62	63	33	0	0	15	20	0	42	0	0	25	0	0	0	0	0	21	16	0	39	56	36	0	0	0	0	0	0	0	20	0	0	25	16	0	0	0	0	0	49	0	0	22	25	32	28	0	33	0	39	0	20	0	0	0	22	0	0	0	46	0	0	35	0	91	34	0	0	11	0	0	0	23	0	0	0	17	0	0	0	0	34	0	0	0	27	0	0	0	0	40	0	0	0	0	43	0	60	28	0	0	31	45	17	26	0	88	34	0	0	0	29	26	29	21	0	21	0	0	31	0	0	0	0	0	0	0	49	0	0	0	30	18	0	21	0	0	0	26	52	45	0	0	0	15	0	0	22	27	12	0	0	25	49	14	0	29	0	0	0	0	0	0	0	0	0	17	0	15	22	0	18	25	48	0	26	18	35	0	50	0	24	19	0	40	0	0	0	0	55	15	0	0	0	0	25	0	0	0	0	0	0	0	0	67	35	0	0	32	0	0	0	0	0	24	39	65	28	0	49	0	25	0	52	0	0	0	75	0	0	0	0	24	52	10	53	0	0	0	0	21	48	39	44	34	35	0	43	47	0	58	0	0	0	0	0	0	18	0	0	0	46	0	0	0	32	0	35	0	54	14	0	0	0	0	37	0	24	49	0	0	0	0	0	0	0	0	0	0	0	0	22	23	60	39	33	0	25	45	46	17	35	0	0	0	0	0	0	21	40	24	0	0	0	0	0	0	54	41	0	19	0	19	33	35	39	0	0	19	0	65	0	24	24	13	0	0	0	0	0	0	0	44	0	0	0	0	0	0	0	0	0	0	47	12	0	39	0	37	0	0	0	0	0	45	39	26	46	57	19	0	27	17	15	0	0	0	0	50	30	0	0	0	0	0	34	0	0	48	56	0	48	35	35	0	0	33	0	0	23	0	0	0	0	39	35	0	0	0	0	31	29	36	0	0	0	0	26	43	14	0	0	0	0	32	33	38	61	0	0	0	0	0	0	0	0	0	36	0	0	25	26	0	0	0	0	0	40	0	0	0	0	37	0	0	0	38	32	32	32	0	0	0	0	0	26	50	0	0	0	0	0	42	0	22	52	0	0	0	0	0	0	40	0	24	44	0	33	0	0	37	0	35	35	42	24	77	0	18	46	34	43	0	0	0	0	0	27	0	0	0	35	0	0	0	47	0	0	0	0	0	0	39	0	35	33	0	15	0	51	0	0	0	35	0	0	0	0	42	33	0	0	36	31	0	0	32	0	0	35	36	0	0	0	0	32	0	0	0	0	0	0	0	0	35	49	0	0	0	66	0	46	0	26	0	19	0	32	0	0	0	0	30	33	0	32	31	31	31	0	20	57	0	0	0	22	26	0	0	0	0	0	31	0	0	0	0	0	0	0	0	0	0	0	0	0	68	31	18	0	0	0	0	0	0	82	0	0	29	0	0	39	61	0	0	0	29	33	0	0	25	0	54	0	0	0	0	0	25	0	0	0	0	28	0	28	63	57	0	0	17	39	0	0	24	22	0	0	26	0	0	0	0	0	0	0	0	33	31	0	53	0	30	0	0	0	26	0	0	0	0	0	31	54	0	49	42	0	33	0	0	0	26	0	0	0	0	0	0	0	36	0	0	0	0	0	0	0	0	66	38	0	0	0	0	31	0	0	54	59	0	0	0	30	0	55	0	0	0	0	55	0	26	38	0	0	45	0	0	0	0	0	0	37	67	0	30	0	0	0	0	57	0	46	0	0	24	0	0	0	0	0	0	0	0	0	0	0	0	0	0	49	0	0	0	0	0	0	17	0	0	0	0	0	0	0	0	0	42	0	0	0	18	0	0	13	0	0	0	22	0	95	0	26	0	0	0	0	0	0	0	0	35	0	36	0	0	0	0	0	37	0	0	0	0	0	0	35	0	0	0	0	31	0	44	0	0	0	59	0	0	0	0	0	40	0	0	0	0	33	0	0	0	0	22	0	0	0	0	0	0	0	0	0	0	0	0	0	0	0	0	0	0	0	0	0	19	0	0	0	0	0	51	19	0	0	0	0	110	0	0	0	0	0	0	0	0	0	0	0	0	0	0	0	36	0	33	25	0	0	0	0	0	0	0	0	0	0	0	0	0	0	0	0	0	0	0	0	0	0	0	0	0	0	0	0	0	0	0	0	0	0	0	0	0	0	0	40	0	0	19	0	0	0	0	70	0	0	0	0	0	0	0	0	0	0	0	0	0	0	0	0	0	0	0	0	0	0	0	0	0	0	0	0	0	0	0	0	0	0	0	17	0	0	0	0	0	0	0	0	0	0	0	0	0	0	0	0	0	0	17	0	0	0	0	0	0	0	0	0	0	0	0	0	0	0	0	46	0	0	0	0	0	0	0	0	0	9	0	0	0	0	0	0	0	0	0	0	0	0	0	0	0	0	0	0	0	0	0	0	0	0	0	0	0	0	0	0	0	0	0	0	0	0	0	40	55	0	0	0	0	0	30	0	0	0	18	0	27	0	0	0	0	0	14	0	0	0	0	0	27	28	0	0	0	0	0	0	0	0	0	0	0	0	0	0	0	0	0	0	0	0	0	0	0	0	0	0	0	0	0	0	0	0	22	0	0	0	0	0	0	0	0	0	0	0	0	0	0	0	0	0	0	0	0	0	0	0	0	0	0	0	0	0	0	64	0	36	0	0	0	0	0	0	0	0	0	0	0	0	0	0	0	0	0	0	0	0	0	0	0	0	0	0	24	0	0	0	0	0	0	0	0	0	0	0	0	0	0	0	0	56	0	0	0	0	0	0	0	0	0	0	0	0	0	0	0	0	0	0	0	38	0	25	0	24	0	0	0	0	0	0	0	0	0	0	0	0	0	49	0	0	0	0	0	0	0	0	0	0	0	0	0	27	0	0	0	0	0	0	0	0	0	0	0	0	38	0	0	0	0	0	0	0	28	0	0	0	0	0	0	0	0	0	0	0	0	19	0	0	0	0	0	0	24	0	0	15	0	0	0	0	0	0	0	0	0	0	0	0	0	0	0	0	0	0	0	0	0	20	0	0	0	0	0	0	0	0	0	0	0	0	0	0	0	0	0	0	0	0	0	0	0	37	0	0	0	0	0	0	0	0	0	0	0	0	0	0	0	0	0	0	0	0	0	0	0	0	0	0	0	0	0	0	0	0	0	0	0	0	0	0	0	0	0	0	0	0	0	0	0	0	0	0	0	0	23	21	0	0	0	0	0	0	0	0	0	0	0	0	31	0	0	0	0	0	2	0	0	0	44	0	30	0	0	0	0	0	0	0	0	0	0	0	0	0	58	0	0	0	0	0	0	0	0	0	0	0	26	0	0	53	0	44	0	0	0	0	0	0	0	0	0	0	0	0	0	0	0	0	0	0	0	0	0	0	0	0	12	0	0	0	0	0	0	0	0	0	0	0	0	0	0	0	0	0	0	0	0	0	0	0	0	38	63	0	0	0	0	0	0	0	0	0	0	0	0	0	0	10	0	0	0	0	0	0	16	0	0	0	0	0	0	0	17	0	0	0	0	0	0	0	0	0	0	0	0	0	0	0	0	0	0	26	0	0	0	0	0	0	30	0	0	0	31	0	0	0	0	27	0	0	0	0	9	0	0	0	11	0	0	0	0	0	0	0	0	0	0	0	0	24	0	19	0	41	0	0	0	0	0	0	0	0	0	0	0	0	0	0	0	0	0	0	0	0	0	0	0	17	0	0	0	0	0	0	0	0	0	0	0	0	0	34	0	0	0	0	0	0	0	0	0	0	0	0	0	0	0	0	0	0	0	0	0	25	0	0	0	0	0	0	0	0	0	0	0	0	59	0	0	0	0	0	0	0	0	0	0	0	0	0	0	20	0	0	0	0	0	0	0	0	0	0	0	0	0	0	0	0	0	0	0	0	0	0	0	0	0	0	0	0	0	3	0	0	0	0	0	0	7	0	0	0	4	0	0	5	2	6	0	0	1	2	8	4	3	8	3	4	0	0	0	0	3	0	5	0	0	5	0	0	0	0	0	0	0	0	0	0	0	0
S127	70	72	56	66	172	55	63	63	58	51	156	55	69	54	58	62	65	176	147	57	128	58	134	124	136	130	59	54	39	143	112	64	134	58	135	54	58	154	54	139	52	110	34	122	121	123	154	138	56	133	55	50	57	128	126	57	38	118	137	137	121	120	107	48	107	119	124	44	46	126	137	136	124	96	121	109	135	124	103	104	129	90	95	105	108	93	28	105	110	118	110	30	106	0	102	19	87	101	26	113	44	100	101	0	24	83	25	27	23	93	100	102	29	112	92	26	112	0	23	79	93	88	82	26	27	97	58	52	0	17	106	99	35	0	106	87	89	26	35	99	0	95	59	45	102	21	0	29	97	0	0	91	101	50	28	0	45	24	32	44	80	100	87	23	44	92	0	83	0	24	0	22	28	86	0	15	53	28	0	16	46	23	0	24	32	51	44	73	59	0	0	88	0	94	25	0	27	24	86	83	0	28	0	0	0	77	48	103	0	29	0	94	46	52	25	71	82	27	20	18	0	79	25	102	118	0	83	35	0	20	0	28	0	50	91	45	22	0	27	93	0	0	79	0	0	83	59	58	90	0	103	18	0	0	39	23	18	20	17	0	49	25	28	0	0	61	41	0	72	0	0	0	0	0	0	40	29	29	0	0	0	16	0	34	0	32	0	44	15	0	0	0	68	0	0	82	0	110	0	17	97	0	95	0	0	0	38	0	0	13	0	78	87	48	0	0	23	30	71	18	0	22	87	90	0	75	25	24	0	0	47	79	43	0	0	0	0	18	35	53	0	12	90	0	99	14	100	29	0	33	67	26	110	0	0	36	63	57	0	24	82	22	0	0	37	0	0	0	0	0	21	0	0	14	0	31	60	0	0	12	36	0	33	70	49	35	108	0	46	0	0	19	0	22	0	28	0	0	0	0	0	0	0	0	0	0	0	0	0	0	0	23	0	0	49	0	34	17	0	28	0	0	0	6	68	0	90	0	0	82	0	13	89	0	10	52	28	16	0	86	0	0	0	0	66	20	0	0	0	29	0	12	0	17	0	0	0	0	0	82	33	0	15	0	0	85	0	0	0	35	0	0	71	5	0	0	45	84	0	0	0	0	83	0	45	5	54	0	0	0	0	10	0	0	90	98	66	20	92	0	33	0	0	3	8	0	5	0	0	29	9	0	0	37	0	0	0	0	65	0	0	21	0	0	34	0	0	0	5	0	62	0	0	0	65	0	0	35	0	0	1	5	17	0	0	23	30	21	0	16	0	18	0	0	4	72	49	62	123	13	0	0	48	0	30	0	18	12	0	20	0	0	0	0	0	79	0	18	47	0	5	0	127	26	27	0	9	34	0	0	0	62	0	5	0	24	0	0	0	32	0	0	0	0	1	18	0	33	88	0	95	0	5	0	0	0	0	108	0	0	0	0	19	67	0	99	66	0	0	1	111	0	0	29	0	24	0	4	0	0	99	0	0	0	80	24	0	45	109	8	26	0	0	0	0	0	0	0	31	0	0	102	0	2	3	0	0	0	0	3	0	16	0	17	0	0	0	0	0	0	0	0	5	0	0	0	0	0	0	34	0	0	6	0	3	0	0	0	99	0	0	0	0	87	0	0	0	0	0	0	25	0	0	0	0	0	0	91	0	107	0	53	0	0	0	0	4	76	0	0	24	0	0	0	0	123	17	0	0	0	23	1	0	0	3	4	12	0	0	30	0	0	0	0	0	0	0	0	0	0	0	34	0	0	0	23	0	0	0	0	0	6	0	0	0	77	0	0	99	0	96	0	28	0	0	0	0	0	0	52	14	4	0	23	24	90	22	0	0	0	0	72	0	0	0	0	0	0	0	0	0	0	77	7	0	0	0	0	0	8	0	0	69	0	0	0	0	88	0	0	0	0	0	0	102	0	0	20	38	0	0	0	0	0	0	0	0	22	0	0	0	0	83	75	0	0	5	10	85	17	0	0	0	0	0	14	45	0	0	0	15	27	0	35	0	0	97	0	0	0	91	0	0	0	86	0	0	0	28	0	0	0	0	0	0	0	29	0	0	4	26	0	34	0	0	0	0	0	0	0	20	20	0	0	0	0	0	0	0	0	0	0	0	0	0	0	70	0	0	0	0	0	0	0	0	81	0	0	0	0	0	0	0	0	0	0	64	0	77	0	87	0	0	78	12	18	78	0	0	0	0	0	12	0	0	0	0	0	0	0	0	30	0	0	0	0	0	0	0	0	0	0	0	41	0	0	0	0	0	0	0	0	0	76	80	0	0	0	0	0	0	0	20	0	0	0	0	0	0	49	0	0	21	30	0	0	0	0	0	0	0	0	0	0	82	0	0	0	0	0	0	0	0	0	0	0	0	27	0	0	11	0	0	0	0	0	0	0	0	18	0	0	0	0	0	0	57	0	0	0	19	74	0	0	0	0	0	0	0	0	0	0	38	0	0	0	0	0	0	0	0	0	31	0	0	0	0	0	0	0	0	0	0	0	0	0	0	0	0	0	0	0	51	0	0	79	0	0	0	0	45	0	0	0	37	0	0	0	0	0	0	0	0	0	0	0	0	0	40	0	0	0	0	0	0	0	0	38	15	0	0	0	0	0	0	0	0	0	0	0	0	0	0	0	0	0	0	0	0	0	0	26	0	0	0	0	0	0	55	0	0	0	0	0	0	37	0	0	0	0	0	0	0	0	0	0	33	0	0	0	0	0	0	29	0	0	0	34	0	0	0	0	0	0	46	0	39	0	0	0	0	7	0	46	0	0	0	0	0	0	0	0	0	0	0	0	0	0	27	0	0	0	0	0	50	0	61	0	0	0	0	0	29	0	0	0	0	0	0	0	0	0	24	31	0	0	0	0	0	0	0	0	0	0	0	0	28	0	0	0	62	0	0	0	0	0	0	21	28	34	0	0	35	0	45	0	0	0	27	31	0	0	0	0	0	0	0	0	0	0	0	42	0	58	0	0	0	14	20	0	0	0	0	0	0	0	0	0	0	0	0	0	0	0	0	0	0	0	0	0	0	0	0	0	0	0	37	0	0	0	30	0	57	0	0	0	0	0	0	0	0	24	0	0	42	0	0	34	0	0	0	0	48	0	23	45	0	0	0	0	0	0	0	0	0	41	0	0	0	0	0	0	0	33	0	0	0	0	0	0	6	0	0	0	23	0	0	0	0	27	0	0	0	0	0	25	0	0	0	0	0	0	0	0	0	0	16	0	0	0	38	0	0	0	0	36	0	0	0	0	0	0	59	0	0	31	0	0	0	0	0	0	0	0	23	0	0	24	0	0	41	0	0	0	0	0	0	0	0	0	37	0	0	0	94	0	0	0	0	28	0	0	0	0	0	0	0	18	0	0	0	0	0	0	36	0	36	0	0	0	0	0	0	0	0	67	0	0	0	0	0	0	41	0	0	15	0	24	0	0	37	45	0	0	35	30	31	24	0	0	0	0	0	32	0	0	0	0	0	25	0	0	39	0	0	0	41	52	30	0	0	0	0	0	0	0	0	45	0	0	0	0	0	0	0	0	0	0	0	0	62	22	0	0	0	0	0	0	0	0	0	22	0	0	0	22	0	0	0	0	0	0	0	0	37	0	35	0	0	0	0	0	0	0	0	0	0	0	0	25	21	0	0	0	0	44	0	0	42	0	0	0	0	0	30	0	0	0	0	0	0	0	0	26	0	0	0	46	48	0	0	52	32	0	0	0	0	43	29	0	25	0	0	0	28	27	0	0	0	30	0	0	0	0	0	0	0	0	0	0	0	0	0	0	0	0	0	0	0	0	0	0	0	0	0	0	0	0	0	0	0	0	0	0	0	0	76	0	0	0	0	0	0	0	0	0	0	0	0	0	0	0	0	30	0	51	0	0	0	34	0	0	0	0	0	0	0	0	0	0	0	0	30	0	24	0	0	0	0	36	0	0	0	0	0	0	0	0	35	17	29	0	0	0	0	0	22	0	0	0	25	0	0	0	0	0	0	0	0	0	26	0	26	0	41	0	0	0	0	0	0	0	0	39	25	0	0	0	0	0	0	0	0	0	0	0	0	0	0	0	0	0	0	0	0	0	30	0	0	28	0	0	0	0	0	0	0	0	0	0	23	0	54	61	0	0	0	0	0	41	0	0	0	0	0	0	0	0	0	0	0	0	26	0	26	0	0	0	0	0	0	0	24	34	39	0	33	0	0	0	0	0	0	0	28	0	0	0	0	0	0	0	0	34	0	24	0	21	0	0	0	0	0	0	30	0	0	0	0	0	0	0	0	30	0	0	0	0	0	0	26	0	0	0	0	0	21	28	29	0	0	0	29	0	0	0	0	0	0	22	18	0	0	0	0	28	0	0	0	0	0	0	0	0	0	0	0	0	0	0	0	0	0	0	0	0	0	0	24	0	32	0	0	0	0	0	0	0	22	0	7	0	0	0	33	0	0	33	0	0	0	0	0	38	0	0	0	6	0	0	0	11	11	0	0	0	0	0	35	0	0	6	30	0	0	0	13	46	0	0	0	7	0	0	0	0	31	0	0	0	0	0	25	0	23	0	0	0	0	31	10	0	0	0	7	0	16	21	3	11	5	7	8	12	5	0	0	6	15	11	0	0	0	0	5	8	16	7	9	7	0	0	0	9	16	5	0	0	24	10	7	0	5	12	10	18	0	8	5	0	24	7	3	0	9	0	0	6	4	0	2	0	7	4	10	0	5	44	5	4	7	5	10	0	4	3	0	8	11	0	0	8	6	0	0	5	3	5	0	0	3	6	5	0	0	0	8	3	0	6	0	7	0	5	0	1	0	3	0	0	0	0	3	4	0	0	0	0	0	0	0	0	0	0	0	0	0	0	0	0	0	0	0	0	0	0	0	0	0	0	0	0	0	0
S128	66	71	66	74	70	73	67	75	61	75	89	65	57	67	61	65	57	73	82	60	78	67	83	76	74	86	47	70	86	71	65	70	58	61	67	49	53	61	68	70	67	74	68	66	65	77	80	61	55	62	70	58	59	68	60	51	53	67	76	218	63	53	74	59	64	47	224	53	69	197	220	58	69	45	180	184	195	201	205	171	201	184	195	48	179	56	45	187	33	168	185	64	30	0	169	34	152	144	49	161	47	33	34	0	34	158	44	39	40	162	28	20	41	26	25	136	32	56	31	155	123	143	153	30	42	22	32	56	79	37	26	26	0	0	20	169	129	113	34	140	77	135	0	16	12	36	102	38	133	16	0	31	28	43	36	0	38	37	117	28	160	19	35	99	44	18	104	128	0	41	0	25	0	24	0	0	45	105	0	42	38	26	0	36	38	45	101	0	35	0	58	141	0	18	93	57	26	26	40	27	0	107	22	38	15	21	53	29	0	43	30	24	31	41	112	0	34	0	33	95	0	23	0	0	27	38	136	22	0	40	75	91	23	34	20	32	36	0	22	57	0	0	38	0	77	10	0	44	16	0	25	43	20	0	0	84	34	110	31	0	45	34	86	0	26	38	19	74	19	20	0	0	31	0	0	39	112	0	94	0	0	22	35	40	0	99	0	45	0	87	45	0	21	0	0	17	96	0	25	102	21	36	26	15	85	7	30	0	0	0	48	0	62	36	25	20	38	37	0	25	0	39	0	0	0	0	0	20	33	0	31	20	31	20	28	71	0	69	36	34	41	86	18	0	100	41	20	21	0	32	47	73	0	0	97	44	38	0	61	70	17	86	0	27	30	33	0	47	0	30	28	77	0	87	0	24	0	61	29	70	30	21	30	30	61	0	0	0	29	67	15	83	0	68	0	42	0	26	0	51	30	0	29	0	54	64	0	70	0	32	0	26	0	0	28	48	91	89	21	34	32	0	0	12	0	18	19	64	0	16	17	72	0	0	11	0	21	75	0	19	0	0	0	0	60	46	24	77	0	0	28	0	0	82	0	0	0	0	22	19	31	0	80	30	73	0	56	0	0	30	61	0	0	6	66	52	33	0	0	0	0	30	23	79	35	14	46	26	43	0	0	60	25	96	0	13	14	31	75	0	0	0	27	5	6	25	10	0	60	0	6	0	0	30	0	26	56	25	34	0	0	29	0	0	21	26	48	0	5	0	24	0	0	38	16	0	0	0	45	19	6	9	32	61	0	25	56	82	57	86	0	23	0	57	4	0	0	0	0	0	0	25	38	0	21	52	41	14	0	21	0	0	55	0	0	0	67	62	0	0	7	0	0	0	28	0	5	27	23	0	18	0	66	8	0	0	0	0	0	0	0	0	0	0	11	0	0	0	0	0	0	0	11	17	38	0	0	0	0	0	0	17	0	21	18	0	0	0	0	5	0	0	0	24	0	27	0	13	0	0	0	0	46	0	20	17	10	22	0	4	26	0	0	0	0	0	0	0	25	54	76	0	0	7	4	0	0	0	0	4	0	0	64	26	80	0	0	0	35	0	0	30	7	0	60	0	0	0	0	0	0	0	13	0	6	0	0	0	0	0	57	0	54	0	0	29	0	0	0	0	25	0	0	0	0	95	0	0	0	0	0	0	0	0	0	40	9	0	20	0	0	0	51	0	0	0	0	0	0	27	0	8	0	0	4	12	28	0	0	0	29	51	0	0	0	0	0	18	0	0	0	22	0	0	0	21	0	0	20	0	0	9	0	0	0	0	16	0	0	0	0	0	0	0	50	0	0	0	0	0	0	9	22	0	16	0	0	0	0	0	0	0	0	0	0	0	0	0	0	0	0	0	0	6	0	0	25	0	18	0	51	0	0	0	31	0	0	0	0	0	32	51	0	0	0	21	0	0	24	0	0	0	0	73	0	49	47	21	0	0	0	0	0	0	0	0	6	25	0	22	0	0	0	0	0	0	0	0	38	0	0	0	0	0	0	0	0	56	0	0	0	0	0	0	0	0	0	0	32	0	61	0	0	0	55	70	0	0	0	4	0	0	0	0	0	0	0	0	79	0	0	0	17	0	35	42	0	0	0	65	0	0	0	81	68	0	0	0	25	0	0	76	0	0	49	0	0	16	0	0	0	0	0	20	0	0	0	0	0	12	0	0	0	0	0	0	0	30	0	0	0	0	0	0	0	0	0	0	0	58	12	26	50	0	0	20	0	0	65	0	0	0	0	0	60	0	0	0	0	0	35	0	0	0	0	0	0	0	58	0	0	0	15	14	0	0	0	48	0	0	21	0	0	0	91	0	15	71	0	12	0	0	61	0	0	22	15	0	0	39	0	0	46	0	0	0	0	0	0	27	20	47	0	0	59	47	60	0	0	0	23	0	19	38	0	0	0	25	0	41	29	0	55	0	0	43	59	22	0	0	0	0	0	0	0	0	0	0	16	46	0	59	0	0	0	30	0	0	0	50	0	0	0	56	16	0	38	39	23	0	0	0	0	0	0	0	49	64	0	49	0	0	0	49	0	0	0	0	0	0	0	0	0	29	55	50	0	32	0	0	0	0	62	27	0	0	61	0	0	0	50	19	0	30	24	45	27	0	41	0	12	0	0	8	29	0	53	0	31	68	0	0	19	45	0	0	0	63	0	54	0	0	0	25	0	0	38	0	25	0	43	0	0	0	0	0	0	13	0	0	0	30	0	0	40	33	23	0	0	0	31	0	0	0	0	42	0	48	0	42	0	0	0	0	0	38	0	0	0	0	0	0	54	28	26	0	0	25	0	0	0	0	0	0	0	0	0	0	0	35	26	34	0	0	0	0	0	0	0	0	47	0	0	0	39	95	0	34	51	0	0	0	0	0	24	69	0	34	0	0	0	0	0	0	0	0	46	16	0	0	0	26	37	27	0	0	0	22	0	0	0	0	0	27	27	34	0	27	20	0	0	0	0	0	0	0	0	0	0	31	0	30	0	0	0	34	0	0	0	0	34	40	43	36	0	0	22	0	0	0	0	0	0	50	0	0	0	0	23	0	0	0	0	0	44	27	0	0	0	18	0	29	50	29	0	20	0	0	0	0	0	0	0	0	0	0	0	28	0	18	0	0	0	29	0	26	0	0	24	0	0	0	0	0	0	0	0	34	28	0	0	0	0	0	0	30	31	0	0	0	66	0	0	44	22	0	0	0	0	0	0	27	0	0	36	13	0	0	0	0	0	0	0	0	0	0	0	0	47	0	23	43	0	0	0	0	12	0	0	0	24	0	0	0	0	0	0	0	0	0	71	0	0	0	27	0	31	15	17	0	0	0	0	0	0	38	32	31	0	0	0	0	46	0	29	0	0	33	0	0	0	69	0	0	0	31	0	26	0	33	24	0	0	0	0	0	0	39	36	0	19	0	0	16	0	12	0	0	0	0	0	77	29	31	0	0	0	0	48	0	0	0	0	0	0	0	0	0	27	0	0	31	0	0	0	0	0	68	0	27	0	0	15	0	0	0	0	0	0	0	44	0	0	0	0	49	0	0	16	0	58	23	0	0	39	0	30	0	0	0	0	0	60	0	0	0	14	0	25	0	0	0	0	35	0	0	0	0	0	0	41	26	0	33	0	0	0	20	22	0	0	0	0	0	0	0	37	0	0	0	0	0	6	0	0	0	0	64	0	0	31	16	11	0	0	0	0	0	0	0	0	0	0	0	0	0	0	0	0	18	0	0	0	0	0	0	0	0	38	17	0	28	0	0	0	34	26	29	0	0	0	0	37	0	33	0	0	0	25	0	35	0	0	37	0	0	0	0	27	0	0	23	25	0	0	0	0	0	0	0	0	0	23	37	0	0	0	0	0	38	0	0	36	0	0	0	0	0	30	0	0	0	0	0	0	0	0	0	31	0	0	0	0	21	0	23	0	0	0	0	22	0	12	0	0	0	0	0	0	0	0	63	30	0	0	0	0	0	0	0	0	0	0	24	0	0	0	0	0	23	0	28	0	21	86	0	0	0	15	0	0	0	0	0	0	28	24	20	56	0	0	53	0	0	0	0	0	0	0	0	0	0	0	0	0	0	40	32	0	0	54	0	0	0	0	0	0	0	0	0	0	0	0	15	0	0	38	21	0	0	0	0	0	0	0	0	0	0	26	0	0	0	0	0	0	0	0	0	0	0	0	0	0	0	0	0	0	0	45	0	0	60	0	0	0	0	0	0	0	0	0	0	0	0	23	59	0	0	0	36	0	0	0	20	0	0	0	0	0	0	0	0	0	0	0	19	0	0	13	0	0	0	0	15	0	0	0	0	0	0	0	0	0	16	0	17	27	21	0	0	0	0	21	0	0	0	0	0	0	0	0	23	18	0	0	0	0	0	0	0	0	11	0	0	0	0	0	6	0	0	0	0	0	0	0	0	39	26	20	0	3	0	0	0	0	0	0	0	0	0	41	0	0	15	0	0	0	6	0	0	0	0	0	0	28	0	20	0	0	0	0	5	0	0	0	0	0	0	0	0	0	0	46	0	0	0	0	31	0	23	12	0	67	0	0	0	0	17	0	0	0	0	0	13	0	10	0	0	6	6	0	0	0	0	0	17	0	0	0	0	18	0	0	0	4	0	0	5	0	3	21	15	0	0	0	0	0	19	0	6	0	0	8	0	3	0	0	0	0	0	0	0	0	7	5	0	4	0	0	0	0	0	0	3	0	0	5	22	0	4	0	0	0	0	0	0	13	0	0	0	0	0	0	0	0	4	2	0	6	11	0	0	0	0	0	0	0	0	0	0	0	0	0	0	0	0	0	0	0	0	0	0	0	0	0	0	0	0	0	0	0	0	0	2	3	0	0	1	0	1	0	0	0	1	2	2	1	2	0	3	2	1	2	4
S129	59	47	61	62	62	70	59	57	57	50	98	71	76	41	57	57	46	72	56	58	68	70	93	69	62	66	47	55	38	66	67	54	73	43	62	58	53	68	51	76	50	72	51	87	67	80	49	49	36	72	48	57	43	68	70	44	43	66	52	184	61	54	64	44	51	53	197	42	52	180	187	70	61	59	170	173	158	175	175	179	154	184	196	46	145	55	37	174	4	155	178	46	3	99	183	56	154	148	42	140	116	12	6	47	38	144	43	40	38	132	1	10	52	5	5	0	3	67	40	146	160	140	134	34	39	7	74	83	100	35	6	3	86	29	4	137	142	0	44	163	72	117	75	86	9	29	44	36	143	69	43	7	3	86	47	80	77	45	0	81	154	7	3	0	80	3	49	128	55	43	73	33	77	6	78	73	82	0	40	36	80	17	38	49	41	75	0	78	69	27	0	127	39	4	0	53	25	29	54	7	37	0	85	49	82	5	72	4	71	63	0	4	75	72	0	88	9	43	31	0	38	5	72	40	165	41	122	63	35	25	83	0	0	65	5	78	25	33	31	46	38	41	50	0	39	3	44	53	6	0	2	29	70	0	80	0	46	0	60	31	87	34	0	34	0	54	36	35	0	51	0	42	0	25	32	82	0	27	0	30	39	28	49	68	59	0	28	66	69	42	57	30	2	46	63	3	0	139	52	0	160	0	160	65	22	70	69	53	46	73	64	159	25	83	38	0	50	30	56	34	33	49	32	129	36	71	40	34	0	37	51	5	67	76	28	28	59	0	68	71	41	0	3	36	154	46	125	58	36	72	44	0	127	32	39	64	31	27	21	0	142	0	0	0	54	47	0	0	30	0	44	31	31	0	31	26	27	0	67	0	48	42	69	138	23	38	166	30	61	26	60	0	41	0	26	57	38	0	40	26	61	25	47	71	28	19	0	37	0	41	0	33	0	29	29	27	0	0	31	20	44	37	34	98	125	0	122	21	24	146	0	0	141	0	97	34	46	0	0	121	27	0	37	29	22	43	33	37	25	21	0	30	0	0	23	30	44	33	0	105	36	34	0	43	0	111	50	24	25	76	21	0	110	93	23	20	57	108	29	0	0	43	135	0	44	106	26	0	18	36	28	0	0	21	125	151	102	43	116	26	31	0	0	95	98	65	95	0	23	17	83	25	27	35	0	42	17	32	109	36	29	20	0	53	22	76	0	0	103	0	123	0	0	63	119	0	0	19	24	0	89	82	42	31	26	23	28	0	25	0	0	78	36	20	103	45	0	99	0	27	21	74	24	0	20	23	46	76	0	27	0	28	22	72	37	115	33	0	27	0	77	0	0	21	33	32	77	96	0	0	0	0	46	88	0	78	0	0	0	30	0	18	0	0	70	80	0	69	0	0	0	0	79	77	23	0	0	0	0	0	0	0	0	101	27	0	127	0	22	78	0	0	0	76	0	26	40	72	0	0	0	0	26	0	107	25	0	72	0	69	75	53	0	0	0	0	25	33	27	30	0	0	0	88	78	0	0	0	0	77	0	0	18	77	0	39	0	0	39	0	35	0	66	0	29	0	0	0	0	64	0	0	72	0	57	0	0	0	0	0	0	0	0	0	17	20	0	0	0	0	25	27	0	0	0	24	0	0	0	0	0	46	0	0	0	0	65	0	67	0	0	0	0	0	58	0	65	0	0	82	30	70	0	0	69	62	26	0	0	0	88	0	0	0	0	0	0	67	0	0	0	62	0	0	0	52	51	0	0	0	0	60	0	0	0	104	0	0	0	22	0	40	0	0	0	0	0	0	0	0	58	67	0	23	32	0	0	0	0	44	0	46	51	0	0	0	33	0	0	0	18	0	0	56	44	0	0	0	0	60	0	0	90	0	0	0	0	0	0	0	63	0	0	0	0	43	0	0	66	0	0	0	0	28	0	15	0	65	0	28	34	0	0	0	0	0	62	60	0	62	0	0	0	0	0	52	0	0	0	0	0	76	0	0	0	46	0	0	0	0	0	0	30	0	0	0	0	0	24	0	0	34	0	0	0	18	0	0	0	70	25	0	0	0	0	0	36	0	35	0	59	0	14	43	0	0	0	0	0	0	0	0	0	32	20	0	0	0	70	0	0	21	0	12	0	0	0	0	0	0	0	38	0	50	0	0	0	0	0	70	0	0	0	0	48	0	0	0	0	0	0	0	0	12	0	49	17	0	0	25	38	26	0	25	0	0	0	0	18	26	0	0	0	54	29	30	44	0	0	0	0	0	34	0	0	0	0	0	0	34	0	0	19	0	58	0	0	48	0	0	0	0	0	0	0	0	0	30	38	0	0	0	26	33	0	0	7	0	0	0	37	0	0	0	0	0	0	0	0	74	61	0	0	0	26	27	26	0	35	64	0	0	0	0	89	0	51	0	0	0	15	0	0	0	0	0	0	0	27	0	0	0	0	0	0	34	0	0	69	19	0	21	0	31	32	0	0	0	43	14	0	9	0	0	0	49	0	0	0	30	0	0	0	25	0	0	0	0	0	29	0	0	0	21	0	0	0	0	0	0	0	0	0	0	0	0	0	0	0	0	0	33	0	0	45	52	19	0	0	0	18	0	0	0	0	45	0	24	0	26	61	0	31	0	0	42	10	32	6	0	0	0	0	19	0	0	0	43	0	0	50	0	0	0	0	36	0	0	0	22	0	0	0	0	0	52	0	0	24	0	0	0	0	0	0	0	0	0	0	0	0	0	0	0	0	0	0	0	0	0	0	0	0	0	0	0	0	0	0	33	0	0	0	0	0	0	0	0	0	0	0	0	20	0	0	0	0	0	0	0	0	0	0	0	20	0	0	0	43	0	0	28	0	0	0	0	0	0	47	0	0	20	0	0	17	0	0	0	0	0	0	61	0	15	0	0	0	0	0	0	35	0	0	0	0	0	0	0	0	0	0	0	0	0	0	0	0	0	0	0	0	0	0	0	0	0	0	0	0	0	0	0	29	0	0	0	0	0	45	25	0	0	0	45	0	0	0	0	0	35	0	0	46	0	0	15	0	0	0	0	0	0	0	0	0	0	0	0	0	0	20	0	0	0	25	0	0	0	12	0	0	30	58	0	0	0	0	0	0	0	0	0	0	42	0	0	0	0	0	0	0	0	0	0	0	0	20	0	0	0	0	0	0	0	0	0	0	0	0	0	0	0	0	0	0	0	0	4	0	0	0	0	0	0	0	0	0	0	0	0	0	0	26	0	60	0	0	0	0	0	0	0	0	0	28	0	0	45	0	0	0	0	0	0	0	0	0	0	0	0	0	17	0	0	0	0	0	0	16	83	0	0	0	0	0	0	0	0	0	0	0	0	0	16	0	0	41	0	0	0	20	0	0	0	0	0	0	0	0	0	0	0	0	0	0	0	0	0	0	0	0	0	28	0	0	0	0	0	36	0	0	25	0	0	0	0	0	0	0	0	0	0	18	0	0	67	29	0	0	0	0	0	0	16	0	0	67	0	0	0	0	0	0	0	44	0	0	0	0	0	0	0	0	72	0	0	34	0	0	0	0	0	0	0	0	0	0	0	0	0	0	0	0	0	0	0	0	0	0	0	26	22	0	0	0	20	15	0	0	0	0	0	0	0	39	0	0	0	0	0	0	0	0	67	0	0	0	0	60	0	0	0	0	0	0	0	0	0	0	0	0	0	0	0	0	0	29	0	0	0	0	36	0	0	88	0	0	24	0	0	0	0	0	0	0	30	0	21	0	0	0	0	0	0	0	0	0	0	0	0	0	0	0	28	0	60	0	0	0	19	0	0	0	0	0	0	0	18	0	0	0	0	0	0	0	0	0	59	0	0	0	60	0	0	0	0	0	0	0	0	0	0	0	0	0	0	0	0	0	0	0	0	26	0	18	0	56	0	0	0	20	0	0	0	0	0	0	0	19	61	0	0	56	25	20	46	0	0	0	0	0	20	0	0	0	18	0	0	0	0	0	0	0	0	0	19	0	0	19	0	0	0	0	0	17	62	0	0	0	0	0	0	0	21	0	0	0	0	0	0	0	0	0	19	0	0	0	0	0	0	27	0	0	0	0	0	0	0	0	12	0	0	56	0	32	74	64	0	0	0	0	0	0	14	0	0	0	0	0	18	0	0	0	57	0	0	0	0	0	0	0	0	18	20	0	0	0	0	42	0	0	0	34	34	27	0	27	0	0	0	0	0	0	0	0	0	22	21	0	0	0	0	0	24	0	0	0	0	53	0	0	0	0	0	19	0	0	0	57	70	66	0	68	0	0	0	0	19	0	54	15	7	0	0	0	0	0	0	24	0	0	22	0	0	0	31	0	0	0	0	0	0	0	52	0	0	0	28	0	0	0	0	41	0	0	0	24	0	0	29	0	0	27	0	0	50	0	0	21	0	56	0	0	12	24	0	0	0	0	0	10	0	0	0	0	0	0	20	0	0	0	0	0	13	48	0	0	13	54	40	0	0	0	0	0	0	0	0	0	39	0	19	21	0	0	0	0	0	0	0	0	0	0	0	0	0	16	0	50	0	39	0	0	0	17	0	0	0	0	13	0	0	9	12	0	0	0	54	12	16	0	0	0	0	0	15	0	0	0	0	0	0	0	0	17	0	0	13	0	15	0	0	0	0	0	0	0	20	0	8	0	0	14	0	19	17	0	0	0	0	0	0	10	0	15	0	10	0	9	0	12	0	0	16	0	4	13	0	0	11	0	0	0	0	0	13	0	0	0	0	0	0	9	0	0	14	11	13	0	0	10	0	9	5	0	26	11	15	0	13	0	7	31	6	0	9	23	8	0	25	19	12	11	6	18	26	23	24	17	16	22	27	12	23	18	25	20	18	10	17	11	22	23	17	8	11	15	17	12	17	17	20	17	15
S13	62	46	60	62	48	46	56	63	63	62	29	52	56	54	56	68	45	50	31	48	37	48	46	30	26	32	55	46	52	0	33	52	33	55	47	51	42	42	45	44	47	42	40	29	31	31	0	32	39	38	54	45	42	50	0	52	47	23	0	0	29	31	29	46	31	0	0	47	55	0	0	25	35	0	0	0	0	0	0	0	0	0	0	25	0	16	50	0	33	0	0	38	46	0	0	42	0	0	43	0	0	24	25	42	48	0	36	46	42	0	32	29	33	39	42	0	25	45	49	0	0	0	0	41	42	32	0	0	0	34	18	21	45	25	33	0	0	0	36	0	21	0	0	65	26	27	0	45	0	26	43	28	41	0	28	0	0	52	0	0	0	38	35	0	0	22	38	0	34	34	0	50	0	34	0	16	0	0	38	31	0	32	33	34	47	0	0	25	0	34	0	0	38	27	0	0	36	43	0	27	21	0	0	29	18	19	0	25	0	0	0	26	0	0	0	0	30	33	33	0	25	33	42	29	0	39	0	46	16	41	13	0	0	0	23	0	43	25	40	25	29	26	0	0	0	19	0	0	30	0	28	35	28	0	0	0	38	0	0	32	0	37	0	39	0	0	24	0	20	30	0	23	0	25	25	0	0	24	0	22	30	44	14	0	0	0	29	0	0	31	0	24	22	34	0	23	0	0	0	0	0	0	82	71	60	21	0	0	0	24	58	84	0	0	43	0	0	108	21	27	27	0	35	27	44	0	23	24	0	22	0	26	0	0	25	0	0	0	0	0	31	0	19	24	0	0	21	0	19	0	0	0	33	18	0	0	21	37	28	0	0	0	0	0	0	0	0	0	17	0	0	58	0	0	26	33	0	0	0	0	0	30	0	29	0	0	0	16	0	18	68	0	35	0	33	0	0	0	36	0	43	19	14	0	0	0	0	68	0	0	140	75	0	23	0	46	33	0	0	0	51	0	30	0	0	0	0	0	20	0	0	0	31	0	0	0	0	0	135	102	21	0	0	0	0	0	48	0	21	19	0	33	139	0	21	31	0	36	0	0	34	21	0	30	0	90	0	24	15	25	50	107	29	0	55	0	0	30	0	34	142	0	26	0	0	0	0	0	17	0	25	0	0	0	0	17	23	0	0	20	0	132	0	0	0	31	0	116	62	0	0	0	34	0	134	0	0	0	27	0	0	0	0	0	0	26	0	124	0	134	0	0	120	0	0	0	0	19	0	0	0	0	0	0	0	0	0	0	22	0	104	29	0	0	0	0	0	28	0	30	24	26	0	146	21	0	0	0	126	0	0	0	0	0	0	21	53	19	0	101	3	137	0	0	0	44	0	25	0	36	0	27	0	0	0	18	0	0	0	61	129	22	0	0	2	27	0	28	0	0	0	123	0	30	43	0	0	27	0	0	0	0	30	33	0	0	0	0	23	3	0	96	110	37	0	0	0	1	0	26	0	39	54	134	31	0	0	35	0	2	17	0	135	0	0	104	0	0	0	0	0	0	115	0	3	0	25	34	0	0	36	19	0	15	0	0	0	0	0	0	0	44	1	0	0	0	0	0	119	22	0	123	3	0	1	0	0	0	0	0	0	0	0	0	0	0	0	0	0	0	0	65	0	0	28	0	0	0	0	0	0	0	99	0	118	25	3	0	21	0	34	102	0	0	0	0	28	0	29	16	63	0	111	0	6	2	0	0	0	71	0	0	0	0	0	0	0	9	129	0	0	25	89	30	0	27	0	0	0	0	0	2	0	0	0	31	0	0	0	0	0	0	0	31	27	0	0	0	0	22	24	3	0	0	0	0	28	26	22	58	0	0	0	0	0	98	0	0	0	28	0	0	15	2	0	40	0	0	0	20	0	108	0	0	0	0	0	0	20	39	16	0	0	71	0	0	0	25	19	0	0	0	113	45	0	0	0	23	0	0	0	0	0	0	31	0	1	22	0	16	0	0	0	0	20	21	30	0	0	0	28	30	27	24	0	0	0	0	0	33	0	100	0	36	0	0	0	0	0	0	0	0	0	0	0	0	25	33	0	1	0	25	63	0	0	22	0	0	0	0	18	28	0	0	14	22	0	0	16	56	0	20	0	38	55	0	0	0	75	0	0	34	0	0	0	0	24	0	0	0	0	0	0	0	0	27	0	0	0	16	0	0	0	0	23	22	0	0	30	0	0	0	25	0	0	0	0	29	25	57	0	42	0	0	0	0	0	0	48	0	48	0	0	0	54	0	0	0	0	0	0	0	0	0	0	0	0	0	37	0	22	0	0	0	0	0	0	69	14	24	0	66	26	0	0	0	19	51	70	0	0	0	44	0	0	22	0	28	0	0	0	0	0	21	0	0	0	19	0	0	18	0	0	0	57	41	37	20	0	23	0	0	0	30	0	39	46	0	25	0	37	0	38	0	0	0	48	0	0	0	17	0	70	0	27	0	0	0	46	37	0	46	25	0	0	26	0	0	0	41	0	0	0	34	0	67	37	19	21	0	0	0	0	0	56	42	39	0	0	45	44	0	0	23	26	0	0	0	0	0	0	0	0	30	40	0	0	29	0	0	0	0	33	0	0	0	31	0	26	0	32	12	0	20	0	73	31	0	0	0	0	0	0	0	28	0	33	0	31	35	0	73	0	38	47	0	0	0	0	32	0	0	0	31	24	40	41	0	33	0	30	21	0	0	0	0	38	28	0	37	0	29	0	0	0	24	0	51	0	0	0	0	0	0	0	0	0	0	0	0	76	0	0	0	0	0	0	0	0	0	0	0	34	33	20	0	17	0	45	0	58	0	0	0	0	95	45	0	0	38	25	0	46	56	0	47	0	0	57	0	0	0	51	41	31	0	0	80	0	0	0	0	0	0	0	0	0	47	53	0	0	0	0	0	0	0	0	55	50	0	0	23	0	45	45	0	39	26	0	0	0	0	0	20	25	0	0	20	35	0	0	0	0	0	0	0	0	58	38	24	0	0	0	32	15	0	0	42	0	0	0	29	38	0	0	0	0	39	0	0	0	0	0	0	0	0	51	0	24	0	46	0	0	38	0	0	36	0	0	27	0	0	26	25	0	23	0	35	63	0	0	0	72	27	10	0	0	0	0	0	42	0	37	0	63	0	0	0	29	0	0	0	0	38	0	0	0	0	0	19	0	0	0	0	36	0	0	0	0	35	0	40	0	69	0	47	97	0	0	0	0	0	0	0	28	0	0	0	28	0	0	0	0	0	0	0	0	40	0	0	24	38	0	0	0	0	0	0	23	0	39	0	0	0	55	31	0	29	0	36	0	0	0	0	0	0	0	0	0	0	0	0	0	0	0	0	0	0	0	0	0	13	14	0	66	0	0	0	0	46	0	0	40	24	34	34	33	0	0	0	23	28	0	0	0	0	31	0	0	0	17	0	0	0	0	34	0	0	0	0	0	0	0	0	43	35	0	0	0	0	0	0	0	7	0	0	0	27	0	0	30	9	0	52	0	0	0	0	45	0	0	40	0	0	0	0	0	0	0	0	36	21	0	0	0	30	0	0	26	0	0	0	0	0	21	0	0	0	0	67	0	30	0	0	0	31	0	0	0	0	0	0	27	0	0	53	0	0	0	0	23	27	0	0	0	0	0	0	0	26	26	31	0	0	26	0	0	0	51	45	0	0	0	0	55	0	0	0	0	0	0	18	0	38	4	0	0	0	0	0	0	0	42	0	0	0	0	0	28	34	0	18	0	0	43	0	34	0	0	0	0	0	28	0	0	0	0	0	0	0	23	0	0	0	0	0	0	0	24	0	0	0	0	0	0	0	0	0	0	0	0	25	0	36	0	0	0	0	0	0	0	0	70	39	10	36	0	0	0	0	0	0	0	15	0	0	0	0	0	0	0	26	0	0	59	0	0	30	8	0	0	0	11	0	0	0	0	41	0	0	0	0	0	0	0	0	35	0	0	38	0	0	0	0	0	0	34	0	0	26	0	0	0	0	0	0	0	0	0	0	0	0	0	23	0	0	0	0	21	0	0	32	0	0	46	0	0	0	23	0	28	0	0	0	0	33	0	65	0	0	0	0	0	0	0	0	54	0	0	0	0	0	0	0	0	0	0	0	0	0	42	0	0	0	0	0	0	0	0	0	0	0	0	0	0	0	0	0	0	0	0	0	40	0	29	0	0	0	0	0	0	0	0	0	0	0	0	0	0	0	0	0	0	0	12	0	0	0	0	0	0	0	0	0	0	0	0	0	0	0	0	0	0	0	0	0	0	0	0	0	0	0	0	11	10	14	0	0	0	0	0	0	0	0	0	57	0	0	0	0	23	0	0	0	0	0	0	0	27	0	33	0	0	0	0	0	0	0	0	0	0	0	0	0	0	0	0	0	0	0	38	0	0	0	0	0	0	0	0	26	0	0	0	0	0	0	0	0	56	0	0	0	54	0	0	0	0	44	0	0	0	0	0	0	0	0	0	0	0	0	0	0	0	0	0	0	0	0	0	0	0	0	0	0	0	0	0	0	0	0	0	0	57	0	0	0	0	0	0	0	0	0	0	0	0	0	0	0	0	38	0	0	0	0	0	0	0	0	0	0	0	0	0	0	0	0	0	0	0	0	0	0	0	0	0	0	0	0	0	0	0	0	0	0	0	0	0	0	0	0	0	0	0	0	0	35	0	0	0	0	0	0	0	0	0	0	0	0	0	0	0	0	0	0	0	0	0	0	0	0	0	0	0	0	0	0	31	0	0	0	0	0	0	0	0	0	0	0	0	0	0	0	0	0	0	0	0	0	0	0	0	0	0	0	0	0	0	0	0	0	0	0	0	0	0	0	0	0	0	0	0	0	0	0	0	0	0	0	0	0	0	0	0	0	0	0	0	0	0	0	0	0	0	0
S130	81	72	78	62	92	71	84	79	45	61	95	73	55	65	80	59	60	82	93	56	84	55	86	98	104	86	55	56	52	83	71	61	68	59	78	59	55	56	58	85	46	70	53	62	69	75	67	72	45	69	52	39	53	64	79	44	52	65	73	47	51	77	67	45	61	71	58	48	52	46	63	63	69	63	56	69	58	47	70	67	58	56	49	58	55	67	36	48	28	55	57	51	37	29	52	48	40	43	40	47	61	25	30	0	48	55	44	44	52	56	29	44	39	21	45	48	38	0	37	50	42	49	40	31	40	30	57	74	33	38	43	25	37	41	24	52	44	61	35	36	31	41	67	27	24	33	0	30	32	26	74	27	32	60	38	25	53	36	43	57	33	32	30	46	53	32	0	34	10	44	60	38	0	23	22	0	51	54	0	41	58	38	28	30	26	41	52	0	51	10	0	32	0	31	45	26	33	35	0	20	38	49	27	0	22	29	49	25	21	24	16	26	49	60	47	21	27	0	32	47	32	33	23	0	61	0	35	22	35	39	24	42	22	42	20	56	33	45	42	0	63	37	0	68	0	37	48	48	23	23	28	38	30	24	37	47	36	48	57	29	49	29	45	48	0	26	0	0	37	0	0	31	0	31	30	45	52	35	48	37	0	44	0	31	19	52	8	42	0	0	62	31	31	19	53	24	0	67	0	37	60	0	49	42	45	20	39	36	62	0	0	55	0	48	0	0	26	0	0	28	0	24	0	56	0	28	0	38	0	36	0	24	39	18	0	0	20	31	43	40	0	37	21	93	56	0	46	48	26	52	0	35	51	25	0	60	0	30	0	44	56	38	0	0	59	0	0	0	28	12	49	0	94	42	29	0	43	0	24	47	13	0	54	53	10	69	50	44	43	10	33	41	23	33	29	0	21	17	0	0	22	23	0	26	69	0	35	0	64	0	151	0	0	23	0	61	26	27	55	0	0	0	35	0	51	0	58	0	22	36	0	29	46	12	0	0	0	53	118	44	24	18	0	0	0	12	0	26	31	25	0	0	100	30	26	0	23	0	0	45	78	25	34	0	0	28	0	67	25	0	0	124	47	0	0	0	40	42	54	27	142	0	37	35	34	0	57	0	0	52	26	35	0	0	38	50	39	0	50	23	0	118	0	0	0	15	0	107	0	62	0	67	20	0	115	33	0	0	40	0	29	0	0	16	0	0	0	119	0	121	42	0	92	0	47	27	0	21	49	0	0	0	0	0	0	0	9	26	12	35	125	0	18	0	0	35	0	38	23	0	0	0	41	113	54	0	0	0	90	58	34	0	13	33	0	43	0	34	0	88	2	106	29	0	33	0	0	0	0	21	0	147	0	0	54	0	0	25	20	0	124	24	0	0	3	0	32	0	0	13	0	104	0	0	0	0	20	52	33	0	0	0	25	30	0	22	29	0	22	4	0	109	95	0	46	0	0	7	21	146	44	142	0	88	38	17	0	0	0	2	0	0	96	36	28	93	49	0	0	0	0	29	99	0	3	29	26	143	33	0	147	39	0	0	0	41	30	23	0	32	0	0	4	0	36	0	34	0	93	0	23	70	3	0	1	0	0	19	61	27	45	0	0	0	23	0	17	27	15	22	72	0	0	48	123	0	0	0	22	0	42	42	92	0	88	0	5	20	0	50	24	98	34	0	33	23	0	0	0	0	0	4	92	0	7	2	0	0	39	16	0	0	36	29	22	36	25	0	87	35	22	0	99	22	0	0	0	39	0	30	29	4	30	26	0	46	0	0	17	39	22	0	0	17	0	0	36	12	0	118	0	5	0	0	0	27	21	151	117	0	34	44	0	30	21	100	0	27	0	115	28	0	50	1	0	0	0	21	0	0	0	82	32	42	58	20	21	19	122	122	0	0	25	0	20	0	0	22	0	34	0	0	88	103	83	0	21	0	26	34	0	0	0	19	21	0	2	0	0	0	27	38	0	0	16	0	110	0	0	34	30	0	102	103	30	0	19	0	26	124	0	80	0	99	0	19	0	0	0	0	0	0	28	35	0	18	107	98	23	0	0	119	28	15	0	24	0	27	0	24	0	23	0	0	0	19	28	0	101	0	37	0	0	0	0	33	10	0	77	0	16	18	0	21	27	45	109	0	0	25	0	0	0	0	20	14	0	0	20	0	0	25	24	41	0	20	0	0	100	0	14	0	118	0	0	0	33	136	16	0	0	0	0	0	0	0	37	0	94	0	0	30	0	33	0	0	0	24	0	0	0	37	0	15	19	42	0	27	0	0	108	0	0	0	0	0	0	0	12	35	0	0	103	29	0	0	0	10	0	0	0	0	75	0	15	0	0	96	0	0	0	0	0	99	24	0	53	90	0	0	0	0	0	0	0	24	0	0	0	0	41	29	0	0	0	0	0	0	103	58	0	13	0	25	0	0	39	0	0	0	25	42	38	24	100	0	0	0	43	0	0	21	85	18	0	0	38	0	0	0	0	0	0	0	0	52	0	16	0	0	0	0	26	83	0	19	0	0	23	0	0	0	0	66	17	18	0	0	0	0	0	0	0	0	0	0	18	0	0	0	0	0	0	0	0	0	16	15	88	22	0	0	0	0	0	0	0	0	0	28	0	0	23	0	0	0	0	0	14	0	0	0	0	0	0	8	0	0	0	0	0	0	41	0	80	0	0	0	0	24	37	80	0	0	0	0	0	0	0	0	0	0	23	41	0	0	0	27	0	46	75	0	0	0	0	0	0	0	30	0	0	0	0	0	22	0	0	0	0	25	0	0	0	0	0	0	0	0	0	0	0	0	24	0	0	0	20	0	0	0	0	0	0	0	18	0	0	0	27	0	0	0	0	0	0	0	0	0	0	0	0	57	0	0	0	0	0	0	0	0	0	0	0	0	38	0	0	0	0	0	0	0	0	0	0	0	0	0	0	28	0	0	0	0	0	0	0	0	0	0	0	0	0	42	0	0	0	0	0	0	0	0	0	0	0	0	0	0	0	0	0	0	48	0	0	40	0	0	0	0	28	7	0	0	0	0	0	0	0	0	0	0	0	32	0	0	58	0	0	0	26	0	0	0	0	0	21	0	0	28	0	23	32	0	0	0	36	0	43	0	0	0	0	0	0	0	0	0	0	0	55	20	0	0	0	58	0	0	0	0	0	45	0	22	0	0	0	0	0	0	27	0	0	0	0	0	0	0	0	0	0	0	0	0	0	0	32	0	0	0	0	0	0	0	0	0	0	0	0	0	0	0	0	35	20	0	0	0	0	0	0	0	0	40	0	0	0	0	23	0	0	0	0	0	0	0	0	0	0	24	0	0	0	0	0	0	0	0	0	0	0	0	0	16	0	0	0	0	0	0	23	0	0	0	0	0	0	0	0	0	0	0	0	0	0	80	0	0	0	0	0	69	0	0	29	0	0	0	0	0	35	0	0	0	0	0	24	0	36	0	0	0	24	51	0	24	0	0	0	0	0	0	34	0	0	43	25	0	0	0	0	31	0	0	0	0	0	0	0	0	37	56	35	30	0	0	0	0	0	54	0	0	0	40	0	0	0	0	32	26	0	0	0	0	0	0	0	0	0	34	0	0	0	0	0	0	0	0	0	0	0	0	0	0	0	0	24	0	0	0	0	0	0	0	0	0	0	0	27	0	0	33	0	0	0	0	58	0	0	0	0	0	0	0	0	0	0	0	0	0	0	67	0	0	0	23	0	0	0	0	0	0	0	0	0	0	0	0	0	0	0	0	0	0	31	0	0	0	0	0	0	37	0	0	0	15	0	34	0	0	0	24	29	0	34	0	25	0	0	0	35	0	0	0	0	0	0	20	40	0	0	27	0	0	0	0	0	0	0	0	0	0	0	0	0	59	45	70	0	0	22	0	0	36	0	24	22	0	0	0	49	18	0	0	0	0	0	0	0	23	0	30	18	0	0	0	0	0	39	0	0	0	0	0	0	19	0	19	0	0	0	0	0	0	34	33	0	0	65	0	27	0	0	0	0	18	0	0	0	37	0	0	0	0	0	0	0	0	0	25	0	0	31	0	0	0	0	20	0	0	0	24	22	0	29	0	0	0	26	0	23	24	0	0	0	20	22	0	0	18	0	0	0	0	0	17	0	0	0	0	28	0	33	17	25	0	37	0	0	0	42	32	0	0	0	32	20	65	21	0	0	0	0	55	0	31	0	0	0	31	0	0	41	36	39	30	0	0	0	0	29	0	0	0	0	0	27	0	22	0	0	26	0	0	0	0	0	0	11	32	16	0	0	0	0	0	0	0	0	0	0	0	0	0	0	0	0	0	0	0	0	29	0	0	0	0	0	0	0	0	0	0	0	20	0	23	16	21	0	0	20	0	0	0	30	0	0	0	0	0	0	7	60	21	18	31	0	0	0	0	34	22	0	0	0	0	0	0	0	18	7	34	0	35	29	10	0	0	24	18	0	0	0	0	19	13	0	7	20	16	0	0	0	23	0	0	0	0	0	12	47	4	0	0	24	0	0	0	21	0	0	0	0	0	27	0	0	0	21	0	0	0	0	0	0	27	0	0	0	0	0	0	0	0	0	7	0	10	8	4	0	0	0	0	0	0	0	0	0	0	0	0	29	0	7	0	0	3	0	10	0	0	0	0	0	0	0	0	0	4	0	0	2	0	6	0	0	0	0	0	0	0	3	0	4	0	3	0	5	0	2	47	0	1	0	0	8	0	0	7	0	0	0	0	0	5	0	0	0	0	0	0	2	0	0	4	3	2	0	0	5	0	2	7	0	0	6	6	0	4	0	5	0	7	0	3	0	3	0	0	0	0	6	0	0	0	0	0	0	0	0	0	0	0	0	0	0	0	0	0	0	0	0	0	0	0	0	0	0	0	0	0	0	0
S133	30	20	23	39	48	20	21	20	22	28	0	19	16	29	24	29	26	13	45	25	48	18	0	0	19	0	21	20	41	0	20	0	0	29	81	22	20	19	19	0	19	0	15	12	0	0	0	0	23	57	21	20	22	78	0	15	19	24	0	75	0	0	0	26	0	0	85	0	20	73	71	0	0	0	77	63	63	64	60	56	63	84	70	0	68	0	35	58	72	72	66	31	93	34	61	28	57	56	26	71	0	90	77	40	29	67	26	31	23	54	63	90	28	72	79	18	71	0	26	62	54	43	60	27	29	81	0	0	39	31	77	80	29	0	59	55	65	0	32	56	29	56	0	24	79	25	57	30	58	33	44	59	66	0	33	23	0	29	0	0	54	69	77	0	0	82	0	64	23	27	29	18	23	68	41	24	0	26	26	32	0	24	0	29	25	0	19	35	0	26	0	55	27	65	0	33	27	24	0	64	0	17	26	0	33	64	0	69	27	39	0	86	0	0	12	33	66	21	20	0	0	77	31	22	34	30	37	16	0	24	24	41	0	0	81	0	19	0	20	23	36	0	22	0	35	68	0	0	74	0	70	26	36	0	0	14	35	9	0	56	0	22	0	26	0	0	24	0	46	29	0	0	0	0	0	0	4	0	0	0	0	31	18	0	39	0	16	0	23	0	23	0	59	22	29	54	0	35	92	0	34	0	35	33	54	26	0	0	16	18	26	28	40	0	0	0	60	0	30	20	23	33	24	30	0	21	31	20	0	0	0	56	0	24	16	0	24	0	0	0	0	0	57	31	26	0	18	0	0	0	21	19	27	0	0	0	20	0	0	10	29	0	0	0	0	0	0	0	0	0	0	0	0	11	0	24	0	0	52	18	0	20	0	33	12	0	28	23	0	16	26	0	0	0	0	0	0	0	0	0	31	68	29	17	0	0	0	0	0	105	0	0	0	0	0	41	48	6	22	0	17	0	0	32	42	0	17	0	0	25	0	11	32	0	47	0	0	33	0	34	0	0	51	0	37	53	0	0	0	0	0	27	0	0	0	33	0	0	0	30	0	0	7	0	0	23	24	12	0	0	12	0	34	42	9	0	0	21	19	0	0	0	24	0	0	42	0	0	0	0	0	0	0	0	32	16	21	0	22	0	0	0	0	40	34	23	47	0	0	0	32	0	0	0	0	39	0	0	28	72	0	0	0	23	0	0	0	0	38	0	42	0	0	0	17	0	0	0	0	0	41	32	0	15	0	0	10	7	11	0	0	0	0	0	38	0	47	30	56	29	24	0	0	0	0	0	0	38	0	0	0	0	0	0	39	25	0	44	0	0	36	0	39	0	0	0	36	0	0	0	0	44	8	42	0	0	0	0	0	0	0	0	0	0	30	0	0	0	43	0	41	0	35	0	7	0	0	81	0	30	0	0	0	30	0	33	23	0	0	36	37	0	0	0	0	0	0	36	0	39	46	28	11	0	16	0	0	0	40	32	0	0	0	0	0	0	0	0	0	5	0	35	0	40	29	68	0	24	0	31	34	0	0	0	0	0	0	0	0	0	59	90	18	0	65	0	0	0	0	0	0	0	32	0	24	20	0	0	43	0	0	0	36	40	0	7	0	0	0	21	0	0	0	0	19	0	0	38	36	28	0	0	0	0	0	0	35	41	0	0	0	0	0	71	0	31	0	0	0	0	0	35	0	14	23	26	0	0	0	0	0	19	0	0	0	0	0	0	0	0	62	0	0	0	0	0	13	0	0	0	0	32	38	0	0	29	0	37	45	0	39	0	43	0	0	0	0	0	0	28	0	43	0	0	0	34	0	29	23	0	0	0	10	0	0	0	0	15	0	23	0	0	54	19	76	0	0	0	0	0	0	0	18	0	0	0	0	32	24	40	0	0	0	0	30	0	0	0	0	0	0	0	0	33	23	8	0	0	0	0	0	0	38	37	53	0	22	0	31	0	0	0	0	0	0	0	28	36	37	0	0	0	26	39	0	0	32	0	0	43	33	0	18	30	18	0	0	20	0	0	0	0	0	0	34	64	30	22	0	29	0	38	0	0	0	11	0	0	0	0	0	0	0	0	0	0	40	0	28	0	0	0	0	22	0	0	32	0	0	0	0	0	52	0	0	25	27	36	0	0	0	31	0	0	0	0	41	15	33	0	28	0	0	0	0	0	37	64	30	0	0	0	26	44	0	0	0	17	0	0	0	0	0	9	9	0	0	0	0	0	0	0	0	0	0	11	0	0	33	0	11	0	65	32	25	0	0	0	50	0	35	0	0	0	53	0	0	0	48	0	0	0	25	0	30	0	0	0	0	0	28	0	32	0	33	0	0	17	35	36	73	0	0	26	0	0	11	24	0	0	0	0	0	0	0	46	0	0	17	0	0	0	31	0	0	0	0	0	26	0	0	25	0	0	10	29	0	28	37	0	11	0	0	0	16	0	0	0	0	33	0	0	30	0	0	0	40	0	0	0	0	37	33	0	0	0	0	0	0	0	29	28	0	0	53	0	0	34	0	0	0	0	34	0	0	0	0	0	29	0	0	0	0	0	0	25	0	0	34	0	0	24	48	40	10	45	0	0	19	0	0	0	0	0	0	0	0	42	0	0	0	0	0	39	0	0	0	0	36	0	0	0	0	0	18	0	0	0	0	0	30	0	0	0	27	0	0	0	0	0	0	26	0	0	0	0	0	0	0	0	0	0	0	53	38	0	27	0	15	0	0	0	26	0	0	0	0	0	0	31	0	18	0	0	0	25	28	0	66	0	32	0	0	0	0	44	0	38	0	0	0	0	0	0	0	0	0	19	0	0	0	16	0	29	0	0	0	0	0	0	0	0	0	0	0	0	0	0	0	0	0	0	0	0	26	0	0	0	10	0	0	0	0	0	0	0	27	12	0	0	30	0	0	0	0	0	0	0	26	32	0	0	9	0	0	0	0	0	0	15	0	0	0	0	0	0	0	0	0	0	0	17	0	50	0	0	0	0	0	0	0	0	20	0	19	0	12	77	0	27	0	0	0	0	0	0	0	0	0	0	0	0	0	0	0	0	0	0	21	0	0	0	0	0	0	0	0	0	0	0	0	0	0	0	0	0	0	27	0	38	21	0	25	0	0	0	0	28	0	0	0	46	0	0	19	0	0	0	0	0	14	0	0	0	0	0	0	27	49	0	0	11	40	0	46	0	0	0	0	27	0	27	66	0	0	0	39	20	31	0	0	0	0	0	0	0	0	0	0	0	0	25	0	0	0	0	19	0	0	19	0	0	8	0	0	0	0	0	0	0	0	0	0	0	26	11	37	0	27	0	0	0	0	0	0	0	21	0	0	0	0	0	0	0	0	31	0	0	17	0	0	0	0	0	0	0	0	24	0	27	0	57	0	58	20	0	0	0	31	15	0	0	0	11	0	7	20	0	0	0	0	0	0	0	0	0	33	35	0	0	19	26	0	0	0	0	0	0	23	0	17	0	0	0	0	0	0	0	0	0	0	0	0	28	53	16	0	0	0	33	2	0	0	15	0	0	0	25	0	0	0	0	0	0	0	19	0	0	0	0	20	0	0	52	24	0	0	0	0	0	0	0	0	0	0	0	0	0	0	0	0	0	20	0	29	0	0	21	0	0	0	22	27	0	59	0	0	21	0	10	7	0	20	0	0	0	0	0	26	0	0	0	0	0	51	17	0	0	0	7	0	0	0	26	0	32	23	0	0	0	0	0	0	0	0	0	0	25	0	0	0	0	0	0	0	0	0	20	0	18	0	0	25	0	20	0	0	0	0	0	0	0	0	21	0	52	0	0	0	0	0	0	0	0	0	39	0	0	0	0	0	18	0	28	0	0	17	0	0	23	20	0	0	0	16	0	0	0	22	0	0	0	0	0	0	0	0	0	0	0	0	0	0	0	0	0	0	0	0	0	0	0	0	0	0	0	0	29	48	0	0	0	20	0	0	0	0	0	22	15	0	22	0	0	0	0	0	0	0	32	0	0	20	0	0	0	0	0	0	0	0	0	0	0	0	21	0	0	0	51	0	0	0	0	21	0	0	0	0	0	0	0	0	0	0	44	0	0	0	0	0	0	0	0	0	9	0	0	0	0	0	29	0	63	0	0	19	0	0	0	0	0	0	0	0	24	0	0	0	0	0	0	0	0	0	0	0	0	0	0	0	0	0	0	0	0	0	26	0	0	0	0	0	0	0	0	0	0	13	0	0	0	0	0	0	0	0	0	0	31	0	0	0	0	0	0	0	0	10	21	0	0	0	0	54	0	0	0	0	0	0	0	0	0	44	0	0	0	0	0	0	0	0	0	50	0	0	0	0	0	0	0	0	17	0	46	0	0	0	0	0	0	0	16	0	17	0	32	0	0	0	0	0	0	0	0	0	0	0	0	0	0	18	0	0	0	0	27	0	0	0	0	0	0	0	0	0	0	0	0	0	0	0	56	7	0	0	10	0	0	0	0	0	0	0	0	0	0	0	21	0	0	0	0	0	0	0	0	0	0	25	0	0	0	0	98	0	0	0	0	0	0	0	0	0	0	32	0	0	0	0	0	0	0	0	0	0	0	10	19	0	0	0	0	0	0	0	0	0	0	0	0	0	0	0	0	20	0	0	15	0	0	0	0	0	0	0	0	0	0	0	0	0	0	6	0	0	0	0	0	0	0	8	0	19	0	0	0	0	0	0	0	0	0	0	0	4	0	0	3	0	0	0	0	0	0	0	0	21	0	0	0	13	0	12	10	0	0	0	0	0	0	5	0	0	0	5	5	0	0	0	29	0	0	0	5	0	9	0	0	0	0	0	14	0	0	0	0	0	0	0	0	0	0	0	0	0	0	0	0	0	0	0	0	0	0	0	0	0	0	0	0	0	0
S134	0	0	0	0	0	0	0	0	0	0	0	0	0	0	0	0	0	66	0	0	0	0	0	89	0	0	0	0	0	0	16	0	28	0	0	0	0	70	0	0	93	0	0	0	0	0	0	56	0	0	0	0	0	0	0	0	0	12	22	0	0	28	0	0	0	0	0	0	0	0	0	0	0	26	0	0	0	0	0	25	32	0	0	0	16	0	16	0	33	0	0	0	0	16	0	0	0	0	0	0	36	0	0	0	0	0	0	0	0	0	0	0	0	0	0	0	0	0	0	0	0	0	0	0	15	0	0	0	77	0	17	0	0	0	21	18	0	0	0	8	49	17	0	19	0	18	0	29	0	18	63	0	0	0	0	18	0	0	0	21	0	12	0	35	0	0	0	0	0	0	0	0	0	0	25	19	0	0	0	0	28	0	70	0	0	0	0	24	74	0	28	0	0	0	0	68	0	0	0	0	0	0	0	0	21	0	0	0	21	0	37	0	0	36	0	0	0	32	0	0	0	0	0	0	71	0	0	26	0	0	32	0	29	0	12	0	12	0	0	14	56	0	0	28	0	0	0	0	0	23	0	0	24	49	0	0	0	0	0	0	0	20	0	52	28	0	0	0	0	0	22	0	26	0	0	0	0	0	53	0	18	0	0	0	22	0	0	14	0	0	0	0	0	0	0	11	21	0	0	0	0	33	0	13	0	16	0	0	30	21	0	0	0	0	45	0	0	0	17	0	0	0	0	21	40	0	34	0	0	0	0	0	52	0	0	0	20	43	0	0	0	0	0	0	0	0	0	0	0	0	0	0	0	58	0	0	10	0	0	0	47	0	0	45	21	0	19	18	0	17	0	0	0	0	0	0	0	0	0	0	0	0	0	0	0	0	75	44	0	0	19	0	0	0	0	0	0	17	11	0	19	0	0	0	0	0	23	0	21	0	20	0	14	0	0	0	0	0	0	0	0	0	0	0	0	19	0	0	0	0	13	0	8	13	0	0	0	0	71	0	0	36	0	0	0	0	32	0	0	0	25	0	0	0	0	0	0	42	15	0	0	0	0	0	8	0	0	0	0	0	0	0	17	0	0	0	0	0	19	0	0	0	0	37	0	0	0	0	0	0	0	0	0	0	65	21	0	0	0	0	0	0	0	0	0	21	0	0	0	0	0	0	0	0	0	0	0	8	0	0	0	0	0	0	0	0	0	0	0	0	0	9	41	0	0	0	0	0	0	22	0	0	0	0	0	0	0	0	0	0	21	0	0	0	0	0	0	13	47	0	0	0	0	0	0	0	0	0	0	0	0	0	0	0	0	0	0	0	0	15	0	0	49	0	0	0	0	0	0	0	0	40	0	0	0	0	0	0	0	0	0	0	0	0	0	0	0	0	38	6	34	0	0	0	0	0	0	0	0	0	0	11	0	0	9	39	0	0	0	0	27	0	47	0	0	0	0	0	0	0	35	0	0	0	21	0	0	0	31	0	0	0	0	0	0	0	0	0	0	21	0	24	0	0	0	0	0	0	0	0	0	0	0	0	0	0	0	0	0	0	0	0	0	0	0	0	0	0	0	0	0	0	0	0	0	0	0	0	27	0	0	0	0	24	0	0	0	0	0	0	0	0	0	0	0	22	0	17	0	20	0	0	0	0	0	0	0	0	0	11	0	21	0	0	0	26	49	0	0	0	0	0	11	0	0	0	0	0	0	0	0	0	71	0	0	0	0	0	0	0	0	0	0	0	0	0	0	0	0	0	0	0	0	0	0	0	0	19	19	0	24	0	0	0	0	0	0	0	0	0	0	0	0	0	0	12	0	0	0	0	0	0	0	0	0	0	0	0	0	0	0	0	0	0	0	0	0	0	0	0	0	0	0	36	0	0	0	29	0	0	0	0	0	0	12	0	0	0	0	0	0	0	0	0	0	0	0	0	0	0	0	0	22	26	0	0	0	0	12	0	0	14	0	0	0	0	0	0	0	0	0	0	0	0	0	0	11	0	0	0	12	0	0	0	19	23	0	0	0	0	0	0	0	0	0	0	0	0	0	0	0	0	0	0	0	0	0	0	11	77	0	0	0	0	0	0	0	0	0	0	0	0	0	0	0	0	12	0	0	0	0	0	0	0	0	20	0	0	0	0	0	0	0	0	0	0	9	0	15	0	12	0	9	0	0	0	15	0	0	0	0	0	0	0	0	0	0	0	34	0	0	0	0	0	0	0	0	0	0	0	0	0	0	0	0	0	0	0	0	0	0	0	0	12	0	0	0	0	0	0	0	0	0	0	0	0	0	0	0	0	0	0	0	0	0	0	0	0	0	0	0	0	0	0	8	0	0	0	0	0	0	0	0	0	14	0	0	0	0	0	0	0	0	0	0	0	0	0	0	0	0	0	0	0	0	0	0	0	0	0	0	14	0	6	0	0	0	0	0	0	0	0	0	0	0	0	0	0	0	0	0	0	0	0	0	0	0	0	0	0	0	0	0	0	0	0	0	0	0	0	0	0	0	0	0	0	0	0	0	0	0	0	0	0	0	0	0	0	0	0	0	0	0	0	0	0	0	0	0	0	0	0	0	0	0	0	0	0	0	0	0	0	0	0	0	0	0	0	0	0	0	0	0	0	0	0	0	0	0	0	0	0	0	0	0	0	0	0	0	0	0	0	0	99	0	0	0	0	0	0	0	0	0	0	0	0	0	0	0	0	0	0	0	0	0	0	0	0	0	0	0	0	0	0	0	0	0	0	0	0	0	0	0	0	0	0	0	0	0	0	0	0	0	0	0	0	0	0	0	0	0	0	0	0	0	0	0	0	0	0	0	0	0	0	0	0	0	0	0	0	0	0	0	0	0	0	0	0	0	0	0	0	0	0	0	0	0	0	0	0	0	0	0	0	0	0	0	0	0	0	0	0	0	0	0	0	0	0	0	0	0	0	0	0	0	0	0	0	0	0	0	0	0	0	0	0	0	0	0	0	0	0	0	0	0	0	0	0	0	0	0	0	0	0	0	0	0	0	0	0	0	0	0	0	0	0	0	0	0	0	0	0	0	0	0	0	0	0	0	0	0	0	0	0	0	0	0	0	0	0	0	0	0	0	0	0	0	0	0	0	0	0	0	0	0	0	0	0	0	0	0	0	0	0	0	0	0	0	0	0	0	0	0	0	0	0	0	0	0	0	0	0	0	0	0	0	0	0	0	0	0	0	0	0	0	0	0	36	0	0	0	0	0	0	0	0	0	0	0	0	0	0	0	0	0	0	0	0	0	0	0	0	0	0	0	0	0	0	0	0	0	0	0	0	0	0	0	0	0	0	0	0	0	0	0	0	0	30	0	0	0	0	0	0	0	0	0	0	80	0	0	0	0	0	0	0	0	0	0	0	0	0	0	0	0	0	0	0	0	0	0	0	48	0	0	0	0	0	0	0	0	0	0	0	0	0	0	0	0	0	0	0	0	0	0	0	0	0	0	0	0	0	0	33	0	0	0	0	0	0	0	0	0	0	0	0	0	0	0	0	0	0	0	0	0	0	0	0	0	0	0	0	0	0	0	43	0	0	0	0	0	0	0	0	0	0	0	0	0	0	0	0	0	0	0	0	0	0	0	0	0	0	0	0	0	0	0	0	0	0	0	0	0	0	0	0	0	0	0	0	0	0	0	0	0	0	0	0	0	0	0	0	0	0	0	0	0	0	0	0	0	0	0	52	0	0	0	0	0	0	0	0	0	0	0	0	0	0	0	0	0	0	0	0	36	0	0	0	0	0	0	0	0	0	0	0	0	0	0	0	0	0	0	0	0	0	0	0	0	0	0	0	0	0	0	0	0	0	0	0	0	0	0	0	0	0	0	0	0	0	0	0	0	0	0	0	0	0	0	0	0	0	0	0	0	0	0	0	0	0	0	0	0	0	0	27	0	0	0	0	0	0	0	0	0	0	0	0	0	0	0	0	0	0	0	0	0	0	0	0	0	0	0	0	0	0	0	0	0	0	0	0	0	0	0	0	0	0	0	0	0	0	0	0	0	0	0	0	0	0	0	0	0	0	0	0	0	0	0	0	0	0	0	0	0	0	0	0	0	0	0	0	0	0	0	0	0	0	0	0	0	0	0	0	0	0	0	0	0	0	0	0	0	0	0	0	0	0	0	0	0	0	0	0	0	0	0	0	0	0	0	0	0	0	0	0	0	0	0	0	0	0	0	0	0	0	0	0	0	0	0	0	0	0	0	0	0	0	0	0	0	0	0	0	0	0	0	0	0	0	0	0	0	0	0	0	0	0	0	0	0	0	0	0	0	0	0	0	0	0	0	0	0	0	0	0	0	0	0	0	0	0	0	0	0	0	0	0	0	0	0	0	0	0	0	0	0	0	0	0	0	0	0	0	0	0	0	0	0	0	0	0	0	0	0	0	0	0	0	0	0	0	0	0	0	0	0	0	0	0	0	0	0	0	0	0	0	0	0	0	0	0	5	0	0	0	0	0	0	0	0	0	0	0	0	0	0	0	0	0	0	0	0	0	0	0	0	0	0	0	0	0	0	0	0	0	0	0	0	0	0	0	0	0	0	0	0	0	0	0	0	0	0	0	8	0	0	0	0	0	0	0	0	0	0	0	0	0	5	0	0	0	0	0	0	0	0	0	0	0	0	0	0	0	0	0	0	0	0	0	0	0	0	0	0	0	0	0	0	0	0	0	0	0	0	0	0	0	0	0	0	0	0	0	0	0	0	0	0	0	0	0	0	0	0	0	0	0	0	0	0	0	0	0	0	0	0	0	0	0	0	0	0	0	0	0	0	0	0	0	0	0	0	0	0	0	0	0	0	0	0	0	0	0	0	0	0	0	0	0	0	0	0	0	0	0	0	0	0	0	0	0	0	0
S135	0	0	0	0	51	0	0	0	0	0	54	0	0	0	0	0	0	42	47	0	59	0	46	56	34	56	0	0	0	45	38	0	34	0	36	0	0	47	0	43	0	55	0	49	36	45	37	44	0	61	0	0	0	46	65	0	0	45	36	172	33	54	41	0	53	46	148	0	0	120	137	44	39	39	133	124	132	122	132	126	114	132	104	40	147	42	0	112	0	130	135	0	0	21	102	0	103	107	0	103	0	0	0	0	0	116	0	0	0	122	0	0	0	0	0	0	0	57	0	111	98	88	82	0	0	0	0	0	30	0	0	0	0	57	0	91	90	0	0	125	0	110	0	62	0	0	0	0	91	30	0	0	0	0	0	16	0	0	0	0	90	0	0	0	0	0	0	82	0	0	62	0	0	0	50	0	0	0	0	0	0	0	30	0	0	0	0	0	0	0	0	93	0	0	0	14	0	0	44	0	44	0	0	52	0	0	0	0	25	45	0	0	0	0	0	25	0	0	0	0	51	0	0	0	53	0	87	61	47	0	0	0	0	0	0	0	0	52	0	0	0	49	38	0	0	0	0	0	0	0	0	0	25	0	0	0	0	0	44	35	0	0	0	0	0	47	0	24	0	0	0	48	0	44	63	0	0	36	0	35	0	0	45	0	56	0	0	0	0	0	45	38	0	0	61	0	0	79	35	0	72	0	56	31	31	0	0	0	0	0	45	51	30	0	0	0	27	33	0	0	0	46	0	56	0	21	0	0	0	39	41	0	0	0	0	24	15	0	0	0	41	0	0	0	64	46	76	0	34	0	45	0	50	35	0	0	0	32	26	0	82	0	0	0	0	41	0	0	33	0	28	58	0	0	40	0	0	27	47	0	52	0	0	68	31	41	63	0	0	37	18	0	0	0	40	32	0	0	0	22	0	56	34	37	34	20	0	33	0	37	0	29	0	42	25	26	0	0	35	28	45	0	43	0	76	0	57	22	29	64	0	0	52	0	0	0	39	0	0	62	33	0	0	0	21	37	0	0	42	22	0	0	0	0	32	0	0	0	0	56	23	40	0	33	0	61	27	0	38	0	24	0	50	0	28	30	0	61	0	0	0	32	50	0	0	0	31	0	24	0	32	0	0	0	50	47	57	40	67	42	29	0	0	0	0	0	0	0	18	30	0	0	0	31	0	36	33	0	55	0	0	29	0	35	32	0	20	0	0	0	75	0	0	43	60	0	0	30	17	0	0	0	39	27	0	36	22	0	26	0	0	0	0	23	0	0	0	44	0	0	0	0	30	0	25	27	42	0	0	33	0	0	0	0	0	60	36	0	0	0	0	0	0	40	27	28	0	0	94	0	12	0	24	0	35	0	0	0	0	22	0	20	0	91	0	0	0	0	0	0	0	0	0	0	21	0	0	0	0	0	0	0	0	45	0	0	49	0	29	0	0	0	0	0	51	35	0	0	0	0	0	0	17	0	42	37	0	0	0	0	0	0	0	40	0	0	0	0	21	25	0	0	0	0	0	0	0	0	36	0	0	0	23	0	18	0	0	0	34	12	0	0	0	0	60	0	45	0	0	0	0	0	0	0	0	0	0	0	0	46	35	0	82	0	0	16	0	0	0	0	18	31	0	37	0	0	0	0	0	0	40	0	0	0	0	0	0	0	0	48	0	0	0	28	0	0	0	0	0	0	23	0	0	0	0	0	40	0	42	10	0	0	75	0	0	0	0	0	0	20	0	0	0	0	0	0	0	36	0	0	37	0	0	0	0	42	45	0	0	0	0	0	0	0	0	0	39	0	0	0	0	0	17	23	33	0	0	0	0	0	33	0	0	0	0	0	0	0	0	0	19	0	0	0	0	0	0	0	0	0	0	0	50	28	0	0	0	0	0	0	0	0	0	0	0	0	0	0	0	33	65	0	0	0	0	22	24	0	0	0	0	0	0	0	0	0	0	0	0	0	0	37	0	0	0	0	0	0	24	40	0	0	0	0	27	0	0	20	23	0	0	0	0	0	0	0	0	0	33	0	0	0	22	26	72	68	0	0	24	0	21	0	17	0	0	0	0	20	0	49	0	0	0	0	0	0	23	0	0	0	33	0	0	0	0	38	0	0	0	0	31	0	31	17	0	0	0	47	0	27	0	49	0	0	30	0	0	0	0	0	0	24	25	45	0	0	0	0	0	0	0	0	0	0	0	0	0	0	0	0	0	17	0	0	0	0	42	0	0	0	0	25	0	0	0	0	0	24	0	0	0	30	0	0	0	35	0	0	0	0	0	0	21	0	0	0	0	0	0	37	0	0	0	0	0	0	0	0	0	0	0	0	0	0	0	0	0	0	0	19	0	0	0	0	25	0	0	0	0	0	0	0	0	0	0	0	0	25	0	0	0	18	0	0	41	0	0	0	0	0	25	0	0	38	0	46	0	27	34	0	0	0	0	27	0	0	16	0	0	0	0	0	0	0	0	0	17	0	0	0	0	0	0	0	0	0	0	0	0	0	16	0	48	0	0	0	0	0	17	0	0	0	0	0	39	37	0	0	0	0	0	0	0	0	0	0	0	0	25	0	0	71	0	0	0	0	0	0	0	14	0	0	0	0	0	0	0	0	0	0	0	0	0	0	0	0	0	0	0	0	0	0	0	0	0	0	0	0	0	0	50	67	0	0	0	0	0	0	0	0	0	0	0	0	0	64	0	0	0	0	0	0	15	0	43	0	0	0	0	0	0	0	13	0	0	0	69	0	0	0	90	0	18	16	38	0	0	0	89	0	0	0	0	0	0	24	0	36	0	0	0	0	0	0	27	0	0	0	0	0	0	0	0	0	0	0	17	0	0	0	0	0	0	0	0	0	0	0	0	0	0	0	0	0	0	0	0	0	0	0	0	0	0	0	0	0	0	0	0	20	65	0	0	0	0	0	0	0	13	0	0	0	0	0	0	0	0	0	0	0	0	0	0	0	0	0	0	0	0	0	62	0	0	0	0	0	0	0	0	0	0	0	0	0	0	0	0	0	0	38	0	0	0	0	0	0	0	0	0	0	0	0	0	0	0	0	0	0	0	0	0	0	0	0	0	0	7	0	0	0	0	0	0	0	0	0	0	0	0	38	0	0	0	0	87	22	67	0	0	18	0	0	0	0	0	0	0	0	0	0	0	0	0	0	0	0	0	0	46	0	0	0	13	0	0	0	0	0	0	0	0	0	0	0	0	0	0	0	0	0	14	0	0	0	0	39	0	0	0	0	58	0	0	0	0	0	0	0	0	0	0	0	0	0	0	0	0	0	0	0	0	0	13	0	0	0	0	0	0	0	20	0	0	0	0	0	0	0	0	66	43	0	0	0	0	0	0	0	0	0	0	0	0	0	0	0	0	0	0	0	0	0	0	0	0	0	0	0	0	0	0	0	0	0	0	0	0	0	0	0	0	0	0	0	0	0	0	0	0	0	0	0	0	0	0	0	0	0	0	22	0	0	0	0	0	0	0	0	0	11	0	0	0	0	0	0	52	0	0	0	0	0	0	0	0	0	0	0	0	0	0	0	0	0	0	0	0	0	0	0	0	0	0	0	0	0	0	0	0	0	0	0	0	0	0	0	0	0	0	0	0	0	0	0	0	0	0	0	0	0	0	0	0	0	0	0	0	0	0	0	0	0	0	0	0	0	0	0	0	0	0	0	0	0	0	0	0	0	0	0	0	0	0	0	0	0	0	0	0	0	0	0	11	0	0	0	0	0	0	13	0	0	0	0	0	0	0	0	53	0	0	0	0	0	0	0	0	0	0	0	0	0	0	0	0	0	0	0	0	34	0	0	0	0	0	0	0	0	0	0	0	0	0	0	0	0	0	0	0	0	0	0	0	0	0	0	0	63	0	18	0	0	0	0	0	0	0	0	0	0	0	0	0	0	0	0	0	0	0	0	39	0	0	0	0	0	0	0	0	0	0	0	0	0	12	0	0	0	0	0	31	0	0	0	0	0	0	0	0	0	0	0	0	56	0	0	0	0	0	0	0	0	0	0	0	0	0	0	0	0	0	0	0	0	0	0	0	0	0	0	0	0	50	0	0	55	17	0	0	0	0	0	0	0	0	0	0	0	0	0	0	0	0	0	56	0	0	0	0	0	0	0	0	0	0	0	0	0	0	0	0	0	0	0	0	0	0	0	0	0	0	0	0	0	0	0	0	0	0	0	0	0	0	0	0	0	0	0	0	0	0	0	0	0	0	0	0	0	0	0	0	0	0	0	0	0	0	0	0	0	0	0	0	0	0	0	0	0	0	0	0	0	0	0	0	0	0	0	0	0	0	0	7	0	0	0	0	21	0	0	0	0	0	0	0	0	0	0	0	0	0	0	0	0	0	0	0	0	0	0	0	0	0	0	0	0	0	27	0	0	0	0	0	0	0	0	0	0	11	0	0	0	0	0	0	0	0	0	0	0	0	49	0	0	0	0	0	0	0	0	0	0	0	0	0	0	0	0	0	0	0	0	0	0	0	0	0	0	0	0	0	0	0	0	0	0	0	0	0	0	0	0	0	0	0	0	0	0	0	0	0	0	0	0	0	0	0	0	0	0	0	0	0	0	0	0	0	0	0	0	0	0	0	0	0	0	0	0	0	0	0	0	0	0	0	0	0	0	0	0	0	0	0	0	0	0	0	0	0	0	0	0	0	0	0	0	0	0	0	0	0	0	0	0	0	0	0	0	0	0	0	0	0	0	0	0	0	0	0	0	0	0	0	0	0	0	0	0	0	0	0	0	0	0	0	0	0	0	0	0	0	0	0	0	0	0	0	0	0	0	0	0	0	0	0	0	0	0	0	0	0	0	0	0	0	0	0	0	0	0	0	0	0	0	0	0	0	0	0	0	0	0	0	0
S136	0	0	0	0	53	0	0	0	0	0	55	0	0	0	0	0	0	40	41	0	44	0	42	38	47	39	0	0	0	40	43	0	50	0	36	0	0	50	0	44	0	50	0	43	44	33	36	41	0	50	0	0	0	41	32	0	0	33	36	0	31	39	43	0	36	27	0	0	0	0	0	32	26	39	0	0	0	0	0	0	0	0	0	42	0	24	0	0	0	0	0	0	0	59	0	0	0	0	0	0	41	0	0	0	0	0	0	0	0	0	0	0	0	0	0	65	0	0	0	0	0	0	0	0	0	0	28	15	46	0	0	0	59	0	0	0	0	0	0	0	52	0	24	60	0	0	0	0	0	52	0	0	0	23	0	57	15	0	0	44	0	0	0	0	21	0	0	0	0	0	43	0	53	0	61	46	0	0	0	0	36	0	0	0	0	28	0	50	34	0	0	0	0	0	84	43	0	0	0	0	0	0	59	0	49	0	23	0	47	0	0	0	0	18	0	55	0	0	0	15	0	0	36	0	0	0	0	44	0	0	42	0	0	0	0	24	0	0	0	0	0	0	0	0	0	0	23	16	0	0	0	0	52	0	21	42	0	0	0	0	0	0	61	0	0	0	0	0	0	0	0	0	0	0	0	17	0	0	0	0	0	0	0	18	45	0	0	32	52	0	0	0	0	0	42	0	0	0	0	0	0	0	0	36	0	39	18	28	27	36	0	0	0	24	32	0	0	0	35	0	0	0	0	0	44	28	0	0	0	0	0	0	29	49	0	0	38	0	0	16	0	0	0	0	0	0	0	23	0	0	0	0	0	0	30	15	0	0	0	0	0	10	0	0	14	0	0	0	0	0	0	0	48	0	0	0	31	0	0	0	0	0	0	0	0	0	38	0	0	0	44	13	25	74	0	0	23	0	0	0	39	0	0	42	0	0	0	0	0	0	0	0	0	0	0	0	0	0	0	0	0	0	0	0	0	0	0	0	0	0	0	0	0	0	0	39	0	0	0	0	0	0	24	18	0	0	23	25	0	0	0	0	0	60	0	0	25	25	0	0	0	0	0	0	0	0	0	0	0	0	0	0	0	0	0	0	14	0	26	0	0	0	0	0	11	0	0	0	0	0	0	0	0	24	36	54	0	0	0	0	0	0	0	0	0	34	0	0	0	0	0	39	29	0	0	0	0	0	0	15	0	0	0	29	0	0	0	0	0	0	0	0	0	0	0	0	0	0	0	0	0	0	0	0	0	0	0	0	0	26	0	0	24	0	0	0	0	0	0	0	0	0	0	0	0	0	0	0	0	0	0	19	23	0	17	0	0	0	34	0	0	0	0	0	0	0	0	0	0	0	0	0	0	0	0	0	0	0	0	0	0	0	0	0	0	0	0	0	0	0	0	0	0	0	0	0	0	0	0	0	0	0	0	0	0	0	0	0	0	0	0	0	0	0	0	0	0	0	0	0	0	0	0	0	39	0	0	0	0	0	0	49	0	0	0	0	0	46	0	0	0	0	0	0	0	0	0	0	71	0	0	0	0	0	0	0	0	0	0	0	16	0	0	0	0	0	0	0	0	0	0	0	0	0	0	0	0	0	0	0	0	0	22	0	0	0	0	0	0	0	0	0	0	0	0	0	0	0	0	0	35	0	0	0	0	0	0	0	0	0	0	0	0	0	0	0	0	0	0	0	0	0	0	0	0	0	0	0	0	0	0	0	0	0	0	0	0	0	0	0	0	0	0	0	0	0	21	0	0	0	0	0	0	0	0	0	0	0	0	0	0	0	0	0	0	0	0	0	0	0	0	0	0	0	0	0	0	0	0	0	0	0	0	0	0	0	0	0	0	0	0	0	0	0	11	0	0	0	0	0	0	0	0	0	0	0	0	0	0	0	0	0	0	0	0	0	0	0	0	0	0	0	0	0	0	0	0	0	0	0	0	0	0	0	0	0	0	0	0	0	0	0	0	0	0	0	0	0	39	0	0	0	0	0	0	29	0	0	0	0	0	0	0	0	0	0	0	0	0	0	0	0	0	0	14	0	0	0	44	0	0	0	0	0	0	0	0	0	0	0	0	0	0	34	0	0	0	0	0	0	0	0	0	0	0	19	0	0	0	0	0	0	0	0	0	0	0	0	0	0	0	20	0	0	0	0	0	0	0	0	0	0	0	0	0	0	0	0	0	0	0	0	0	36	0	0	0	0	0	0	0	0	0	0	0	0	0	0	0	0	0	0	0	0	0	15	14	0	34	0	0	0	0	0	0	0	0	0	0	0	0	0	0	0	26	0	0	0	0	0	0	0	0	0	0	0	0	0	0	0	0	0	0	83	0	0	0	0	21	27	15	0	0	0	0	0	0	0	0	0	0	0	0	0	0	0	0	0	0	0	0	0	22	0	0	30	0	0	0	0	0	0	0	0	0	25	0	0	17	0	0	71	0	0	0	0	0	0	0	0	0	0	0	0	0	0	0	0	29	0	0	20	31	0	0	0	0	0	0	0	14	0	0	0	0	0	0	0	0	0	0	0	0	0	0	0	0	0	15	0	0	0	0	0	0	0	0	0	0	0	0	0	0	15	0	16	0	0	0	0	0	0	0	0	0	0	0	0	0	0	0	0	0	18	0	13	0	82	0	0	0	0	0	0	0	0	0	0	0	0	18	0	0	0	0	0	0	0	0	0	0	0	0	0	0	0	0	0	0	0	0	0	0	0	22	0	17	0	0	0	0	0	18	0	0	0	0	0	0	0	0	0	0	0	0	0	0	0	0	0	0	0	0	0	0	0	0	0	0	0	0	0	0	0	0	0	0	0	0	0	0	0	0	0	0	0	0	0	0	0	0	24	0	0	0	0	0	0	0	0	0	0	0	0	0	0	0	0	0	0	72	0	98	0	0	0	0	0	0	0	0	0	0	0	0	0	0	0	0	0	0	0	0	0	0	0	0	0	0	0	0	0	0	0	0	0	0	0	0	0	0	0	0	0	0	0	0	0	0	0	0	0	0	0	0	24	0	0	0	14	0	0	0	0	0	0	0	0	0	0	0	0	0	0	0	0	0	0	0	0	0	0	0	0	0	0	0	0	0	0	0	0	0	0	0	0	0	0	0	0	0	0	0	0	0	0	0	0	0	0	0	0	0	0	0	0	0	0	0	0	0	0	0	0	0	0	0	0	0	0	0	0	0	0	0	0	0	0	0	0	0	0	0	0	0	0	0	0	0	0	0	0	0	0	0	0	0	0	0	0	0	0	0	0	0	0	0	0	0	0	0	51	0	0	0	0	0	0	0	0	0	0	0	0	0	0	0	0	0	0	0	0	0	0	0	0	0	0	0	0	0	0	0	0	0	0	0	0	0	0	0	0	0	0	0	0	0	0	0	0	0	0	0	0	0	0	0	0	0	0	0	0	0	0	0	0	0	0	0	0	0	0	0	0	0	0	0	0	0	0	0	0	0	0	0	0	0	0	0	0	0	0	0	0	0	0	0	0	0	0	0	0	0	0	0	0	0	0	0	0	0	0	0	0	0	0	0	0	0	0	0	0	0	0	0	0	0	0	0	0	0	0	0	0	0	0	0	0	0	25	0	0	0	0	0	0	0	0	0	0	0	0	0	0	0	0	0	0	0	0	0	0	0	0	0	0	0	0	0	0	0	0	0	0	0	0	0	0	0	0	0	0	0	0	0	0	0	0	0	0	0	0	0	0	0	0	0	0	0	0	0	0	0	0	0	0	0	0	0	0	0	0	0	0	0	0	0	0	0	0	0	0	0	0	0	0	0	39	0	0	0	0	0	0	0	0	0	0	0	0	0	0	0	0	0	0	0	0	0	0	0	0	0	0	0	0	0	0	0	0	0	0	0	0	0	0	0	0	0	0	0	0	0	0	0	0	0	0	0	0	0	0	0	0	0	0	0	0	0	0	0	0	0	0	0	0	0	0	0	0	0	0	0	0	0	0	0	0	0	0	0	0	0	0	0	0	0	0	0	0	0	0	0	0	0	0	0	0	0	0	0	0	0	0	0	0	0	0	0	0	0	0	0	0	0	0	0	0	0	0	0	0	0	0	0	0	0	0	0	0	0	0	0	0	74	0	0	0	0	0	0	0	0	0	0	0	0	0	0	0	0	0	0	0	0	0	0	0	0	0	0	0	0	0	0	0	0	0	0	0	0	0	0	0	40	0	0	0	0	0	0	0	0	0	0	0	0	0	0	0	0	0	0	0	0	0	0	0	0	0	0	0	0	0	0	0	0	0	0	0	0	0	0	0	0	0	0	0	0	0	0	0	0	0	0	0	0	0	0	0	0	0	0	0	0	0	0	0	0	0	0	0	0	0	0	0	0	0	0	0	0	0	0	0	0	0	65	0	0	0	0	0	0	0	0	0	0	0	31	0	0	0	0	0	0	0	0	0	0	0	0	0	0	0	0	0	0	0	0	0	0	0	0	0	0	0	0	0	0	0	0	0	0	0	0	0	0	0	0	0	0	0	0	0	0	0	0	0	0	0	0	0	0	0	0	0	0	0	0	0	0	0	0	0	0	0	0	0	0	0	0	0	0	0	0	0	0	0	0	0	0	0	0	0	0	0	0	0	0	0	0	0	0	0	0	0	0	0	0	0	0	0	0	0	0	0	0	0	63	0	0	0	0	0	0	0	0	0	0	0	0	0	0	0	0	0	0	0	0	0	0	0	0	0	0	0	0	0	0	0	0	0	0	0	0	0	0	0	0	0	0	0	0	0	0	0	0	0	0	0	0	0	0	0	0	0	0	0	0	0	0	0	0	0	0	0	0	0	0	0	0	0	0	0	0	0	0	0	0	0	0	0	0	0	0	0	0	0	0	0	0	0	0	0	0	0	0	0	0	0	0	0	0	0
S137	59	0	0	0	47	0	0	0	0	0	28	0	0	0	0	49	0	0	0	0	53	0	54	0	0	28	0	0	0	0	0	0	0	0	0	0	0	0	0	0	0	69	0	0	14	0	0	0	0	0	0	0	0	0	0	0	0	0	0	19	0	0	0	0	20	0	0	0	0	16	58	0	0	0	20	0	18	0	0	26	22	48	0	0	52	0	17	6	17	0	0	14	20	20	0	10	16	27	11	0	0	15	23	0	11	7	10	6	13	0	11	21	8	16	24	0	14	0	12	8	0	0	0	9	7	12	63	0	23	12	10	13	23	0	19	12	27	0	6	24	0	8	0	0	20	12	91	14	0	56	0	17	18	0	0	19	70	7	0	0	0	15	0	0	0	27	0	0	0	13	92	13	0	13	18	0	0	0	0	17	0	14	0	9	12	0	0	0	0	0	16	0	0	12	0	26	13	16	0	27	0	0	0	0	20	17	62	16	11	0	0	12	0	0	0	22	17	52	15	0	0	11	23	0	34	13	0	0	0	8	0	0	75	0	16	0	5	0	19	0	0	0	0	0	79	8	0	47	17	0	7	11	40	0	0	0	11	0	0	0	0	13	0	0	107	0	24	0	14	35	0	0	0	0	0	44	0	0	0	0	0	0	0	0	23	0	0	0	0	0	0	0	0	0	87	16	23	47	0	0	42	0	35	0	0	18	0	44	0	0	0	49	0	0	0	89	0	0	0	13	0	0	0	27	0	13	47	14	0	0	0	11	0	0	17	0	16	0	0	0	0	0	14	0	27	0	34	0	0	0	0	0	38	0	0	56	0	0	41	0	37	0	0	0	0	0	0	11	0	0	0	0	0	0	0	24	0	0	0	0	0	20	0	46	0	0	38	0	0	0	0	0	0	0	0	97	0	52	0	0	13	0	0	0	0	0	0	0	0	0	0	0	0	0	0	0	0	0	0	0	0	0	0	4	24	66	29	0	0	31	0	0	35	0	3	0	0	0	0	24	0	0	0	0	0	0	0	0	0	0	0	14	0	0	0	0	35	0	0	27	0	0	0	0	10	39	0	0	0	0	0	0	33	7	0	0	0	31	0	29	0	0	24	0	0	3	0	38	40	0	0	0	0	0	38	28	33	0	34	0	0	0	0	7	3	21	6	0	0	0	2	0	0	0	0	0	35	0	22	0	0	0	0	0	0	0	0	0	1	0	34	0	0	0	29	0	0	0	0	0	3	2	0	0	0	0	0	0	0	98	0	0	0	0	3	0	0	32	0	12	0	0	0	0	0	0	0	5	0	0	0	0	0	0	0	25	0	0	0	0	0	0	0	0	0	64	0	0	0	25	0	0	0	2	0	0	0	0	0	0	0	0	14	0	0	0	0	0	0	0	0	0	3	0	0	0	0	0	0	0	0	0	0	26	0	0	36	37	0	0	0	0	0	0	0	0	0	0	0	0	0	0	0	0	24	0	0	0	0	0	0	0	0	0	0	0	0	0	0	0	0	0	0	4	0	0	0	0	0	0	0	0	18	0	0	0	0	0	0	0	0	0	0	0	0	0	0	0	0	0	0	0	0	0	0	0	0	0	0	0	0	0	0	0	0	0	0	0	0	0	0	48	0	0	0	0	0	0	0	0	0	0	0	23	0	0	0	0	0	0	0	0	0	0	0	0	0	0	0	0	0	0	0	0	0	0	0	38	0	0	0	0	16	0	0	0	0	0	0	64	0	0	0	0	0	0	0	0	0	0	0	0	0	0	0	34	0	0	0	0	0	59	0	0	0	0	0	0	0	0	0	0	0	0	0	0	0	0	0	0	0	43	0	0	0	0	0	0	0	0	21	13	0	0	0	0	0	0	0	0	0	0	33	0	0	0	0	0	0	0	0	0	0	0	0	0	0	54	0	0	0	13	0	0	0	0	0	0	0	0	0	0	0	0	0	0	0	0	0	0	0	0	0	33	0	0	0	0	0	0	0	0	0	0	0	0	0	0	0	0	0	0	0	0	0	0	0	0	0	0	0	0	0	0	0	0	0	0	0	0	0	0	0	0	0	0	0	0	0	17	0	0	57	0	0	0	0	0	0	0	0	0	0	0	0	0	0	0	0	0	0	0	0	17	0	0	0	0	0	77	0	0	0	0	0	0	0	0	0	0	0	0	0	0	0	0	0	0	0	0	0	19	0	0	0	0	0	0	0	0	0	0	0	0	0	0	0	0	0	0	0	0	0	33	0	0	0	0	0	0	0	0	0	0	0	0	24	0	0	0	0	0	0	0	0	0	0	0	0	0	0	0	0	0	0	0	0	0	0	0	0	8	0	0	0	0	41	0	0	0	0	0	0	0	0	0	0	0	21	0	0	29	0	0	0	0	0	0	0	0	0	0	0	0	0	0	0	0	0	0	0	0	0	0	0	0	0	0	0	0	0	0	0	0	0	0	0	0	0	0	0	0	0	0	0	0	0	0	50	0	0	0	0	0	0	0	0	0	0	0	0	0	0	0	0	0	0	0	0	0	0	0	0	0	0	0	0	0	0	0	0	19	0	0	0	0	0	0	0	0	0	0	0	0	0	0	0	0	0	0	0	0	0	0	0	0	0	0	24	0	0	0	0	0	0	0	0	0	0	0	0	0	0	0	0	0	0	0	0	0	0	0	0	0	0	0	0	0	0	0	0	0	0	0	0	0	0	0	0	0	0	0	0	0	0	0	0	0	0	0	0	0	0	0	0	0	0	0	0	0	0	0	0	0	0	0	0	0	0	0	0	0	0	0	0	0	0	0	0	0	0	0	0	0	0	0	0	0	0	0	0	0	0	0	0	0	0	0	0	0	0	0	0	0	0	0	0	0	0	0	0	0	0	0	0	0	0	0	0	0	0	0	0	0	0	0	0	0	70	0	0	0	0	0	0	0	0	0	0	0	0	0	0	0	0	0	0	0	0	0	0	0	0	0	0	0	0	0	0	0	0	0	0	0	0	0	0	0	0	0	0	0	0	0	0	69	0	0	0	0	0	0	0	0	0	0	0	0	0	0	0	0	0	0	0	0	0	0	0	0	0	0	0	0	0	0	0	0	0	0	0	0	0	0	0	0	0	0	0	0	0	0	0	0	0	0	0	0	0	0	0	0	0	0	0	0	0	0	0	0	0	0	0	0	0	0	0	0	0	0	0	0	0	0	0	0	0	0	0	0	0	0	0	0	0	0	0	0	0	0	0	0	0	0	0	0	0	0	0	0	0	0	0	0	0	0	0	0	0	0	0	0	0	0	0	0	0	0	0	0	0	0	0	0	0	0	0	0	0	0	0	0	0	0	0	0	0	0	0	0	0	0	0	0	0	0	0	0	0	0	0	0	0	0	0	0	0	0	0	0	0	0	0	0	0	0	0	0	0	0	0	0	0	0	0	0	0	0	0	0	0	0	0	0	0	0	0	0	0	0	0	0	0	0	0	0	0	0	0	0	0	0	0	0	0	0	0	0	0	0	0	0	0	0	0	0	0	0	0	0	0	0	0	0	0	0	0	0	0	0	0	0	0	0	0	0	0	0	0	0	0	0	0	0	0	0	0	0	0	0	0	0	0	0	0	0	0	0	0	0	0	0	0	0	0	0	0	0	0	0	0	0	0	0	0	0	0	0	0	0	0	0	0	0	0	0	0	0	0	0	0	0	0	0	0	0	0	0	0	0	0	0	0	0	0	0	0	0	0	0	0	0	0	0	0	0	0	0	0	0	0	0	0	0	18	0	0	0	0	0	0	0	0	0	0	0	0	0	0	0	0	0	0	0	0	0	0	0	0	0	0	0	0	0	0	0	0	0	0	0	0	0	0	0	0	0	0	0	0	0	0	0	0	0	0	0	0	0	0	0	0	0	0	0	0	0	0	0	0	0	0	0	0	0	0	0	0	0	0	0	0	0	0	0	0	0	0	0	0	0	0	0	0	0	0	0	0	0	0	0	0	0	0	0	0	0	0	0	0	0	0	0	0	0	0	0	0	0	0	0	0	0	0	0	0	0	0	0	0	0	0	0	0	0	0	0	0	0	0	65	0	0	0	0	0	0	0	0	0	0	0	0	0	0	0	0	0	0	0	0	0	0	0	0	0	0	0	0	0	0	0	0	0	0	0	0	0	0	0	0	0	0	0	0	0	0	0	0	0	0	0	0	0	0	0	0	0	0	0	0	0	0	0	0	0	0	0	0	0	0	0	0	0	0	0	0	0	0	0	0	0	0	0	0	0	0	0	0	0	0	0	25	0	0	0	0	0	0	0	0	0	0	0	0	0	0	0	0	0	0	0	0	0	0	0	0	0	0	0	0	0	0	0	0	0	0	0	0	0	0	0	0	0	0	0	0	0	0	0	0	0	0	0	0	0	0	0	0	0	0	0	0	0	0	0	0	0	0	0	0	0	0	0	0	0	0	0	0	0	0	0	0	0	0	0	0	0	0	0	0	0	0	0	0	0	0	0	0	0	0	0	0	0	0	0	0	0	0	0	0	0	0	0	0	0	0	0	0	0	0	0	0	0	0	0	0	0	0	0	0	0	0	0	0	0	0	0	0	0	0	0	0	0	0	0	0	0	0	0	0	0	0	0	0	0	0	0	0	0	0	0	0	0	0	0	0	0	0	0	0	0	0	0	0	0	0	0	0	0	0	0	0	0	0	0	0	0	0	0	0	0	0	0	0	0	0	0	0	0	0	0	0	0	0	0	0	0	0	0	0	0	0	0	0	0	0	0	0	0	0	0	0	0	0	0	0	0	0	0	0	0	0	0	0	0	0	0	0	0	0	0	0	0	0	0	0	0	0	0	0	0	0	0	0	0	0	0	0	0	0	0	0	0	0	0	0	0	0	0	0	0	0	0	0
S138	0	0	0	77	67	0	15	0	0	12	54	0	0	0	18	0	0	61	51	68	84	0	60	77	65	61	0	0	53	64	41	0	52	9	58	13	0	72	0	50	0	68	8	69	59	56	50	68	0	60	15	0	0	49	65	0	64	64	53	14	54	58	60	0	59	42	29	0	8	0	0	45	51	43	0	0	0	24	17	0	0	19	30	54	0	47	20	17	30	0	0	22	14	30	19	28	0	0	27	0	36	27	17	0	24	0	21	22	21	0	21	25	22	22	18	22	25	39	26	0	18	0	21	12	22	17	0	26	23	20	24	17	26	13	21	0	17	28	15	0	13	0	35	22	19	23	89	18	15	24	0	19	13	75	16	17	18	24	0	0	0	18	10	22	0	19	0	0	31	17	52	23	24	25	0	50	18	18	0	15	15	16	28	22	21	39	24	0	0	24	0	0	0	21	63	20	14	18	43	23	23	24	22	44	31	18	22	18	28	48	0	13	23	0	16	0	13	0	15	15	28	18	20	41	23	18	0	15	21	12	18	38	0	18	10	22	13	17	17	0	0	18	45	0	53	23	0	0	22	0	16	13	23	0	25	18	17	22	32	32	21	15	22	0	0	29	0	29	17	0	0	28	0	18	26	18	0	25	12	23	0	17	28	57	0	0	36	0	15	0	38	19	15	18	28	16	0	17	48	26	24	0	19	0	95	36	0	0	0	33	25	27	32	0	0	0	25	0	0	10	0	33	24	28	0	0	0	19	0	17	32	24	0	19	21	21	15	20	17	0	31	0	16	53	0	30	32	22	20	21	31	17	16	19	0	17	0	32	27	23	23	0	0	0	0	26	0	0	20	0	33	47	0	14	21	0	0	0	26	20	29	0	28	16	14	0	28	0	15	23	0	21	0	52	12	28	0	0	0	0	0	21	20	16	0	0	0	0	0	37	23	0	0	19	0	82	63	13	24	0	26	0	23	49	26	0	0	17	15	23	0	17	42	0	45	0	0	28	32	14	18	0	0	0	43	20	0	0	13	15	0	0	32	20	27	0	0	0	0	20	0	19	0	34	0	15	32	52	20	24	26	23	16	38	0	19	0	23	0	0	20	36	25	18	0	44	0	0	13	0	24	0	0	0	29	25	18	39	0	24	43	52	0	34	36	0	33	23	0	0	30	0	0	0	0	28	0	0	23	0	0	0	0	20	0	28	0	19	36	17	30	0	18	34	0	0	0	17	0	0	38	26	25	18	0	0	12	12	19	0	18	29	0	0	27	73	0	46	0	0	0	38	0	0	0	0	24	48	20	0	0	0	0	0	0	20	26	40	0	17	38	0	0	36	0	0	26	32	0	0	0	0	31	29	0	22	0	0	0	0	16	23	0	0	34	24	0	23	0	0	0	24	30	27	0	0	0	0	0	0	0	0	0	25	0	0	0	0	14	46	0	19	16	22	0	0	0	24	0	0	0	0	18	24	23	0	0	29	0	30	23	0	22	0	0	14	0	0	0	15	0	0	46	20	27	0	19	0	0	42	0	58	0	26	30	0	0	0	26	71	0	0	42	0	0	0	0	0	13	29	0	0	34	0	28	0	0	0	0	0	0	0	48	0	0	17	0	0	42	0	0	0	0	0	0	0	0	0	0	0	0	47	16	0	15	0	41	0	15	0	0	14	20	0	0	0	24	0	0	20	0	33	25	0	30	34	23	0	0	0	22	0	0	0	0	0	0	27	0	0	0	24	11	90	0	18	0	0	0	0	0	31	0	0	0	22	0	0	0	0	0	0	0	0	0	0	0	0	0	0	17	26	0	0	0	0	0	0	0	0	0	0	0	0	0	0	0	0	0	0	47	0	0	23	0	0	43	0	0	16	0	15	0	0	0	0	0	0	0	0	15	0	0	0	0	0	0	0	18	0	0	0	18	0	0	17	0	20	0	0	0	0	0	0	0	0	26	12	0	21	0	0	0	0	9	21	0	0	44	0	40	14	0	0	16	0	0	30	0	0	0	11	0	0	0	0	0	0	0	0	0	0	0	0	36	0	0	0	0	24	0	0	0	36	0	42	0	69	0	0	18	0	0	0	0	0	0	0	0	0	0	0	0	0	0	0	0	0	0	0	0	16	0	35	14	0	0	0	0	0	0	32	0	18	0	50	0	0	0	16	0	0	0	0	25	0	0	0	0	0	0	0	0	36	0	0	0	0	0	0	0	0	0	0	0	35	0	0	0	0	0	0	0	0	0	0	0	0	41	0	0	0	0	0	0	0	0	0	53	0	0	0	0	0	33	0	0	0	0	0	35	0	0	0	41	0	0	0	0	0	0	0	0	0	0	0	0	0	39	34	0	0	0	0	0	0	0	0	0	0	18	0	0	0	0	0	0	0	0	20	0	6	29	0	0	0	0	0	0	0	0	0	12	0	0	38	0	0	33	0	41	0	0	0	0	0	0	0	0	0	0	7	0	0	0	0	0	0	0	0	0	38	26	0	32	0	0	0	0	0	29	32	0	0	0	0	0	32	0	0	0	0	37	0	0	0	0	0	30	0	0	0	0	0	0	21	0	0	0	0	0	0	33	30	0	26	0	0	0	0	0	0	0	0	0	0	0	0	0	0	0	0	0	25	0	0	0	0	0	0	0	0	0	0	0	0	0	0	0	0	40	0	0	0	0	0	0	0	0	0	0	0	0	0	0	0	0	0	0	0	0	0	0	0	24	0	39	0	0	0	0	0	21	0	0	0	0	0	12	31	0	0	0	0	0	18	34	0	0	0	30	0	4	0	0	0	0	0	0	0	0	0	0	0	0	0	0	0	0	0	0	60	0	0	0	0	0	0	0	0	0	0	0	0	0	0	0	0	25	0	0	0	0	0	30	0	0	0	0	0	0	0	0	0	0	0	87	0	0	0	0	0	0	0	0	0	0	0	0	0	0	0	0	0	0	0	0	0	0	0	0	0	0	0	0	0	0	0	0	0	0	0	0	0	0	0	0	0	0	0	0	0	0	0	0	0	0	0	0	21	0	0	0	0	0	0	0	0	0	0	0	0	0	0	0	0	0	0	0	0	0	0	0	0	0	0	0	0	0	0	0	0	0	0	0	0	56	23	0	0	0	0	0	25	0	0	0	0	0	0	0	0	0	0	0	0	0	0	0	0	0	0	0	12	0	0	0	0	0	0	0	0	0	0	0	0	0	0	0	34	0	0	0	0	0	0	0	0	0	0	0	0	0	0	0	0	0	0	16	0	0	0	0	0	0	0	0	0	0	0	0	0	0	0	0	0	0	0	0	59	0	0	0	0	0	0	83	0	13	0	0	0	0	0	0	0	15	0	0	0	0	0	0	0	0	0	0	0	0	0	0	0	0	0	0	0	0	0	0	48	0	0	0	0	0	0	0	11	0	0	0	0	0	0	0	0	0	0	0	0	0	0	0	0	0	0	0	0	0	0	0	0	0	0	50	0	0	0	0	0	0	0	0	0	0	0	0	0	0	0	0	0	0	0	0	0	0	0	0	21	0	0	0	0	0	0	0	0	0	0	0	0	0	0	0	0	0	0	0	0	0	0	0	0	0	0	0	0	0	0	0	0	0	0	0	17	43	34	0	0	0	0	0	0	0	0	0	0	0	0	0	0	0	0	0	0	0	0	0	0	0	0	0	0	0	0	0	0	0	0	0	0	0	0	0	0	0	72	0	0	0	0	0	0	0	0	0	0	0	0	0	0	0	0	0	0	0	0	0	0	0	0	0	0	0	0	0	23	0	0	0	0	0	0	0	0	0	0	0	0	0	0	0	0	0	0	0	0	0	0	0	0	0	48	0	0	0	0	0	0	0	0	0	0	0	0	0	0	0	0	0	0	0	0	0	0	70	0	0	0	0	0	0	0	27	76	0	0	0	0	0	0	0	0	0	47	0	0	0	0	0	0	0	0	0	0	0	0	0	0	0	0	0	0	0	0	0	0	0	0	0	0	0	0	0	0	0	0	0	0	0	0	0	0	0	0	0	0	0	0	0	0	0	0	0	0	0	0	0	0	0	0	0	0	0	0	0	0	0	0	0	0	0	0	0	0	0	0	0	51	0	0	0	0	0	0	0	0	0	0	0	0	44	0	0	0	0	0	0	0	0	0	0	0	0	0	0	0	0	0	0	0	0	0	0	0	0	0	0	0	0	0	0	0	0	0	0	0	0	0	0	0	0	0	0	0	0	0	0	0	0	0	0	0	0	0	0	0	0	0	0	0	0	0	0	0	0	0	0	0	0	0	0	0	0	0	0	0	0	0	43	0	0	0	0	0	0	0	0	0	0	0	0	0	0	0	0	0	0	0	0	0	24	0	0	0	0	0	0	0	0	0	0	0	0	0	0	0	0	0	0	0	34	0	0	0	0	0	0	0	0	0	0	0	0	0	0	0	0	0	0	0	0	0	0	0	0	0	0	0	0	0	0	0	0	0	0	0	0	0	0	0	0	0	0	0	17	0	0	0	0	0	0	0	0	0	0	0	0	0	0	0	0	0	0	0	0	0	0	0	0	0	0	0	48	0	0	0	0	0	0	0	0	0	0	0	0	0	0	0	0	0	0	0	0	0	0	0	0	0	0	0	0	0	0	0	0	0	0	0	0	10	0	0	0	0	0	0	0	0	0	0	0	0	0	0	0	0	0	9	0	0	0	0	0	0	0	0	0	0	0	0	0	0	0	0	0	0	0	0	0	0	0	0	0	0	0	0	0	0	0	0	0	0	0	0	0	0	0	0	0	0	0	0	0	0	0	0	0	0	0	0	0	0	0	0	0	0	0	0	0	0	0	0	0	0	0	0	0	0	0	0	0	0	0	0	0	0	0	0	0	0	0	0	0	0	0	0	0	0	0	0	0	0
S139	0	0	0	16	0	0	0	0	0	0	0	0	0	0	0	0	0	0	0	0	0	0	0	0	0	0	0	0	0	0	0	0	0	0	0	0	0	0	0	0	0	0	0	0	0	0	0	0	0	0	0	0	0	0	0	0	0	0	53	0	0	0	0	0	0	0	0	0	0	0	0	27	0	60	0	0	0	0	0	0	0	0	0	47	0	0	24	0	18	0	0	14	7	0	0	0	0	0	0	0	0	0	0	0	0	0	7	0	0	0	0	0	0	0	7	0	0	0	0	0	0	0	0	3	0	0	54	0	0	23	0	6	0	0	11	0	0	0	0	0	53	0	0	17	13	0	0	0	0	0	0	0	10	0	0	0	0	0	0	0	0	0	0	0	0	0	0	0	0	0	0	0	50	0	0	0	0	0	0	0	0	0	0	9	0	0	0	0	0	28	0	0	0	9	0	0	0	0	0	0	0	0	0	0	0	7	0	0	0	0	0	0	0	0	0	0	0	0	0	0	0	0	0	0	44	23	0	21	0	0	45	0	0	0	0	0	0	0	0	0	0	0	0	0	0	1	0	76	22	0	0	0	0	0	0	0	0	0	0	0	0	0	0	19	100	0	0	0	0	0	0	0	0	0	0	0	0	0	0	0	0	0	0	0	0	0	20	0	36	0	0	0	0	0	0	0	0	28	0	0	22	0	35	0	0	0	0	0	0	0	0	32	0	0	0	0	0	0	0	0	0	0	0	28	0	0	0	0	0	0	0	8	0	0	21	0	0	0	0	0	0	0	0	75	30	0	31	0	0	0	0	0	40	0	0	0	0	0	0	0	34	0	0	0	0	0	0	0	0	0	0	0	0	0	0	0	0	0	0	0	0	0	0	37	0	0	28	18	0	0	0	0	0	0	0	0	0	0	0	0	33	0	0	0	0	0	0	0	0	0	0	0	0	0	0	0	0	0	0	0	0	0	0	0	19	37	34	0	0	30	0	0	26	0	0	0	0	0	0	20	0	62	0	0	0	0	0	0	0	0	0	0	0	0	0	0	0	0	0	21	0	0	0	0	0	15	0	41	0	0	0	0	32	0	0	0	0	23	0	0	0	0	20	0	0	0	0	0	0	0	0	0	0	0	26	27	19	0	27	0	0	0	0	0	0	29	0	0	0	0	0	0	0	0	0	0	0	0	23	0	0	0	0	0	0	0	0	0	0	0	22	0	0	0	20	0	0	0	0	0	0	0	0	0	0	0	0	0	0	0	0	0	0	0	0	0	0	17	0	0	0	0	0	0	0	0	0	0	0	0	0	0	0	0	0	0	0	0	0	0	20	0	0	0	0	0	0	0	0	69	0	0	0	0	0	0	0	0	0	0	0	0	0	0	13	0	0	0	0	34	0	0	0	0	0	0	0	0	0	0	0	0	0	24	0	0	45	0	0	0	0	0	0	0	0	0	0	0	0	0	0	0	0	0	21	0	0	0	0	0	0	0	0	0	0	0	0	0	0	0	0	0	0	0	0	0	0	0	0	0	0	0	0	0	0	0	0	0	0	0	0	0	0	0	0	0	0	0	0	0	0	0	0	0	11	0	0	0	0	0	3	0	0	0	0	0	0	0	0	0	0	0	0	0	0	0	0	0	0	0	0	0	0	0	0	0	25	0	0	0	0	0	0	0	0	0	0	0	0	0	0	0	0	0	0	6	0	0	0	0	0	0	0	0	0	0	0	0	0	0	0	0	0	0	0	0	0	0	0	0	0	0	0	0	0	0	0	0	0	0	0	0	0	0	0	0	0	0	0	0	0	0	0	0	0	0	0	0	0	0	0	0	0	0	0	0	0	0	0	0	0	0	0	0	0	0	0	0	0	0	0	0	45	0	0	0	0	0	0	0	0	0	0	0	0	0	0	0	0	0	0	0	0	0	0	0	0	0	0	0	0	0	0	0	0	0	11	0	0	0	0	0	0	0	0	0	0	0	0	0	0	0	0	0	0	0	0	0	0	0	0	0	0	0	0	0	0	0	0	0	0	0	0	0	0	0	0	0	0	0	0	0	89	0	0	0	0	0	0	0	0	0	0	0	0	0	0	0	0	0	0	0	0	0	0	0	0	0	0	0	0	0	0	0	0	0	0	0	0	0	0	0	0	0	0	0	0	0	0	0	0	0	0	0	0	0	0	0	0	0	0	0	0	0	0	0	0	0	0	0	0	0	0	0	0	0	0	0	0	0	0	0	0	0	0	0	0	0	0	0	0	0	0	0	0	0	0	0	0	0	0	0	0	0	0	0	0	0	0	0	0	0	0	0	0	0	0	0	0	0	0	0	0	0	0	0	0	0	0	0	0	0	0	0	0	0	0	0	0	0	0	0	0	0	0	0	0	0	0	0	0	0	0	0	0	0	0	0	0	0	0	0	0	0	0	0	0	0	0	0	0	0	0	0	0	0	0	0	0	0	0	0	0	0	0	0	0	0	0	0	0	0	0	0	0	0	0	0	0	0	0	0	0	0	0	0	0	0	0	0	0	0	0	0	0	0	0	0	0	0	0	0	0	0	37	0	0	0	0	0	0	0	0	0	0	0	0	0	0	0	0	0	0	0	0	0	0	0	0	0	0	0	0	0	0	0	0	0	0	0	0	0	0	0	0	0	0	0	0	0	0	0	0	0	0	0	0	0	0	0	0	0	0	0	0	0	0	0	0	0	0	0	0	0	0	0	0	0	0	0	0	0	0	0	0	0	0	0	0	0	0	0	0	0	0	0	0	0	0	0	0	0	0	0	0	0	0	0	0	0	0	0	0	0	0	0	0	0	0	0	0	0	0	0	0	0	0	0	0	0	0	0	0	0	0	0	0	0	0	0	0	0	0	0	0	0	0	0	0	0	0	0	0	0	0	0	0	0	0	0	0	0	0	0	0	0	0	0	0	0	0	0	0	0	0	0	0	0	0	0	0	0	0	0	0	0	0	0	0	0	0	0	0	0	0	0	0	0	0	0	0	0	0	0	0	0	30	0	0	0	0	0	0	0	0	0	0	0	0	0	0	0	0	0	0	0	0	0	0	0	0	0	0	0	0	0	0	0	0	0	0	0	0	0	0	0	0	0	0	0	0	0	0	0	0	0	0	0	0	0	0	0	0	0	0	0	0	0	0	0	0	0	0	0	0	0	0	0	0	0	0	0	0	0	0	0	0	0	0	0	0	0	0	0	0	0	0	0	0	0	0	0	0	0	0	0	0	0	0	0	0	0	0	0	0	0	0	0	0	0	0	0	0	0	0	0	0	0	0	0	0	0	0	0	0	0	0	0	0	0	0	0	0	0	0	0	0	0	0	0	0	0	0	0	0	0	0	0	0	0	0	0	0	0	0	0	0	0	0	0	0	0	0	0	0	0	0	0	0	0	0	0	0	0	0	0	0	0	0	0	0	0	0	0	0	0	0	0	0	0	0	0	0	0	0	0	0	0	0	0	0	0	0	0	0	0	0	0	0	0	0	0	0	0	0	0	0	0	0	0	0	0	0	0	0	0	0	0	0	0	0	0	0	0	0	0	0	0	0	0	0	0	0	0	0	0	0	0	0	0	0	0	0	0	0	0	0	0	0	0	0	0	0	0	0	0	0	0	0	0	0	0	0	0	0	0	0	0	0	0	0	0	0	0	0	0	0	0	0	0	0	0	0	0	0	0	0	0	0	0	0	0	0	0	0	0	0	0	0	0	0	0	0	0	0	0	0	0	0	0	0	0	0	0	0	0	0	0	0	0	0	0	0	0	0	0	0	0	0	0	0	0	0	0	0	0	0	0	0	0	0	0	0	0	0	0	0	0	0	0	0	0	0	0	0	0	0	0	0	0	0	0	0	0	0	0	0	0	0	0	0	0	0	0	0	0	0	0	0	0	0	0	0	0	0	0	0	0	0	0	0	0	0	0	0	0	0	0	0	0	0	0	0	0	0	0	0	0	0	0	0	0	0	0	0	0	0	0	0	0	0	0	0	0	0	0	0	0	0	0	0	0	0	0	0	0	0	0	0	0	0	0	0	0	0	0	0	0	0	0	0	0	0	0	0	0	0	0	0	0	0	0	0	0	0	0	0	0	0	0	0	0	0	0	0	0	0	0	0	0	0	0	0	0	0	72	0	0	0	0	0	0	0	0	0	0	0	0	0	0	0	0	0	0	0	0	0	0	0	0	0	0	0	0	0	0	0	0	0	0	0	0	0	0	0	0	0	0	0	0	0	0	0	0	0	0	0	0	0	0	0	0	0	0	0	0	0	0	0	0	0	0	0	0	0	0	0	0	0	0	0	0	0	0	0	0	0	0	0	0	0	0	0	0	0	0	0	0	0	0	0	0	0	0	0	0	0	0	0	0	0	0	0	0	0	0	0	0	0	0	0	0	0	0	0	0	0	0	0	0	0	0	0	0	0	0	0	0	0	0	0	0	0	0	0	0	0	0	0	0	0	0	0	0	0	0	0	0	0	0	0	0	0	0	0	0	0	0	0	0	0	0	0	0	0	0	0	0	0	0	0	0	0	0	0	0	8	0	0	0	0	0	0	0	0	0	0	0	0	0	0	0	0	0	0	0	0	0	0	0	0	0	0	0	0	0	0	0	0	0	0	0	0	0	0	0	0	0	0	0	0	0	0	0	0	0	0	0	0	0	0	0	0	0	0	0	0	0	0	0	0	0	0	0	0	0	0	0	0	0	0	0	0	0	0	0	0	0	0	0	0	0	0	0	0	0	0	0	0	0	0	0	0	0	0	0	0	0	0	0	0	0	0	0	0	0	0	0	0	0	0	0	0	0	0	0	0	0	0	0	0	0	0	0	0	0	0	0	0	0	0	0	0	0	0	0	0	0	0	0	0	0	0	0
S14	98	96	99	104	127	96	86	73	88	70	136	76	84	84	93	75	82	119	136	88	111	90	109	118	118	113	80	63	96	129	111	85	119	84	116	56	73	113	81	107	60	109	70	100	99	86	105	111	69	108	82	71	56	87	103	77	64	92	98	192	97	102	86	63	88	90	135	63	52	128	164	96	85	96	161	158	137	136	151	146	126	150	123	82	108	86	36	117	83	152	124	39	95	57	117	32	100	119	32	103	0	78	84	23	39	104	35	33	53	95	92	67	41	67	85	0	73	26	36	99	106	124	103	36	42	67	0	0	33	43	95	88	49	0	53	101	113	9	29	114	52	93	0	34	78	42	29	42	109	45	22	91	66	0	34	36	0	33	5	0	78	65	71	0	0	66	18	90	57	29	34	34	49	86	42	38	0	0	25	30	0	33	46	29	34	0	10	36	0	0	0	79	52	42	0	44	31	32	39	60	28	0	58	33	48	63	0	71	31	46	0	56	0	0	0	43	72	0	33	0	0	58	38	16	30	0	94	41	0	34	46	0	0	0	67	0	26	0	32	39	17	0	23	0	34	65	42	0	59	0	72	34	42	0	0	0	31	0	44	0	0	27	0	19	0	30	21	124	64	13	0	15	0	62	0	0	0	0	0	0	0	35	27	0	37	12	0	0	32	13	43	0	52	43	38	49	0	0	40	3	0	0	75	43	110	48	0	0	0	38	18	0	127	0	14	0	27	27	37	19	50	25	14	0	0	26	0	31	0	0	22	49	0	31	0	113	32	2	0	0	25	9	56	0	0	33	23	0	0	0	21	5	51	48	0	0	31	0	103	0	14	0	0	0	0	36	0	0	26	0	29	0	25	0	0	19	32	97	34	0	21	21	0	0	88	46	17	11	0	111	38	0	27	0	0	25	95	0	0	98	23	0	28	30	95	109	0	27	0	26	0	33	0	0	28	84	89	0	32	35	22	0	0	36	0	0	0	93	0	0	0	0	0	0	40	0	40	0	0	59	43	0	0	75	88	22	18	0	12	0	0	0	0	0	0	0	0	0	0	0	31	0	0	22	0	0	114	0	0	0	115	0	0	27	89	86	0	46	0	0	0	27	15	0	0	31	25	0	87	0	0	7	0	0	19	0	14	15	0	0	33	0	0	17	20	26	31	0	33	34	24	16	22	36	0	30	105	0	0	25	0	31	0	24	31	0	89	0	36	0	0	0	0	23	0	0	30	0	92	0	24	30	25	84	0	32	77	0	56	0	0	0	73	73	24	0	0	0	0	0	0	0	26	0	19	75	0	28	0	30	0	58	0	0	0	0	0	48	0	0	35	0	0	16	20	24	16	0	0	0	39	0	83	24	0	0	0	0	0	29	0	0	0	0	25	0	0	0	0	0	0	0	19	0	69	0	0	54	0	0	0	0	0	9	0	0	74	0	0	25	0	0	0	0	0	22	22	17	0	0	0	0	97	0	0	26	0	0	0	25	0	29	0	72	0	0	0	0	23	64	0	0	0	26	28	0	0	0	0	21	0	0	65	0	0	0	0	0	26	34	20	0	10	31	20	0	0	0	0	0	0	0	25	0	23	0	0	0	0	0	60	0	0	0	0	72	0	0	41	0	30	27	0	0	0	0	0	0	0	0	16	0	0	0	0	0	24	0	0	0	0	0	15	0	0	0	0	0	0	0	18	19	0	0	18	19	0	0	0	0	0	0	9	0	0	0	0	0	0	50	0	0	0	0	0	0	21	0	0	0	0	15	0	0	0	0	0	0	0	20	0	45	0	21	0	0	0	0	0	0	0	19	29	25	24	0	0	0	0	49	0	0	55	0	0	0	12	0	0	0	21	0	43	11	27	0	0	0	0	0	0	0	68	0	0	0	0	0	0	0	0	0	0	0	0	0	0	0	0	0	0	0	0	0	0	51	58	0	0	0	26	0	0	0	0	0	11	0	0	0	0	0	0	0	0	0	0	0	0	75	0	0	0	0	89	0	0	0	0	0	0	0	19	0	0	0	0	0	19	0	0	20	0	59	0	25	0	0	0	18	24	0	0	31	0	0	0	32	0	16	0	0	0	20	0	0	0	0	0	0	0	0	0	0	0	14	0	0	0	0	0	0	0	18	14	0	0	0	0	35	0	0	0	0	0	0	0	0	0	0	0	0	0	27	0	0	0	0	0	0	0	0	0	0	0	25	27	0	16	0	0	34	0	49	0	0	0	0	0	7	0	0	54	0	0	27	23	0	0	0	0	0	0	0	0	0	0	18	0	34	0	0	30	0	0	0	0	40	0	0	0	0	0	0	0	0	0	0	34	0	0	0	0	0	0	0	0	0	0	0	23	0	0	0	0	0	0	0	0	0	0	0	0	0	0	0	0	0	22	0	0	73	0	87	0	0	22	0	0	21	12	0	0	0	0	0	0	0	0	0	0	0	0	75	0	18	21	0	0	0	0	0	0	10	0	0	0	0	19	0	0	0	0	0	0	24	0	0	0	16	0	0	22	0	0	0	0	0	0	0	0	61	0	0	0	23	0	0	0	0	0	0	0	0	0	0	24	0	0	0	0	0	0	0	0	0	0	0	0	0	0	0	0	0	0	24	0	0	0	0	0	0	0	0	0	25	0	0	0	0	0	0	0	0	0	0	0	0	0	0	0	23	40	0	0	22	0	26	0	0	0	0	0	25	0	0	0	0	45	0	0	0	0	28	0	0	0	0	0	0	26	0	0	0	0	0	41	0	0	0	0	0	22	0	12	0	0	0	0	0	0	0	0	0	0	0	0	0	0	0	0	33	12	0	0	0	0	0	0	0	0	0	0	0	66	0	0	0	26	0	0	20	0	0	0	22	0	0	0	40	0	0	0	0	0	0	0	0	0	0	0	0	0	0	81	0	0	0	0	0	0	0	0	0	0	0	0	0	0	0	0	0	0	0	0	0	0	0	0	0	0	0	0	0	0	0	0	0	0	0	0	0	0	0	0	0	0	0	30	53	0	0	0	0	0	0	0	0	0	0	34	0	0	0	0	12	0	19	0	0	0	0	36	29	0	0	0	0	0	0	0	0	0	0	0	0	0	0	47	24	0	0	32	0	63	22	38	0	0	0	0	0	0	0	0	0	17	0	0	0	0	0	0	0	0	35	25	0	0	0	0	0	0	0	0	0	0	0	0	0	0	0	0	0	0	0	0	0	0	0	0	0	0	0	0	0	18	0	0	14	0	0	0	0	0	0	0	0	0	0	0	0	0	0	0	0	0	0	0	0	0	0	0	50	0	0	0	0	27	0	0	44	0	0	0	0	0	0	0	0	0	0	30	0	56	0	0	0	0	37	0	0	0	0	0	0	0	0	0	0	66	22	0	0	0	0	0	0	0	0	0	0	0	0	0	27	0	0	0	0	0	0	0	0	0	0	0	0	0	0	0	0	0	0	0	0	0	0	0	65	0	0	0	0	0	0	0	0	0	0	0	0	36	37	0	0	29	0	0	0	23	26	0	0	0	0	0	0	0	0	0	0	0	0	0	0	24	0	0	0	0	0	51	42	0	0	0	0	38	0	0	0	41	0	0	0	0	0	0	0	31	0	0	0	0	0	0	0	0	27	0	0	0	0	0	0	24	0	0	0	0	0	0	0	0	0	0	0	24	0	0	32	0	0	0	0	0	0	0	0	0	0	0	0	0	0	35	0	22	0	0	0	0	0	0	0	0	0	0	0	24	0	0	0	0	0	0	0	0	0	0	0	0	0	20	0	0	0	0	0	0	0	0	14	0	24	0	0	0	0	14	0	0	0	0	0	20	0	0	0	0	0	9	0	0	0	47	0	0	0	25	0	0	0	0	0	0	0	42	0	0	0	0	0	0	27	0	0	0	15	0	0	0	0	0	0	0	0	0	0	0	0	30	0	0	0	0	0	35	11	7	0	0	0	0	0	0	0	0	0	28	0	0	27	0	0	0	32	0	0	0	0	0	0	0	0	0	0	0	0	32	0	0	0	0	0	0	0	0	25	0	0	0	0	0	0	12	10	0	0	0	28	34	19	0	0	0	0	0	0	20	0	0	53	0	0	0	0	0	0	0	0	0	35	0	0	0	19	0	0	0	0	0	0	0	26	0	0	0	0	0	52	0	0	0	18	0	0	0	0	22	0	0	0	0	25	0	0	20	0	0	21	0	0	0	0	0	0	0	0	0	0	0	0	0	0	0	0	0	0	0	27	0	0	19	0	0	0	0	0	0	0	0	6	0	0	0	0	0	44	0	0	0	0	0	0	0	15	0	0	0	0	0	9	14	0	0	0	0	0	0	0	11	0	0	0	0	6	0	30	0	0	0	0	0	0	0	0	0	0	0	0	0	0	0	0	0	0	0	0	0	0	0	24	20	0	0	6	0	0	0	0	0	0	0	0	0	0	0	0	4	26	0	0	19	0	0	0	0	0	0	0	40	0	0	0	0	0	0	0	0	0	0	0	0	0	0	0	0	31	0	3	0	0	0	0	0	0	0	0	0	0	0	0	0	0	0	0	0	10	0	0	0	0	0	0	0	0	22	0	0	0	0	0	0	0	0	0	0	13	0	0	0	0	0	0	0	0	0	0	0	0	14	0	13	0	0	0	0	0	0	0	0	0	0	0	0	0	0	14	0	0	0	0	0	0	0	0	0	31	0	0	0	0	0	0	0	0	6	0	4	0	0	0	0	0	0	0	0	0	0	0	0	0	0	5	0	0	0	0	0	0	10	0	0	0	0	0	0	0	5	0	0	0	0	0	0	0	0	0	0	0	0	0	0	0	0	0	0	0	0	0	0	0	0	0	0	0	0	0	0	0	0	0	0	0	0	0	0	0	0	0	0	0	0	0	0	0	0	0	0	0	0	0
S140	0	0	0	0	28	0	0	0	67	0	36	27	21	0	0	0	0	19	28	0	25	0	23	26	26	37	0	0	0	26	23	0	0	0	24	0	0	31	0	22	53	29	0	30	30	22	29	23	24	29	0	35	0	23	38	0	0	29	27	0	22	0	27	0	41	22	31	0	0	29	40	25	19	24	23	0	32	30	18	19	24	19	20	31	26	26	5	0	24	0	52	2	26	0	12	11	18	21	4	0	70	16	29	35	6	24	7	3	8	21	17	17	4	22	18	0	32	0	5	15	15	0	16	4	8	18	31	0	25	5	14	17	0	0	19	12	22	0	10	14	0	17	21	0	21	7	0	6	21	0	0	17	26	0	4	0	14	10	0	41	42	15	12	0	21	20	0	0	0	6	0	8	0	20	0	0	0	32	0	12	48	6	0	4	7	50	0	0	0	0	0	0	0	12	0	26	6	4	0	15	0	0	59	0	0	28	0	14	0	0	0	12	0	18	0	0	16	0	4	0	0	15	0	0	0	0	12	0	0	6	0	0	0	17	17	0	3	0	8	85	0	0	0	0	0	10	0	26	16	0	16	8	0	0	11	0	14	0	0	0	0	5	0	0	0	0	0	0	18	0	0	0	0	0	0	18	0	0	0	0	0	4	0	0	0	0	0	41	0	0	0	0	20	0	0	11	0	35	132	0	14	0	16	74	0	0	10	0	0	0	0	30	0	0	0	0	0	0	0	5	0	0	0	23	0	0	0	7	0	0	0	26	0	47	0	34	0	0	0	0	0	0	14	0	21	0	0	34	0	0	0	0	21	0	0	0	0	0	0	0	0	0	0	0	17	0	0	0	0	0	0	0	0	0	0	0	0	0	0	0	0	0	8	27	0	0	25	0	0	0	57	0	0	0	0	0	0	0	0	0	0	0	0	0	0	0	0	0	0	61	0	0	0	0	0	0	0	0	0	10	0	0	0	0	26	0	33	0	0	34	0	0	55	0	0	0	0	0	0	18	0	0	0	0	0	0	0	0	0	0	0	0	0	0	0	0	0	0	0	15	25	0	0	0	0	17	0	0	44	0	0	0	13	0	0	0	0	13	0	22	0	0	15	0	0	0	81	0	0	0	0	0	0	0	24	17	0	0	27	0	0	0	0	0	0	0	0	0	0	0	0	0	0	0	0	0	0	0	15	0	0	0	0	0	16	0	0	0	0	0	10	0	0	0	18	0	0	0	0	0	0	0	0	0	0	0	0	0	0	0	0	0	0	0	0	0	0	42	48	0	0	0	71	0	22	0	0	0	0	0	0	0	0	0	0	0	0	0	0	0	0	0	40	0	0	0	0	0	0	18	0	0	0	0	0	0	0	0	0	0	0	0	0	0	0	0	0	0	20	0	40	0	0	0	0	0	0	0	0	0	0	0	0	14	0	24	0	0	0	0	42	0	0	0	0	0	0	0	0	0	21	0	0	0	14	0	0	0	22	0	0	0	0	0	0	0	0	0	38	0	0	31	0	0	0	0	0	0	0	0	88	0	0	0	0	0	0	0	0	0	0	0	0	0	0	0	0	0	0	0	0	0	0	0	0	0	0	0	47	0	0	0	0	21	0	0	0	0	0	0	0	0	0	0	0	0	0	28	0	0	0	0	0	0	0	0	0	26	0	0	0	0	0	0	0	29	0	0	0	0	0	0	0	0	0	0	0	0	0	0	0	0	46	0	0	0	0	0	0	0	0	0	0	0	0	0	0	0	0	0	24	0	0	0	0	0	0	0	14	0	0	0	0	0	0	0	0	0	0	0	0	0	0	0	29	14	0	0	0	0	0	0	0	0	0	0	0	0	0	0	0	0	0	0	0	0	0	0	0	0	0	0	0	0	0	0	0	33	0	0	0	0	0	0	8	0	0	0	0	0	0	0	0	0	0	0	0	0	0	0	0	0	11	25	0	0	0	0	13	0	0	0	0	0	49	0	0	0	0	0	0	0	0	0	0	0	14	0	0	0	22	0	0	0	12	0	0	0	58	0	0	0	0	0	0	0	0	0	0	0	0	0	0	0	0	0	32	0	0	52	0	0	0	0	0	0	0	0	0	0	0	0	0	0	0	0	15	0	0	0	30	0	0	0	0	20	0	0	0	0	0	0	0	0	0	0	0	0	12	0	8	0	0	0	0	0	14	0	0	0	0	0	0	0	0	0	0	0	0	0	0	0	0	0	0	0	0	0	0	0	0	0	0	0	0	0	0	0	0	0	0	0	0	0	10	0	0	0	0	0	0	0	43	0	0	0	0	0	0	0	0	0	0	0	0	0	0	0	0	0	0	0	0	0	10	0	0	0	0	0	0	0	0	0	0	0	0	0	0	0	0	0	0	0	0	0	0	0	0	0	0	0	0	0	62	0	0	0	0	0	0	12	0	0	0	0	0	0	0	0	0	0	0	0	0	0	0	0	0	0	0	0	0	0	0	0	0	0	0	0	0	0	0	0	0	0	0	0	0	0	0	0	0	0	0	0	0	0	0	0	0	0	0	0	0	0	0	0	0	0	0	0	0	0	0	0	0	0	0	0	0	0	0	0	0	0	0	0	0	0	0	0	0	0	0	0	0	0	0	0	0	0	0	0	0	0	0	0	0	0	0	0	0	0	11	0	0	0	0	0	0	45	20	0	0	0	0	0	0	0	0	0	0	0	0	0	52	0	0	0	0	0	0	0	0	0	0	0	0	0	0	0	0	0	0	0	0	0	0	0	0	0	0	0	0	0	0	0	0	0	0	0	0	0	0	0	82	0	0	0	0	0	0	0	0	0	0	0	0	0	0	0	0	0	0	0	0	0	0	0	0	0	0	0	0	0	0	0	0	0	0	0	0	0	0	0	0	0	0	0	0	0	0	0	0	0	0	0	0	0	0	0	14	0	0	0	0	0	0	0	0	0	0	0	0	0	0	0	0	0	0	0	0	0	0	0	0	0	0	0	0	0	0	0	0	0	0	0	0	0	0	0	0	0	0	0	0	0	0	0	0	0	0	0	0	0	0	0	0	0	0	0	0	0	0	0	0	0	0	0	0	52	0	0	70	0	0	0	20	0	32	0	0	0	0	0	0	0	0	0	6	9	0	0	0	0	0	0	0	0	0	0	0	0	0	0	0	0	0	0	0	0	0	0	0	0	0	0	0	0	0	0	0	0	0	0	0	0	0	0	0	0	0	0	0	24	0	0	0	0	0	0	0	0	0	0	0	0	0	0	0	0	0	0	0	0	0	0	0	0	0	0	0	0	0	0	0	0	0	0	0	0	0	0	0	0	0	0	0	0	0	0	0	0	0	0	0	0	0	0	0	0	0	0	0	0	0	14	0	0	0	0	0	0	0	0	0	0	0	0	0	0	0	0	0	0	0	0	0	0	0	0	0	0	0	0	0	0	0	0	0	0	0	0	0	0	0	0	0	0	0	0	0	0	0	0	0	0	0	0	0	0	0	0	23	0	0	0	0	0	0	0	0	0	0	0	0	0	0	0	0	0	0	0	0	0	0	0	0	0	0	0	0	0	0	0	0	0	0	0	0	0	0	0	0	0	0	0	0	0	0	0	0	0	0	0	0	0	3	0	0	0	0	0	0	0	0	0	0	0	0	0	0	0	0	0	0	0	0	0	0	0	0	0	0	0	0	0	0	0	0	0	20	0	0	0	0	0	0	0	0	0	0	0	0	0	0	0	0	0	0	0	0	0	0	44	0	0	0	0	0	0	0	0	0	0	0	0	0	0	0	0	0	0	0	0	0	0	0	0	0	0	0	0	0	0	0	0	0	0	0	0	0	0	0	0	0	0	0	0	0	0	0	0	0	0	0	0	0	0	0	0	0	0	0	0	0	0	0	0	0	0	0	0	0	0	0	0	0	0	0	0	0	0	0	0	0	0	0	0	0	0	0	0	0	0	0	0	0	0	0	0	0	0	0	0	0	0	0	0	0	0	0	0	0	0	0	0	0	0	0	0	0	0	0	0	0	0	0	0	0	0	0	0	0	0	0	0	0	0	0	0	0	0	0	0	0	0	0	0	0	0	0	0	0	42	0	0	0	0	0	0	0	0	23	0	0	0	0	0	0	0	0	0	0	0	0	0	0	0	0	0	0	0	0	0	0	0	0	0	0	0	0	0	0	0	0	0	0	0	0	0	15	0	78	0	0	0	0	0	0	0	0	0	0	0	0	0	0	0	0	0	0	0	0	0	0	0	0	0	0	0	0	0	0	0	34	0	0	0	0	0	0	0	0	0	0	0	0	0	13	0	0	0	0	0	0	0	0	0	0	0	0	0	0	0	0	0	0	0	0	0	0	0	0	0	0	0	0	0	0	0	0	0	0	0	11	0	0	0	0	0	0	0	0	0	0	0	44	0	0	0	0	0	0	0	0	0	0	0	0	0	0	0	0	0	0	0	0	0	0	0	0	0	0	0	0	0	0	0	0	0	0	0	0	0	0	0	0	0	0	0	19	0	0	0	0	0	0	0	0	0	0	0	0	0	0	0	0	0	0	0	0	0	8	0	0	0	0	0	0	0	0	0	0	25	0	0	0	0	0	0	0	0	0	0	0	0	0	0	0	0	0	0	0	0	0	0	0	33	0	0	0	0	0	0	0	0	0	0	0	0	0	0	0	0	0	0	0	0	0	0	0	36	0	0	0	0	0	0	0	0	0	0	0	0	0	22	0	0	0	0	0	0	0	0	0	0	0	0	0	0	0	0	0	0	0	0	36	0	0	0	0	0	0	0	0	0	0	0	0	0	0	0	0	0	0	0	0	0	0	0	0	0	0	0	0	0	0	0	0	0	0	0	0	0	0	0	0	0	0	0	0	0	0	0	0	0	0	0	0	0	0	0
S141	0	0	0	0	36	0	0	0	0	0	27	65	0	0	0	0	63	26	25	0	38	0	25	24	25	31	0	0	0	24	30	0	22	0	30	0	0	36	0	28	0	21	0	21	25	24	25	32	0	33	0	0	0	28	30	0	0	34	20	0	41	34	31	0	27	31	114	0	0	0	0	23	22	28	0	0	0	0	0	0	0	0	0	27	0	32	8	0	14	0	0	17	13	59	0	6	0	0	10	0	41	20	17	42	17	0	9	8	7	0	9	10	8	18	14	25	11	0	6	0	0	0	0	8	12	10	13	0	0	11	8	15	0	0	3	0	0	58	10	0	19	0	43	80	15	6	24	6	0	0	30	7	13	0	9	51	0	5	37	0	0	7	8	24	0	18	31	0	37	11	0	14	0	17	0	0	0	0	46	7	32	3	0	11	11	0	14	0	65	27	0	0	26	9	17	0	6	8	0	15	0	22	0	0	14	15	0	16	68	0	20	18	0	0	18	0	13	17	8	0	0	8	0	23	0	23	0	70	0	3	13	30	0	0	15	0	3	0	9	27	29	0	40	18	18	13	0	10	13	83	8	8	0	103	50	16	9	32	0	0	0	7	20	19	0	0	30	0	7	28	56	0	0	0	0	0	0	0	0	0	0	6	0	0	0	35	25	0	0	17	0	0	16	28	0	12	0	0	39	71	0	16	0	0	0	7	0	0	0	0	0	0	0	0	0	0	0	0	0	6	24	0	27	0	0	0	23	4	0	0	0	9	52	0	21	0	57	12	0	0	22	20	16	24	0	23	0	0	0	0	54	10	0	61	0	0	18	0	0	0	0	14	0	0	0	13	0	0	0	12	0	0	0	20	0	23	0	0	0	0	0	20	0	0	0	0	0	25	0	0	0	0	0	21	0	0	0	0	0	0	0	0	0	12	0	0	65	0	10	39	0	0	28	0	0	0	0	19	0	0	0	0	0	6	0	0	0	0	0	0	0	21	0	44	9	0	0	13	0	0	0	18	0	0	0	0	0	0	0	0	0	20	0	16	0	16	0	0	12	0	0	0	0	22	0	0	0	17	0	0	0	0	0	10	51	0	0	0	0	0	0	17	0	0	0	9	0	0	0	0	0	43	0	0	0	0	0	19	0	0	0	0	0	4	6	0	11	0	0	0	8	0	0	0	0	0	0	0	0	0	0	0	0	10	0	0	0	0	13	0	0	0	0	0	0	0	0	0	0	0	7	7	0	0	0	0	0	0	0	25	0	0	0	0	7	0	0	0	0	14	25	0	0	0	0	0	0	13	0	0	0	0	0	0	0	0	0	0	0	0	5	0	0	0	0	0	3	0	0	0	0	20	0	3	0	0	0	0	0	0	0	0	0	0	4	0	0	0	0	7	0	0	9	0	55	0	0	0	0	0	72	0	0	0	0	0	0	0	0	4	0	0	0	0	0	0	0	6	0	57	0	0	0	0	0	0	0	0	0	9	0	16	0	0	0	0	0	0	0	0	0	0	0	8	9	0	0	0	0	6	12	0	0	0	0	0	0	0	0	0	0	0	3	0	0	0	0	0	0	0	0	0	7	0	5	0	0	0	0	0	0	0	0	0	0	0	0	46	0	0	0	0	0	0	88	0	0	0	0	0	0	0	0	0	0	0	1	0	0	0	0	0	0	0	0	0	0	0	0	0	0	9	0	0	3	6	0	0	0	58	0	0	0	0	0	0	0	0	0	0	0	0	0	0	0	0	18	0	0	0	0	9	0	0	0	0	0	0	0	0	0	0	0	89	0	0	0	58	0	4	0	1	0	0	0	0	0	0	0	0	0	41	27	0	0	0	0	0	0	0	0	0	0	2	0	0	0	0	0	0	0	0	0	0	0	0	0	0	0	0	0	0	0	0	0	0	0	0	0	0	0	0	0	0	0	0	0	0	0	0	0	0	0	0	0	0	7	0	0	0	0	0	0	0	0	0	0	0	0	0	0	0	0	0	0	0	0	0	0	0	0	0	64	14	0	0	0	0	0	0	0	53	0	0	0	0	71	33	0	4	0	0	55	0	0	0	0	0	0	0	0	0	0	6	0	0	0	0	53	0	0	0	0	0	0	0	0	0	0	0	0	0	0	0	0	0	0	0	0	0	0	0	0	0	0	0	0	0	0	0	0	0	0	0	0	0	0	0	0	0	0	0	0	0	0	11	0	0	0	0	0	0	0	23	0	0	0	0	0	0	0	0	0	49	0	15	0	0	0	0	0	0	0	0	0	0	0	0	0	0	0	0	0	0	0	0	0	0	0	0	0	0	0	0	0	0	0	0	0	0	0	0	0	0	0	0	0	0	0	0	0	0	0	21	0	0	0	0	0	0	0	0	0	0	0	0	0	0	56	0	0	0	0	0	0	0	0	0	0	0	0	0	0	0	0	0	0	0	0	0	0	0	0	0	0	42	0	0	0	0	0	0	26	0	0	0	0	0	22	0	0	0	0	0	0	0	0	0	0	12	0	0	0	0	0	0	0	0	0	0	0	0	0	0	0	0	0	0	0	0	0	0	0	0	0	0	0	0	0	0	0	0	0	64	0	0	0	0	0	0	0	0	0	0	0	0	0	0	0	0	0	0	0	0	0	0	0	0	0	0	0	0	0	0	0	0	0	0	0	0	0	0	0	0	10	0	0	0	0	58	0	0	0	0	0	0	0	0	0	0	0	0	0	0	0	0	0	0	0	0	0	0	0	0	0	77	0	0	0	0	0	0	0	0	0	54	0	0	0	0	0	0	0	0	0	0	0	0	0	0	0	0	0	0	0	0	0	0	0	0	0	0	0	0	0	0	0	0	0	0	0	23	0	0	0	0	0	0	0	0	0	0	0	0	0	0	0	0	0	0	0	0	0	0	0	0	0	0	0	0	0	0	0	0	0	0	0	27	0	0	0	0	0	0	0	0	38	44	0	0	0	0	0	0	0	0	56	0	0	0	0	0	0	0	0	0	0	0	0	0	0	54	0	0	0	0	0	0	0	0	0	0	0	0	0	0	0	0	0	0	0	0	0	0	0	0	0	0	0	0	0	0	0	0	0	0	0	0	0	0	0	0	0	0	0	0	0	52	0	0	0	0	0	0	0	0	0	0	0	0	0	24	0	0	0	0	0	0	0	0	0	0	0	0	0	0	16	0	0	0	0	0	0	18	0	0	0	0	0	0	0	0	0	0	0	0	0	0	0	0	0	0	0	0	0	0	0	0	0	0	0	0	0	59	0	0	0	0	0	0	0	0	0	0	0	0	0	0	0	0	0	0	0	0	82	0	0	0	0	0	0	0	0	43	0	38	0	0	0	0	0	0	0	0	0	0	0	0	0	0	0	0	0	0	0	0	0	0	0	0	0	0	0	0	0	0	0	0	0	0	0	0	0	0	0	0	0	0	0	0	0	0	0	0	0	0	0	0	0	0	0	0	0	0	0	0	0	0	0	0	0	39	0	0	0	0	0	45	0	0	0	0	0	0	0	0	0	0	0	0	0	0	0	0	0	0	0	0	0	0	0	0	0	0	40	0	0	0	0	0	0	0	0	0	0	0	0	0	0	0	0	0	0	0	0	0	0	0	0	0	0	0	0	0	0	0	0	0	0	0	0	0	0	0	0	0	0	0	0	0	0	0	0	0	0	0	0	0	0	0	0	0	0	0	0	0	0	0	0	0	0	0	0	0	0	0	0	0	0	0	0	0	0	0	0	0	0	0	0	0	0	14	0	0	0	0	0	0	0	0	0	0	0	0	0	0	0	0	0	0	0	0	0	69	41	0	0	0	0	0	0	0	0	78	0	0	0	0	0	0	0	0	12	0	0	0	0	0	51	0	0	0	0	0	0	0	0	0	0	0	0	0	0	0	0	0	0	0	0	0	0	0	0	0	0	0	0	0	0	0	0	0	0	0	0	0	0	0	0	0	0	0	0	0	0	0	0	0	0	0	0	0	0	0	0	0	0	0	0	0	0	0	0	0	0	0	0	0	0	0	0	0	0	0	0	0	0	0	0	0	0	0	0	0	0	0	0	0	0	0	0	0	0	0	0	0	0	0	0	0	0	0	0	0	0	0	0	0	0	0	0	0	0	0	0	0	0	0	0	0	0	0	0	0	0	0	0	0	0	0	0	0	0	0	0	0	0	0	0	0	0	0	0	0	0	0	0	0	0	34	0	0	0	0	0	0	0	0	0	0	0	0	0	0	0	0	0	0	0	0	0	0	0	0	0	0	0	0	0	0	0	0	0	0	0	0	0	0	0	0	0	0	0	0	0	0	0	0	0	0	0	0	0	0	0	29	0	0	0	0	0	0	0	0	0	0	0	0	0	0	0	0	0	0	0	0	0	0	0	0	0	0	0	0	0	0	0	0	0	0	0	0	0	0	0	0	0	0	0	0	0	0	0	0	0	0	0	0	0	0	0	0	0	0	0	0	0	0	0	0	0	0	0	0	0	0	0	0	0	0	0	0	0	0	0	0	0	0	0	0	0	0	0	0	0	0	0	0	0	0	0	0	0	0	0	0	0	0	0	0	0	0	0	22	0	0	0	0	0	0	0	0	0	0	0	0	0	0	0	0	0	0	0	0	0	0	0	0	0	0	0	0	0	0	0	0	0	0	0	0	0	0	0	0	0	0	0	0	0	0	0	0	0	0	0	0	0	0	0	52	0	0	0	0	0	0	0	0	0	0	0	0	0	0	0	0	0	0	0	0	0	0	0	0	0	0	0	0	0	0	0	0	0	0	0	0	0	0	0	0	0	0	0	0	0	0	0	0	0	0	0	0	0	0	0	0	0	0	0	0	0	0	0	0	0	0	0	0	0	0	0	0	0	0	0	0	0	0	0	0	0	0	0	0
S142	42	37	47	41	0	41	46	36	41	46	15	32	40	32	42	34	33	0	0	62	0	40	52	0	42	27	39	35	47	0	0	44	0	26	0	35	29	0	30	54	39	52	23	36	21	0	14	0	32	0	44	27	37	0	0	31	26	0	0	77	55	0	0	34	27	21	0	33	41	0	31	32	0	0	0	0	0	0	0	95	0	12	0	29	25	0	44	70	14	0	0	41	9	0	0	44	0	16	50	0	38	11	11	64	40	0	29	45	34	0	11	6	33	14	6	0	13	0	35	0	0	0	0	37	41	7	45	29	0	37	8	14	68	42	14	0	7	0	36	25	0	55	27	0	20	43	0	37	0	13	0	7	10	32	31	0	39	30	0	31	0	3	5	0	27	12	0	0	0	36	0	27	0	6	0	0	42	0	62	31	40	36	0	26	36	34	8	36	26	0	0	0	0	12	0	0	28	35	0	14	0	42	0	0	0	4	52	6	0	0	0	11	32	32	0	0	11	55	36	0	0	9	71	22	0	0	0	0	0	29	0	21	0	29	5	24	31	0	31	0	0	0	0	0	0	12	61	29	10	0	7	29	11	0	29	0	32	4	0	0	25	31	0	65	0	31	0	0	9	17	0	0	0	0	40	32	0	0	0	0	0	24	0	31	0	0	0	28	0	0	0	0	3	0	0	8	0	0	0	0	0	0	0	79	0	0	33	35	0	0	0	0	0	37	0	0	0	0	37	38	0	0	12	0	0	0	65	34	0	0	0	4	24	0	0	0	0	0	21	30	0	0	14	0	0	0	0	31	0	31	0	16	0	0	0	30	0	0	0	0	0	0	0	0	34	0	0	0	0	0	0	0	0	35	0	0	45	0	0	0	38	18	27	0	0	0	0	56	26	0	56	0	0	0	0	0	0	0	0	0	0	0	0	0	0	0	0	0	0	0	0	0	0	0	0	0	0	0	0	0	0	0	0	41	0	0	0	0	0	0	0	9	0	0	23	0	0	30	0	0	0	0	0	44	0	0	0	47	0	0	0	9	0	0	0	0	31	0	0	0	0	0	0	0	0	0	0	0	0	0	42	0	0	31	0	0	25	0	0	0	0	0	0	0	24	30	0	0	0	0	0	0	0	0	0	0	0	0	0	0	0	0	0	25	22	0	35	0	0	0	25	0	0	0	0	0	0	7	0	0	0	0	0	0	0	0	0	0	41	0	0	0	0	0	0	14	0	0	0	0	26	22	0	0	0	0	0	0	0	0	0	0	0	0	28	19	0	0	0	10	0	0	0	0	0	0	0	29	0	0	11	43	48	75	0	0	0	0	0	0	31	0	0	0	0	0	24	72	0	0	0	0	0	24	0	0	22	0	18	0	0	0	26	0	28	0	0	0	0	0	0	0	27	0	0	0	16	0	20	0	0	0	0	0	13	0	0	28	0	35	0	0	0	0	0	0	0	27	11	22	0	0	35	0	0	0	0	0	0	27	0	0	0	0	39	0	0	0	0	28	0	0	0	30	23	38	0	0	84	27	92	0	0	0	39	0	0	0	0	0	0	0	23	0	0	22	0	0	0	0	0	0	32	21	23	0	0	16	0	0	0	23	0	0	0	0	0	16	0	24	0	0	15	0	16	0	24	0	7	0	0	16	0	17	0	0	17	0	0	0	0	0	32	0	67	0	0	0	0	0	0	22	0	0	20	26	0	10	0	0	0	0	0	0	0	15	48	0	0	0	59	51	0	91	0	0	0	0	0	19	0	17	20	0	19	0	0	0	0	0	0	0	0	0	0	10	0	15	18	0	0	21	0	53	0	0	0	20	0	0	0	0	0	0	17	0	0	17	28	0	0	19	0	23	0	0	0	11	70	0	0	0	0	0	0	8	0	0	0	0	0	0	18	0	0	0	13	0	0	0	0	25	0	0	0	27	0	0	0	0	0	18	0	0	0	0	24	0	0	0	8	0	0	16	0	0	0	0	0	0	0	0	0	65	0	0	0	33	0	0	0	0	0	70	0	0	0	0	0	18	0	0	0	0	0	0	0	14	58	25	68	58	0	0	21	0	0	0	0	0	0	0	0	0	0	0	19	16	15	0	0	0	0	0	0	0	0	0	30	7	0	0	0	0	46	0	13	0	12	0	20	0	9	0	0	71	0	0	0	0	0	0	0	59	0	0	0	0	0	0	0	20	0	0	13	0	0	0	0	0	0	0	0	0	0	0	0	15	0	0	0	0	0	0	0	0	0	0	0	0	0	0	0	0	0	0	18	0	0	0	0	18	0	0	0	12	0	0	0	0	0	0	0	0	0	23	0	0	0	68	0	12	0	0	0	0	0	0	0	0	0	0	0	0	0	13	0	35	0	0	0	0	22	0	0	0	0	28	0	0	0	0	0	0	0	36	0	0	45	0	0	0	0	0	0	0	0	0	0	7	0	0	47	0	0	0	0	0	19	0	0	0	0	0	0	41	12	0	0	0	15	0	0	0	0	0	0	0	0	0	0	0	49	0	0	0	0	0	0	0	36	0	0	0	0	0	0	0	0	0	39	0	0	0	0	0	0	0	0	0	0	0	0	0	0	0	0	0	0	0	0	0	0	0	0	0	0	0	0	0	0	0	0	0	0	0	0	0	0	0	0	0	0	0	0	0	0	0	0	0	0	0	0	0	0	0	0	0	0	0	0	0	0	0	0	0	0	25	0	0	18	43	0	41	0	0	0	33	0	0	0	0	0	0	0	0	0	0	0	0	16	65	0	0	0	95	0	0	15	0	0	0	0	0	0	21	0	0	0	0	0	39	0	0	0	0	0	0	0	0	0	0	0	0	0	0	52	0	0	0	0	0	26	0	0	66	0	0	0	0	0	0	42	0	0	0	0	0	0	0	0	0	0	0	0	0	0	0	0	0	0	0	0	0	0	0	0	0	0	34	0	0	0	0	0	0	0	0	0	0	0	0	0	0	0	24	0	0	23	0	27	46	0	0	0	0	0	0	0	0	0	0	0	0	0	0	0	0	0	0	0	0	0	0	0	0	0	0	0	0	47	0	0	0	0	0	0	0	0	0	0	0	0	0	0	0	0	10	0	0	0	0	0	0	0	0	0	103	0	0	0	0	0	0	22	0	0	0	0	34	18	0	0	0	0	0	0	0	0	0	56	33	0	0	0	0	0	0	11	0	19	0	29	0	51	0	0	0	0	0	0	0	0	0	0	0	25	0	0	0	0	0	42	0	0	0	0	0	0	0	0	0	0	0	0	0	0	0	0	0	0	0	0	0	0	0	0	0	0	0	0	0	46	0	89	0	0	0	0	0	0	33	0	0	0	0	0	26	0	0	0	0	0	0	0	0	0	0	0	0	0	0	0	0	0	0	0	48	0	0	0	0	0	0	0	0	0	0	0	0	0	16	0	0	0	0	0	0	0	0	0	0	0	0	0	0	30	0	0	0	0	0	0	0	0	0	0	0	19	0	0	0	0	0	0	0	0	0	0	0	0	0	0	0	0	0	14	0	0	0	0	0	76	0	0	0	0	0	0	39	0	0	0	0	0	0	0	0	0	0	0	30	0	0	0	41	0	0	0	0	0	0	0	0	0	0	0	0	0	24	0	0	0	0	0	0	0	0	0	4	0	0	0	0	0	0	0	0	0	0	14	0	0	0	0	0	0	60	0	0	0	0	0	0	0	0	0	0	0	0	0	0	0	0	0	0	0	0	0	0	0	0	38	0	0	0	0	0	0	0	0	0	0	0	0	0	0	0	0	0	0	0	19	0	0	0	0	0	0	45	0	0	10	78	0	0	0	0	0	0	0	0	0	0	0	0	0	0	0	0	0	0	0	0	0	0	0	0	0	0	0	18	35	0	0	0	0	0	0	0	0	0	0	0	0	0	0	0	0	0	0	0	0	0	0	0	0	0	0	0	0	0	0	0	0	0	0	0	0	0	0	0	16	0	0	0	0	0	0	0	0	0	0	0	0	0	0	0	0	0	0	0	0	0	0	0	0	0	0	0	0	0	0	0	0	21	0	0	0	0	0	0	0	0	0	0	0	0	0	0	0	0	0	0	0	0	0	0	0	0	0	0	0	0	0	0	0	0	0	0	0	0	0	0	0	0	26	0	0	0	0	0	0	0	0	0	0	0	0	0	0	0	0	0	0	0	0	0	0	0	0	0	0	0	0	0	0	0	0	0	0	0	0	31	0	0	0	0	19	0	0	0	0	0	0	0	0	0	0	0	0	0	0	0	0	0	0	0	0	0	0	0	0	0	0	0	0	0	0	0	0	0	0	0	0	0	0	0	0	19	0	0	0	0	0	0	0	0	0	0	0	0	0	0	0	0	0	0	0	0	0	0	0	0	0	0	0	0	0	0	0	0	0	0	0	0	0	0	0	0	0	0	0	0	0	0	0	21	0	0	0	16	0	0	0	0	0	0	0	0	0	0	0	0	0	0	0	0	0	0	0	0	0	0	0	0	0	0	0	0	0	0	0	0	0	0	0	0	0	0	0	0	0	0	0	0	0	0	0	0	0	0	0	0	0	0	0	0	0	0	0	0	0	0	0	0	0	0	5	3	0	0	0	0	0	0	0	0	0	0	0	0	22	0	0	0	0	0	0	0	0	0	0	0	0	0	0	0	0	0	0	0	0	0	3	0	0	0	0	0	0	0	0	0	9	0	0	0	0	0	0	0	0	0	0	0	0	0	0	0	0	0	0	0	0	0	0	0	0	0	0	0	0	0	0	0	0	0	0	0	0	0	0	0	0	0	0	0	0	0	0	0	0	0	0	0	0	0	0	0	0	0	0	0	0	0	0	0	0	0	0	0	0	0	0	0	0	0	0	0	0	0	0	0	0	0	0	0	0	0	0	0	0	0
S145	42	42	45	38	21	26	33	37	41	36	29	45	40	37	39	40	22	28	26	33	17	43	23	27	22	24	43	28	45	23	24	37	21	27	25	31	37	20	26	21	25	23	31	16	22	33	29	17	25	23	37	36	42	22	23	22	18	19	26	42	18	29	18	21	23	20	48	25	23	38	43	25	20	25	43	45	43	47	36	54	41	42	35	15	42	15	38	35	64	30	33	42	53	46	25	34	35	28	42	30	0	63	53	32	46	24	36	42	41	36	37	41	39	59	53	29	44	0	40	29	32	26	34	31	43	43	31	0	29	32	51	50	0	23	36	22	27	29	36	27	0	31	52	0	46	40	35	28	30	9	35	38	44	0	43	41	49	30	36	0	18	58	33	26	0	32	31	30	31	50	0	30	0	32	21	0	32	22	28	32	0	29	19	24	38	0	15	45	0	36	0	21	25	36	28	26	36	24	86	40	37	15	0	0	0	41	0	43	0	0	0	31	0	27	28	0	44	34	32	40	24	31	0	28	0	30	16	0	0	27	0	22	52	0	40	0	25	24	33	33	26	22	55	0	23	33	0	24	40	0	40	33	6	0	41	21	26	29	0	31	0	28	29	39	0	0	25	0	32	31	0	29	0	21	22	59	33	20	22	24	31	28	0	0	19	24	23	0	0	30	0	24	30	17	0	28	0	51	0	26	0	0	0	14	0	0	0	0	0	0	0	72	0	0	0	0	0	23	32	18	23	0	25	0	0	0	21	21	0	46	54	32	0	0	33	0	0	18	20	0	18	17	25	18	0	20	0	0	17	0	81	21	0	20	33	0	25	19	76	32	0	21	0	0	17	77	0	0	19	0	0	32	0	15	0	24	0	0	0	20	0	22	0	0	0	19	0	24	0	0	6	19	33	21	19	0	0	0	20	0	0	20	0	0	0	0	0	47	0	0	15	18	0	16	24	0	0	24	0	21	0	12	0	9	48	0	0	0	22	0	0	17	0	0	16	0	20	16	0	0	17	0	0	56	0	0	0	0	21	30	0	22	0	7	13	16	0	0	0	0	20	26	15	10	0	60	0	17	12	0	0	0	0	11	0	0	0	0	0	41	0	58	0	15	0	5	12	0	77	38	33	24	26	18	0	0	0	11	0	17	0	0	0	6	5	0	9	0	40	10	9	0	20	29	0	0	0	0	0	54	0	11	0	0	14	63	0	0	10	0	0	0	0	0	0	59	57	16	0	0	9	9	0	0	16	11	0	11	0	15	0	0	0	0	7	63	0	0	0	20	15	0	20	0	19	0	0	5	0	0	59	45	0	0	0	0	18	0	0	15	6	0	0	0	11	14	6	0	76	32	31	0	0	9	0	0	152	65	74	0	0	0	132	19	6	0	64	33	0	0	0	0	4	0	0	0	60	42	66	0	0	0	29	0	0	0	0	127	16	4	0	0	0	0	0	18	25	11	58	0	0	0	0	0	0	18	23	0	0	7	0	0	0	0	53	0	17	0	0	0	21	0	0	7	1	66	0	0	0	10	0	25	0	54	36	34	69	62	0	94	51	0	3	47	0	112	0	23	0	0	0	0	2	139	3	0	0	51	0	0	0	125	0	0	0	0	58	40	0	43	0	18	134	0	0	0	137	0	58	0	0	48	0	120	0	41	1	0	35	0	0	0	54	0	0	0	0	0	0	24	0	1	0	0	6	5	0	124	0	11	0	0	0	62	63	61	65	0	0	0	56	0	0	0	0	0	0	0	0	54	27	2	62	45	115	0	61	0	0	0	0	0	0	0	0	132	0	33	118	0	0	3	21	0	0	0	0	0	0	0	0	0	0	55	40	0	29	51	127	0	0	117	35	3	0	51	18	62	21	45	29	0	0	0	0	63	59	0	0	67	0	0	47	48	0	34	112	12	0	0	26	83	0	0	0	0	0	0	54	13	0	87	0	0	0	0	2	32	0	0	52	0	0	97	0	0	0	0	0	0	22	0	0	0	0	0	0	31	0	0	0	0	0	0	0	46	14	0	0	106	14	0	0	0	0	0	0	0	0	4	0	0	24	0	94	0	0	89	0	0	0	0	27	0	43	96	0	83	0	0	0	0	0	0	0	0	0	0	34	93	33	0	0	0	38	0	0	35	115	0	96	0	103	0	0	0	0	0	0	12	0	0	0	0	0	0	0	0	0	0	0	99	0	0	104	0	0	0	0	0	34	0	14	0	0	26	0	80	0	27	31	0	29	0	0	0	0	0	0	0	0	0	0	0	0	0	89	0	0	0	0	0	0	0	0	110	31	0	0	0	27	20	0	0	0	88	29	0	0	14	0	97	0	0	0	0	24	0	0	0	0	0	0	0	0	94	0	0	31	36	0	41	37	39	0	0	0	0	0	0	0	0	0	0	0	0	0	0	0	0	0	0	0	0	0	0	0	30	0	64	0	0	0	0	0	0	20	28	21	0	41	0	0	0	0	0	0	42	0	0	88	0	0	0	21	36	0	75	0	0	0	0	0	0	32	0	0	0	0	0	24	0	0	0	0	0	51	10	0	45	37	30	46	0	0	0	0	0	0	28	0	0	0	0	15	0	0	0	0	0	0	30	36	0	0	0	0	0	32	0	23	0	0	0	0	0	0	0	0	0	0	0	0	0	23	0	31	0	0	0	0	0	0	0	0	0	0	0	0	0	0	0	32	0	0	0	18	0	0	0	31	0	0	0	0	0	0	0	15	0	0	33	0	0	0	0	0	0	0	0	0	19	17	0	0	0	0	0	0	0	0	0	0	0	0	0	0	22	51	23	0	0	0	0	38	23	0	16	32	0	0	0	29	22	0	0	0	0	34	0	0	0	17	17	0	0	0	0	0	0	0	0	0	32	0	0	0	0	0	28	0	0	0	24	0	0	0	40	26	0	0	0	20	0	29	26	0	0	0	0	31	0	0	0	0	0	0	0	0	0	0	0	25	0	28	29	0	0	22	0	0	0	0	0	0	0	0	0	0	0	0	0	0	0	14	0	0	0	0	0	0	0	0	0	0	0	0	0	0	0	42	0	0	0	0	0	0	32	0	0	0	0	0	0	0	0	0	18	0	0	35	0	36	0	0	0	0	0	0	19	20	9	0	0	0	0	0	0	0	0	0	0	0	32	60	0	0	0	0	0	14	0	0	0	0	0	0	0	0	22	0	0	0	0	0	56	9	27	30	0	0	0	0	0	0	0	0	0	0	0	0	0	0	0	0	0	0	0	0	0	0	0	0	0	0	0	65	0	0	0	0	0	10	0	28	0	0	18	0	52	54	0	0	0	0	0	0	43	0	0	31	0	0	0	0	0	0	0	0	0	0	0	0	79	0	0	0	18	0	0	0	0	0	0	14	0	23	0	0	0	0	0	0	0	0	0	0	0	0	0	0	0	0	0	0	18	0	0	0	0	0	0	0	0	25	15	0	0	39	0	0	0	0	0	0	0	0	0	0	0	0	0	0	0	20	64	0	0	0	0	0	0	0	0	0	0	0	0	0	0	0	0	0	0	0	0	0	0	0	0	48	0	3	0	0	0	0	0	0	0	0	19	0	0	0	26	38	43	0	0	0	0	0	0	0	0	0	0	23	0	0	0	0	0	0	0	0	0	0	15	0	0	0	0	0	0	0	42	34	0	0	0	52	0	0	0	21	0	0	0	0	0	0	20	0	0	0	0	0	5	23	0	0	0	0	0	0	0	20	0	0	0	0	0	12	0	0	0	0	0	0	0	0	0	0	0	0	0	0	0	0	0	0	0	0	0	0	0	0	0	0	0	0	0	0	0	0	0	0	0	80	0	0	28	0	0	0	0	0	0	0	0	0	0	0	0	0	0	1	0	0	27	0	0	0	0	0	0	0	0	0	0	0	0	0	0	0	0	0	0	0	0	0	0	0	0	0	0	0	0	0	0	0	0	0	0	0	0	0	0	0	0	0	0	0	62	18	0	0	0	0	0	0	0	0	0	0	0	0	0	0	0	0	0	0	0	0	0	0	0	0	0	0	0	20	0	0	0	0	0	0	0	0	0	0	0	22	0	13	0	0	0	0	0	0	22	0	0	0	0	32	0	0	0	0	0	0	0	3	0	10	0	0	0	0	0	0	0	0	0	0	0	0	0	0	0	0	0	0	0	0	0	0	0	0	0	0	10	0	0	0	0	0	0	0	0	0	0	0	0	0	0	0	48	0	0	0	0	0	0	0	0	0	0	0	48	0	0	0	0	0	0	0	0	0	0	0	0	0	0	0	0	0	0	0	0	0	0	0	0	0	0	0	0	0	0	0	0	0	33	0	0	0	0	0	0	0	0	0	0	18	2	0	0	0	0	0	0	0	0	0	0	0	0	0	0	0	0	0	0	0	9	0	0	0	0	0	0	0	0	0	0	0	0	0	0	0	0	0	17	0	0	0	0	0	0	0	0	0	0	0	0	0	0	0	0	0	0	0	0	14	0	0	0	0	0	0	0	0	0	17	0	0	13	0	0	0	0	0	0	0	0	0	0	0	0	0	0	0	0	0	0	36	0	0	0	0	0	0	0	0	11	0	0	0	5	0	0	0	0	0	0	0	0	0	0	0	0	0	0	0	0	0	0	0	0	0	0	0	0	0	0	0	0	0	0	0	0	0	0	0	0	0	0	0	0	0	0	0	0	0	0	0	0	0	0	0	0	0	0	0	0	0	0	0	0	0	7	0	0	0	0	0	0	0	0	0	0	1	0	0	0	0	0	0	0	0	0	0	0	0	0	0	0	0	4	0	0	0	0	0	0	8	0	0	0	3	0	0	11	9	5	0	0	5	4	9	7	0	4	4	8	3	9	4	7	8	2	2	2	4	5	1	6	2	4	4	4	3	3	1	3	3	7
S146	0	0	0	0	0	0	39	0	63	46	0	0	31	0	0	0	0	0	0	0	0	0	0	37	0	0	0	0	0	0	0	0	0	47	0	0	0	0	0	0	57	0	31	0	0	0	0	40	0	0	0	26	0	0	0	0	0	0	0	18	0	0	0	0	0	0	22	0	0	11	21	0	0	0	30	21	18	18	0	0	0	0	0	0	0	0	0	12	3	37	25	0	3	41	23	0	24	14	0	0	0	6	4	0	0	24	0	0	0	50	3	6	0	10	9	0	1	0	0	12	15	6	0	0	0	2	0	0	46	0	2	8	35	0	0	0	0	46	0	0	18	0	0	41	6	0	0	0	0	26	0	7	0	0	0	31	0	0	49	0	19	3	4	0	0	0	0	26	0	0	35	0	34	0	39	46	0	0	0	0	0	0	0	0	0	0	0	25	0	0	0	0	0	1	0	33	0	0	0	0	0	0	48	0	30	0	0	0	28	0	0	0	0	0	61	39	0	0	0	0	0	0	29	0	0	0	26	25	0	0	29	0	0	0	0	0	0	0	0	0	0	0	0	0	0	0	30	0	0	0	0	0	29	0	0	0	0	0	0	0	0	0	0	0	0	0	0	70	0	0	0	0	0	0	0	0	0	0	8	0	0	0	0	0	27	0	0	0	15	0	0	0	0	0	34	0	0	0	0	48	0	0	0	26	0	29	0	29	0	25	0	0	0	0	0	0	0	46	29	0	0	0	0	0	32	22	0	0	0	0	0	0	0	27	0	0	22	0	0	0	0	52	0	0	0	0	0	0	0	0	0	0	78	0	0	0	0	0	0	11	0	0	0	0	0	0	0	0	0	0	0	0	65	0	0	0	24	49	0	0	0	0	0	0	0	35	0	0	0	0	18	0	22	0	0	0	23	0	0	0	28	0	0	26	0	0	0	39	0	0	0	37	0	0	50	0	0	53	0	39	0	0	0	32	0	0	0	0	0	0	0	0	0	0	27	45	50	0	0	0	0	0	19	25	0	0	0	0	0	0	0	0	0	0	0	0	29	17	0	0	43	0	0	0	0	0	0	0	0	0	0	0	0	26	0	0	0	61	0	0	0	0	0	10	0	28	37	0	0	0	0	0	0	0	0	0	0	0	0	0	32	0	0	18	32	30	46	0	29	39	20	70	20	38	0	0	0	0	0	0	14	31	0	14	26	20	0	0	43	0	0	0	0	0	0	15	0	0	0	0	30	22	0	0	0	43	0	9	0	0	0	22	16	0	25	0	0	0	0	0	0	43	37	0	34	0	0	31	0	39	17	15	0	29	14	0	0	0	30	0	25	0	0	34	31	39	28	0	0	0	0	0	0	21	0	0	0	14	18	42	0	0	0	0	19	0	0	0	0	0	0	0	17	0	0	0	25	0	12	0	0	0	0	0	0	0	0	0	0	22	0	0	0	0	0	31	0	16	22	0	0	0	0	0	0	24	0	0	0	19	24	0	0	0	31	0	0	0	30	0	0	0	0	0	23	0	0	0	0	14	0	0	0	0	0	0	15	12	0	0	0	0	25	0	24	0	0	0	0	0	0	0	36	0	30	0	0	16	0	0	0	0	40	0	18	0	0	0	0	25	33	40	0	0	0	0	0	0	13	0	0	0	0	0	0	0	23	0	13	0	0	0	0	0	15	0	0	0	0	0	36	24	0	0	11	22	0	0	0	0	0	0	20	17	15	0	32	33	0	65	0	0	0	0	0	11	0	0	0	0	24	21	14	9	0	0	0	0	0	0	0	0	0	0	0	0	0	0	0	0	0	12	0	32	39	0	0	0	0	0	0	54	0	54	13	0	14	12	0	39	25	0	0	17	0	0	0	23	0	0	0	0	0	0	0	0	20	0	0	0	0	0	0	0	0	0	0	0	0	0	0	0	0	0	0	0	0	26	22	0	0	0	0	0	0	0	25	0	0	47	19	0	0	0	0	0	0	0	40	0	0	0	0	0	44	0	0	0	0	0	14	0	57	0	0	47	0	0	37	0	0	0	0	0	31	16	0	0	0	0	40	0	0	0	0	0	0	0	0	23	0	0	0	0	0	0	31	0	0	0	0	0	0	0	0	0	0	0	0	0	17	0	0	16	0	0	0	0	0	73	0	41	0	0	0	0	0	0	0	0	0	0	0	0	0	0	0	0	0	0	0	0	0	40	0	0	0	0	0	0	0	37	0	0	0	0	0	0	0	20	31	0	0	51	0	0	0	0	50	0	0	0	0	0	0	0	0	41	0	0	0	67	35	0	46	0	0	0	0	0	0	0	0	0	35	0	0	0	0	0	0	0	0	0	0	0	0	0	31	34	0	0	0	0	0	0	0	0	0	0	32	0	0	34	0	0	0	70	45	0	0	47	29	0	0	68	0	0	0	0	33	0	0	0	0	50	0	0	37	0	0	0	0	0	0	0	0	0	0	0	0	0	0	40	0	0	13	0	0	0	0	36	25	0	0	0	0	0	0	0	33	30	0	0	0	0	0	40	0	0	0	0	22	0	0	0	12	0	41	17	14	0	20	0	0	32	34	0	0	76	0	0	0	36	21	33	0	0	0	0	0	0	57	0	0	0	0	0	0	0	0	0	0	27	0	0	0	0	0	0	0	0	0	0	0	0	0	0	0	0	22	0	0	0	0	0	0	0	57	0	0	0	28	0	69	0	0	39	0	0	0	0	0	0	19	0	22	0	0	0	0	21	26	0	0	0	0	0	0	28	0	0	0	0	0	0	33	0	0	0	20	0	0	0	0	0	0	0	0	0	0	0	0	0	0	0	0	0	0	0	0	0	0	0	0	0	0	0	0	0	0	0	0	0	0	0	0	0	0	0	0	0	0	11	35	0	0	0	0	11	0	0	0	0	0	0	0	0	0	0	0	0	0	0	0	50	0	0	0	0	15	0	0	0	0	0	16	0	0	0	0	0	0	0	39	21	0	0	0	0	0	0	0	0	0	0	0	0	0	0	0	0	0	0	0	0	0	0	0	26	0	0	0	0	0	0	0	0	52	0	0	0	0	0	0	0	0	28	0	0	0	0	0	0	0	0	0	0	0	0	0	0	0	0	0	0	0	0	0	0	0	0	0	0	0	0	0	0	0	0	0	0	40	0	0	0	0	0	0	0	0	0	0	0	0	0	0	0	0	0	0	0	0	0	0	0	0	0	0	14	0	0	0	0	0	0	0	0	0	0	0	0	0	0	0	0	0	0	0	0	0	0	0	0	0	0	0	0	0	0	0	0	0	0	0	0	0	0	0	0	0	0	0	0	0	0	0	0	33	0	0	0	0	14	0	0	0	0	0	0	0	0	0	0	0	0	0	0	0	0	0	0	0	0	0	0	0	0	0	0	0	0	0	59	0	0	0	0	0	0	0	0	0	0	0	0	0	0	0	0	0	0	0	0	0	0	0	0	0	55	0	0	0	102	0	0	0	0	0	0	0	0	0	0	0	0	0	0	0	0	0	0	0	0	0	0	0	0	0	24	0	0	0	0	0	0	0	0	0	0	0	0	85	0	0	0	0	0	0	0	0	0	0	0	0	0	0	0	0	0	0	0	0	0	0	58	0	0	0	0	0	0	0	0	0	0	0	0	0	0	0	0	0	0	0	0	0	0	0	0	0	0	0	0	0	0	0	0	0	0	0	0	0	0	0	0	0	0	0	0	0	0	0	0	0	0	0	0	0	0	0	0	0	0	0	0	0	0	0	0	0	0	0	0	0	0	0	0	0	0	0	0	0	0	0	0	0	0	0	0	0	0	0	0	0	56	0	0	0	0	0	0	0	0	0	0	0	0	0	0	0	0	0	0	0	0	0	0	65	0	0	0	0	0	0	0	0	0	0	0	0	0	0	0	67	0	0	0	0	0	0	0	0	0	0	0	0	0	0	0	0	0	0	0	0	0	0	0	0	0	0	0	0	0	0	0	0	0	0	0	0	0	0	0	0	0	0	0	0	0	0	0	0	0	0	0	0	0	0	0	0	0	0	0	0	0	0	0	0	0	0	0	50	0	0	0	0	0	0	0	0	0	0	0	0	0	0	0	0	0	0	0	0	0	0	0	0	0	0	0	0	0	0	0	0	0	0	0	0	0	0	0	55	0	0	0	0	0	0	0	0	0	0	0	0	0	0	0	0	0	0	0	0	0	0	0	0	0	0	0	0	0	0	0	0	0	0	0	0	0	0	0	0	0	0	44	0	0	0	0	0	0	0	0	0	0	0	0	0	0	0	0	0	0	0	0	0	0	0	0	0	0	0	0	0	24	0	0	0	0	0	0	0	0	0	0	0	0	0	0	0	0	0	0	0	0	0	0	0	0	33	0	0	0	0	0	0	16	0	0	0	0	0	0	0	0	22	0	0	0	0	0	0	0	0	0	0	0	0	0	0	0	26	0	0	0	0	0	0	0	0	0	0	0	0	0	0	0	0	0	0	0	0	0	15	16	0	0	0	0	0	0	0	0	0	0	0	0	0	0	0	0	0	0	0	0	0	0	0	0	0	0	0	0	0	0	14	0	0	0	0	0	0	0	0	0	0	0	0	0	0	0	0	0	0	0	0	0	0	0	10	21	0	0	0	0	0	0	0	0	0	0	0	0	0	0	0	0	0	0	0	0	0	0	0	0	0	0	0	0	0	0	0	0	0	0	0	0	0	0	0	0	0	0	0	0	0	0	0	0	0	0	0	0	0	0	0	0	0	0	0	0	0	0	0	0	0	0	0	0	0	0	0	0	0	0	0	0	0	0	0	0	0	0	0	0	0	0	0	0	0	0	0	0	0	0	0	0	0	0	0	0	0	0	0	0	0	0	0	0	0	0	0	0	0	0	0	0	0	0	0	0	0	0
S147	38	36	41	29	30	41	33	36	35	36	29	35	46	37	47	25	38	24	31	39	22	39	31	27	16	29	33	32	27	31	27	35	28	28	23	32	28	22	32	30	36	26	21	30	19	30	21	25	26	32	41	36	24	32	32	28	30	22	19	31	17	27	26	31	20	36	36	20	24	32	17	0	43	23	23	27	35	26	35	24	26	33	25	0	24	26	19	33	14	34	24	25	5	32	20	23	28	29	23	24	96	18	15	30	28	20	25	25	19	22	19	10	26	13	13	39	9	0	28	26	17	19	17	14	25	7	112	121	30	34	14	13	37	0	11	16	15	32	21	20	49	24	108	28	16	11	38	20	29	28	47	14	15	92	24	31	113	24	41	90	18	16	13	33	85	16	40	20	23	27	34	17	27	12	32	50	113	33	32	15	103	26	0	19	13	82	27	28	76	30	86	16	39	13	47	29	26	19	0	16	0	35	29	0	30	11	102	8	26	0	88	12	101	71	30	32	16	47	19	30	41	8	35	41	31	41	12	19	29	18	31	35	90	82	11	79	9	0	23	27	35	55	0	78	42	11	0	72	10	95	12	15	26	75	102	30	13	30	0	0	83	15	37	37	81	0	46	51	11	32	89	0	81	0	0	101	24	0	32	0	36	19	0	81	26	37	33	79	23	32	0	0	7	28	22	2	58	33	0	26	0	79	23	21	0	27	90	0	0	50	0	14	0	95	0	77	0	0	24	12	25	0	23	21	0	25	37	24	87	0	0	10	84	28	28	0	39	23	77	82	0	27	15	35	0	0	14	64	0	74	0	21	13	0	0	66	28	10	29	22	19	27	71	62	90	0	79	63	0	81	0	0	0	34	26	35	0	0	0	21	0	40	93	23	0	0	20	27	61	0	26	23	55	32	35	0	24	62	33	0	0	0	0	27	0	0	68	0	58	0	45	0	78	36	0	0	0	27	0	0	0	53	0	3	30	50	0	54	0	18	65	23	19	72	4	0	41	30	50	21	0	65	0	14	0	0	0	0	0	0	70	28	45	21	0	31	0	0	63	0	0	0	37	0	65	10	0	22	0	0	0	51	26	2	19	0	63	19	0	22	54	0	22	32	69	4	0	75	40	0	0	21	0	0	11	11	12	0	0	0	0	51	72	4	5	0	1	41	0	0	6	0	52	0	36	0	0	0	13	0	0	0	57	24	0	0	0	37	2	39	22	57	41	0	0	0	0	3	0	54	2	6	0	0	36	59	0	32	0	24	40	0	13	0	5	0	0	14	67	36	16	69	0	37	0	0	0	4	46	0	13	30	0	0	0	18	0	0	0	35	5	39	46	0	0	0	3	0	0	15	0	0	0	1	54	0	0	0	0	0	37	0	0	0	5	0	0	0	41	51	50	41	5	0	15	0	0	11	0	0	0	50	79	19	0	56	16	0	0	2	61	33	38	0	55	0	0	3	0	41	50	0	0	38	17	0	0	0	59	2	0	0	30	63	0	30	0	0	0	0	0	42	35	5	1	0	0	0	51	4	0	16	0	0	0	48	0	0	0	63	0	0	4	0	0	0	51	0	30	15	0	31	3	0	3	0	0	0	59	50	0	0	0	71	0	0	0	0	0	0	0	0	0	53	0	0	0	47	0	49	56	0	33	0	35	0	7	44	0	41	48	36	13	0	0	40	0	0	0	0	0	0	30	0	3	3	0	0	44	0	0	0	0	0	0	0	0	75	36	22	0	0	31	0	0	0	0	38	0	0	0	3	0	0	0	13	0	0	35	0	43	0	0	44	0	0	59	0	0	0	0	2	0	0	0	40	24	0	0	0	50	0	0	0	0	36	0	0	0	0	0	0	19	1	0	0	50	0	0	0	42	37	19	41	0	0	0	46	0	0	0	0	0	0	26	0	0	47	0	41	0	0	26	0	0	0	0	0	0	36	0	0	38	44	0	0	4	0	42	0	0	62	0	0	0	0	0	0	0	44	14	70	0	0	0	0	42	0	36	0	40	36	0	0	39	0	0	0	0	0	0	0	31	47	0	0	0	0	34	4	0	0	0	0	0	0	0	57	0	0	14	35	0	0	0	0	51	0	0	0	27	0	21	0	0	30	28	0	0	0	0	0	0	0	14	32	0	0	0	27	0	0	0	0	34	0	34	0	41	0	25	38	43	0	0	16	30	0	0	0	0	0	0	0	0	0	0	0	43	0	0	0	38	0	0	31	44	0	0	0	0	34	0	0	0	0	0	31	0	0	0	38	0	31	33	49	0	0	0	0	0	0	0	0	0	0	0	0	0	0	0	0	0	0	0	0	0	0	0	0	0	0	0	0	40	0	0	0	0	0	0	0	0	0	36	0	0	0	18	30	0	0	0	0	0	0	0	0	0	44	0	0	0	17	0	0	0	0	0	0	0	26	0	34	0	0	0	0	0	0	0	0	0	32	0	0	0	0	0	0	0	0	0	0	0	11	53	0	0	0	0	0	0	0	0	0	8	0	11	0	0	0	0	0	0	0	0	0	32	0	0	0	0	0	0	19	0	0	0	0	0	27	0	16	0	0	0	14	0	0	0	0	0	0	0	0	0	0	0	40	0	0	0	11	0	0	11	0	0	0	25	0	49	0	11	0	0	0	0	0	45	0	0	0	0	0	0	0	0	7	0	0	14	13	0	0	9	0	16	0	0	0	0	0	35	0	6	0	0	0	0	8	0	0	0	6	0	0	0	0	0	0	0	0	0	0	0	0	0	0	0	0	0	0	9	32	0	0	0	0	0	0	0	11	16	0	0	0	55	0	47	0	0	0	0	0	0	0	0	0	8	44	38	0	0	0	0	0	0	0	0	0	0	0	0	0	0	0	0	0	0	0	0	0	0	0	0	7	0	0	0	0	0	35	0	0	35	0	17	0	0	12	0	12	28	0	0	17	0	0	0	0	0	11	12	0	0	0	6	82	0	0	0	0	0	0	0	0	0	15	0	26	0	0	49	0	0	0	0	0	0	0	0	0	0	0	0	0	0	0	18	0	0	0	0	0	0	0	15	0	0	0	0	0	0	35	0	0	68	7	0	0	0	0	0	9	0	0	0	0	0	48	31	0	0	0	0	28	0	0	0	0	0	0	0	0	0	71	7	0	0	0	28	0	0	0	0	0	32	0	0	0	0	0	0	0	0	70	0	27	0	0	0	0	0	33	0	27	0	0	0	28	0	0	11	0	0	104	0	0	0	0	0	0	0	0	0	0	0	0	0	0	0	0	0	0	0	0	0	54	0	0	0	0	0	0	0	9	0	0	0	0	0	0	39	0	23	0	0	35	0	0	0	0	0	0	37	32	34	0	0	0	0	0	0	67	0	0	65	45	0	0	0	0	0	11	0	39	0	29	22	0	0	0	62	0	0	0	33	71	13	0	0	0	0	0	69	0	0	0	0	0	0	0	7	25	0	0	0	0	63	66	0	0	0	0	0	0	42	0	0	0	0	0	0	0	0	0	0	0	0	0	7	75	0	59	0	0	0	0	0	0	0	0	0	0	0	81	5	0	0	0	0	11	0	61	0	0	0	0	69	0	0	0	65	0	0	25	0	0	0	0	0	0	62	0	0	0	0	0	0	10	59	48	0	0	0	27	27	0	0	0	42	0	0	0	27	0	30	0	0	0	0	0	0	0	0	0	63	0	0	15	0	0	0	65	0	36	0	0	0	0	0	71	0	0	79	21	0	0	0	45	0	0	0	0	0	0	0	0	0	0	0	0	0	0	0	28	0	53	0	0	24	0	29	0	53	0	14	0	0	0	0	23	0	0	0	0	36	0	0	36	0	0	0	0	0	0	0	0	0	0	0	0	0	0	59	0	0	32	61	0	39	0	56	0	0	0	0	0	0	0	0	0	0	0	32	0	0	0	0	0	0	0	29	0	0	0	0	0	0	0	0	0	0	0	0	69	38	0	0	0	26	0	0	0	0	0	46	0	0	45	0	20	0	0	0	0	0	0	0	0	0	0	0	0	0	0	0	0	0	0	0	0	0	38	0	0	0	0	0	0	0	0	46	0	18	0	0	0	0	0	0	0	0	0	0	21	0	0	0	0	0	0	0	0	0	0	0	0	0	54	0	0	0	0	22	0	0	0	0	0	0	0	0	0	0	0	24	0	0	0	0	0	0	16	0	0	0	0	0	0	0	0	0	0	33	0	0	0	0	0	0	0	0	0	0	43	0	0	0	0	0	0	0	0	0	36	0	23	0	0	0	0	0	0	0	0	0	0	0	0	0	0	0	16	0	0	0	0	0	0	0	0	0	0	0	40	0	0	0	0	0	0	0	0	22	0	0	0	0	0	0	0	0	31	0	0	0	0	0	0	0	46	0	45	0	0	0	0	0	0	0	0	0	0	0	0	0	0	0	0	0	0	30	42	0	23	0	0	0	0	0	0	0	43	0	0	0	0	0	0	0	0	0	0	0	0	0	0	0	5	9	0	0	0	28	0	28	0	0	0	0	0	0	0	2	0	0	0	0	4	0	18	0	0	0	31	0	0	0	10	0	0	0	0	0	0	0	0	8	0	0	0	7	0	8	0	0	0	10	4	7	8	10	0	10	11	6	7	0	0	0	0	0	18	0	0	9	0	0	19	0	9	8	9	0	0	30	0	5	0	0	2	0	0	0	3	11	0	0	6	3	0	0	0	0	6	1	0	3	0	5	0	4	0	0	0	8	0	7	10	10	0	7	2	7	4	0	0	0	3	2	0	0	0	0	3	0	0	1	4	3	3	0	0	1	0	0	2	0	2	0	1	0	0	0	1	0	0	0	0	2	1	0	0	0	0	0	0	0	0	0	0	0	0	0	0	0	0	0	0	0	0	0	0	0	0	0	0	0	0	0	0
S148	42	29	27	27	48	44	28	37	39	26	54	23	34	26	29	40	40	59	61	29	50	34	41	54	42	55	29	30	39	38	50	29	54	33	44	37	20	53	29	50	20	55	18	51	45	55	40	54	36	48	31	39	28	47	46	25	26	51	56	51	66	41	42	26	43	40	47	21	24	46	52	32	48	30	43	43	34	26	39	27	48	38	33	51	36	43	19	40	5	27	27	14	4	77	42	10	45	39	22	38	33	5	5	38	10	25	11	4	13	33	4	2	22	4	4	0	3	25	14	23	37	30	27	11	14	5	25	28	62	25	5	2	80	25	5	23	33	0	15	31	54	26	0	63	2	17	23	12	20	62	23	0	9	0	0	72	21	11	0	22	32	1	0	0	82	1	16	27	25	9	75	16	52	3	65	67	28	0	20	12	18	13	29	15	11	57	0	69	0	20	0	25	17	4	0	65	3	12	39	2	0	0	74	29	71	3	22	0	70	23	0	3	0	0	0	50	2	17	14	0	22	3	77	27	32	36	18	55	21	13	55	0	0	0	2	24	13	58	10	20	16	61	24	0	21	6	49	23	2	0	2	9	65	0	0	0	9	0	15	19	22	14	0	19	0	23	28	0	1	22	0	31	0	0	21	16	0	19	0	0	17	0	26	0	52	0	19	21	54	30	24	16	0	19	59	1	0	24	36	0	32	0	0	71	0	57	62	30	31	49	19	36	0	0	33	0	22	0	62	8	24	32	27	35	30	50	21	11	0	25	24	4	0	53	22	9	49	0	20	0	34	0	1	32	30	21	28	54	0	0	24	0	0	18	29	15	29	20	0	0	31	0	0	0	0	23	0	0	0	0	31	67	27	0	19	22	29	0	27	0	26	14	0	0	0	0	77	18	17	69	52	0	32	0	13	21	34	0	16	0	59	14	22	65	8	0	0	14	0	20	0	0	0	36	0	0	0	0	30	22	29	31	0	7	22	0	0	0	33	0	0	0	22	0	5	31	0	0	0	0	0	0	33	47	0	25	44	23	20	15	0	23	0	0	29	20	42	21	0	19	0	0	0	22	0	36	60	14	26	34	0	0	31	7	0	13	0	0	22	0	0	19	36	0	0	10	61	0	0	0	26	0	0	40	70	24	22	24	24	0	0	0	0	7	9	51	8	0	16	0	12	15	36	0	0	16	28	34	0	38	0	0	0	51	15	47	0	0	12	0	0	0	0	28	0	0	0	20	5	0	8	8	21	0	34	0	0	0	58	0	0	39	36	0	6	55	10	18	0	14	22	30	60	0	0	0	31	8	0	0	0	20	29	0	19	27	43	0	28	0	14	0	0	0	0	0	0	36	0	0	0	0	47	5	0	34	0	0	0	0	0	0	0	0	10	30	0	38	0	0	0	0	16	30	0	0	0	0	0	34	0	0	0	23	24	0	0	0	14	7	0	0	0	24	0	0	0	11	0	0	0	0	0	0	16	0	0	31	0	13	28	0	0	0	0	0	0	0	0	0	55	0	0	9	7	0	0	0	0	7	0	0	27	29	0	0	0	0	20	72	41	80	6	0	0	0	0	0	0	29	0	0	7	0	6	0	0	0	0	0	0	0	0	0	0	0	0	0	71	0	0	0	0	0	0	24	0	0	46	0	0	61	0	0	0	0	9	0	36	0	0	0	0	14	0	0	39	0	0	22	0	5	0	0	4	6	24	0	0	0	24	0	0	0	0	0	0	36	0	0	0	29	0	0	0	23	0	0	25	0	0	5	25	0	0	18	0	70	0	0	0	0	17	0	0	0	0	0	0	0	23	0	0	0	0	0	0	0	0	0	0	0	0	0	0	0	33	0	0	0	35	0	0	12	0	0	0	51	0	25	0	0	0	0	0	0	0	0	0	0	23	0	0	0	0	0	0	0	20	0	0	0	0	0	0	0	0	24	0	0	0	0	0	0	0	0	6	26	0	20	45	0	0	0	0	27	0	33	0	0	0	26	0	0	0	0	0	0	0	0	0	0	0	0	0	0	0	0	42	0	52	0	0	0	0	0	0	0	0	7	0	0	0	67	0	0	0	47	27	0	28	0	0	0	0	0	0	0	0	0	0	0	0	0	0	0	0	0	0	0	0	0	13	22	0	0	0	0	0	0	0	0	0	24	0	0	0	0	0	22	0	0	0	20	24	0	0	66	0	0	0	0	0	0	0	0	0	0	0	0	0	0	0	0	0	0	0	0	0	15	0	0	0	0	0	0	0	0	0	0	0	0	0	0	0	0	0	19	0	0	0	0	46	16	18	0	0	26	0	0	0	0	0	0	0	0	0	0	0	0	58	0	0	0	0	0	0	0	15	0	0	0	0	0	0	0	0	0	0	0	23	0	0	0	0	0	0	0	0	20	0	0	41	0	17	0	0	13	0	21	0	0	0	0	0	29	0	0	0	0	0	0	0	0	0	0	0	0	0	0	0	0	0	0	0	0	0	0	0	0	0	0	0	0	0	0	0	0	0	0	0	20	19	0	0	0	0	27	0	0	0	17	0	0	0	0	0	0	10	0	0	0	0	0	0	0	25	0	0	0	0	0	0	68	0	10	0	0	0	0	0	0	0	0	24	19	0	0	0	0	0	0	0	24	0	0	0	0	0	0	0	0	12	0	0	15	0	17	0	0	0	14	0	0	0	0	0	22	0	0	0	0	0	20	26	26	0	0	0	0	0	0	0	0	29	0	52	0	0	0	15	0	0	0	0	0	0	0	33	25	0	0	0	0	0	0	0	0	0	0	19	0	0	0	0	0	0	0	0	0	0	0	0	0	0	0	0	0	0	0	0	0	0	0	0	0	0	0	0	0	0	0	0	0	0	0	0	0	0	19	0	0	0	0	0	0	0	0	0	0	33	0	0	0	17	20	0	0	0	0	0	0	0	0	0	0	0	0	0	0	0	0	0	0	0	0	50	0	0	0	0	0	0	0	0	0	0	0	0	0	0	0	0	0	0	0	0	0	0	0	17	0	0	12	0	0	0	0	15	0	0	12	0	0	0	0	0	19	0	0	0	0	0	0	0	0	0	0	0	0	0	0	0	0	9	0	0	0	0	0	0	0	0	0	0	28	0	0	0	0	0	0	0	0	0	0	22	0	0	0	0	0	12	0	0	0	0	0	0	0	0	0	16	16	0	0	0	0	0	0	0	0	0	0	0	0	0	0	0	0	0	0	0	0	0	0	0	0	0	17	0	0	0	0	0	0	0	0	0	0	0	0	0	0	0	0	0	0	0	0	0	0	0	24	0	0	0	0	48	0	0	0	0	0	0	0	0	0	0	0	0	0	0	0	13	0	0	0	0	0	0	0	0	0	0	0	0	0	0	0	0	0	0	0	0	0	0	0	0	0	0	0	0	0	0	0	0	0	0	0	0	0	0	0	0	0	0	0	22	84	0	39	0	0	0	0	0	0	0	0	0	0	0	0	0	0	56	0	0	0	0	0	0	0	0	0	0	0	0	0	0	0	0	0	0	0	0	25	0	0	0	0	0	0	0	0	0	0	0	0	0	0	0	0	0	0	0	0	0	0	0	0	0	0	0	0	0	0	0	0	0	0	0	0	30	0	0	0	0	0	0	0	0	0	0	0	0	0	0	0	0	0	0	0	0	0	0	0	0	0	0	0	0	0	0	0	0	0	0	0	0	0	0	0	0	0	0	0	0	0	0	0	0	0	39	0	0	0	0	0	24	0	0	0	0	4	0	0	0	0	0	0	0	0	0	0	0	0	0	0	0	0	0	0	0	0	0	0	0	0	0	0	0	0	70	0	0	0	0	0	0	0	0	0	0	51	19	0	0	16	0	0	0	0	0	0	0	0	0	0	0	0	0	0	0	0	0	0	0	0	0	0	18	0	0	0	0	0	0	0	0	0	0	0	97	0	0	0	0	0	0	0	0	0	39	0	0	0	0	0	0	0	0	0	0	0	0	43	0	0	0	0	0	0	0	0	0	0	0	0	0	0	0	0	22	0	0	0	0	0	67	0	0	0	0	0	0	0	0	0	0	0	0	0	0	0	0	0	0	0	0	0	0	0	0	0	0	0	0	0	0	0	0	0	0	0	0	0	0	0	0	0	0	17	19	0	0	0	0	0	0	0	0	0	0	0	0	0	0	0	0	0	0	0	0	0	0	0	0	0	0	0	32	0	0	0	0	0	0	65	0	0	0	0	0	0	38	20	0	0	0	0	0	23	0	0	0	0	0	0	0	0	0	0	0	0	0	0	0	0	0	0	40	0	0	0	0	0	0	0	16	0	0	0	0	0	0	0	0	0	0	0	0	0	0	27	0	0	0	0	0	0	0	0	39	0	0	0	0	0	0	0	25	0	0	0	0	0	0	0	0	0	0	0	0	0	0	0	0	0	0	0	0	23	27	0	0	0	0	0	37	0	0	0	0	0	0	19	0	0	0	16	0	22	0	0	0	0	0	0	0	0	0	0	0	0	0	0	0	0	0	0	23	0	0	0	0	0	0	0	0	0	0	0	0	0	0	0	0	0	17	0	0	0	5	0	0	0	0	0	0	0	0	17	0	0	0	0	0	0	0	0	0	0	0	0	0	0	0	0	0	0	0	0	0	0	0	5	0	0	0	0	0	0	0	0	0	0	0	0	0	0	0	0	0	8	0	0	0	0	0	0	0	0	6	0	2	0	0	0	20	0	0	0	0	2	0	0	0	26	0	0	0	0	0	0	0	0	0	0	0	0	0	0	0	10	0	16	0	0	0	0	0	5	0	0	24	0	0	0	0	6	45	0	0	0	0	0	0	0	16	0	0	10	55	0	0	0	0	6	0	0	10	0	34	0	0	0	15	21	0	0	16	40	0	0	0	0	0	0	12	19	0	0
S149	19	0	18	0	40	0	0	0	0	0	48	68	0	12	0	0	51	47	31	0	38	0	30	39	33	28	0	13	0	44	37	0	35	0	48	0	0	36	0	46	0	26	0	35	39	41	37	38	45	40	0	0	0	41	53	47	0	30	42	28	42	28	31	0	40	35	31	0	0	25	29	39	24	28	36	34	27	33	27	33	33	26	34	36	26	34	35	32	25	16	32	32	22	58	26	41	28	26	35	20	0	14	24	50	39	21	35	34	22	28	18	24	38	10	19	45	15	0	32	26	20	17	15	25	40	22	0	56	0	35	23	18	0	76	26	15	31	48	23	19	23	23	0	80	22	37	0	34	18	0	0	27	17	0	33	44	0	29	22	0	18	16	19	14	0	19	0	22	0	30	25	40	0	15	20	0	0	0	42	32	0	27	0	25	20	0	0	18	0	0	0	13	0	15	0	0	32	28	0	22	0	0	0	0	19	19	0	17	29	0	0	15	0	0	0	0	17	0	33	0	20	17	0	0	0	40	16	54	0	35	16	0	0	0	13	34	26	0	33	0	0	0	0	0	0	13	0	0	11	0	17	32	0	0	0	37	25	0	0	51	0	40	76	0	0	0	0	0	14	0	0	0	0	70	63	0	0	0	0	11	0	27	0	0	17	26	0	0	0	0	0	0	11	0	14	12	0	0	0	46	0	0	0	14	0	11	0	0	43	0	0	0	0	0	40	0	0	0	24	26	0	0	0	0	0	0	0	28	0	0	0	13	0	0	31	35	39	9	0	0	0	20	14	0	0	0	0	0	0	0	0	0	0	0	0	0	0	0	0	0	0	0	0	0	0	0	0	0	0	0	0	0	0	0	0	0	0	0	0	0	87	0	0	0	0	0	0	0	0	0	12	0	0	0	9	0	0	0	0	0	0	53	0	12	0	0	0	49	0	0	0	0	0	0	0	0	0	0	0	0	0	0	0	1	0	0	0	0	0	0	0	0	0	0	4	0	0	0	0	0	51	0	0	0	0	0	43	0	0	0	0	0	0	59	17	0	0	0	0	0	0	22	0	0	0	0	0	0	0	0	0	0	0	4	0	44	0	0	32	0	0	0	0	0	0	6	0	0	0	0	0	29	0	0	0	0	0	0	0	0	0	0	0	4	2	0	4	0	41	0	2	0	0	0	0	0	0	0	0	0	0	0	0	15	0	0	0	0	2	0	0	0	0	0	0	0	0	0	0	0	2	6	0	0	0	0	0	0	0	0	0	0	0	0	0	24	64	0	0	0	0	0	0	0	0	0	0	1	0	0	0	0	0	14	0	0	0	0	0	0	6	0	0	0	0	0	4	0	0	0	0	0	0	2	0	0	0	0	0	0	0	0	0	0	5	0	0	0	0	0	0	0	4	0	0	0	0	0	0	17	28	0	0	0	0	0	0	0	15	4	0	0	0	0	0	0	11	2	0	0	0	82	0	0	0	0	0	0	0	2	44	0	0	0	0	0	0	0	0	0	0	0	0	3	2	0	0	40	0	1	0	0	0	0	0	0	0	0	0	0	0	14	3	0	0	0	0	0	0	0	0	0	4	0	5	0	0	0	0	0	0	0	0	0	0	0	0	0	0	0	0	0	0	0	0	0	0	0	0	0	0	29	0	0	0	0	3	0	0	0	0	0	22	0	4	0	0	14	0	0	0	6	0	30	0	3	0	0	0	0	0	52	0	0	0	0	0	0	0	0	0	0	0	34	0	0	0	0	0	0	0	1	0	0	0	0	0	0	0	40	0	0	50	0	0	0	0	0	0	0	0	5	0	0	0	0	0	0	0	0	0	24	0	0	0	0	0	0	0	44	0	0	0	4	0	40	0	0	57	0	0	0	0	0	0	0	0	0	22	21	0	0	0	0	0	0	0	0	0	0	0	0	0	0	20	0	0	42	0	0	12	0	0	0	0	0	4	0	0	0	0	0	0	0	0	0	9	22	0	0	0	0	36	0	0	0	0	0	0	46	0	0	0	0	0	0	0	0	0	0	0	0	0	0	0	0	0	0	0	2	0	0	0	0	0	0	0	0	0	0	0	0	0	0	0	0	52	0	0	0	0	0	31	0	0	0	0	0	0	0	0	0	0	0	23	0	0	0	0	0	0	0	0	0	0	0	0	0	0	0	0	0	0	0	0	0	0	15	0	15	0	0	0	0	0	0	35	36	0	0	0	0	0	0	18	0	0	0	0	0	0	0	0	21	0	0	0	0	0	0	55	0	58	0	0	0	0	0	0	0	16	132	0	0	0	0	0	0	0	0	0	0	8	0	0	0	0	0	0	33	0	0	0	0	0	0	0	21	0	0	0	0	0	0	0	0	5	0	0	0	0	0	0	0	0	0	0	125	0	0	0	0	0	0	0	128	36	0	0	0	0	0	0	0	0	0	0	0	0	0	0	0	0	0	0	0	0	0	0	0	0	0	0	0	0	0	34	0	0	0	0	0	0	0	0	0	0	0	0	0	0	0	0	0	0	0	0	0	0	0	0	27	0	0	0	0	0	0	0	0	0	0	0	0	0	0	0	0	0	0	0	0	0	0	0	0	0	0	0	0	0	0	0	0	0	0	0	54	0	0	0	0	0	0	0	0	0	0	0	0	0	0	0	0	0	0	0	33	0	0	0	0	0	0	0	29	0	45	0	0	0	0	0	0	0	0	0	83	0	0	0	0	0	0	0	0	0	0	0	0	0	0	0	0	0	0	0	0	0	0	0	0	0	0	0	0	0	0	0	0	0	0	0	0	0	0	0	0	0	0	0	0	0	0	0	0	0	0	0	0	0	0	0	0	0	0	0	0	0	0	0	0	0	0	0	0	0	0	0	27	0	0	0	0	0	0	0	0	0	0	0	0	0	0	0	0	0	0	0	0	0	0	0	0	0	0	0	0	0	0	0	0	0	0	0	0	0	0	0	0	0	0	0	0	0	0	0	0	0	0	0	0	0	0	0	0	0	0	0	0	0	0	0	29	0	0	0	0	0	0	0	0	0	0	0	0	0	0	0	0	0	0	70	0	0	0	0	0	0	0	0	0	0	0	0	0	0	0	0	0	0	0	0	0	0	0	0	0	0	0	0	0	0	0	0	0	0	0	0	0	0	0	0	0	0	0	0	0	0	0	0	0	37	0	0	0	0	0	0	0	0	0	0	0	0	0	0	0	0	0	0	0	0	0	0	0	0	0	0	30	0	0	0	0	0	0	0	0	0	55	0	0	0	0	0	0	0	0	0	0	0	0	0	0	0	0	0	0	0	0	0	0	0	0	0	0	0	0	0	0	0	0	0	0	0	0	0	0	0	0	0	0	0	0	0	0	0	0	0	0	0	0	0	0	0	0	0	0	0	0	0	0	0	0	0	0	0	0	0	0	0	0	9	0	27	0	0	0	0	0	0	0	0	0	0	0	0	0	0	0	0	0	0	0	0	0	0	0	0	0	0	0	0	0	0	0	0	0	0	0	0	0	0	0	0	0	0	0	0	0	0	0	0	0	0	0	0	0	0	0	0	0	0	0	0	0	0	0	0	0	0	0	0	0	0	0	0	0	0	0	0	0	0	0	0	0	0	0	0	0	0	0	0	0	33	0	0	0	0	0	0	0	0	0	0	0	0	0	0	0	0	0	0	0	0	0	59	0	0	0	0	0	0	0	0	0	0	0	0	0	0	0	0	0	0	0	0	25	0	0	0	0	0	0	0	0	0	52	0	0	0	0	0	0	0	0	0	0	0	0	0	0	0	0	0	0	0	0	0	0	0	21	0	0	0	0	0	0	0	0	0	0	0	0	0	0	0	0	24	40	0	0	0	0	0	0	0	0	0	0	0	0	0	0	0	0	0	0	0	0	0	0	0	0	0	0	0	0	0	0	0	0	0	0	13	0	0	0	0	0	0	0	0	0	0	0	0	0	0	0	0	0	0	0	0	0	0	0	0	0	0	0	0	0	57	0	0	0	0	0	0	0	0	0	0	0	0	50	0	0	0	0	33	0	0	82	0	0	0	0	0	0	0	0	0	0	0	0	34	0	0	27	0	0	0	0	0	0	0	0	0	21	0	0	0	0	0	0	0	0	0	0	0	0	0	0	0	0	0	8	11	0	25	0	0	0	26	0	0	0	0	0	0	0	0	0	22	51	0	0	0	0	0	0	0	22	30	0	0	0	0	0	0	28	0	0	0	0	0	0	0	0	0	0	0	0	44	22	0	0	0	0	0	0	0	0	0	0	0	0	0	0	0	0	0	0	0	0	0	0	0	0	43	0	0	0	0	0	0	0	0	0	0	0	0	0	10	0	0	0	0	0	0	0	0	0	0	0	0	0	17	0	0	0	22	0	0	0	0	0	0	0	0	0	0	0	0	0	0	0	0	27	0	0	0	0	0	0	0	0	16	0	0	0	0	0	0	0	6	26	0	0	0	0	0	0	0	4	0	0	35	0	0	0	0	0	0	0	0	0	0	2	0	0	0	0	0	0	0	0	0	0	0	0	0	0	0	18	0	0	0	0	0	0	0	0	0	0	0	0	0	0	0	0	0	0	0	0	0	0	0	0	0	0	0	0	0	0	0	0	0	0	0	0	10	0	0	0	0	0	0	0	0	0	0	0	0	0	0	4	0	0	0	0	0	0	14	0	0	0	0	0	9	0	0	0	0	0	5	0	5	0	0	9	0	0	0	0	0	0	0	0	0	0	0	8	0	0	0	0	0	0	0	18	0	0	0	0	0	0	5	0	0	0	0	0	0	0	0	0	0	0	0	14	0	0	0	0	0	0	0	0	0	0	0	0	0	0	0	0	0	0	0	0	0	0	0	0	0	0	0	0	0	0	0	0	0	0	0	0	0	0	0	0
S15	45	42	44	59	59	43	38	35	47	32	60	39	40	30	46	30	35	58	58	37	73	24	64	64	66	54	30	27	25	64	75	34	68	24	59	37	35	56	18	53	26	50	29	63	81	54	58	57	44	61	43	27	25	51	68	26	35	64	59	0	51	55	48	35	43	50	0	22	24	0	0	56	50	56	0	0	0	0	0	0	0	0	0	48	0	39	30	0	28	0	0	23	41	33	0	32	0	0	36	0	0	29	30	68	27	0	29	23	33	0	39	35	26	31	23	0	38	20	27	0	0	0	0	30	35	29	0	0	36	29	29	44	28	27	26	0	0	13	25	0	37	0	0	24	27	31	55	24	0	42	60	29	31	0	30	29	0	30	0	0	0	27	22	64	0	21	50	0	59	17	35	26	37	23	35	35	0	0	45	24	0	38	33	22	22	0	0	34	0	59	0	0	48	29	0	33	29	26	0	25	20	0	32	18	35	26	0	15	33	67	0	33	0	0	0	45	20	60	14	0	22	28	45	57	84	62	0	32	27	21	36	0	0	0	23	0	23	25	30	47	56	45	0	0	43	28	46	0	31	0	32	11	32	0	0	0	20	0	0	26	0	17	0	36	0	69	43	26	19	70	0	19	0	25	26	0	0	20	35	16	44	23	81	0	32	0	47	0	25	53	0	23	23	45	31	27	0	0	0	13	0	0	0	26	0	26	0	0	64	27	0	0	0	0	0	0	0	27	20	24	45	58	50	0	19	22	49	24	0	0	0	33	0	24	30	0	26	45	0	0	0	0	23	49	0	0	0	0	0	0	0	0	0	16	0	0	37	23	0	52	60	0	0	0	0	0	0	0	16	0	0	14	85	0	19	44	48	0	12	0	48	36	0	61	35	15	96	36	0	0	32	0	26	0	22	0	24	0	45	0	21	23	75	17	0	66	0	30	0	0	0	23	0	26	73	0	0	0	0	0	0	0	10	2	0	0	0	20	15	27	0	0	0	0	3	0	64	0	0	0	23	0	0	0	0	0	0	0	18	9	0	38	58	0	23	35	0	19	0	0	0	10	0	0	0	0	0	23	20	0	0	19	0	1	0	0	0	0	43	25	12	0	0	18	0	5	0	0	0	23	0	0	0	0	72	0	0	0	0	0	0	16	0	9	1	21	4	0	21	20	6	75	30	0	0	19	0	0	67	0	37	80	0	29	0	0	0	0	6	0	8	0	0	0	0	0	0	13	0	0	3	7	0	0	0	70	41	27	0	0	0	0	20	59	4	18	0	0	0	32	27	0	0	0	0	0	18	6	24	0	0	0	0	0	0	0	14	0	0	0	5	0	0	0	0	0	2	0	0	19	53	0	0	3	35	0	0	0	0	57	75	21	0	97	1	0	0	0	0	0	0	73	3	0	0	0	0	0	0	0	0	0	0	0	0	0	0	0	18	1	0	0	0	0	34	0	32	2	0	0	0	0	0	17	0	0	0	0	0	6	0	0	0	38	0	7	21	0	22	0	0	0	13	4	7	0	0	0	39	2	0	0	0	0	39	50	0	0	0	45	0	0	3	0	39	0	24	0	0	0	0	0	9	0	7	0	0	0	0	34	0	0	0	0	20	0	0	0	0	0	0	0	0	41	0	0	0	0	0	0	34	18	0	0	0	0	3	0	0	22	0	0	48	55	0	0	0	0	0	0	44	1	0	0	3	7	11	0	29	17	0	0	0	0	0	0	0	0	0	16	0	0	22	41	0	0	0	29	0	0	25	0	0	0	0	0	0	0	0	0	0	0	0	0	0	0	37	0	0	0	0	2	41	0	19	0	0	0	0	0	32	0	53	0	0	0	0	0	0	0	0	0	0	1	0	29	21	0	0	0	0	58	0	21	0	0	0	0	0	0	0	0	0	56	0	42	0	0	0	37	74	0	0	0	0	0	0	0	0	43	21	0	0	0	0	16	2	0	0	0	0	19	0	0	0	0	0	0	0	37	0	0	0	0	0	0	0	29	32	0	0	0	0	0	0	0	0	0	0	0	0	0	21	32	0	29	0	0	23	2	0	0	16	0	0	0	0	39	0	0	0	0	0	0	0	0	16	0	0	0	35	0	0	0	0	33	0	0	23	0	12	65	33	0	32	0	0	28	0	17	0	0	0	0	30	0	0	0	0	0	0	32	25	35	0	0	0	0	0	0	0	0	0	0	0	0	0	0	0	0	23	0	0	38	0	16	25	0	0	0	16	23	20	0	0	0	0	22	0	0	0	29	0	0	0	37	0	0	0	0	0	68	0	0	0	0	21	28	0	0	0	47	0	0	0	0	28	0	0	0	0	0	0	0	0	0	0	0	0	0	0	19	0	0	13	0	0	0	20	0	0	16	0	0	0	0	0	42	0	0	0	0	0	0	45	33	0	0	0	0	0	0	0	30	0	0	0	21	0	0	0	57	0	22	0	0	0	27	16	0	0	48	0	15	0	15	13	0	0	0	0	0	0	0	0	0	77	0	33	0	0	0	25	0	34	0	0	0	36	0	0	0	0	0	0	0	0	18	0	0	0	29	0	0	0	0	0	0	44	0	0	0	0	0	40	0	0	0	0	24	0	12	0	0	52	24	0	0	24	0	0	0	0	0	0	0	0	0	0	0	78	25	0	0	29	30	0	31	0	80	0	27	29	22	0	0	0	0	21	0	0	0	0	0	0	31	0	35	22	0	0	10	0	0	0	75	0	0	28	49	0	0	0	0	0	0	0	0	0	0	35	30	0	0	0	0	0	0	47	21	0	0	0	0	0	44	33	17	0	0	0	28	14	31	0	19	0	38	0	0	24	0	0	15	0	44	34	0	0	0	0	0	0	0	0	0	0	0	0	0	0	0	40	0	0	0	0	0	38	0	17	0	0	16	21	0	0	24	0	0	0	82	35	0	0	0	0	0	31	0	0	0	30	0	15	0	0	0	0	0	0	0	0	0	0	0	0	16	0	0	40	0	0	0	0	0	57	0	41	0	19	0	0	35	26	0	28	0	0	0	32	19	0	0	0	73	0	0	20	0	0	24	43	0	0	0	0	0	0	0	0	0	0	0	0	8	0	0	0	0	20	0	0	0	0	0	0	0	0	23	30	23	39	0	37	0	22	0	0	57	35	0	0	0	0	0	16	0	0	43	27	0	19	0	0	0	0	0	28	0	27	25	49	0	0	0	24	17	23	0	0	0	40	0	0	0	0	0	0	0	0	35	0	0	0	0	0	35	39	11	0	0	0	0	0	0	32	0	41	0	0	0	19	11	0	0	0	0	41	0	0	0	34	34	0	36	0	0	0	28	0	38	29	0	0	0	0	0	53	0	0	35	0	84	0	0	0	30	0	0	0	0	0	0	0	15	0	0	0	0	0	0	0	0	0	32	0	44	0	0	0	50	6	38	0	24	0	0	0	0	0	0	0	0	0	0	0	61	0	0	0	0	17	0	0	0	0	0	0	0	0	0	0	0	34	0	0	0	0	0	0	0	0	0	0	0	28	13	0	0	0	0	0	0	0	0	34	0	0	0	0	0	0	0	0	0	0	0	0	0	0	0	0	34	0	0	0	0	0	0	0	0	0	0	37	0	57	0	28	40	0	0	0	0	0	0	0	0	0	0	0	0	0	32	0	0	0	0	0	25	44	0	28	0	0	0	0	0	0	22	0	0	0	0	0	0	0	0	32	19	26	0	0	0	35	0	0	0	0	0	0	0	34	0	0	0	0	0	0	0	0	0	0	0	0	0	0	0	44	0	0	0	0	69	0	0	0	0	0	0	0	0	36	0	0	0	0	0	0	0	0	0	0	0	0	22	0	0	0	23	52	0	0	0	33	0	0	0	0	0	0	44	0	0	0	36	0	0	0	0	0	0	0	0	0	0	23	31	0	0	35	0	0	0	0	0	0	0	0	0	14	0	0	0	0	26	0	0	0	0	0	0	0	35	0	50	0	41	0	0	0	0	0	0	0	0	0	25	55	0	0	0	42	0	0	0	33	0	0	0	0	0	11	0	0	0	0	0	0	0	0	0	0	0	0	0	0	0	0	0	0	0	0	0	0	0	0	0	0	44	0	0	34	0	0	0	52	0	0	0	0	0	9	0	21	0	0	0	0	2	0	32	0	0	0	0	0	0	0	0	0	0	22	0	0	0	0	0	0	0	0	51	0	0	0	0	0	0	0	0	0	0	0	0	0	0	0	0	19	0	0	22	0	0	0	31	0	0	0	0	0	0	0	0	0	0	0	31	0	0	0	0	34	0	0	0	27	0	0	15	0	0	0	0	0	0	12	0	18	29	0	31	0	0	0	0	0	9	0	0	0	0	0	0	18	0	0	0	0	0	0	37	0	0	0	0	0	0	0	0	0	9	52	0	0	0	0	4	0	0	0	0	0	0	0	0	0	0	0	0	0	0	0	0	39	0	37	39	0	0	0	14	0	0	0	0	0	0	0	44	0	0	0	0	0	0	0	0	0	0	0	0	0	0	0	0	0	14	0	0	0	0	0	0	0	0	0	0	0	0	0	0	30	10	0	0	0	0	33	19	0	0	0	0	0	3	0	0	0	0	0	0	0	0	0	0	0	0	0	0	0	43	0	7	0	0	0	0	0	0	36	0	0	0	0	0	0	0	0	0	0	0	0	0	0	28	0	0	0	13	8	0	0	0	0	7	0	0	0	0	0	0	0	0	0	0	0	0	0	0	0	0	0	0	0	0	0	0	0	9	0	0	0	0	0	0	0	0	0	0	0	0	0	0	0	0	0	0	0	0	0	0	0	0	0	0	0	0	0	0	0	0	0	0	0	0	0	0	0	0	0	0	0	0	0	0	0	0	0	0	0	0	0	0	0	0	0	0	0	0	0	0	0	0
S151	28	36	26	22	0	26	24	19	20	26	0	23	21	25	20	0	28	0	0	23	0	22	0	0	31	0	22	21	23	0	0	26	0	22	0	27	21	0	25	0	24	0	25	26	0	21	0	0	15	0	14	25	0	0	0	28	25	0	0	33	0	0	30	16	0	0	52	22	24	45	39	0	0	0	44	36	43	44	24	29	26	37	23	0	35	0	0	35	0	35	31	38	17	73	37	0	42	34	10	32	0	0	9	52	0	44	0	0	37	39	0	0	0	0	0	66	21	27	0	33	25	24	23	12	0	0	0	0	0	0	0	2	0	0	0	26	27	0	0	37	0	34	0	0	0	0	0	0	28	0	45	0	17	0	13	69	0	29	34	0	25	0	5	88	0	0	0	31	0	14	0	0	0	6	0	0	0	0	36	39	0	0	0	0	41	0	0	0	0	0	60	23	0	0	0	0	0	0	20	0	0	15	0	19	0	0	0	36	0	26	46	0	0	0	0	0	22	0	0	0	95	0	0	0	0	62	32	0	0	0	0	0	66	0	0	0	0	0	0	0	59	0	30	62	0	1	0	0	0	45	0	11	0	56	0	60	0	0	28	0	0	0	22	0	50	22	30	0	0	0	66	0	65	0	0	0	17	0	0	0	0	10	24	0	0	11	0	0	0	0	21	0	10	0	0	0	48	0	19	0	0	69	0	0	0	0	0	0	0	0	21	0	0	0	0	50	46	0	0	28	0	27	0	0	0	0	0	0	66	0	31	0	0	0	48	0	0	61	0	0	24	38	24	0	0	22	0	0	0	0	21	0	0	0	0	0	0	0	0	0	0	0	60	57	0	22	61	48	0	40	18	0	0	20	0	31	0	0	20	0	14	0	0	0	0	0	0	0	0	0	0	0	0	0	0	24	0	42	0	0	0	0	21	0	0	0	34	0	40	16	0	0	48	0	0	0	0	0	27	0	18	0	0	0	0	55	0	0	0	0	47	0	0	47	0	0	0	0	0	0	0	44	0	0	0	43	0	0	0	0	43	0	0	11	0	0	0	0	51	0	63	0	16	16	30	0	0	0	0	0	0	0	0	0	37	0	0	0	0	0	0	21	0	0	0	0	0	33	0	0	0	12	0	0	0	0	0	19	0	0	0	0	67	0	0	0	0	16	0	0	0	0	0	0	0	16	0	0	0	0	0	0	36	0	0	0	0	0	0	0	0	28	0	27	0	0	0	0	0	39	0	0	17	0	0	0	0	0	0	0	0	0	0	0	0	0	138	0	0	0	0	0	0	0	56	0	0	0	0	0	17	0	0	0	0	0	0	0	0	0	0	0	0	0	0	0	0	0	0	0	0	0	0	0	38	0	0	0	0	42	0	0	0	0	0	90	47	0	0	37	0	0	0	0	0	134	0	0	16	136	139	37	0	0	0	0	0	0	0	0	0	12	0	0	46	0	0	0	0	0	0	0	0	0	66	0	0	0	0	0	0	0	0	42	0	0	0	0	0	0	0	0	0	0	0	0	0	0	41	0	0	0	0	0	60	0	0	65	12	0	0	145	0	0	0	0	44	0	16	0	112	0	0	0	0	116	139	0	0	38	0	0	0	0	0	0	56	0	0	17	0	0	34	38	0	0	0	0	0	0	42	0	0	0	0	42	0	0	0	30	0	0	0	83	0	0	0	131	0	0	25	0	0	125	0	0	0	0	38	0	0	101	0	66	11	0	0	0	0	0	0	0	0	0	123	0	0	30	127	13	0	0	0	38	0	0	0	144	0	0	0	0	117	0	0	0	34	0	0	0	0	0	0	0	0	0	0	0	0	0	39	0	0	10	0	0	0	19	0	0	0	0	0	0	0	0	82	0	0	0	0	0	0	39	127	11	16	0	0	0	0	124	0	0	0	0	0	0	0	31	0	0	15	0	115	0	0	0	33	0	0	0	0	0	0	0	0	0	0	0	0	30	98	0	0	0	0	126	0	42	0	0	0	0	0	0	0	62	25	0	0	0	0	0	0	9	0	121	0	0	0	0	26	36	0	0	0	0	20	0	0	0	0	0	0	0	0	0	0	0	0	0	0	0	41	0	0	0	0	0	36	0	98	0	0	27	0	106	0	0	0	0	0	0	0	0	0	0	0	0	0	0	0	0	25	0	0	99	0	0	0	23	32	0	0	0	0	96	0	118	80	0	0	0	0	0	0	0	0	0	0	0	0	0	95	57	39	0	0	0	0	27	0	0	0	0	0	22	0	94	92	27	0	0	0	41	0	0	0	0	0	0	0	101	0	0	0	0	0	0	0	0	0	0	0	0	0	0	0	0	113	0	0	0	0	0	0	0	0	0	0	0	93	0	35	0	96	0	0	0	0	0	0	0	0	0	0	0	0	0	93	0	0	0	0	0	0	0	0	0	0	0	0	34	102	0	0	0	0	0	0	0	0	18	0	0	0	0	0	0	0	0	0	20	0	0	0	0	0	0	0	0	0	0	0	0	0	0	0	0	0	0	0	16	0	0	0	0	27	0	0	0	0	0	0	0	0	0	0	0	0	0	0	0	0	0	0	0	0	0	0	0	0	0	0	0	0	0	0	18	0	0	0	0	0	0	0	0	0	0	0	0	0	0	0	0	0	0	0	0	18	0	0	0	0	0	0	0	0	0	0	0	0	0	0	0	0	0	0	0	0	0	0	0	0	0	0	0	0	0	0	0	0	44	0	0	0	0	0	0	0	0	0	0	0	0	0	0	0	0	0	0	0	0	0	0	0	0	0	0	0	0	0	0	0	0	0	0	0	0	0	0	17	0	0	0	0	0	0	0	0	0	0	0	0	0	0	0	0	0	0	0	0	0	0	0	0	0	0	0	0	15	0	0	0	0	0	0	0	0	0	0	0	0	0	0	0	0	0	0	0	0	38	0	0	0	0	0	0	0	0	0	0	0	0	72	0	0	0	0	0	0	0	0	0	0	0	0	0	0	0	0	0	0	0	0	0	0	0	51	0	0	0	0	0	0	0	0	0	0	0	0	0	0	0	0	0	0	0	0	0	0	0	0	0	0	0	0	0	0	0	0	0	0	0	0	93	0	0	0	0	0	0	0	0	0	0	0	0	0	0	0	0	0	0	0	0	0	0	0	0	0	0	0	38	0	0	0	0	0	0	0	0	0	0	0	0	0	0	0	0	9	0	0	0	0	0	0	16	0	0	0	0	0	0	20	47	0	0	0	0	0	0	0	0	0	0	0	0	0	0	0	0	0	0	0	0	0	0	0	0	0	0	0	0	0	0	0	0	0	0	46	0	0	0	0	0	0	0	0	0	0	0	0	0	0	0	0	0	0	0	0	0	0	0	0	0	38	0	0	0	0	0	0	0	0	0	0	0	0	0	0	0	0	0	0	0	0	0	0	0	0	0	0	0	0	0	0	0	0	0	0	0	0	0	0	0	0	0	0	0	0	0	0	0	0	0	0	0	0	0	0	0	0	0	0	0	0	0	0	0	0	0	0	0	67	0	0	0	0	0	0	0	0	0	0	0	0	0	0	0	0	0	0	0	0	0	0	0	0	0	0	49	0	0	0	0	0	0	0	38	0	0	0	0	0	0	0	0	0	0	0	0	0	0	0	0	0	0	0	0	0	0	0	0	0	0	36	0	16	0	0	0	0	0	0	0	0	0	0	0	0	15	0	36	0	0	0	0	0	12	0	0	0	0	0	0	0	47	0	0	0	0	0	0	0	0	0	0	0	0	0	0	0	0	0	0	0	0	65	0	0	0	0	0	0	0	0	0	0	0	0	0	0	0	0	0	0	0	0	0	0	0	0	0	0	0	0	110	0	0	0	0	0	0	0	0	0	0	0	0	0	0	0	0	0	0	0	0	0	0	0	0	0	0	0	0	0	0	0	0	0	0	0	0	0	0	0	45	0	0	0	0	0	0	0	0	40	0	0	35	0	0	0	0	0	0	0	0	0	0	0	0	0	0	0	0	0	0	0	0	0	0	0	0	0	0	0	0	0	0	0	0	0	0	0	0	0	0	0	0	46	0	0	0	0	0	0	0	0	0	69	0	0	0	0	0	0	0	0	0	0	0	0	0	0	0	0	0	0	0	0	0	0	0	0	0	0	0	0	0	0	11	0	0	0	0	0	0	0	0	0	0	0	0	0	71	0	0	24	0	0	0	0	0	0	0	0	0	0	0	0	0	31	0	0	0	0	0	0	0	0	0	0	0	0	0	0	0	0	0	0	0	0	0	0	0	0	0	0	0	0	0	0	36	0	0	0	0	0	0	0	0	0	0	0	0	0	0	0	0	0	0	0	29	0	0	0	0	24	0	0	0	0	0	0	0	0	0	0	21	0	0	0	42	23	0	0	0	7	0	0	0	0	0	0	0	0	0	0	0	0	0	0	0	0	0	0	0	0	0	0	0	0	0	0	0	0	0	0	0	0	0	0	0	0	0	0	0	0	0	0	0	0	0	0	0	0	0	0	0	0	0	0	0	0	0	0	0	0	24	0	0	0	0	0	0	0	0	0	0	0	0	0	0	0	0	0	0	0	0	0	0	0	0	0	0	0	0	0	0	0	0	0	0	0	0	0	0	0	0	0	0	0	0	0	0	0	0	0	0	0	0	0	0	0	0	0	0	0	0	0	0	0	0	0	0	0	0	0	0	0	0	16	0	0	0	0	0	0	0	0	0	0	0	0	0	39	0	0	0	0	0	0	0	0	0	0	0	0	0	0	0	0	0	0	0	0	10	0	0	0	0	0	20	0	0	0	0	0	0	0	0	0	0	0	0	0	0	0	0	0	0	0	0	0	0	0	0	0	0	0	0	0	0	0	0	0	0	0	0	0	0	0	0	0	0	0	0	0	0	0	0	0
S152	0	0	0	0	0	0	0	0	0	0	0	0	0	0	0	0	0	100	0	0	0	0	0	100	0	0	0	0	0	0	28	0	54	0	0	0	0	99	0	0	0	0	0	0	0	0	0	103	0	0	0	0	0	0	0	0	0	18	18	0	0	35	0	0	0	0	0	0	0	0	0	0	48	17	0	0	0	0	0	0	0	0	0	0	0	35	0	0	0	0	0	0	0	46	0	0	0	0	0	0	0	0	0	0	0	0	0	0	0	0	0	0	0	0	0	84	0	0	0	0	0	0	0	0	0	0	0	0	44	0	0	0	40	0	0	0	0	0	0	0	46	0	85	28	0	0	0	0	0	35	0	0	0	0	0	30	0	0	20	91	0	0	0	32	0	0	0	0	0	0	42	0	54	0	37	38	115	17	0	0	0	0	0	0	0	15	0	38	0	0	0	0	0	0	18	43	0	0	0	0	0	0	45	0	33	0	0	0	35	0	0	0	0	0	15	41	0	0	0	0	0	0	40	0	0	0	0	31	0	0	29	36	0	0	0	0	0	0	0	0	0	0	0	0	0	0	0	0	0	0	0	0	30	0	75	59	0	41	0	0	21	0	18	0	0	0	0	0	0	0	0	0	0	0	0	0	24	0	0	0	0	0	0	0	40	0	0	86	39	0	0	0	0	0	33	0	0	0	0	0	0	0	0	30	0	32	0	67	58	38	0	0	0	0	0	0	0	0	38	0	0	0	0	0	0	21	0	0	0	0	0	0	0	40	0	0	41	27	103	0	0	19	0	0	0	0	0	17	0	0	0	0	0	0	0	0	0	0	0	0	0	0	0	0	0	0	0	0	0	0	0	0	79	0	0	0	0	0	0	13	0	0	0	0	0	0	0	0	17	0	28	0	0	14	0	0	0	0	0	0	41	0	0	30	0	0	0	0	0	0	0	0	0	0	0	0	0	12	0	0	0	0	0	0	0	0	0	0	0	0	0	50	0	0	0	0	0	32	0	0	0	0	0	0	0	0	0	0	0	0	0	0	0	15	0	0	65	0	0	0	0	0	17	0	0	0	0	0	0	0	0	0	0	0	0	0	0	0	65	0	0	0	0	0	0	0	0	0	0	0	0	0	0	0	0	0	0	0	0	0	0	0	0	0	0	23	0	0	0	0	0	68	0	0	0	0	0	0	0	13	0	0	0	30	0	0	0	0	0	0	0	0	0	0	0	0	0	0	0	0	0	0	0	0	0	0	0	0	0	0	0	0	0	0	0	0	0	0	0	0	0	0	0	0	0	0	0	0	0	0	0	0	0	0	0	0	0	0	0	0	0	0	0	0	0	0	0	0	0	0	0	0	0	0	0	0	0	0	0	0	0	0	0	0	0	0	0	0	0	0	0	0	0	0	0	0	0	0	0	0	0	0	0	0	0	0	0	0	0	0	0	0	0	0	0	0	0	0	0	0	0	0	0	0	0	0	0	0	0	0	0	0	0	0	0	0	0	0	0	0	0	0	0	0	0	0	0	0	0	0	0	0	0	0	0	0	0	0	0	0	14	0	0	0	0	0	0	0	0	0	0	0	0	0	0	0	0	0	0	0	0	0	23	0	0	0	0	0	0	0	0	0	0	64	0	0	0	0	0	0	0	0	0	0	0	0	0	0	0	0	0	0	0	0	0	0	0	0	0	0	0	0	0	0	0	0	0	0	0	0	0	0	0	0	0	0	0	0	0	0	0	0	0	0	0	0	0	80	0	0	0	0	0	0	0	0	0	0	0	0	0	0	0	0	0	0	0	0	0	0	0	0	0	0	0	0	0	0	0	0	0	0	0	0	0	0	0	0	0	0	0	0	0	0	0	0	0	0	0	0	0	0	0	42	0	0	0	0	0	0	0	0	0	0	0	0	0	0	0	0	0	0	0	0	0	0	0	0	0	0	0	0	0	0	0	0	0	0	0	0	0	0	0	0	0	0	0	0	58	0	0	0	0	0	0	0	0	0	0	0	0	0	0	0	0	0	0	0	0	0	0	49	0	0	22	0	0	0	0	0	0	0	0	0	0	0	0	0	0	0	0	0	0	0	0	0	0	0	0	0	0	0	0	0	0	0	0	0	0	0	0	0	0	0	0	0	0	0	0	0	0	16	0	0	39	0	0	0	0	0	0	0	0	0	0	0	0	0	0	0	0	0	0	0	0	0	0	0	0	0	0	0	0	0	0	0	0	0	0	0	0	0	0	0	0	0	0	52	0	0	0	0	0	0	0	0	0	0	0	0	0	0	0	0	0	0	0	0	0	0	0	0	0	0	62	0	0	0	0	0	0	0	0	0	0	0	0	0	0	45	0	0	0	0	23	0	0	0	0	0	0	0	0	0	0	0	0	0	0	0	0	0	17	0	0	0	0	0	0	0	0	0	0	0	0	33	0	0	6	0	0	0	0	0	0	0	0	0	0	0	0	0	0	0	0	0	0	0	0	0	0	0	0	0	0	0	0	0	0	0	0	0	0	0	0	0	0	0	0	0	0	0	0	0	0	0	0	0	0	0	0	0	0	0	0	46	0	0	0	0	0	0	0	0	0	0	0	0	0	0	0	0	0	0	0	0	0	0	0	0	0	37	0	15	0	0	0	0	0	0	0	0	0	0	0	0	0	0	0	0	0	0	0	0	0	0	0	0	0	0	0	0	0	0	0	0	0	0	0	0	0	0	0	0	26	0	0	0	0	0	0	0	0	0	0	0	0	0	0	0	0	0	0	0	0	0	0	0	0	0	0	0	0	0	0	0	0	0	0	0	0	0	0	0	0	0	0	0	0	0	0	0	0	0	0	0	0	0	0	0	0	0	0	0	0	0	0	0	0	0	0	0	0	0	0	0	0	0	0	0	0	0	0	0	0	0	0	0	0	0	0	0	0	0	0	0	0	0	0	0	0	0	0	0	0	0	0	0	0	0	0	0	0	0	0	0	0	0	0	0	0	0	0	0	0	0	0	0	0	0	0	0	0	0	0	0	0	0	0	0	0	0	0	0	0	0	0	0	0	0	0	0	0	0	0	0	0	0	0	0	0	0	0	0	93	0	0	0	0	0	0	0	0	0	0	0	0	0	0	0	0	0	0	0	0	0	0	0	0	0	0	0	0	0	0	0	0	0	0	0	0	0	0	0	0	0	0	0	0	0	0	0	0	0	0	0	0	0	0	0	0	0	0	0	0	0	0	0	0	0	0	0	0	0	0	0	0	0	0	0	0	0	80	0	0	0	0	0	0	0	0	0	0	0	0	0	0	0	0	0	0	0	0	0	0	0	0	0	0	0	0	0	0	0	0	0	81	0	0	0	0	0	0	0	0	0	0	0	0	0	0	0	0	0	0	0	0	0	0	0	0	0	0	0	0	0	0	0	0	0	0	0	0	0	0	0	0	0	0	0	0	0	0	0	0	0	0	0	21	0	0	0	0	0	0	0	0	0	0	0	0	0	0	0	0	0	0	0	0	0	0	0	0	0	0	0	0	0	0	0	0	0	0	0	0	0	0	0	0	0	0	0	0	0	0	0	0	0	0	0	0	0	0	0	0	0	0	0	0	0	0	0	0	0	0	0	0	0	0	0	0	0	0	0	0	0	0	0	0	0	0	0	0	0	0	0	0	0	0	0	0	0	0	0	0	0	0	0	0	0	0	0	0	0	0	0	0	0	0	0	0	0	0	0	0	0	0	0	0	0	0	0	0	0	0	48	0	0	0	0	0	0	0	0	0	0	0	78	0	0	0	0	0	0	90	0	0	0	0	0	0	0	0	0	0	0	0	0	0	0	0	0	0	0	0	0	0	0	0	0	0	0	0	0	0	0	0	0	0	0	0	0	0	0	0	0	0	0	0	0	0	0	0	0	0	0	0	0	0	0	0	0	0	0	0	0	0	0	0	0	0	0	0	0	0	0	0	0	0	0	0	0	0	0	0	0	0	0	0	0	0	0	0	0	0	0	0	0	0	0	0	0	0	0	0	0	0	0	0	0	0	0	0	0	0	0	0	0	0	0	0	0	0	0	0	0	0	0	0	0	0	0	0	0	0	0	0	0	0	0	23	0	0	0	0	0	0	0	0	49	0	0	0	0	0	0	0	0	0	0	0	0	0	0	0	0	0	0	0	0	0	0	0	0	0	0	0	0	0	0	0	0	0	0	61	0	0	0	0	0	0	0	0	0	0	0	0	0	0	0	0	0	0	0	0	37	0	0	0	85	0	0	0	0	0	0	0	0	0	0	0	0	0	0	0	0	0	0	0	0	18	0	0	0	0	0	0	0	0	0	0	0	0	0	0	0	27	0	0	0	0	0	0	0	0	0	0	0	0	0	0	0	0	0	0	0	0	0	0	0	0	0	0	0	0	0	0	0	39	0	0	0	0	0	0	0	0	0	0	0	0	0	0	0	0	0	0	0	0	0	0	0	0	0	0	0	0	0	0	0	0	0	0	0	0	0	0	0	0	0	0	0	0	0	0	0	0	0	0	0	0	0	0	0	0	0	0	12	0	0	0	0	27	0	23	0	0	0	0	0	0	0	0	0	0	0	0	0	0	0	0	0	0	0	0	0	0	0	0	0	0	0	0	0	0	0	0	0	0	0	0	0	0	0	0	0	0	0	0	0	0	0	0	0	0	0	0	0	0	0	0	0	0	0	0	0	0	0	0	0	0	10	0	0	0	0	0	0	0	0	0	0	0	0	0	0	0	0	0	0	0	0	0	0	0	0	0	0	0	0	0	0	0	0	0	0	0	0	0	0	0	0	0	0	0	0	0	0	0	0	0	0	0	0	0	0	0	0	0	0	0	0	0	0	0	0	0	0	0	0	0	0	0	0	0	0	0	0	0	0	0	0	0	0
S153	0	0	0	0	0	0	0	0	0	0	69	0	49	0	0	0	0	0	0	0	0	0	13	17	21	84	0	0	0	31	0	0	0	0	19	0	0	0	0	15	0	26	0	19	36	0	22	20	0	0	0	0	0	27	44	0	0	0	13	0	20	0	0	0	46	15	0	0	0	0	0	0	20	18	0	0	0	0	0	0	0	22	7	0	0	20	49	0	10	0	0	40	8	22	0	43	0	0	53	0	29	10	13	31	35	0	41	33	51	0	8	12	53	13	7	85	5	0	27	0	0	0	0	33	35	8	16	25	30	45	14	6	30	56	8	0	22	0	39	0	29	0	27	29	9	42	0	46	6	38	0	5	6	15	23	28	0	30	0	41	0	8	2	0	26	8	0	0	0	37	27	36	28	9	25	32	22	0	27	41	33	42	0	39	29	29	0	28	48	38	0	0	0	5	0	30	36	35	0	6	0	0	26	0	27	11	39	8	20	0	0	7	0	43	0	33	9	0	45	0	0	12	30	0	61	0	0	21	0	17	25	0	0	20	11	26	33	0	29	0	0	0	35	0	0	11	23	22	7	0	0	26	33	0	36	0	51	0	23	0	20	43	0	0	0	20	31	0	8	0	0	0	0	0	40	0	0	34	0	0	0	16	0	19	24	0	34	28	18	0	0	0	3	0	16	9	0	58	0	0	54	0	52	29	57	22	30	25	46	17	0	43	0	29	0	0	0	0	22	28	0	0	0	67	23	25	0	23	0	0	0	8	37	26	0	0	25	0	19	22	0	0	11	0	63	0	64	21	0	0	44	0	62	0	0	17	0	0	0	0	49	0	0	0	17	0	0	0	0	0	23	98	80	0	0	24	21	0	0	0	28	0	26	62	0	0	44	0	17	0	30	0	30	0	0	0	18	0	0	0	22	0	0	25	0	0	0	0	0	0	27	0	0	0	0	0	0	0	0	0	0	0	0	0	47	0	49	0	0	59	0	0	44	0	0	23	0	0	26	43	0	0	0	0	0	0	0	25	0	29	0	0	33	0	0	0	22	22	0	40	0	0	0	0	0	44	0	0	0	27	0	25	42	0	0	0	21	50	52	0	33	0	48	0	20	0	0	0	0	0	0	0	0	0	38	68	41	0	43	0	0	23	0	0	0	21	0	29	0	0	0	65	19	0	27	0	0	0	59	15	0	0	0	29	0	0	0	24	0	35	38	0	30	0	41	0	0	0	0	0	0	0	0	0	0	0	0	0	0	0	29	0	22	0	0	0	0	38	0	0	0	0	0	17	0	0	0	0	14	0	0	0	21	0	0	51	0	0	19	26	0	23	0	0	0	0	0	0	0	0	0	0	0	0	0	0	0	0	0	0	29	0	0	0	0	0	0	0	0	0	0	20	0	0	0	0	0	0	0	0	0	0	0	46	0	0	33	0	0	0	0	25	25	33	0	0	0	0	0	0	0	56	0	39	38	0	0	0	0	0	55	0	19	0	0	45	0	0	0	0	0	0	12	0	0	0	0	0	0	0	0	0	0	0	0	0	0	0	0	0	17	0	0	0	0	0	0	0	18	0	0	32	0	0	0	0	0	0	0	0	0	0	0	0	0	0	0	0	0	0	0	0	0	0	0	22	0	0	0	0	0	0	21	0	21	0	0	0	0	0	0	23	0	0	0	0	0	0	0	0	0	0	30	0	0	0	0	0	0	60	0	0	0	0	0	0	0	0	19	0	0	0	16	0	0	0	0	0	0	0	0	0	0	0	0	34	0	0	0	0	0	0	0	0	0	0	0	0	0	0	0	0	0	0	0	0	0	0	0	77	0	0	0	0	0	29	0	0	0	70	0	0	0	0	0	0	0	0	0	0	0	20	42	0	0	0	0	0	0	0	0	0	0	0	0	0	0	0	0	0	0	0	21	0	0	0	0	55	0	0	0	0	0	0	0	0	0	0	0	0	61	0	0	0	0	0	0	0	0	0	0	0	0	0	0	0	0	0	0	17	0	19	0	0	0	0	0	0	0	0	0	0	0	0	0	0	0	0	0	0	0	0	55	0	0	0	0	0	11	0	0	76	0	0	0	0	0	0	0	0	0	0	0	0	0	0	0	0	0	0	0	0	0	0	0	0	0	0	0	0	0	0	0	0	0	0	0	0	0	0	0	0	0	0	0	0	0	0	0	0	0	0	0	0	0	0	0	30	0	0	0	0	0	0	0	0	0	0	0	0	0	0	0	0	0	0	0	0	0	0	0	0	0	0	0	0	0	0	0	0	0	0	0	0	0	0	0	0	0	0	0	26	0	0	0	0	0	0	62	0	0	0	0	0	0	0	0	0	0	0	0	0	0	0	0	0	0	0	0	0	0	0	0	0	0	0	0	0	0	0	0	0	0	20	0	0	0	0	0	0	0	0	0	0	0	0	0	0	0	0	0	0	0	0	0	0	0	0	0	0	0	0	0	0	0	17	0	0	0	0	0	0	0	0	0	0	0	0	0	0	0	0	0	0	0	0	0	0	0	0	0	0	0	0	0	0	0	0	0	0	0	0	0	23	0	0	0	0	0	0	0	0	0	0	0	0	0	0	0	0	0	0	0	29	0	0	100	0	0	28	0	0	0	0	19	0	0	0	0	0	0	0	0	0	0	0	0	0	22	22	0	0	0	26	0	0	19	0	15	0	0	0	0	0	0	0	0	0	0	0	0	30	0	0	0	0	0	0	0	0	0	0	0	0	0	0	0	0	0	0	0	0	0	0	0	0	0	0	0	0	0	0	0	0	0	0	0	0	0	0	0	0	0	0	0	0	0	0	0	0	0	0	0	0	0	0	0	0	0	0	0	0	0	0	0	0	0	0	0	0	0	0	0	0	0	0	35	24	0	0	0	0	0	0	0	0	0	0	0	0	0	16	0	13	0	0	0	0	0	0	0	0	0	34	0	0	0	0	85	0	0	0	0	0	0	0	0	0	0	0	0	0	0	0	0	0	0	0	0	0	0	0	0	0	0	0	0	0	0	0	0	0	0	0	0	0	0	0	16	0	0	0	70	0	0	0	0	0	0	21	0	0	0	0	0	31	0	49	0	0	0	0	0	0	0	0	0	0	0	0	0	0	0	0	0	0	0	0	0	0	0	0	0	0	0	0	0	0	0	0	0	0	0	0	0	0	0	0	0	0	0	0	0	0	0	0	0	0	0	0	0	0	0	0	17	0	0	0	0	0	0	0	0	0	0	0	0	0	0	0	0	0	0	0	0	0	0	0	0	0	0	0	0	0	0	0	0	0	0	0	0	0	0	0	0	0	0	0	0	0	0	0	0	0	0	0	0	0	0	0	0	0	0	0	0	0	0	0	0	0	0	0	0	0	0	0	0	0	0	0	0	0	0	0	0	0	0	0	0	0	0	0	0	0	0	0	0	0	0	0	0	0	0	0	0	0	0	0	0	0	0	0	0	0	0	0	0	0	0	0	0	0	0	0	0	0	0	0	0	0	0	0	0	0	0	0	0	0	0	0	0	0	0	0	0	0	0	0	18	0	0	0	0	0	0	0	0	0	0	0	0	0	68	0	0	0	0	0	0	0	0	0	0	0	0	0	0	0	0	0	0	0	0	0	0	0	0	0	0	45	0	0	0	0	0	0	0	0	0	0	0	0	0	0	0	67	0	0	0	0	0	0	0	0	0	0	0	0	0	0	0	0	0	0	0	0	0	0	0	0	0	0	0	0	0	0	0	0	0	0	0	0	0	0	0	0	0	0	0	0	0	0	0	0	0	0	0	0	21	0	0	0	0	0	0	0	0	0	0	0	0	0	0	44	0	0	0	0	0	0	0	0	0	0	0	0	0	0	0	0	0	0	0	0	0	0	0	0	0	0	0	0	0	0	0	0	0	0	0	0	0	0	0	0	0	0	0	0	0	0	0	0	0	0	0	0	0	0	0	0	0	85	0	0	0	0	0	0	0	0	0	0	0	0	0	0	0	0	0	0	0	0	0	0	0	0	0	0	0	0	0	0	0	0	0	0	0	0	0	0	0	0	0	0	0	0	0	0	0	0	0	0	0	0	0	0	0	0	0	0	0	0	0	0	0	0	0	0	0	0	0	0	0	0	0	0	0	0	0	0	0	0	0	0	0	0	0	0	0	0	0	0	0	0	0	0	0	0	0	0	0	0	0	0	0	0	0	0	0	0	0	0	0	0	0	0	0	0	0	0	0	0	0	0	0	0	0	0	0	0	0	0	0	0	0	0	0	0	0	0	0	0	0	0	0	0	0	0	0	0	0	0	0	0	0	0	0	0	0	0	0	0	0	0	0	0	0	0	0	0	0	0	0	0	0	0	0	0	0	0	0	0	0	0	0	0	0	37	0	0	0	0	0	0	0	0	0	0	0	0	0	0	0	0	0	0	0	0	0	0	0	0	0	0	0	0	0	0	0	0	0	0	0	0	0	0	0	0	0	0	0	0	0	0	29	0	0	0	0	0	0	0	0	0	0	0	0	0	0	0	0	0	0	0	0	0	0	32	0	0	0	0	0	0	0	0	32	0	0	0	0	0	0	0	0	0	0	0	0	0	0	0	0	0	0	0	0	0	0	0	30	0	0	0	0	0	0	0	0	0	0	0	0	0	0	0	0	0	0	0	0	0	0	0	0	0	0	0	0	0	0	0	0	0	0	0	0	0	0	0	0	0	0	0	0	0	0	0	0	0	0	0	0	0	0	0	0	0	0	0	0	0	0	0	0	0	0	0	0	0	0	0	0	0	0	0	0	0	0	0	0	0	0	0	0	0	0	0	0	0	0	0	0	0	0	0	0	0	0	0	0	0	0	19	0	0	0	0	0	0	0	0	0	0	0	0	0	0	0	0	0	0	0	0
S154	0	25	9	0	53	63	22	13	0	0	42	15	0	0	0	21	19	55	36	0	47	30	53	30	30	37	17	11	0	32	38	0	44	14	27	53	54	40	14	47	0	39	0	29	34	28	27	36	11	38	0	0	17	32	40	15	0	39	26	31	40	32	34	9	34	21	23	0	53	0	23	34	39	49	18	19	24	19	0	28	21	17	0	34	0	34	110	19	30	0	0	93	14	56	14	92	0	23	96	12	56	29	17	0	83	13	67	77	81	22	18	18	104	20	16	0	14	0	66	16	21	17	0	80	102	11	50	57	39	86	12	21	63	0	21	16	19	0	89	0	47	9	50	54	21	71	58	73	0	56	0	20	25	63	72	52	53	81	42	39	0	10	17	11	63	15	41	0	0	77	48	85	42	9	66	52	53	18	0	64	54	74	16	72	75	35	35	39	60	0	0	20	0	14	0	44	64	69	0	21	0	0	40	0	44	16	64	15	40	0	0	11	42	56	0	52	12	67	76	0	0	17	53	0	79	11	24	32	35	69	49	0	0	63	10	42	72	49	66	0	0	0	0	0	56	11	43	53	13	0	24	70	37	0	48	0	73	0	0	16	44	71	0	0	0	0	0	0	22	0	0	32	0	0	0	49	0	19	0	23	0	71	0	58	53	10	0	36	42	64	72	0	9	0	33	10	0	43	20	0	49	0	47	44	0	54	40	33	36	44	67	56	0	43	36	0	0	50	29	74	0	0	0	61	34	57	74	52	0	0	0	16	42	47	16	0	33	8	41	49	0	33	14	0	55	0	47	41	10	27	0	51	57	16	34	40	0	0	0	7	43	0	0	0	37	0	0	0	0	0	0	0	26	0	29	0	40	0	7	34	0	0	44	57	0	0	36	0	35	52	44	0	38	0	0	0	42	0	0	0	46	12	0	55	0	0	0	0	0	17	85	49	0	0	0	0	29	0	69	0	48	35	0	2	46	0	51	0	49	56	0	0	58	0	6	31	0	0	88	38	0	0	41	25	0	0	30	35	24	15	0	0	78	0	0	31	32	33	0	49	0	29	0	0	0	37	51	0	0	18	0	81	54	4	0	0	29	46	37	67	85	0	40	0	38	3	0	0	0	68	0	6	0	21	32	57	35	0	41	9	0	89	0	7	6	28	6	70	0	0	7	46	23	0	87	19	0	26	37	34	38	0	0	35	0	21	0	91	2	93	35	0	69	0	34	31	0	0	0	0	1	2	0	0	38	0	0	6	67	0	96	18	23	0	1	0	0	35	0	0	40	16	0	81	0	0	0	5	72	0	0	41	26	0	39	45	0	25	31	93	3	82	0	0	0	0	3	19	43	43	0	15	30	1	0	11	0	0	28	0	72	0	0	0	2	16	19	24	0	0	0	84	2	0	0	0	0	0	0	0	0	0	0	44	33	0	57	0	0	3	0	90	73	20	0	0	64	3	0	19	0	23	0	76	34	0	0	0	0	1	0	0	78	0	13	75	64	0	0	0	0	0	69	6	0	0	59	33	0	2	20	21	0	17	0	54	0	0	0	0	36	0	2	0	0	0	0	21	65	0	0	74	5	0	1	0	0	0	0	0	0	0	0	0	28	0	27	0	26	10	0	0	0	0	82	36	0	0	0	0	0	0	95	0	67	0	1	0	13	0	0	69	0	0	0	0	11	0	0	66	0	4	79	0	2	1	0	0	0	0	0	0	0	0	0	0	9	20	62	0	0	13	67	0	0	14	0	0	0	16	0	1	0	0	0	32	31	0	0	0	0	0	0	67	0	0	0	0	0	26	15	3	0	0	0	0	0	17	0	0	0	0	0	6	0	64	34	16	0	15	40	0	0	2	0	0	0	0	0	14	0	53	38	0	0	24	0	0	19	0	0	0	0	61	0	0	0	0	0	0	0	0	58	0	0	0	0	0	0	50	0	0	0	0	0	0	3	15	0	32	0	0	0	0	81	18	21	0	0	0	23	0	30	0	0	0	0	0	0	15	0	52	0	16	0	7	30	0	0	0	0	0	0	0	0	0	0	22	0	3	0	0	0	35	0	0	0	0	38	0	0	0	0	0	0	12	0	0	68	0	0	0	0	0	0	0	0	0	0	0	0	0	0	17	0	0	15	0	0	0	0	0	0	0	0	0	0	0	0	60	0	0	0	0	15	0	0	0	0	0	0	0	0	0	0	0	0	19	47	0	0	0	0	0	0	0	0	0	0	35	0	0	0	0	0	0	0	0	0	0	0	0	0	0	0	0	0	0	0	0	0	0	0	0	0	0	0	0	0	0	0	0	22	51	0	0	0	0	0	0	0	0	0	0	0	0	0	25	0	0	0	0	0	25	0	0	0	0	0	0	15	0	0	0	0	0	0	0	0	0	0	0	0	44	0	0	0	0	0	0	0	0	0	0	0	0	0	0	0	0	0	0	0	0	0	0	0	0	0	0	0	0	0	0	0	39	0	0	0	0	0	0	0	0	0	0	38	15	39	0	0	0	0	71	0	0	0	0	0	0	30	0	0	0	0	0	0	0	0	0	0	0	0	40	0	0	0	55	0	0	0	0	0	0	0	0	0	25	0	0	0	0	0	40	0	0	39	0	0	0	0	0	0	0	53	0	0	0	0	0	22	0	0	0	0	0	0	0	42	46	0	0	0	40	35	0	25	0	45	0	0	0	0	0	0	0	30	0	0	0	0	43	0	0	0	33	0	0	0	0	0	0	0	0	0	0	0	0	0	0	0	0	0	0	0	0	0	0	0	0	0	0	0	40	39	0	0	0	19	0	0	0	0	0	0	0	0	0	0	0	52	0	15	0	0	0	0	0	0	0	0	0	23	19	0	0	0	0	26	0	0	64	0	0	0	0	33	43	0	0	0	0	0	0	0	0	0	0	17	0	0	32	0	41	21	0	0	32	0	0	0	0	0	40	31	0	47	0	43	0	0	0	0	0	0	0	0	0	21	42	0	0	0	0	34	0	0	0	0	0	0	0	0	0	0	0	0	0	0	0	0	0	0	0	0	0	0	0	42	0	14	0	0	0	0	0	0	0	0	24	0	0	0	0	0	46	0	17	0	0	0	0	0	0	0	0	0	0	0	0	0	0	0	12	0	0	0	0	45	0	0	0	0	0	0	0	0	0	0	0	0	0	0	0	20	0	0	0	0	18	0	0	0	0	0	15	0	0	0	0	38	0	0	0	37	0	0	0	0	0	0	0	0	0	0	0	0	0	0	19	0	0	0	0	0	0	0	0	0	0	0	0	0	0	26	0	0	17	0	0	0	0	0	0	0	0	0	0	0	0	0	0	0	61	0	0	0	0	14	0	0	0	0	0	0	0	0	0	0	0	0	0	0	0	10	30	17	0	0	0	0	0	0	0	0	0	0	0	0	0	28	0	0	0	0	0	0	0	0	0	0	0	0	0	18	21	0	0	0	0	0	0	0	0	0	0	0	0	0	0	0	0	0	0	0	48	0	0	21	0	0	0	0	0	0	0	0	0	0	0	0	0	0	0	50	0	0	0	42	0	0	0	0	0	0	0	0	7	0	0	0	14	0	0	0	15	0	0	0	0	0	0	0	0	0	19	0	0	0	0	0	30	0	0	0	0	0	0	0	18	19	0	0	0	0	0	0	0	0	0	0	0	0	0	0	0	0	0	0	0	0	0	0	22	29	0	0	0	0	0	0	0	23	0	0	0	0	0	14	0	0	35	0	28	0	0	0	0	0	0	50	0	0	0	0	0	0	0	0	0	0	0	0	0	0	0	0	0	39	0	0	0	0	0	0	0	0	0	0	0	48	0	0	0	0	0	0	0	0	0	0	0	0	0	0	0	0	0	0	0	0	0	0	45	0	0	0	0	0	0	0	0	0	0	20	0	0	0	0	0	0	0	0	0	0	0	0	0	0	0	0	0	0	0	0	0	0	0	0	6	0	0	0	0	0	0	10	0	0	0	0	0	0	0	0	0	0	0	0	0	0	0	0	0	0	0	0	0	0	0	0	0	22	0	21	0	0	0	0	0	0	0	0	0	0	0	0	0	0	0	60	0	0	0	0	0	0	0	0	0	0	0	0	0	0	0	0	0	0	0	10	0	0	0	0	0	0	0	0	12	0	37	0	0	0	0	0	0	0	0	0	0	0	0	21	0	0	0	0	0	0	0	0	0	0	0	28	0	0	0	0	0	0	0	0	0	0	0	0	0	0	0	7	0	0	0	0	9	0	0	0	0	0	0	0	0	0	0	0	0	0	0	0	46	35	0	0	53	0	0	0	0	0	0	0	12	0	0	0	0	0	0	0	0	20	0	0	0	0	0	23	0	0	0	0	0	0	0	0	0	0	0	0	0	0	0	0	0	0	0	0	0	0	0	0	0	29	0	0	0	0	0	0	0	0	0	0	0	0	0	0	0	8	0	0	0	0	0	0	0	0	0	0	0	0	0	0	0	0	0	0	0	0	0	0	42	0	7	0	0	0	0	0	0	0	0	0	0	0	0	22	0	0	0	0	0	0	0	0	0	0	6	0	2	0	0	0	0	0	0	0	0	0	0	0	0	0	0	0	0	0	0	0	0	0	0	5	0	0	0	0	0	0	0	0	0	0	0	0	0	0	0	0	0	0	0	0	0	0	0	0	3	0	0	0	0	20	0	0	0	0	0	0	0	0	0	0	0	0	0	0	0	0	0	0	0	0	0	0	0	0	0	0	0	0	0	0	0	0	0	0	0	0	32	0	0	0	0	0	0	0	0	0	0	0	0	0	0	0	0	0	0	0	0	0	0	0	0	0	0	0	0	0	0	0	0	0	0	0	0	0	0	0	0	0	27	0	5	0	0	30	0	0	0	0	0	0	0	10	6	0	2	0	0
S157	122	132	106	124	55	106	114	102	112	101	0	141	115	110	103	101	116	0	21	106	55	120	94	0	0	0	102	119	107	0	27	95	0	95	0	88	89	0	101	24	116	89	99	0	38	0	0	0	96	16	85	92	111	0	0	78	94	25	18	185	18	0	0	86	33	0	212	78	94	184	181	25	0	26	165	177	186	164	188	145	146	141	166	21	163	0	31	148	97	159	159	32	79	59	169	42	144	139	33	158	0	83	92	103	31	145	28	24	36	152	73	85	20	83	90	34	117	34	29	153	133	136	155	40	31	92	0	0	47	24	112	79	57	61	81	134	123	23	28	136	58	127	0	49	77	19	93	33	150	67	127	77	86	0	34	47	0	35	25	0	121	81	89	27	0	81	102	135	97	24	45	25	54	101	39	54	0	32	101	20	0	18	56	28	29	0	31	44	0	98	145	122	85	93	14	48	20	15	0	59	66	17	48	27	48	98	0	78	51	21	132	64	0	0	21	45	73	110	36	32	64	75	45	88	88	90	117	28	46	25	36	25	150	0	79	0	25	49	34	97	79	59	63	164	101	76	55	0	70	173	83	34	47	153	0	24	19	22	16	64	0	18	33	104	144	0	94	0	74	119	122	64	133	53	52	0	19	72	29	49	92	16	0	0	32	29	105	0	38	71	0	66	63	85	43	68	152	88	0	21	98	161	85	40	40	57	0	53	49	47	0	79	0	0	46	140	0	26	36	11	103	24	92	71	44	48	89	14	135	58	0	75	0	26	78	24	48	31	0	0	0	19	60	85	76	49	61	0	56	0	45	33	72	55	34	0	70	62	10	14	87	23	129	129	0	47	143	125	46	121	12	27	33	21	40	71	57	29	0	27	0	88	0	58	0	17	84	106	0	0	41	28	41	28	38	0	57	154	108	0	39	62	0	37	0	0	124	0	118	0	0	19	117	53	0	34	88	27	0	0	0	49	45	34	71	121	79	0	49	78	106	26	55	123	42	29	0	32	0	57	39	106	47	32	0	0	41	39	46	61	126	94	0	14	58	79	53	44	143	74	0	29	30	0	102	63	0	68	37	0	0	0	79	34	0	18	0	72	38	0	0	47	69	22	0	33	0	98	7	21	50	25	20	40	55	67	48	25	69	39	32	0	114	35	31	32	26	0	0	17	32	42	37	0	0	0	0	35	79	51	0	0	96	37	0	0	22	0	27	0	69	98	0	95	69	17	29	47	0	100	34	28	0	34	35	0	0	14	0	15	0	0	36	0	32	83	66	68	35	70	68	0	0	0	0	0	0	26	0	0	38	32	43	0	36	73	28	63	27	0	29	0	33	37	0	89	31	0	23	0	52	64	0	31	122	0	0	0	18	85	0	32	0	23	27	0	86	0	34	83	33	0	25	48	0	65	28	49	34	48	67	119	0	63	35	36	70	0	48	30	40	0	0	0	106	0	54	25	0	63	30	65	0	0	60	0	29	0	32	41	0	0	0	91	0	0	22	0	0	0	31	41	0	36	24	23	28	62	83	34	63	0	0	35	52	21	0	21	69	81	43	60	33	28	0	0	90	0	0	0	54	0	26	0	33	52	58	24	37	86	0	0	0	26	0	28	75	58	26	20	0	87	0	84	54	45	0	34	0	27	83	65	0	0	0	0	26	35	0	90	0	0	14	27	0	35	14	65	23	0	70	21	0	52	31	26	0	0	116	20	0	42	0	25	0	0	0	0	0	0	17	0	0	0	42	0	45	86	44	0	50	29	0	0	0	62	23	46	35	37	30	0	44	30	35	0	84	37	0	51	0	23	38	16	0	26	0	55	38	0	99	0	0	0	0	0	44	15	0	49	0	0	40	15	0	26	30	0	26	0	22	0	53	88	69	0	0	31	84	53	36	54	0	34	34	28	0	0	0	90	26	0	0	35	51	0	0	0	0	21	37	0	39	34	37	29	20	23	25	0	0	85	30	0	23	0	58	37	0	99	0	0	49	51	0	0	24	30	80	56	28	0	0	40	24	0	0	50	0	0	25	0	80	67	0	0	60	54	63	31	14	34	16	25	0	30	0	73	28	0	0	0	29	0	0	23	0	0	54	25	79	26	44	25	19	82	30	49	28	0	32	33	22	0	11	28	51	41	0	0	0	33	0	0	87	0	17	44	18	0	35	75	79	0	16	0	22	38	55	52	46	0	49	49	0	0	19	55	22	28	24	19	26	0	29	21	74	0	23	34	30	86	40	0	23	39	0	70	0	44	50	76	0	18	26	78	0	0	25	0	60	0	0	34	0	0	36	47	27	28	23	32	40	0	0	0	27	46	0	22	40	0	23	0	16	33	27	56	0	0	0	14	27	43	78	0	38	53	35	33	0	31	0	0	0	14	19	0	0	0	40	0	0	0	41	0	0	0	33	0	15	25	25	74	41	0	22	23	27	0	22	26	0	57	41	0	18	20	22	25	0	29	55	0	0	0	0	0	0	21	0	28	0	18	22	53	0	21	0	0	0	0	0	0	30	25	0	0	66	15	0	0	0	22	17	29	0	28	0	0	0	30	0	0	28	0	0	0	0	0	0	0	18	0	0	0	46	0	48	71	17	20	0	0	0	36	0	0	33	0	23	0	0	0	0	0	21	0	21	18	0	38	0	0	0	0	0	0	34	0	0	0	0	0	50	0	0	28	0	0	17	43	0	9	0	46	0	0	0	32	0	0	0	13	0	0	0	0	0	23	0	0	0	0	0	0	0	0	0	0	0	0	27	10	17	0	0	0	0	0	0	0	16	0	0	0	0	23	0	0	0	0	0	0	0	0	24	0	0	20	0	0	0	23	0	0	0	0	66	0	0	0	0	0	0	0	0	0	38	0	0	0	0	0	0	0	31	0	49	0	0	51	0	0	9	58	0	0	0	9	0	0	0	0	0	0	38	0	0	0	0	0	0	0	0	0	0	0	0	39	0	15	0	0	0	0	0	46	0	0	0	0	0	35	0	0	0	31	0	0	0	0	39	0	0	75	93	25	53	0	0	0	0	0	0	0	0	9	0	0	0	0	0	0	0	0	33	0	36	0	0	0	19	0	0	0	0	0	61	25	0	0	45	29	0	0	0	0	0	22	0	0	46	42	0	13	0	46	0	28	0	0	0	0	78	0	0	0	0	0	0	0	0	0	0	0	0	41	0	0	0	0	0	0	0	0	0	0	0	0	0	0	20	0	0	0	7	36	24	26	8	0	0	0	0	56	0	0	0	67	0	0	0	0	0	0	0	37	0	26	27	0	0	9	0	28	0	0	0	0	0	0	0	0	0	0	0	0	0	0	0	0	0	0	0	0	0	0	0	0	0	0	0	0	0	36	0	0	47	0	0	0	29	38	0	0	0	0	0	0	0	25	0	0	41	0	29	0	0	37	0	0	0	64	44	0	29	3	0	0	0	56	0	0	0	0	0	0	57	0	29	36	0	0	0	0	0	24	0	10	23	0	0	68	0	0	71	59	0	0	52	0	0	39	0	52	0	0	0	0	24	29	0	45	0	0	0	28	0	0	0	0	0	0	0	45	0	12	0	0	33	0	0	20	38	0	0	0	0	57	0	0	33	0	0	0	0	0	0	0	0	0	40	0	61	0	0	0	0	0	0	22	42	30	40	0	0	88	62	0	0	9	0	0	0	0	0	0	40	0	0	0	0	0	0	41	0	0	0	0	0	20	0	37	0	0	33	0	0	21	0	0	34	0	0	0	20	74	0	6	0	0	21	50	0	0	0	0	13	32	21	0	0	0	0	77	0	0	0	0	0	39	0	0	0	0	23	24	0	0	0	33	0	0	0	0	0	0	0	0	0	0	0	0	0	38	31	0	0	0	34	0	0	39	31	0	0	0	0	0	0	32	0	0	0	0	0	0	0	0	0	0	0	0	0	0	35	0	0	53	0	0	0	0	0	0	34	45	0	0	0	0	0	0	0	0	0	0	23	24	32	29	0	0	0	0	0	0	0	0	0	0	0	0	43	0	0	0	10	0	0	37	58	0	0	0	0	0	0	49	24	0	0	0	28	0	0	0	0	0	0	0	0	0	0	85	0	0	0	0	50	0	0	0	0	0	0	36	0	0	0	29	0	0	0	0	0	0	0	0	0	0	0	0	0	0	0	34	0	0	10	0	0	19	0	0	42	0	74	79	0	0	0	14	0	0	0	0	56	0	49	0	0	0	0	0	0	0	0	0	0	0	23	0	0	0	0	0	0	0	0	0	0	0	0	0	29	0	38	0	12	46	0	18	0	28	0	0	0	21	0	0	0	0	0	0	0	0	0	0	20	0	0	0	14	0	0	0	0	0	0	0	0	0	0	0	0	0	0	0	0	0	20	36	21	35	0	0	0	0	0	0	0	0	0	0	0	0	0	19	0	0	0	0	0	0	43	0	0	0	2	0	0	39	0	0	13	0	0	0	0	0	0	0	0	0	0	7	11	0	0	0	0	0	0	0	0	37	0	0	0	1	0	0	0	0	0	0	0	0	18	0	0	0	0	0	0	0	0	0	14	0	0	0	0	0	0	0	0	0	0	0	0	0	0	0	0	0	4	4	0	0	0	0	0	0	0	0	0	0	0	0	0	0	4	0	0	1	0	1	0	0	0	0	0	0	0	0	0	1	0	0	1	0	4	0	0	0	0	0	0	0	3	0	1	0	4	0	1	0	2	0	0	6	0	0	7	0	0	5	0	0	0	0	0	2	0	0	0	0	0	0	2	0	0	2	4	2	0	0	2	0	2	0	0	0	2	2	0	4	0	3	0	2	0	4	0	2	0	0	0	0	2	5	0	0	0	0	0	0	0	0	0	0	0	0	0	0	0	0	0	0	0	0	0	0	0	0	0	0	0	0	0	0
S158	66	64	51	55	150	57	60	44	54	40	141	46	46	54	64	52	47	111	147	40	126	42	108	135	143	153	56	48	59	133	160	41	138	64	116	38	32	150	33	125	38	131	41	151	130	130	137	132	31	158	36	55	39	135	141	36	44	138	122	148	116	139	135	40	127	131	122	46	40	135	139	121	98	121	148	117	127	96	134	113	130	110	114	111	107	98	26	102	71	89	96	16	71	31	98	18	118	109	22	150	41	61	70	57	22	109	22	27	26	87	53	57	25	57	51	36	72	39	19	91	96	109	109	20	15	62	43	52	40	21	55	53	40	37	57	90	80	41	16	86	27	104	53	27	50	24	37	28	97	22	43	57	53	26	17	22	38	25	37	45	88	44	55	37	44	48	50	93	56	17	19	14	28	63	29	33	35	43	47	27	38	25	37	22	8	43	33	21	39	36	0	91	39	41	37	24	18	20	44	57	40	28	26	51	31	60	27	50	34	57	0	49	36	42	35	28	56	46	24	30	42	38	18	35	0	30	78	32	53	14	31	41	0	35	49	39	19	33	20	31	60	33	45	0	44	47	0	32	52	0	56	14	34	0	35	29	14	23	61	37	41	20	44	28	0	43	38	0	47	37	0	27	0	25	28	30	29	39	31	47	54	17	40	35	26	18	56	30	16	46	40	45	48	41	25	53	0	44	46	29	32	0	26	33	0	20	29	0	0	27	31	61	0	30	0	0	32	21	35	15	43	48	43	30	0	23	51	11	0	29	37	49	25	33	50	0	19	37	31	38	38	26	30	35	27	45	32	34	39	36	40	26	0	41	0	25	46	31	0	30	0	31	0	0	24	44	0	0	29	0	24	40	0	30	29	42	0	0	39	34	32	30	29	21	0	21	31	47	31	0	25	38	0	28	27	30	0	0	34	0	20	25	35	25	0	0	0	63	0	35	0	23	0	30	23	0	45	26	30	24	41	0	21	62	34	0	31	0	30	26	0	19	24	0	71	0	50	15	0	25	24	0	0	0	0	34	0	0	24	41	0	36	0	22	38	26	0	0	0	30	0	35	24	33	0	55	0	26	38	29	0	0	29	56	0	0	29	0	0	24	0	32	23	21	27	53	20	0	0	35	40	26	36	0	19	37	21	31	16	32	0	0	0	74	56	18	51	0	71	23	65	0	0	0	0	32	0	0	19	0	0	22	0	27	27	28	0	0	51	0	20	0	0	33	20	0	25	28	0	0	53	52	33	0	0	39	0	24	0	16	0	27	0	0	58	13	0	27	0	30	28	20	21	0	0	0	39	54	0	15	0	0	0	55	0	32	29	33	0	0	57	0	0	0	0	0	59	36	37	19	41	1	0	71	0	28	0	0	0	0	0	24	0	25	57	29	0	25	0	0	0	0	47	19	0	0	0	0	0	0	0	0	0	27	0	0	0	0	27	62	0	0	0	16	0	0	63	28	0	0	0	0	0	0	36	0	26	23	0	66	26	46	0	0	0	0	30	44	25	0	26	0	0	46	36	0	12	0	0	32	9	40	0	30	0	21	0	0	35	0	0	0	44	20	11	0	25	32	0	20	0	0	46	0	60	0	0	0	0	0	0	0	23	0	0	0	0	0	29	0	15	0	0	44	15	0	0	0	0	0	0	17	0	0	0	67	48	0	24	17	0	0	23	39	44	0	23	0	0	32	0	52	0	0	48	46	24	0	0	0	26	0	0	0	0	0	0	12	0	34	0	23	0	18	0	27	51	0	0	0	47	49	0	0	0	17	26	0	0	28	0	48	0	0	0	0	0	0	0	0	29	46	19	18	20	0	0	0	0	49	0	0	50	0	0	0	0	0	0	12	0	0	0	48	57	27	0	0	21	19	27	0	0	0	0	0	0	0	0	0	33	0	0	0	0	0	0	0	25	0	19	0	0	0	0	0	0	14	0	22	50	0	0	0	45	27	41	22	0	31	0	71	0	0	12	12	2	0	30	0	40	24	0	0	0	33	0	0	0	0	0	0	49	0	0	0	16	0	0	0	25	37	21	0	27	19	19	0	0	36	19	0	0	31	0	0	41	0	0	0	29	0	0	44	57	0	20	0	0	0	0	0	0	0	0	0	0	0	21	0	45	0	27	0	8	0	0	0	0	38	0	23	0	14	34	9	0	0	0	24	0	0	11	0	23	0	0	0	0	0	0	0	0	33	0	49	24	0	0	0	0	52	25	35	0	0	22	0	0	0	30	0	0	0	0	47	42	0	31	0	0	0	47	0	0	0	0	56	0	45	0	0	0	0	35	0	0	45	42	0	0	0	0	0	18	0	0	0	35	26	0	0	0	45	0	0	0	0	23	32	38	35	0	0	0	0	0	0	0	0	24	0	20	19	0	9	0	0	37	18	0	0	29	13	0	0	52	20	0	17	32	0	9	33	0	26	0	0	17	0	0	0	0	0	0	52	28	0	22	0	21	0	0	45	34	14	12	0	45	0	0	21	32	0	0	0	10	0	15	41	26	28	0	34	0	0	0	31	23	0	0	0	27	0	0	0	25	0	22	25	24	0	26	14	11	26	34	7	12	28	15	48	0	18	0	25	0	0	0	0	0	0	16	10	18	39	10	29	0	33	0	26	36	19	13	44	0	33	12	0	0	52	19	0	0	0	30	61	27	7	25	0	0	6	0	48	8	0	9	25	0	0	15	0	0	0	0	0	31	0	19	12	0	22	16	10	17	0	0	0	17	0	23	17	82	0	0	0	0	24	0	0	19	0	0	0	23	31	0	30	28	30	7	15	5	0	0	0	0	16	0	0	27	0	39	0	0	0	0	11	12	0	0	0	39	0	0	22	0	31	0	32	0	0	0	0	24	0	0	0	32	27	0	20	18	0	28	12	0	20	0	0	23	0	0	0	0	0	0	0	26	6	0	10	0	22	0	12	20	0	14	30	0	5	11	0	0	0	7	21	17	0	16	39	23	24	0	31	0	13	0	0	23	0	0	0	70	0	0	37	7	0	0	42	0	0	0	0	0	22	0	0	0	0	30	35	67	0	7	29	0	27	52	15	0	0	0	60	23	8	22	0	0	0	0	15	0	0	45	0	0	35	0	0	18	0	0	0	0	0	0	0	0	0	0	0	0	25	10	0	0	0	0	0	24	69	36	0	36	0	0	24	0	0	0	0	0	0	0	0	0	0	0	0	0	0	0	0	0	0	24	0	0	22	9	0	18	54	0	0	0	0	32	38	0	0	18	0	0	0	18	23	23	53	20	56	0	0	0	19	0	27	0	0	0	0	20	0	0	0	0	34	0	42	0	0	0	0	24	0	27	0	0	0	0	0	0	0	0	0	34	0	0	26	0	29	0	0	38	0	22	0	0	0	0	15	0	0	0	0	0	0	22	0	17	0	0	0	0	20	9	0	42	0	0	0	24	0	0	0	29	0	25	0	0	0	0	0	35	0	28	0	27	0	0	0	27	0	0	0	0	0	0	36	0	0	0	0	0	0	0	14	16	0	0	0	0	0	0	0	0	0	0	0	0	0	0	0	8	26	0	0	0	0	0	31	0	0	0	39	0	0	0	0	75	0	0	0	0	0	21	16	0	0	37	0	73	0	0	0	0	12	20	0	0	0	0	0	39	0	0	0	22	0	0	22	0	13	0	0	0	0	0	0	43	0	0	0	34	26	0	0	0	0	21	19	0	0	47	0	0	0	0	34	0	0	15	0	0	0	0	0	0	21	0	0	0	0	0	0	0	0	0	0	57	0	0	0	0	0	0	0	0	20	0	0	33	46	11	22	0	0	0	0	0	0	0	0	0	25	0	53	0	0	0	0	0	0	0	0	0	13	0	16	0	0	0	0	0	0	17	0	0	0	0	0	0	0	22	0	19	0	0	17	0	0	0	0	0	0	32	9	11	0	0	0	0	0	34	0	0	0	0	0	28	0	0	23	0	0	0	0	0	0	0	29	0	0	64	0	0	0	0	7	0	32	18	0	0	0	0	16	0	17	0	0	0	0	0	0	0	0	0	0	0	0	0	0	0	0	0	0	99	0	16	0	0	29	0	0	0	0	0	0	0	0	0	0	0	45	24	0	0	0	0	0	0	0	0	7	0	0	0	0	0	0	0	0	0	27	0	0	0	0	12	0	0	0	0	21	0	18	0	0	0	0	0	0	0	69	0	0	0	0	0	0	0	0	0	0	0	0	31	0	0	20	0	0	0	0	0	0	0	0	0	0	0	0	0	0	0	0	0	0	0	0	0	0	0	0	0	49	0	0	19	45	0	0	0	0	43	0	0	0	0	0	0	0	0	0	0	11	0	0	16	0	23	0	0	0	0	0	0	10	0	0	20	19	0	0	0	0	0	0	0	11	0	0	0	32	0	0	0	67	0	0	0	0	0	0	0	0	0	0	0	29	0	0	0	0	0	65	0	0	27	0	0	0	0	0	0	0	0	0	0	0	0	0	0	0	0	0	0	0	0	0	0	50	0	0	0	0	0	0	0	0	0	0	16	0	18	0	0	0	10	0	0	19	0	0	0	0	0	0	32	14	0	0	0	0	0	0	0	0	0	0	0	0	0	0	0	0	0	0	0	0	0	0	0	0	0	0	45	0	0	0	0	0	0	0	0	0	0	0	0	0	0	0	0	0	0	0	0	0	0	0	0	0	0	0	0	0	0	0	0	0	0	0	0	0	0	0	0	0	0	0	0	0	0	0	0	0	0	0	0	0	0	0	0	0	0	0	0	0	0	0	0	0	0	0	0	0	0	0	0	0	0	0	0	0	0	0	0	0	0	0	0	0	0	0	0	0	0	0	0	0	0	0	0	0	0	0	0	0	0	0	0	0	0	0	0	0	0	0	0	0	0	0	0	0	0	0	0	0
S159	0	0	0	0	133	0	0	0	0	0	138	0	0	0	0	0	0	126	135	0	141	0	110	134	132	117	0	0	0	131	139	0	133	0	98	0	0	139	0	107	0	128	0	124	119	99	108	147	0	111	0	0	0	98	110	0	0	146	96	0	107	117	137	0	123	113	0	0	0	0	0	111	113	104	0	0	0	0	0	0	0	0	0	105	0	81	0	0	0	0	0	0	0	52	0	0	0	0	0	0	77	0	0	190	0	0	0	0	0	0	0	0	0	0	0	0	0	83	0	0	0	0	0	0	0	0	81	92	0	0	0	0	0	0	0	0	0	0	0	0	0	0	81	66	0	0	167	0	0	0	206	0	0	81	0	52	71	0	0	77	0	0	0	0	92	0	162	0	205	0	0	0	0	0	0	0	90	0	194	0	63	0	0	0	0	61	0	0	86	193	0	0	172	0	0	0	0	0	83	0	0	0	0	77	23	0	76	0	0	97	0	0	91	85	0	0	0	190	0	0	0	0	0	170	0	176	0	64	0	0	0	0	0	69	0	74	0	0	0	163	169	0	74	0	160	0	0	90	0	0	0	0	0	0	74	0	0	0	73	0	69	0	0	165	0	75	175	38	0	167	0	0	0	0	0	74	0	0	0	0	151	0	76	70	0	0	166	80	0	170	77	0	0	185	0	0	0	0	96	0	0	0	0	24	39	19	73	0	33	0	89	0	34	81	73	0	57	75	0	0	147	87	172	0	87	0	183	0	0	0	79	0	62	0	153	36	0	0	59	58	67	0	0	141	0	65	0	64	0	57	73	0	0	0	0	72	183	0	37	0	0	0	0	0	60	70	0	0	0	0	67	0	0	0	0	145	0	46	89	0	68	195	61	0	33	59	0	170	60	25	17	0	0	0	0	63	0	0	155	32	0	0	63	0	44	34	0	53	0	60	49	78	0	0	70	35	0	0	79	83	81	0	0	0	0	0	0	34	0	0	0	0	0	0	0	0	74	0	32	0	0	0	0	0	36	69	78	0	0	0	0	140	33	0	0	150	0	76	0	0	94	0	0	61	0	0	30	152	0	0	29	24	0	0	33	23	39	0	44	0	29	79	0	0	57	0	62	0	17	0	0	0	0	0	0	0	0	69	0	0	80	20	0	0	0	0	0	15	60	70	0	0	0	60	31	57	30	0	0	0	0	81	0	0	87	0	32	31	0	0	0	0	32	57	0	0	0	0	27	0	0	0	59	46	0	68	18	0	32	0	36	0	0	26	0	0	0	0	0	138	153	0	77	52	54	34	60	0	0	59	0	0	0	0	0	0	0	0	0	34	0	21	0	60	64	75	0	0	0	0	0	0	42	0	0	0	0	0	0	66	28	0	0	0	0	0	0	0	0	0	0	29	0	0	29	0	0	0	0	0	0	0	0	0	0	0	0	0	0	0	0	32	23	0	0	56	0	0	0	0	0	0	24	22	0	61	0	0	0	0	0	0	24	0	0	20	0	0	58	40	0	0	30	0	0	0	0	0	0	0	0	0	26	0	33	0	0	0	56	0	0	0	0	0	0	0	0	0	25	0	0	21	0	0	0	0	0	0	0	0	30	0	0	0	0	23	0	0	0	0	73	55	0	0	0	8	0	0	0	0	0	0	20	0	0	0	0	0	0	0	0	16	0	0	0	0	0	0	0	0	54	0	19	0	0	0	47	0	0	0	0	0	0	0	0	0	0	0	22	0	0	0	0	0	0	0	0	0	0	0	0	0	0	0	0	0	0	0	0	0	0	20	0	0	0	0	0	0	0	0	0	0	0	54	54	0	0	0	0	0	0	0	0	0	0	15	0	0	0	0	0	0	0	0	0	28	35	0	0	0	0	15	0	0	0	0	0	0	0	0	0	0	0	23	0	41	0	0	0	0	0	0	19	45	0	24	25	0	0	0	0	0	0	0	0	0	0	0	0	0	0	0	0	0	0	0	0	0	74	0	0	0	0	0	0	0	0	31	0	0	0	18	39	0	0	0	0	0	55	0	0	0	0	0	0	0	0	0	0	0	60	0	0	0	0	0	0	0	12	0	0	0	29	0	0	0	0	0	0	53	0	0	0	38	38	0	0	0	31	0	0	39	0	0	0	0	0	36	0	0	0	51	0	0	0	0	0	0	0	0	0	0	0	0	0	0	0	0	0	0	0	0	0	65	0	0	0	0	0	38	24	51	0	0	0	22	0	0	28	0	38	0	32	0	33	0	0	0	0	0	0	0	0	0	0	0	0	0	37	16	0	0	54	0	0	0	32	0	0	0	27	21	0	0	0	0	48	34	0	0	0	0	27	56	0	0	19	0	0	59	0	0	0	0	0	0	0	0	36	27	0	21	0	0	23	37	33	0	30	0	0	0	0	0	0	0	0	0	0	0	56	0	37	0	0	0	38	20	39	0	0	0	0	0	0	0	0	25	29	28	0	38	0	0	0	0	0	0	0	30	0	80	0	25	28	0	0	0	0	0	0	20	0	0	21	0	25	0	0	25	0	0	0	31	0	0	0	20	0	0	0	27	0	0	29	0	0	0	0	0	163	22	43	0	0	0	20	0	0	0	38	47	0	48	0	0	0	0	22	0	21	143	48	0	0	0	23	46	28	36	0	0	0	26	0	0	0	0	132	0	9	0	0	0	0	0	17	0	0	0	18	0	0	0	0	0	0	0	0	0	0	0	0	0	0	0	0	0	0	0	0	0	0	118	0	0	0	0	0	0	22	0	0	0	0	0	0	147	14	0	12	155	43	0	0	18	0	25	0	0	0	0	0	0	0	0	0	0	0	18	0	0	0	25	0	0	0	142	0	139	0	0	0	0	19	0	144	0	0	0	130	0	0	0	9	0	144	0	0	0	0	0	125	0	0	0	0	0	0	0	29	0	0	0	0	0	0	65	0	0	0	126	0	39	0	0	0	0	0	0	131	0	0	153	0	0	0	0	0	0	0	0	34	0	0	0	0	0	0	0	0	0	0	0	0	0	0	0	0	10	0	0	0	0	113	0	0	0	0	128	0	139	0	0	0	0	0	0	0	15	0	0	19	0	0	0	0	0	0	0	0	36	0	0	0	0	0	0	0	20	0	0	0	0	26	0	0	0	0	0	66	0	0	0	0	0	0	0	0	0	0	138	0	0	0	0	0	0	16	0	0	0	22	0	0	0	0	0	0	0	168	0	0	144	0	0	0	0	0	0	0	0	0	137	43	0	134	0	0	0	0	0	120	75	0	0	0	0	35	0	0	139	0	0	0	0	122	0	0	0	0	0	0	0	0	0	0	0	14	0	0	0	0	0	0	0	0	0	0	0	0	0	0	0	0	0	0	0	0	0	0	0	0	0	0	0	0	0	75	0	0	0	111	0	0	0	0	0	0	0	43	55	0	0	0	0	0	0	0	0	150	0	0	0	0	0	0	0	0	0	0	0	0	0	0	0	0	0	0	0	0	0	0	0	0	0	0	0	0	0	0	0	0	0	46	0	0	0	0	0	0	0	0	0	0	0	0	0	0	113	0	0	0	0	0	0	0	0	0	50	0	0	0	0	0	0	0	0	0	0	0	22	0	0	0	0	0	0	0	0	0	0	0	0	0	0	0	0	0	0	0	0	0	0	0	99	0	0	0	0	0	0	0	0	0	0	0	0	0	110	0	0	0	0	0	0	0	0	0	0	0	0	0	0	0	0	0	0	0	0	0	0	0	125	0	0	0	0	0	0	0	0	0	0	0	0	0	0	0	0	0	50	0	0	0	0	0	56	0	0	0	0	0	0	0	0	0	0	0	0	0	0	0	0	0	0	0	0	0	0	0	0	0	0	0	0	0	0	0	0	0	0	0	0	0	0	0	0	96	0	49	0	0	66	0	0	0	28	0	141	0	41	0	0	0	0	0	0	0	0	0	65	0	0	0	0	0	0	0	0	0	0	0	0	0	0	0	0	0	0	0	0	0	0	60	0	117	0	0	0	0	0	0	0	0	0	0	0	0	0	0	0	0	0	0	0	0	0	0	0	0	0	0	0	0	0	0	32	0	0	0	0	35	0	39	0	0	0	55	0	0	59	0	0	0	0	0	0	0	47	0	0	0	0	0	0	0	0	0	0	61	0	0	0	47	0	54	0	0	104	0	56	0	0	0	0	0	0	0	0	0	0	0	0	0	0	0	0	0	0	0	0	51	0	0	0	0	0	0	0	36	0	0	0	0	0	58	0	0	0	0	48	0	0	0	108	0	0	0	0	0	0	0	0	0	0	18	0	0	0	0	0	0	0	0	0	0	0	0	0	0	0	0	0	0	0	0	0	0	0	0	0	0	0	0	0	49	0	0	0	0	0	0	0	0	0	0	0	0	0	0	0	0	0	0	0	0	0	0	0	0	42	0	0	0	0	0	0	0	0	0	0	0	0	0	0	0	0	59	47	0	0	0	0	0	42	0	0	0	0	0	0	0	42	0	0	0	0	0	0	0	0	0	0	38	0	0	0	42	0	0	0	0	0	0	0	0	0	0	0	0	0	0	0	0	42	0	0	0	0	0	0	0	0	0	0	0	0	0	0	0	0	0	0	0	0	0	0	0	0	0	0	0	0	0	0	0	0	0	0	0	0	0	0	0	0	0	0	0	0	0	0	0	0	0	0	0	0	0	0	0	0	0	0	0	0	0	0	0	0	0	0	0	0	0	26	0	0	0	0	0	0	0	0	0	0	0	0	0	0	0	0	0	0	0	0	0	0	0	0	0	0	0	0	0	0	0	0	0	0	0	0	0	0	0	0	0	0	0	0	0	0	0	0	0	0	0	0	0	0	0	0	0	0	0	0	0	0	0	0	0	0	0	0	0	0	0	0	0	0	0	0	0	0
S16	37	44	34	32	70	38	42	39	46	40	59	48	46	39	34	40	41	59	53	38	60	40	39	56	43	38	38	39	31	49	63	40	36	32	57	40	35	52	37	60	29	63	43	53	46	62	57	38	25	44	28	41	38	51	57	35	30	54	47	87	56	39	33	30	48	35	97	27	28	99	89	38	45	44	110	99	91	99	87	93	104	91	83	44	96	51	78	99	11	85	95	96	17	26	71	99	82	96	72	82	113	10	14	35	83	69	73	102	93	100	11	19	77	15	19	71	4	0	84	80	99	86	89	78	76	6	111	147	35	62	14	11	29	22	17	76	64	53	96	76	25	78	107	0	5	69	36	80	78	87	32	10	14	121	81	26	117	79	53	131	68	12	10	48	114	10	38	59	38	76	69	69	0	14	15	32	105	56	30	81	99	73	23	73	60	94	52	0	118	30	0	58	25	10	43	23	66	65	0	13	23	47	0	0	29	14	120	5	0	21	0	13	114	121	48	21	17	16	68	46	34	10	16	38	0	31	72	0	24	76	29	48	0	108	17	108	77	24	74	32	23	27	25	0	30	8	63	111	9	0	6	46	89	0	81	39	66	37	16	27	93	63	49	39	0	0	39	0	6	32	0	23	0	0	23	75	41	27	42	23	31	53	0	72	17	43	31	106	0	28	87	25	6	22	68	9	0	0	0	35	0	0	0	0	96	20	86	0	0	17	0	0	0	112	0	0	0	0	0	48	24	14	27	0	26	25	24	60	0	23	0	10	102	0	23	64	0	46	93	96	53	37	11	26	0	59	0	88	26	80	5	38	0	27	69	91	28	22	18	40	0	39	0	0	76	12	0	0	18	0	20	46	0	31	31	33	56	19	0	37	0	32	102	0	0	47	0	26	76	0	0	43	0	35	34	0	0	0	29	0	24	11	0	0	0	0	0	63	0	0	0	0	0	20	0	60	31	42	73	52	0	0	10	15	0	0	0	0	16	0	0	32	0	0	16	72	0	30	0	0	0	0	0	0	0	0	0	9	17	18	0	34	0	38	0	23	0	23	0	0	26	13	33	50	0	0	0	27	25	0	0	0	0	15	55	46	77	0	0	0	0	19	0	28	81	14	0	0	16	0	15	23	33	62	0	0	0	44	0	21	0	0	0	15	12	30	20	0	49	33	14	0	0	0	0	0	0	0	0	0	0	0	0	0	49	0	10	0	18	0	0	0	0	0	0	55	0	22	0	0	18	15	0	40	0	0	0	39	0	33	0	0	0	0	19	0	43	0	0	28	17	0	0	0	38	0	0	11	0	0	0	0	21	0	0	0	45	32	68	0	10	0	0	0	16	0	10	0	0	0	0	37	0	16	0	0	0	0	51	0	0	22	0	15	23	0	37	0	0	0	0	0	13	0	55	37	0	35	0	43	37	0	38	0	0	0	0	0	0	21	0	0	0	0	0	0	29	20	84	41	0	39	0	0	0	14	21	0	0	12	0	0	0	0	0	0	0	79	0	0	0	0	0	11	14	0	53	41	0	10	38	39	0	0	56	48	0	0	0	109	0	41	13	0	0	0	38	0	0	0	36	0	10	0	9	37	41	0	0	0	0	0	0	0	0	40	26	46	20	0	0	0	0	17	23	0	0	0	29	0	0	0	0	0	0	34	18	0	0	25	40	0	23	0	0	0	0	45	30	0	0	13	0	40	15	9	0	0	0	0	0	40	0	0	0	9	0	0	0	0	0	0	0	32	22	0	32	0	43	0	0	14	27	0	0	0	0	34	0	16	0	0	40	52	44	0	0	41	0	25	0	9	0	0	0	0	26	35	37	35	35	0	0	0	64	0	0	0	0	37	35	0	36	11	0	0	0	22	0	0	0	0	0	52	30	0	0	0	31	39	0	40	10	0	0	33	0	25	0	0	8	0	0	4	46	0	0	0	0	39	13	0	0	0	29	0	6	0	0	0	16	75	35	0	32	0	39	34	69	0	35	0	38	45	31	62	0	50	0	28	0	0	0	31	0	0	0	41	0	0	0	0	41	0	0	0	36	24	0	13	0	29	0	21	0	34	15	67	0	0	0	20	16	0	25	28	59	0	32	6	0	23	32	8	6	0	0	37	0	0	0	4	0	19	28	0	20	44	0	0	0	47	0	0	9	33	0	19	0	0	0	0	26	0	0	25	0	29	32	34	34	0	40	80	0	0	24	20	27	8	37	0	0	0	23	0	0	0	0	0	0	0	0	0	2	21	0	0	0	32	37	35	38	0	0	0	0	0	7	0	25	0	0	33	0	0	0	0	23	35	44	0	18	0	0	0	0	4	28	0	31	0	5	0	0	36	10	31	0	88	0	0	22	24	46	0	29	38	0	0	0	0	0	0	2	8	5	0	0	0	29	23	0	33	0	0	0	0	34	0	0	0	1	61	30	0	1	46	56	0	37	52	0	0	25	0	0	0	0	5	0	6	21	0	18	33	43	0	0	2	0	73	0	3	40	65	31	21	29	0	0	0	0	0	0	17	3	0	0	8	83	0	0	0	26	30	0	0	0	0	0	0	0	27	9	0	0	35	0	0	0	0	3	0	8	0	2	0	24	0	3	0	0	32	0	0	28	26	0	0	0	0	0	0	33	0	4	0	7	4	0	0	0	5	14	37	0	0	0	31	16	46	0	30	27	0	23	0	27	44	2	25	0	0	0	0	65	0	0	0	0	31	0	0	0	17	0	0	11	52	0	0	0	0	47	0	0	0	17	0	0	17	0	0	25	63	0	0	0	0	0	0	1	25	20	0	0	0	69	0	0	0	0	0	0	38	19	12	0	4	23	60	80	0	0	0	0	0	54	0	0	0	66	63	10	0	0	0	0	0	0	0	0	0	12	24	0	21	0	0	0	0	0	0	0	0	56	15	67	0	0	24	12	22	63	0	0	26	0	0	0	0	8	28	18	0	0	0	19	0	0	0	0	0	0	0	0	0	68	23	0	60	0	0	0	0	0	64	0	0	0	0	0	0	10	0	0	0	0	19	0	36	0	0	0	0	0	0	24	0	61	0	0	0	0	39	0	0	0	14	0	0	2	0	59	22	0	58	0	21	9	0	43	0	0	24	17	56	0	0	8	5	0	0	0	0	23	0	18	0	0	0	0	60	47	17	0	0	0	0	8	0	0	20	62	0	0	0	0	51	0	7	0	0	0	40	15	0	8	0	0	43	0	0	31	19	0	0	0	0	0	0	0	0	0	0	0	0	0	0	0	0	0	0	44	29	0	0	0	0	0	0	0	0	60	0	0	62	0	0	0	0	0	0	53	9	35	0	13	0	0	0	0	0	0	0	62	63	0	0	28	0	0	0	0	0	0	11	0	0	0	0	0	0	46	29	49	60	0	58	0	0	0	0	0	0	0	0	61	0	28	0	0	0	0	7	0	0	0	0	0	0	0	0	57	52	0	0	0	0	0	0	0	0	0	0	0	60	46	0	0	0	0	0	6	0	0	0	46	0	0	0	0	0	0	0	0	0	0	0	0	0	0	0	0	0	0	0	19	0	0	0	52	0	0	0	0	0	0	0	0	44	0	0	0	73	0	0	0	0	0	0	0	0	0	46	0	0	4	0	0	15	0	45	0	0	8	31	0	57	49	0	0	0	0	0	57	34	52	16	0	86	0	26	0	0	0	30	0	0	0	0	13	63	0	0	0	0	0	0	11	0	68	0	0	0	0	0	62	0	17	0	0	0	48	45	0	0	0	0	0	0	0	0	21	0	0	40	0	0	0	48	47	0	50	0	32	0	16	0	0	0	0	36	0	0	15	0	43	26	0	0	0	0	0	0	0	0	0	0	0	0	0	0	0	0	0	0	52	54	0	0	64	0	0	0	0	0	0	0	0	0	0	50	46	0	0	0	0	0	0	0	0	0	0	0	0	0	0	0	0	0	0	66	0	0	0	0	23	45	43	71	47	0	0	0	65	0	0	0	0	0	0	0	0	0	0	18	0	0	0	0	0	0	0	0	0	0	0	0	0	0	0	0	52	57	0	0	0	0	0	0	0	0	0	0	0	0	0	21	0	0	0	0	38	0	0	53	0	0	0	0	0	0	0	0	0	0	0	0	49	0	0	0	0	0	34	0	0	0	0	0	0	0	48	0	30	0	40	0	67	0	0	0	47	0	0	0	0	0	32	0	0	0	0	0	0	0	0	0	0	0	0	0	0	0	0	0	0	0	0	0	0	0	0	0	0	0	0	46	0	20	0	0	0	0	0	4	0	0	0	0	0	0	0	0	0	0	0	0	0	0	0	0	0	0	0	0	75	0	0	0	0	0	0	0	33	0	0	30	39	0	0	0	0	15	0	0	22	0	0	0	0	0	0	0	0	0	0	0	0	0	0	0	0	0	0	0	0	0	0	0	0	0	0	17	0	47	0	0	6	0	0	0	0	0	0	0	0	20	0	0	0	0	0	0	0	13	0	0	0	0	0	0	0	0	46	0	72	0	0	9	0	0	14	0	0	0	0	0	0	0	0	0	0	0	0	44	0	0	0	0	0	0	0	0	0	0	0	0	0	0	0	0	0	0	0	0	8	7	0	0	0	0	0	0	0	0	0	0	0	0	0	0	9	0	8	7	0	5	0	36	0	0	0	0	0	0	69	6	0	0	8	0	5	0	0	0	0	0	0	0	5	12	5	0	16	0	9	0	4	0	0	11	0	0	7	7	0	8	0	0	0	0	0	5	0	0	13	0	0	0	8	0	11	5	8	7	17	0	9	0	12	9	0	0	2	8	0	2	0	9	0	6	0	8	0	5	0	0	0	0	4	5	0	0	0	0	0	0	0	0	0	0	0	0	0	0	0	0	0	0	0	0	0	0	0	0	0	0	0	0	0	0
S160	57	67	59	64	94	65	59	64	58	55	88	64	61	59	46	67	58	86	92	45	83	53	82	77	74	68	52	61	51	83	77	47	84	50	60	36	52	79	56	85	39	82	49	56	66	84	76	65	47	88	45	34	43	75	78	49	40	88	72	91	54	78	63	40	77	68	98	43	46	101	119	56	71	69	121	91	84	96	88	112	70	86	87	56	76	56	55	76	57	106	64	53	51	42	79	56	85	71	51	83	0	61	67	27	48	84	59	42	49	78	59	49	53	58	56	110	57	0	61	57	73	66	65	43	40	42	0	0	26	36	41	48	28	0	47	68	91	109	52	63	33	66	0	33	46	56	29	55	49	37	58	47	48	0	51	42	0	35	90	0	73	44	38	103	0	43	0	74	20	50	31	49	28	43	30	24	0	97	20	41	0	42	0	37	49	0	84	30	0	31	0	66	25	55	99	28	59	51	0	43	0	89	22	0	27	44	0	36	37	0	0	51	0	0	86	28	44	34	34	89	73	54	33	30	0	0	66	36	26	48	28	95	103	0	38	0	48	0	36	31	38	61	11	0	13	38	0	0	44	0	40	42	36	78	0	82	43	86	0	0	0	39	82	48	27	0	25	0	49	0	0	0	0	0	0	0	76	0	84	0	29	45	0	0	32	89	36	0	24	0	66	0	39	23	19	40	0	0	0	74	0	0	0	51	0	35	0	0	0	16	0	0	0	0	0	81	0	39	17	45	21	0	26	0	0	38	17	27	24	0	0	41	0	21	0	0	22	71	0	0	21	69	31	22	0	58	0	0	0	30	9	62	0	0	0	0	23	9	0	87	0	72	0	0	0	6	0	0	0	0	0	0	40	79	26	24	0	0	0	76	0	0	0	0	0	36	0	33	0	0	26	69	0	72	49	0	0	93	13	0	27	0	0	32	16	0	65	33	0	0	0	31	0	52	28	0	0	70	59	27	0	0	20	7	0	24	0	0	0	0	0	62	0	0	12	0	33	56	0	0	0	0	0	0	0	0	0	0	0	0	0	26	0	57	0	0	0	0	0	0	42	0	71	16	0	0	34	21	0	0	0	0	0	5	21	0	0	0	0	30	0	8	0	69	0	7	26	61	0	37	0	64	58	0	0	46	0	49	0	0	29	0	17	6	6	24	9	0	31	33	5	24	0	46	0	0	58	0	0	50	21	32	0	25	34	0	0	0	5	0	0	0	0	0	0	0	0	13	19	0	8	5	0	0	0	33	0	54	0	65	0	0	0	0	3	44	23	0	0	20	0	0	25	0	34	0	0	5	0	24	0	0	0	26	0	0	0	0	0	0	2	0	0	29	23	29	8	0	35	18	0	63	33	9	0	0	326	0	0	41	0	10	337	0	7	0	0	0	0	0	0	0	8	0	32	0	0	108	0	44	9	0	0	0	0	0	0	308	0	4	0	0	0	0	0	34	0	7	0	0	0	0	0	0	40	26	48	0	0	7	0	0	0	0	0	0	27	0	21	0	33	0	0	4	7	0	0	0	0	2	0	0	61	0	0	0	0	0	0	31	56	22	7	0	23	308	0	0	0	0	0	0	5	295	7	0	0	0	0	0	0	272	0	0	24	0	0	0	0	0	32	23	280	0	0	0	276	0	0	0	0	26	0	289	0	0	4	0	0	0	0	0	31	0	16	0	0	0	0	0	30	4	0	0	5	6	0	278	0	0	0	25	28	0	0	0	0	0	0	41	0	0	0	0	0	0	0	0	0	0	30	4	0	0	277	0	31	0	0	0	0	0	9	0	0	268	0	0	264	0	0	5	0	23	26	0	0	0	0	0	0	26	0	0	0	0	0	0	257	0	27	307	74	3	0	0	0	0	100	71	19	0	0	0	0	0	0	0	0	0	0	0	0	0	0	0	226	0	0	0	0	227	0	0	0	0	0	0	0	0	0	295	0	0	0	0	1	0	0	0	0	0	0	248	0	0	0	51	0	0	0	0	0	0	38	0	0	0	0	0	0	0	0	0	0	0	0	0	31	228	29	0	0	0	0	18	0	0	0	7	31	0	0	0	230	0	0	37	0	25	0	0	0	0	0	0	43	211	0	0	0	0	11	0	0	0	0	0	0	232	20	0	0	25	16	0	0	0	199	19	243	0	229	0	0	0	0	0	0	0	0	0	0	0	0	0	0	25	0	0	0	214	0	0	246	0	0	0	0	0	0	27	14	0	0	0	0	228	0	0	0	0	0	22	0	0	0	0	0	0	32	0	0	0	0	0	220	20	0	43	0	0	21	0	0	192	0	0	0	0	0	0	0	0	0	210	0	0	0	80	0	219	0	0	0	0	0	0	0	0	0	0	0	0	0	219	0	0	0	0	0	0	0	0	0	0	0	0	0	0	0	23	0	37	0	0	0	0	0	0	20	0	0	0	0	0	0	0	0	172	0	0	0	0	0	0	0	0	0	0	0	0	0	0	0	42	37	0	0	0	203	0	0	0	0	0	39	0	16	0	0	0	0	0	0	0	0	0	0	0	0	0	0	0	0	0	0	0	0	0	0	0	0	31	0	0	22	21	44	0	0	0	0	0	0	0	0	0	0	0	0	0	0	31	0	0	25	0	0	0	0	0	0	0	27	0	0	0	0	0	0	0	0	0	0	43	0	0	0	21	0	0	0	22	0	0	28	0	28	0	0	0	0	0	0	0	0	0	0	0	0	26	0	0	0	27	0	0	0	0	0	0	0	48	0	0	0	0	18	0	0	0	0	0	0	50	0	0	0	0	0	0	0	28	20	0	0	0	49	0	0	0	0	0	0	0	0	0	0	0	22	50	0	0	0	0	0	0	0	21	0	0	0	0	0	0	0	0	41	0	0	0	0	0	0	46	0	33	0	0	0	62	0	0	0	0	66	0	0	0	0	23	0	27	0	0	0	32	41	0	0	51	0	27	36	0	35	0	26	71	0	68	0	0	0	0	0	0	0	29	0	54	0	0	0	0	72	28	0	0	0	0	0	0	0	0	0	0	0	0	0	35	39	0	20	0	0	0	27	0	0	0	50	0	0	51	0	0	58	27	0	0	0	0	14	23	0	0	24	0	0	0	0	0	0	0	0	48	0	0	0	0	0	31	0	0	0	75	24	0	0	0	0	40	23	0	0	0	0	0	0	0	0	16	0	0	0	71	0	0	0	0	0	0	0	39	0	0	0	0	0	47	0	0	22	0	0	53	0	0	0	0	0	18	0	0	0	0	42	0	0	0	0	0	0	0	0	53	0	64	0	0	0	0	0	0	0	0	0	0	0	0	0	51	49	0	50	0	0	0	0	0	0	34	39	0	47	52	0	0	0	0	0	0	0	59	36	0	56	0	0	0	0	0	0	27	0	43	0	37	0	0	21	32	64	0	0	29	62	70	22	0	0	0	0	0	49	41	0	21	0	0	0	0	0	0	0	0	0	41	77	86	0	0	36	0	0	29	45	0	51	0	0	20	0	0	51	0	0	0	60	0	0	71	0	58	0	0	0	0	0	0	0	0	0	0	0	63	16	0	0	0	0	0	0	68	0	0	0	0	56	0	0	0	56	0	0	0	0	0	0	0	0	0	0	42	25	29	0	0	0	20	77	35	0	0	0	49	0	0	0	0	56	0	0	0	41	18	0	0	0	0	0	0	0	0	0	40	55	0	0	0	0	0	53	55	0	0	36	0	0	0	0	68	0	0	53	24	0	0	0	0	0	0	48	21	0	0	0	0	0	0	0	0	0	0	0	48	0	57	0	0	38	0	45	48	0	0	19	0	0	0	0	38	29	25	0	0	45	0	0	0	0	0	0	0	38	0	0	0	0	0	0	0	0	0	57	0	0	49	52	0	50	0	45	0	0	0	0	0	0	0	0	0	30	0	0	0	0	0	0	0	0	0	0	0	57	0	0	41	0	0	0	0	0	46	0	45	0	0	0	0	29	0	0	0	0	0	52	36	0	63	0	0	0	67	0	0	0	0	0	0	0	0	0	0	0	47	0	0	13	0	0	22	0	54	0	0	0	0	0	0	0	0	76	0	0	0	0	0	0	0	0	39	0	0	24	40	0	27	0	0	29	43	33	0	0	43	0	0	0	40	20	0	0	0	34	0	0	0	0	0	0	0	0	17	0	0	19	0	0	0	50	0	0	0	0	0	30	15	0	0	0	0	0	0	17	26	36	0	0	0	0	0	0	0	61	0	0	0	0	0	0	0	0	0	0	0	0	36	0	0	0	0	49	0	53	0	0	0	0	0	0	0	46	0	0	0	0	0	0	0	53	0	14	37	0	0	0	0	0	0	0	0	18	55	0	0	0	0	0	0	0	0	0	0	0	48	0	0	0	0	0	54	0	44	30	33	0	0	0	0	0	0	0	0	38	0	0	0	0	0	24	51	0	0	26	43	28	0	11	0	25	0	0	0	0	0	0	0	0	0	40	0	0	0	24	14	0	0	0	20	9	0	27	21	48	0	0	0	0	7	0	0	0	27	16	17	0	0	19	11	34	0	0	0	42	0	0	0	0	0	0	0	0	0	21	0	0	43	11	0	0	48	15	0	13	0	7	12	11	9	13	15	12	34	0	17	14	13	15	0	0	0	4	20	0	7	12	5	0	30	0	10	7	9	0	16	0	10	10	0	9	12	8	0	0	10	15	0	0	9	4	0	17	0	3	5	6	0	8	0	10	9	15	0	14	0	8	5	16	9	9	0	8	7	0	10	0	0	6	5	1	0	0	4	8	5	0	0	5	10	8	4	9	0	6	7	7	4	5	5	0	6	6	7	0	6	4	0	0	0	9	9	0	0	0	0	0	0	0	0	0	0	0	0	0	0	0	0	0	0	0	0	0	0	0	0	0	0	0	0	0	0
S161	141	121	113	122	32	95	116	120	106	128	30	117	96	110	112	109	110	34	32	91	28	103	29	29	23	34	74	92	113	24	22	86	29	84	30	82	90	41	87	46	89	27	94	25	17	28	24	23	88	21	79	90	103	29	21	104	86	21	16	21	48	22	27	83	26	17	0	65	76	47	18	0	0	21	0	0	45	0	0	0	79	0	0	0	0	0	85	17	16	35	0	72	14	0	0	58	58	9	79	0	62	17	15	29	69	0	63	58	48	0	12	18	74	21	17	15	14	0	63	40	0	0	0	69	82	11	60	55	85	55	16	15	0	0	9	64	0	12	75	0	0	0	72	0	18	70	24	56	0	32	25	19	11	48	47	0	46	71	38	57	0	21	8	0	49	12	0	21	46	55	27	65	0	15	10	0	51	15	20	53	37	60	0	51	68	60	0	0	60	81	0	0	0	15	10	80	52	57	0	14	0	0	0	0	0	8	41	15	0	54	20	10	45	36	49	72	7	0	48	16	0	15	0	23	0	0	0	0	0	58	0	0	0	38	11	48	52	0	60	21	16	0	63	0	20	22	0	47	12	0	23	52	26	37	37	16	36	18	35	0	56	41	0	21	0	41	0	0	13	20	12	0	78	0	0	32	15	32	14	0	19	38	67	41	18	14	89	53	0	0	0	0	10	37	34	13	0	0	0	12	0	0	0	0	0	0	46	0	0	0	0	0	0	34	75	32	0	0	0	44	0	60	32	0	0	73	0	50	0	0	0	6	39	0	0	53	0	0	34	37	25	24	12	43	0	0	0	36	48	39	69	0	0	0	0	43	22	0	0	0	0	0	0	0	30	0	0	0	0	23	37	0	0	0	0	0	0	0	0	11	41	23	38	0	34	0	0	23	47	0	0	16	0	12	0	0	0	0	29	67	12	0	66	0	11	0	29	0	0	0	45	0	13	0	0	0	0	45	0	0	0	0	0	43	0	0	0	0	0	0	49	16	0	0	34	0	0	0	0	0	0	0	33	0	0	0	44	0	0	28	0	0	0	0	0	0	0	0	0	0	0	0	20	12	0	0	0	38	0	0	0	0	0	36	0	48	35	0	0	0	0	0	0	15	32	49	0	21	0	0	0	14	0	0	0	0	0	0	0	30	0	0	0	35	27	22	39	23	0	0	30	0	0	0	0	0	0	0	0	0	0	0	0	0	0	0	0	0	39	0	0	0	0	0	0	33	95	0	7	0	30	37	0	0	0	0	21	0	0	0	0	0	0	0	20	42	0	0	0	0	0	57	0	0	0	43	18	24	0	0	46	0	0	0	38	0	0	0	0	34	30	0	0	0	0	0	32	0	57	0	96	48	0	34	0	0	54	52	41	0	0	0	55	0	29	0	45	0	0	0	0	0	30	0	0	0	63	0	45	0	0	0	0	0	0	0	0	52	0	32	0	0	0	0	13	0	0	28	43	42	0	42	0	0	0	0	0	0	0	34	0	0	0	0	42	0	0	0	0	0	0	0	0	33	37	51	0	30	0	26	58	0	0	0	0	0	39	35	0	0	0	0	26	102	51	45	29	0	25	0	0	0	36	50	35	0	0	42	0	28	0	42	0	0	0	0	33	48	0	34	0	0	46	0	49	33	45	0	40	0	0	41	0	44	0	70	24	0	0	0	0	0	0	0	0	0	0	0	22	0	0	22	0	0	25	32	18	53	63	28	0	0	48	41	38	39	30	46	0	0	52	0	0	0	0	0	0	0	0	37	0	33	26	35	35	0	65	0	0	0	0	0	0	22	0	32	0	37	28	38	0	25	84	0	0	0	90	29	46	0	0	35	0	44	37	0	0	32	48	34	0	51	0	38	0	0	0	37	19	0	0	0	0	0	0	40	44	0	30	45	0	0	42	0	0	0	51	0	0	0	0	36	0	0	0	0	0	0	33	0	0	32	0	0	0	0	29	0	0	0	29	16	0	46	0	0	31	0	0	0	0	54	27	27	21	0	0	0	13	33	0	0	0	39	0	18	0	0	0	32	0	0	40	0	0	39	39	35	0	19	0	26	37	0	49	0	0	0	37	40	0	0	0	0	73	0	0	44	38	0	39	22	0	0	0	0	0	0	0	24	0	0	0	0	0	0	39	0	37	0	41	0	34	0	0	0	0	0	0	0	0	53	0	0	0	48	0	0	23	0	0	47	36	0	41	0	0	30	14	0	0	75	0	0	0	0	0	34	0	0	0	0	0	40	0	0	0	0	0	0	0	0	0	0	0	0	35	0	0	0	30	0	0	0	0	31	0	0	0	18	0	0	29	0	0	31	0	0	0	14	0	31	0	0	0	0	0	29	0	0	0	0	0	24	0	33	0	28	0	0	0	0	0	0	0	0	0	5	0	26	0	15	0	0	0	0	0	0	33	0	63	0	0	19	0	0	0	0	0	37	0	0	0	0	0	0	0	0	0	0	0	0	28	50	0	0	0	0	0	0	35	0	0	0	0	48	0	0	0	0	0	0	0	0	0	0	0	0	0	0	0	0	0	0	29	18	0	0	0	0	0	0	0	0	0	0	0	0	0	0	0	0	0	0	24	0	0	0	26	0	0	0	0	0	0	0	0	0	0	0	0	0	0	0	0	0	0	0	0	0	0	0	0	0	22	0	0	39	0	0	0	0	0	55	30	0	0	0	0	0	0	0	0	0	64	0	0	0	0	0	0	0	0	0	0	0	0	0	20	0	0	0	0	0	0	26	0	27	0	0	0	19	0	0	13	54	0	0	0	0	0	0	0	0	0	0	0	0	41	0	75	23	50	0	0	84	0	21	0	0	0	42	0	0	0	0	0	0	34	0	18	0	0	0	0	0	0	23	0	0	0	0	0	0	0	0	0	0	0	0	0	0	0	30	0	0	52	23	0	0	0	0	0	0	0	0	0	0	0	0	0	0	22	0	0	56	0	22	0	0	0	0	0	0	0	0	0	0	0	0	0	43	0	0	40	0	0	0	74	0	0	0	0	29	18	0	25	0	0	0	0	0	0	44	0	0	0	0	0	0	0	0	17	0	0	50	0	28	0	0	0	0	0	0	0	41	0	0	0	0	24	0	0	0	79	0	15	48	0	0	20	33	0	0	0	0	0	0	0	0	0	0	71	68	0	0	0	46	0	0	21	0	0	0	0	23	27	0	0	0	40	0	0	0	0	35	59	32	42	0	0	41	0	0	0	22	0	0	0	0	0	0	0	0	0	0	0	0	0	0	0	0	0	0	0	0	0	0	0	0	0	0	0	0	0	0	0	0	0	30	0	0	0	0	52	19	51	0	0	0	0	0	0	0	0	24	38	47	0	0	0	0	18	0	23	0	0	0	0	75	0	0	0	0	0	0	0	51	0	32	0	0	0	0	0	0	0	0	42	0	0	0	0	16	0	27	0	0	0	0	0	0	0	24	0	0	0	0	0	0	0	0	0	0	0	0	0	0	33	0	0	23	0	0	15	55	0	0	0	0	0	0	0	0	0	0	0	0	0	0	0	0	0	0	0	0	59	0	0	0	0	0	0	0	0	0	0	0	0	0	0	0	0	0	0	0	0	0	36	0	0	0	0	0	0	0	29	0	22	23	0	0	0	54	0	0	6	42	0	0	0	0	0	0	0	0	40	0	0	0	0	35	0	0	0	0	0	0	0	0	65	0	14	0	0	0	0	0	23	0	34	0	0	0	0	0	0	0	0	0	0	46	0	0	36	0	0	0	26	0	0	19	0	0	0	22	0	40	0	0	0	0	32	0	40	0	0	0	0	0	0	0	34	37	0	0	0	0	50	0	39	0	0	27	0	0	0	0	0	0	0	0	0	0	0	0	0	50	0	40	0	0	33	0	0	0	0	0	0	0	0	0	0	0	0	0	0	0	18	0	0	0	54	0	0	26	0	0	0	0	0	0	0	0	0	0	0	0	0	0	0	0	37	0	22	0	0	0	0	0	0	0	0	0	0	0	0	17	0	0	0	0	0	0	0	0	18	20	0	0	0	0	0	0	0	49	0	0	0	38	0	0	0	0	0	0	0	0	0	0	0	0	0	0	0	0	6	47	0	35	0	0	0	0	0	0	0	0	0	0	0	0	0	0	0	0	32	0	0	0	0	0	70	0	0	0	0	0	46	0	43	0	0	0	0	0	0	0	0	0	0	0	0	0	0	0	0	0	0	0	0	0	0	0	0	54	0	0	0	0	0	17	0	0	0	63	0	0	0	32	0	0	38	0	0	0	0	24	0	0	0	0	0	0	42	0	23	0	0	0	0	0	0	0	0	0	0	0	0	0	0	0	0	0	0	0	0	0	0	0	0	0	29	0	0	0	0	0	0	0	54	0	0	0	0	0	0	0	0	0	0	0	0	0	0	0	0	0	0	0	0	0	0	0	0	0	0	38	0	0	3	0	0	38	0	0	0	0	0	0	0	0	0	0	0	0	0	1	0	0	0	5	2	0	0	0	50	0	0	0	0	0	0	0	0	0	6	0	0	0	0	4	0	0	39	0	0	0	0	0	0	0	57	0	0	0	0	0	10	0	6	0	0	0	4	0	6	0	0	0	2	3	2	2	5	0	0	6	5	8	0	0	0	0	6	1	0	2	1	0	0	30	0	5	2	4	0	0	0	1	6	0	3	3	2	0	0	2	4	0	0	2	0	0	0	0	1	6	0	0	0	0	2	0	3	0	1	0	3	3	7	7	3	0	4	0	0	1	0	0	0	0	0	0	0	0	0	0	0	0	0	1	0	0	0	0	0	0	0	0	0	0	0	0	0	0	0	0	0	0	0	0	0	0	0	0	0	0	0	0	0	0	0	0	0	0	0	0	0	0	0	0	0	0	0	0	0	0	0	0	0	0	0	0
S162	139	131	114	105	0	127	135	116	111	114	26	93	80	110	92	112	98	68	34	90	0	105	0	45	31	25	105	117	115	0	31	92	0	88	93	86	88	55	91	0	75	0	87	16	0	27	0	44	83	33	91	92	94	109	0	97	89	24	0	41	0	0	24	78	0	0	0	101	56	30	14	0	20	0	0	25	35	19	15	0	15	23	45	0	21	21	0	25	0	16	0	0	12	0	0	0	23	23	0	0	44	0	20	0	0	0	0	0	0	0	64	0	0	19	0	90	0	41	0	32	19	14	21	0	0	0	28	43	81	0	0	0	0	0	0	17	20	57	0	21	0	0	46	0	0	0	0	0	42	0	0	0	15	47	0	0	46	0	88	37	0	0	52	57	37	0	0	23	0	0	0	0	0	23	0	0	39	61	0	0	33	0	0	0	0	26	68	47	55	0	0	0	0	0	76	72	0	0	45	46	0	57	0	53	0	0	43	0	0	50	0	0	39	29	56	0	0	56	0	65	0	10	0	0	0	0	0	0	0	0	0	58	0	42	0	26	0	0	0	0	0	0	45	0	0	0	0	25	0	0	0	0	0	0	24	55	0	70	38	0	31	0	58	31	0	49	0	65	0	0	0	0	0	0	0	44	58	0	40	0	0	0	46	17	0	62	0	31	0	0	50	0	47	0	0	0	0	0	53	57	0	0	0	18	72	0	28	21	37	0	39	0	77	31	62	0	44	33	47	0	0	50	0	0	0	0	43	0	0	0	42	0	27	0	0	63	0	60	25	23	60	58	0	0	0	49	0	28	0	23	36	45	0	0	0	29	0	0	50	52	0	52	0	0	26	52	0	0	0	0	48	24	0	43	0	0	0	62	46	49	49	0	36	96	53	23	0	29	26	62	17	37	0	45	0	52	0	0	0	50	0	0	50	0	65	68	0	0	0	39	0	30	0	0	34	73	0	42	54	35	55	0	0	0	0	0	0	57	0	0	0	57	0	0	0	0	20	62	33	0	0	0	0	0	61	31	43	0	0	0	0	0	0	42	0	0	26	0	0	0	32	0	54	44	0	0	63	0	0	0	56	0	0	0	50	56	28	0	41	0	0	59	0	45	21	0	26	0	66	0	0	44	0	0	0	0	0	41	0	0	47	0	0	0	0	0	0	0	0	24	0	0	0	0	66	34	84	0	73	0	0	20	0	0	32	0	64	0	0	0	0	0	0	43	0	109	0	0	60	0	0	0	30	52	0	27	50	51	38	39	0	0	0	63	0	0	27	0	0	0	0	0	20	14	46	44	43	0	0	24	107	0	0	0	0	0	26	0	0	0	0	9	0	65	0	28	0	18	0	0	36	0	50	0	0	0	0	123	87	29	0	0	0	0	2	71	110	0	0	0	0	0	0	90	43	29	121	0	108	36	28	0	0	0	0	0	0	0	0	3	0	0	42	0	0	0	65	0	114	0	78	0	48	0	0	0	0	0	65	0	13	71	16	0	104	0	0	63	22	54	53	0	0	0	0	107	0	0	0	0	0	0	56	0	0	0	76	109	25	0	0	30	9	0	0	0	0	17	0	25	29	56	4	0	0	27	40	91	0	0	52	0	0	0	0	47	98	104	0	107	21	27	0	0	0	0	0	0	118	0	0	0	0	0	0	0	0	0	0	0	0	0	0	37	0	15	0	28	0	0	28	0	0	29	0	0	32	0	0	0	0	20	0	95	101	86	82	0	9	0	93	10	0	0	36	0	67	0	27	91	0	0	104	85	0	0	0	14	0	0	0	63	37	0	0	0	0	93	0	0	0	11	36	19	17	0	0	0	0	61	0	40	55	86	92	12	0	86	0	0	0	0	0	0	74	0	0	107	0	0	0	0	0	0	25	100	85	0	0	0	48	19	75	0	0	0	0	0	0	0	0	0	0	0	23	42	43	12	85	0	54	0	0	61	0	0	0	0	0	0	105	0	18	0	0	46	0	25	0	0	0	0	0	0	0	56	58	0	0	0	0	6	59	0	56	103	15	23	0	0	45	56	0	0	0	0	0	0	0	0	25	0	0	0	0	0	69	0	0	0	18	0	0	42	0	0	0	0	0	25	0	0	12	0	57	0	0	16	0	0	0	0	39	0	0	0	0	0	0	0	0	0	0	0	0	0	0	26	8	0	0	0	0	0	0	36	0	19	0	26	20	0	0	0	0	65	0	0	0	0	0	0	0	46	21	0	0	0	0	0	0	0	0	0	0	70	79	0	0	28	23	0	72	0	0	0	0	0	0	33	0	0	0	17	0	0	0	0	0	0	0	0	0	0	0	0	0	0	47	0	20	0	0	70	0	0	0	0	0	0	60	0	22	0	0	0	21	0	0	0	0	0	0	0	0	0	53	0	50	0	20	0	0	0	0	0	56	0	0	0	0	41	0	0	19	0	0	0	0	0	0	0	40	0	0	52	0	0	0	0	0	0	0	0	52	0	0	0	61	47	0	0	0	25	0	0	0	0	0	46	0	0	0	42	0	0	8	0	0	0	0	0	0	0	0	0	0	0	0	0	0	0	0	0	0	0	0	0	0	0	53	53	0	0	0	0	0	0	0	0	41	0	0	0	0	0	0	54	0	0	0	41	0	0	0	63	0	57	0	12	0	0	0	0	0	0	0	0	61	0	0	0	0	0	0	56	0	0	0	0	0	0	0	0	0	0	0	0	0	0	0	0	0	0	0	0	0	0	0	0	0	0	0	42	0	0	0	0	0	0	0	0	0	0	0	0	0	47	0	0	0	49	0	0	0	0	0	0	0	0	38	0	0	0	0	0	0	0	0	0	0	0	0	0	0	0	0	59	0	47	0	43	0	0	9	63	49	0	0	0	44	0	0	0	0	0	45	0	0	0	0	0	57	0	0	0	0	0	0	0	45	0	0	0	0	0	0	0	0	0	0	46	0	0	0	0	0	0	0	0	48	0	0	45	0	0	49	0	0	0	0	0	0	0	0	0	0	0	0	0	0	0	0	0	0	0	0	0	0	0	0	0	0	0	46	0	0	0	0	44	0	41	0	15	0	0	0	0	0	0	0	0	11	0	0	0	0	0	0	0	0	0	0	0	0	0	0	0	48	0	0	0	0	0	0	0	0	0	0	0	0	0	0	0	0	0	0	0	0	0	0	45	0	0	0	0	0	0	0	0	50	0	0	0	0	0	0	0	0	0	41	0	0	43	0	0	0	0	0	0	0	0	0	38	0	0	36	0	0	0	0	0	42	0	0	0	0	0	0	0	0	45	0	0	0	0	43	0	19	0	0	0	0	0	0	0	0	0	0	0	0	0	0	0	0	0	0	0	0	0	0	0	0	0	0	0	0	0	0	29	0	53	0	0	0	0	0	0	0	0	0	0	44	0	0	0	0	0	0	0	0	0	0	0	0	0	0	0	0	0	40	0	0	0	0	0	0	0	0	0	0	0	0	0	0	0	0	0	0	0	0	0	0	0	0	0	0	0	0	0	0	8	0	0	0	0	0	0	48	0	0	0	28	0	0	0	0	0	0	33	0	0	29	0	0	0	0	0	0	0	0	0	0	0	0	0	0	0	0	0	0	0	0	0	0	0	0	0	0	0	0	0	0	0	0	0	0	0	0	0	0	0	0	0	0	37	0	0	0	0	0	0	0	0	0	0	0	0	0	33	0	0	0	0	0	0	0	0	0	0	0	0	0	0	0	0	0	0	0	0	0	0	0	37	0	0	0	0	0	0	0	0	0	71	0	0	0	0	0	0	0	66	0	0	0	0	0	0	0	0	0	0	56	0	0	0	0	0	0	0	0	0	0	0	0	0	0	0	0	0	77	0	0	0	0	0	0	0	23	0	0	0	0	0	0	0	0	21	0	0	0	0	0	0	0	17	0	0	0	34	0	42	0	0	0	0	32	0	0	0	0	0	0	0	0	0	0	0	0	0	0	0	0	0	25	0	0	21	0	0	0	0	0	0	0	0	46	0	11	0	0	0	0	0	0	0	0	18	0	0	0	0	0	0	0	0	0	0	0	0	0	0	35	0	0	0	0	0	28	0	0	0	0	0	51	29	50	0	0	0	0	0	0	22	0	0	0	0	23	34	0	0	0	0	0	0	0	0	0	0	0	0	0	0	0	0	0	59	0	34	0	0	0	0	0	0	0	0	0	0	0	70	0	0	0	0	0	0	0	0	0	0	0	0	0	0	0	0	0	0	0	40	0	0	0	0	0	0	0	0	0	0	0	0	0	34	39	0	0	0	0	0	0	0	0	0	0	0	0	0	0	0	24	0	0	0	0	0	0	0	0	0	0	0	0	0	0	0	0	0	0	16	0	0	0	0	0	0	0	0	0	0	0	0	0	0	0	0	0	0	0	0	9	31	0	0	0	0	0	0	0	0	0	0	0	0	0	0	35	0	7	0	0	0	0	22	0	0	0	0	0	0	28	0	0	0	0	1	0	0	17	0	0	0	0	0	0	0	0	0	0	3	0	0	0	0	0	0	0	0	0	0	0	0	0	0	0	0	0	0	0	0	0	0	0	0	0	0	38	0	0	0	0	0	0	0	0	0	4	7	0	0	0	0	0	0	0	0	0	0	0	0	0	0	6	0	0	4	0	4	0	0	0	0	0	0	0	0	0	2	0	0	4	0	3	0	0	0	0	0	0	0	1	0	2	0	3	0	0	0	1	0	0	3	0	0	2	0	0	5	0	0	0	0	0	7	0	0	0	0	0	0	0	0	0	4	3	0	0	0	2	0	2	1	0	16	2	2	0	5	0	3	15	3	0	2	11	4	0	20	13	12	7	5	16	12	8	17	12	19	15	8	10	10	17	10	9	11	11	9	11	16	8	6	3	8	8	7	4	11	7	5	8	5
S163	101	90	74	85	67	99	87	92	95	69	50	84	86	89	92	75	74	41	44	80	42	75	46	60	42	49	75	66	57	35	38	78	33	64	33	71	71	40	75	43	53	48	63	51	37	26	35	35	69	51	69	62	72	35	48	55	76	35	41	0	50	36	44	71	33	45	0	62	62	0	0	39	36	36	0	0	0	0	0	0	0	0	0	34	0	27	10	0	19	0	0	15	21	0	0	16	0	0	10	0	47	19	16	28	5	0	11	9	8	0	12	13	12	15	15	146	16	53	8	0	0	0	0	10	12	13	53	37	0	14	15	18	55	56	13	0	0	175	6	0	0	0	35	16	13	9	24	4	0	0	30	10	16	54	9	0	40	12	142	46	0	14	11	156	40	8	26	0	35	9	0	10	0	22	0	0	40	152	33	7	49	6	0	6	16	48	123	0	47	22	0	0	25	14	122	0	10	8	63	13	0	142	0	46	0	6	37	13	0	41	0	11	43	40	159	0	13	26	9	141	0	15	40	31	0	37	0	15	0	9	0	144	0	36	7	40	14	0	8	29	40	0	42	0	24	4	33	47	14	0	13	6	0	0	34	128	14	127	61	0	40	8	135	23	0	65	23	0	15	30	0	0	0	0	68	35	129	0	146	0	27	11	58	26	0	140	25	40	0	29	53	0	13	37	0	11	0	0	51	112	0	0	0	46	0	0	44	26	37	0	58	0	81	37	32	0	56	0	0	8	17	53	32	0	34	0	21	8	0	0	49	13	27	0	17	0	0	112	36	39	44	124	9	31	0	47	0	31	0	41	44	98	0	0	23	30	28	0	0	101	0	123	0	0	34	65	0	0	0	0	61	35	31	114	0	27	20	0	46	118	43	14	33	0	0	0	0	20	31	0	45	107	38	108	0	46	37	0	25	20	0	0	50	0	0	0	0	52	0	39	104	0	0	0	0	0	71	94	46	0	46	43	0	5	0	0	0	0	0	0	0	122	0	0	8	31	0	90	103	0	0	0	26	32	64	42	30	29	0	0	0	33	95	117	0	27	27	31	0	0	28	0	85	53	0	0	41	20	0	0	0	82	0	6	0	0	30	0	27	77	74	43	0	110	40	9	0	0	0	40	0	80	45	26	0	0	0	49	0	0	0	77	0	5	3	0	1	89	56	0	4	21	33	0	101	43	50	27	0	25	87	0	0	0	0	0	0	69	4	105	0	0	96	40	0	25	38	0	0	0	5	7	40	0	19	0	0	84	0	85	75	0	24	0	4	0	0	0	52	21	14	0	0	84	30	8	38	2	86	51	37	24	31	0	28	0	23	47	26	75	0	85	57	0	18	73	4	0	29	74	43	0	36	2	0	0	0	21	26	0	83	0	0	32	5	0	29	0	54	0	65	75	5	0	0	0	25	0	34	0	0	0	0	0	27	59	0	0	0	2	50	95	75	0	0	0	0	3	29	0	51	28	0	60	0	13	25	0	53	7	0	0	75	0	28	75	30	0	0	0	27	57	72	3	2	30	0	69	0	2	0	0	52	0	29	35	21	31	36	0	33	0	5	26	0	0	0	47	72	0	0	66	0	0	3	0	0	21	41	0	0	0	0	46	86	0	25	27	24	22	40	54	0	0	0	21	0	45	27	36	0	0	65	0	83	15	4	45	0	0	0	69	0	31	0	57	0	0	68	0	0	3	62	0	2	4	30	0	0	0	0	0	0	22	23	32	16	0	59	0	22	0	67	0	0	0	0	0	0	28	0	1	22	33	0	0	35	0	61	46	57	0	0	0	0	0	0	27	0	0	0	4	20	0	0	38	0	0	0	0	0	50	0	22	37	53	29	24	0	53	0	0	0	3	0	40	26	26	32	0	29	42	0	0	0	20	26	38	31	11	0	0	24	26	48	0	0	0	0	0	21	0	63	0	0	0	0	0	21	27	0	0	43	57	19	29	3	0	40	0	19	0	0	0	0	0	24	0	0	0	0	0	38	0	0	0	51	19	0	22	36	46	0	0	41	28	30	0	0	0	35	0	0	0	0	0	0	0	0	2	0	0	0	31	0	0	0	0	21	0	0	0	22	0	13	0	22	0	0	0	0	64	0	27	75	0	50	0	59	0	0	0	29	0	0	43	0	18	0	0	0	0	0	0	0	0	50	0	37	0	43	0	0	0	0	0	38	0	0	0	0	0	0	0	0	0	24	46	0	0	0	0	20	0	0	17	0	0	72	21	43	0	0	32	0	0	0	0	0	0	0	0	0	34	30	0	0	0	0	0	10	0	0	0	0	0	0	24	23	0	0	23	14	18	0	0	25	0	0	28	0	0	0	0	31	0	12	30	0	0	0	21	0	0	0	0	0	0	21	0	0	0	52	0	0	23	0	122	0	0	0	0	0	0	17	0	0	28	0	0	0	32	0	0	0	0	30	21	0	0	0	0	0	0	0	0	29	0	55	17	0	0	0	0	0	0	12	0	0	74	0	0	0	0	0	0	0	0	0	0	0	0	0	0	81	0	0	0	0	0	0	0	0	60	0	32	0	0	0	0	0	18	0	0	0	0	0	0	84	0	26	0	0	0	0	0	0	10	0	0	0	15	0	0	0	18	0	0	0	0	0	22	0	0	0	45	0	0	34	0	0	0	21	0	0	0	0	0	30	0	72	44	0	0	0	0	0	0	0	0	21	0	0	0	0	8	0	0	0	0	44	0	21	0	0	0	0	0	0	0	0	0	0	16	0	0	0	0	0	0	0	0	26	0	27	0	0	27	0	0	0	30	0	0	0	0	0	0	0	0	0	0	0	0	0	0	0	0	0	0	0	0	0	69	0	0	0	29	0	26	0	0	0	0	0	0	20	0	0	0	27	0	0	0	0	0	21	0	0	0	0	45	11	17	0	0	0	0	0	0	0	0	0	0	0	0	0	0	53	0	0	30	0	0	0	0	0	0	0	0	23	0	0	0	0	0	0	0	0	0	0	0	0	0	0	0	0	0	64	0	0	0	0	0	0	0	0	0	0	53	0	0	0	0	33	0	0	0	0	24	0	27	38	0	0	0	0	0	0	0	0	0	0	0	0	0	27	0	0	0	72	0	0	0	0	0	0	0	0	0	0	0	0	0	0	0	40	0	0	0	0	0	0	0	0	0	0	0	0	0	0	30	0	0	0	0	0	0	0	0	0	0	0	0	0	0	0	26	0	0	19	0	65	23	0	0	0	0	0	0	0	0	0	19	0	0	22	0	0	0	0	0	26	0	0	0	0	48	0	0	0	25	0	0	0	0	18	0	0	0	0	0	0	0	0	0	0	0	0	0	0	0	0	0	0	0	0	0	0	0	0	0	0	0	0	0	0	0	0	0	0	0	0	0	0	0	0	0	0	0	0	0	17	0	0	23	0	0	0	0	0	0	16	0	0	0	0	0	25	0	0	29	0	0	0	0	0	0	0	90	0	0	0	0	0	0	0	0	0	0	0	0	0	0	65	0	0	0	0	0	0	0	0	0	0	0	0	0	0	0	0	0	0	0	0	0	49	0	0	36	0	0	0	0	0	0	0	0	0	0	0	0	26	57	0	0	0	0	0	0	0	0	0	0	0	0	0	0	0	0	0	0	0	0	0	0	0	0	0	0	0	0	0	0	0	24	0	0	0	0	0	0	0	0	0	0	0	0	0	27	0	0	0	0	0	0	0	0	35	0	0	45	0	0	0	0	0	57	0	0	0	0	0	21	0	0	0	0	0	0	0	0	0	0	0	0	0	0	0	0	0	0	0	0	0	0	0	0	0	0	0	0	0	0	0	0	0	39	0	0	0	0	0	0	0	0	0	0	0	0	0	0	0	0	0	0	0	0	0	0	0	0	0	0	0	24	0	0	0	0	0	0	22	0	0	0	0	0	0	23	0	0	0	0	0	0	37	0	0	0	0	0	0	0	0	0	0	0	0	0	0	0	0	0	0	0	0	0	0	0	0	0	0	0	0	0	0	0	26	0	0	0	0	0	21	0	0	0	0	0	0	0	0	0	0	0	0	0	0	63	0	16	0	0	0	0	0	0	0	0	0	0	0	88	0	0	0	0	0	0	0	0	0	0	0	0	0	0	0	0	0	0	34	18	0	0	0	0	0	16	0	0	0	0	0	0	0	0	0	0	0	0	0	17	0	0	0	0	0	0	0	0	0	0	0	0	38	0	0	0	0	0	0	0	0	0	24	22	0	0	0	0	0	0	0	0	0	0	0	0	0	0	0	0	0	31	44	0	0	0	0	0	0	0	0	0	0	0	0	0	0	48	0	0	0	0	0	0	0	0	0	0	0	0	19	27	0	0	0	0	0	0	0	0	0	0	0	0	0	0	0	0	28	0	0	0	0	0	0	0	0	0	27	0	0	0	0	0	0	0	0	0	0	22	26	0	0	0	0	0	7	0	0	47	0	0	0	0	0	0	0	0	0	26	0	0	0	5	0	0	0	0	0	0	0	0	0	0	0	0	0	4	0	0	0	0	0	38	0	0	16	0	0	0	0	0	0	0	0	0	17	0	0	0	0	0	0	0	0	0	0	0	21	23	0	0	0	0	5	6	0	0	0	0	0	0	0	0	0	0	0	0	0	0	2	0	0	4	0	4	0	0	0	0	0	0	0	0	0	1	0	0	6	0	7	0	0	0	0	0	0	0	5	0	6	0	5	0	4	0	4	0	0	8	0	0	10	0	0	2	0	0	0	0	0	8	0	0	0	0	0	0	10	0	0	4	3	7	0	0	3	0	4	5	0	2	5	8	0	5	0	5	1	8	0	5	1	7	0	2	1	3	2	7	2	1	3	1	3	2	3	1	2	0	0	0	1	0	4	0	0	4	0	0	0	0	0	0	0	0	0	0	0	0
S164	0	0	0	0	86	0	0	0	0	0	97	0	0	0	0	0	0	99	75	0	91	0	86	89	96	85	0	0	0	98	81	0	79	0	82	0	0	97	0	55	0	71	0	73	69	60	63	59	0	90	0	0	0	47	81	0	0	76	81	0	64	71	78	0	61	63	0	0	0	0	0	79	64	73	0	0	0	0	0	0	0	0	0	60	0	48	0	0	39	0	0	0	43	74	0	0	0	0	0	0	0	28	35	0	0	0	0	0	0	0	36	40	0	30	37	0	48	85	0	0	0	0	0	0	0	35	0	0	68	0	46	38	74	0	41	0	0	0	0	0	62	0	0	66	24	0	0	0	0	58	0	26	22	0	0	60	0	0	0	0	0	44	32	0	0	22	0	0	0	0	63	0	64	25	59	45	0	0	0	0	0	0	0	0	0	0	0	69	0	0	0	0	0	32	0	54	0	0	94	29	0	0	57	81	53	27	0	28	70	105	0	36	0	0	0	54	41	0	0	0	0	38	57	0	0	0	0	52	0	0	55	0	0	0	30	0	0	0	0	0	0	0	81	0	0	28	0	0	19	0	29	0	38	0	0	0	0	0	76	0	0	0	0	0	0	90	0	0	18	0	0	0	0	0	0	0	0	0	0	0	0	0	86	0	48	0	0	0	54	0	84	0	27	0	50	30	0	0	98	0	0	0	0	48	0	56	0	0	0	51	68	0	0	0	0	0	78	0	43	0	0	92	0	0	0	52	0	0	0	0	75	11	0	58	0	0	55	0	0	0	81	0	17	0	0	75	0	0	0	0	88	0	0	0	0	0	0	0	0	0	0	0	0	0	0	80	0	0	0	0	66	0	0	0	0	0	0	0	76	0	57	0	0	0	0	0	0	0	0	0	44	0	0	0	0	67	0	0	0	0	53	0	60	63	0	0	0	0	0	76	0	0	0	0	0	0	23	0	69	0	76	0	0	149	0	0	0	0	0	0	0	0	0	0	141	0	0	0	0	0	0	0	0	0	0	64	0	0	0	0	0	0	0	0	0	0	0	0	0	0	0	0	0	64	0	0	0	0	0	0	0	0	0	107	0	0	0	0	0	43	0	62	0	0	0	117	0	0	0	0	0	0	0	0	0	0	0	62	0	0	0	0	0	136	112	46	138	0	0	0	135	0	0	0	0	61	0	0	0	0	30	0	0	54	0	0	0	0	103	0	0	0	0	73	0	0	0	0	0	0	115	107	47	0	0	0	0	0	0	0	0	0	0	0	103	41	0	0	182	0	0	0	0	0	0	0	67	120	0	0	0	0	0	36	0	0	0	43	0	0	97	0	184	0	0	0	133	0	0	29	0	0	0	93	0	0	0	0	0	0	0	0	0	0	107	0	0	0	188	0	170	0	95	0	0	0	0	34	0	0	0	0	33	0	0	163	0	0	0	81	163	0	0	0	0	0	0	86	0	0	188	0	0	0	0	0	0	0	173	101	0	70	0	0	0	0	0	0	0	0	0	165	0	100	99	0	41	0	0	82	0	32	0	0	0	0	0	0	59	23	0	0	102	0	27	0	0	0	0	0	0	0	92	0	110	0	0	0	159	0	0	0	0	165	29	0	0	0	0	0	0	0	0	0	0	0	0	187	0	181	0	24	0	0	0	38	102	161	0	0	43	0	42	0	25	154	0	0	32	0	0	112	0	0	96	94	44	0	0	31	0	0	30	0	0	0	0	0	0	40	0	0	0	33	0	0	66	0	0	0	28	76	0	0	0	0	0	0	118	0	149	0	0	34	45	0	0	0	0	0	0	82	0	0	0	130	26	0	0	0	0	34	0	0	0	0	0	0	0	0	33	0	20	88	0	0	0	0	0	0	0	0	0	0	0	0	0	139	0	0	0	0	0	0	128	0	0	30	0	0	0	0	0	0	0	0	0	0	0	0	0	0	146	120	39	0	88	0	146	0	0	0	0	0	25	0	0	0	0	0	25	0	0	0	26	0	142	0	0	0	127	0	40	0	125	0	0	0	0	0	0	0	0	0	0	22	0	0	0	69	0	0	16	0	0	31	27	23	0	30	0	29	0	54	21	40	28	0	0	0	0	19	0	0	0	0	119	0	0	0	30	0	0	24	21	107	0	0	0	21	0	0	0	0	0	27	118	0	123	0	128	0	0	0	0	27	97	0	0	0	0	0	0	0	0	0	0	0	22	0	0	0	0	0	0	0	0	0	0	0	0	0	0	20	0	35	0	0	0	0	0	0	0	108	145	0	0	0	0	0	0	0	0	0	0	0	0	0	27	34	0	0	0	31	0	0	0	0	0	0	0	0	0	9	89	28	0	0	0	0	0	0	0	0	0	0	0	0	0	0	0	0	0	0	0	0	0	0	26	0	0	21	0	0	0	0	0	0	0	0	0	81	0	0	0	0	0	0	0	0	31	0	68	0	0	0	0	0	0	0	0	0	0	0	22	0	23	0	0	0	0	0	0	0	0	0	0	33	0	0	0	0	0	0	0	28	0	0	0	0	0	0	0	0	19	27	0	0	0	0	0	0	0	0	0	0	0	0	79	0	0	0	0	0	0	0	0	17	0	0	0	0	0	0	0	0	0	0	0	0	0	0	0	0	0	0	0	14	0	0	29	70	0	0	0	0	0	0	0	0	0	0	0	0	0	0	0	0	0	0	0	0	0	0	0	0	0	0	0	0	0	0	26	0	0	0	0	43	0	0	0	0	0	0	58	0	53	0	0	0	0	0	0	70	17	0	0	0	0	0	0	0	0	0	0	0	0	0	0	0	0	0	0	0	62	0	23	0	0	0	0	0	0	0	0	0	0	0	0	0	0	0	0	0	0	0	0	0	0	0	0	0	0	0	0	0	0	0	0	0	26	0	0	0	0	0	0	0	0	66	0	0	0	0	0	0	0	0	58	69	0	0	0	0	0	0	0	0	0	0	0	47	0	0	0	0	0	51	0	0	0	0	0	0	60	0	53	0	0	0	0	0	0	0	0	0	0	0	0	0	0	0	0	0	0	0	61	0	0	0	0	0	0	0	0	0	0	0	0	0	0	60	0	0	0	0	19	0	0	0	0	0	0	0	77	0	0	0	0	0	0	0	0	0	0	58	0	0	0	0	0	0	0	0	0	0	0	0	71	0	0	0	0	0	0	0	0	0	0	0	0	0	0	0	43	0	0	0	0	0	0	0	0	0	0	0	0	0	0	0	56	0	0	0	0	59	0	0	0	40	57	61	0	0	0	53	0	0	0	0	0	0	0	0	0	0	0	0	0	0	0	0	0	62	0	0	0	0	0	54	41	0	0	0	0	0	0	0	15	44	0	0	0	0	0	0	0	0	0	0	0	0	0	0	0	0	0	0	52	0	88	0	0	0	0	0	0	0	0	0	0	0	0	0	0	0	0	38	0	0	0	0	57	0	0	0	45	59	0	0	0	0	0	24	0	46	0	0	0	54	0	0	0	0	0	0	52	0	0	62	0	0	64	0	0	0	0	15	0	0	0	0	0	51	0	0	0	0	0	0	0	58	0	0	0	0	0	0	0	0	0	0	0	0	0	0	0	0	0	0	0	0	0	0	0	0	0	0	0	0	0	0	0	0	0	117	0	0	46	0	0	0	0	0	0	0	0	0	0	0	0	0	0	0	42	43	0	0	0	0	0	49	0	0	0	0	0	0	0	0	0	0	0	0	0	0	0	0	0	0	0	43	0	0	0	0	0	0	0	52	0	0	0	0	0	0	0	0	0	0	0	0	0	0	0	49	0	0	0	0	107	0	0	0	0	0	0	0	0	0	0	68	149	0	0	29	0	57	0	0	0	50	0	49	0	0	0	0	0	0	0	0	0	44	0	0	0	0	0	41	0	0	0	0	0	0	39	0	0	0	0	0	50	113	0	55	0	0	0	39	99	0	61	0	0	0	0	0	0	0	0	0	0	0	0	0	0	0	0	0	50	0	0	40	0	0	0	0	0	46	0	62	40	54	0	31	0	0	37	0	0	0	29	0	0	0	104	137	0	0	0	0	0	0	0	0	0	0	0	0	0	0	0	0	0	0	0	0	0	0	0	0	0	0	0	62	70	0	0	0	0	0	0	0	0	0	0	0	108	0	0	0	0	53	0	0	0	0	0	0	0	0	0	0	0	0	0	0	24	0	0	0	0	0	0	0	0	0	0	0	0	0	0	0	18	0	0	0	0	0	0	0	0	0	110	0	0	0	37	0	34	0	0	90	0	0	0	0	41	49	50	0	0	24	0	43	0	0	0	0	0	0	0	95	0	0	0	0	0	0	0	0	35	90	0	0	0	80	0	0	0	0	56	40	18	0	0	0	0	0	0	0	0	0	0	0	0	0	0	0	0	0	0	0	0	45	0	74	0	0	0	0	0	0	0	0	0	0	0	0	0	0	0	0	0	0	0	0	0	0	0	0	0	0	34	0	0	0	50	34	0	0	0	0	0	0	0	0	0	47	0	0	0	0	0	0	0	0	0	0	0	0	0	0	0	0	0	0	35	79	0	0	0	0	0	0	0	0	0	0	0	0	0	0	0	0	0	0	0	0	0	0	0	0	0	0	0	0	0	0	0	0	0	0	0	0	0	0	0	0	0	0	0	0	0	0	0	0	0	0	0	0	0	0	0	0	0	0	0	0	0	0	0	0	0	0	0	0	0	0	0	0	0	0	0	0	0	0	0	0	0	0	0	0	0	0	0	0	0	0	0	0	0	0	0	0	0	0	0	0	0	0	0	0	0	0	0	0	0	0	0	0	0	0	0	0	0	0	0	0	0	0	0	0	0	0	0	0	0	0	0	0	0	0	0	0	0	0	0	0	0	0	0	0	0	0	0	0	0	0	0	0	0	0
S165	106	103	88	77	85	84	68	94	96	89	90	72	81	73	96	80	87	85	98	86	97	73	92	105	86	91	68	82	67	83	76	72	80	75	74	86	59	74	56	87	85	84	60	88	95	78	72	104	68	85	76	74	78	70	84	55	66	104	72	53	79	74	87	67	64	75	36	69	56	45	36	72	74	61	40	32	27	34	37	31	30	34	35	48	43	88	39	42	24	36	34	42	33	0	36	37	27	31	51	30	95	29	23	0	42	17	50	56	43	29	21	23	38	18	31	40	14	23	45	29	21	41	31	42	44	24	57	80	53	39	21	23	0	69	26	27	23	48	28	26	0	26	83	0	16	33	0	47	29	0	0	16	21	76	36	0	57	32	39	50	24	22	16	38	73	19	57	13	18	35	0	45	0	12	0	0	61	36	0	40	57	43	0	47	35	73	53	0	75	13	0	30	10	18	53	50	40	38	65	25	0	51	30	28	0	12	62	19	0	28	0	10	62	63	49	23	26	0	28	33	19	22	0	25	43	0	25	0	68	34	0	44	0	70	17	67	34	96	37	31	0	0	25	0	0	18	0	53	21	0	9	31	0	21	69	36	36	31	21	0	68	29	38	71	0	26	0	0	15	0	0	0	0	0	36	70	41	0	40	25	77	25	24	56	0	44	28	54	0	49	0	0	18	13	0	16	0	54	18	30	0	0	27	34	0	0	54	56	0	0	0	0	0	75	38	0	25	71	0	33	24	22	18	62	0	17	0	25	0	0	42	13	72	39	0	0	0	30	53	65	22	27	15	0	0	38	136	52	0	51	23	25	44	0	0	52	21	0	0	38	20	39	0	0	56	16	0	0	0	0	24	0	46	32	70	0	0	0	24	32	33	0	42	0	0	0	0	52	53	66	16	21	0	31	18	31	0	0	84	0	0	0	17	0	0	0	22	0	0	23	101	60	0	0	0	0	104	33	0	0	0	0	0	0	54	0	27	0	69	33	0	35	0	0	0	0	72	32	114	31	0	0	20	0	0	30	28	0	0	0	0	0	125	28	0	0	48	0	0	0	0	23	37	27	0	0	0	0	0	0	0	114	44	0	0	0	42	16	0	26	143	18	23	31	46	0	15	0	0	0	0	28	0	0	0	0	103	18	0	0	0	95	0	0	0	0	0	105	0	0	0	37	0	0	106	32	0	0	0	0	31	0	0	0	0	0	0	115	0	103	22	0	126	0	25	37	0	0	0	0	0	0	24	0	0	81	0	24	41	35	102	0	0	0	0	33	73	0	28	0	0	0	10	101	0	0	0	0	118	0	36	0	0	36	12	0	0	99	0	102	0	100	32	0	0	0	0	0	0	27	0	63	0	0	78	0	0	0	25	79	110	0	0	20	0	0	65	0	26	0	27	97	0	0	0	80	35	22	25	76	71	0	0	14	0	22	28	0	0	0	22	103	98	0	61	0	0	0	0	61	26	79	0	82	0	0	0	0	27	0	0	0	101	55	33	106	0	0	0	0	0	26	101	0	0	23	27	65	68	0	75	82	0	0	0	0	0	23	0	26	0	84	0	0	44	0	68	0	77	0	70	104	0	0	0	76	72	31	21	54	0	0	0	25	26	0	45	28	0	30	0	0	0	52	74	49	0	0	36	20	64	29	84	0	81	21	0	16	0	60	0	115	24	0	29	24	0	78	0	0	61	0	82	65	0	0	0	0	44	30	0	64	33	27	30	22	27	0	62	31	32	0	101	0	58	0	0	62	43	31	23	0	19	27	0	0	0	47	18	65	0	0	52	17	0	0	44	30	0	63	0	0	0	0	0	29	0	56	49	0	53	22	0	21	0	84	0	22	0	76	32	0	20	0	0	0	0	29	0	0	0	97	14	64	71	20	23	27	60	54	0	55	27	0	21	0	0	0	0	62	13	0	84	33	58	0	0	0	20	0	0	0	23	0	0	59	0	0	20	0	22	47	43	0	20	0	65	66	0	58	67	0	66	60	26	0	19	0	56	70	18	89	0	51	19	33	0	58	0	0	0	0	49	58	0	32	72	50	56	0	0	75	37	0	0	22	0	26	36	21	0	0	0	0	20	50	34	0	46	18	42	0	55	24	26	50	25	58	0	0	27	24	0	28	26	17	34	0	0	33	0	0	0	0	50	0	18	49	21	0	0	57	57	0	0	0	18	41	62	44	45	0	55	0	0	0	38	57	23	0	0	0	0	0	54	0	51	0	0	0	0	38	0	24	27	0	0	49	0	34	47	46	0	0	21	44	0	0	19	0	59	0	0	59	0	0	0	42	0	0	0	0	42	21	0	0	0	18	0	0	37	0	17	0	18	0	0	50	0	0	0	48	46	62	41	0	43	42	0	0	0	0	0	0	32	0	30	0	0	0	46	15	0	0	53	0	0	0	55	0	0	0	0	46	46	0	40	0	0	0	17	0	0	57	46	0	0	0	0	21	0	15	60	0	0	0	20	0	0	21	0	0	0	19	0	42	0	41	0	0	0	0	0	39	0	0	79	0	42	0	0	0	0	0	0	0	0	0	0	0	0	0	0	0	29	0	0	0	0	0	0	0	25	0	0	0	19	25	35	51	19	0	0	0	23	36	0	0	0	0	0	24	37	0	0	0	23	0	0	0	0	0	0	31	0	0	0	70	0	0	0	0	62	0	43	0	0	0	0	76	17	42	0	0	0	38	0	0	0	0	0	0	27	40	0	0	0	0	0	0	0	0	0	0	0	0	0	0	21	0	0	89	0	0	0	0	0	29	0	10	0	43	0	0	0	34	0	0	0	0	0	0	0	0	0	0	0	0	0	16	0	0	0	0	0	0	0	0	38	0	0	0	0	0	64	0	0	0	0	0	0	37	0	0	0	0	0	0	0	0	0	0	67	0	0	0	0	0	0	0	0	0	0	0	0	0	0	0	0	0	0	0	0	0	0	0	0	0	0	0	0	22	0	0	0	0	0	0	0	0	0	0	0	0	0	0	0	0	0	18	19	0	0	46	0	55	0	0	0	0	27	0	0	0	56	14	0	0	0	49	0	0	52	45	0	0	0	0	0	0	0	0	0	0	0	0	29	0	0	45	0	41	38	0	0	0	35	0	0	0	0	0	0	0	0	43	0	0	0	41	0	34	0	0	0	54	0	0	0	0	54	0	0	23	0	0	0	0	0	0	0	0	54	0	0	0	0	0	0	0	0	0	0	0	0	0	37	0	0	0	0	0	0	0	0	0	0	0	0	74	0	0	0	22	68	0	0	0	0	0	0	69	0	0	0	0	0	0	0	0	22	0	0	0	0	0	0	0	0	42	0	0	0	0	0	0	0	0	0	0	0	0	0	0	0	0	0	0	0	0	0	0	0	0	0	0	0	0	0	0	0	0	58	0	0	61	0	0	0	0	0	0	0	0	51	0	0	28	0	0	0	0	0	0	0	0	0	0	0	0	0	0	12	0	0	29	0	0	0	0	0	0	56	0	0	0	30	0	0	0	0	33	0	0	0	0	0	0	0	0	0	0	0	30	30	0	0	0	0	0	27	0	58	44	0	0	0	0	39	22	0	0	0	0	0	0	0	0	0	32	27	0	0	0	0	0	0	0	0	0	0	0	0	0	0	0	35	0	0	0	0	0	0	0	0	0	0	0	28	0	0	40	0	0	0	0	56	0	0	0	0	0	0	0	0	0	0	0	47	0	0	0	0	0	0	28	0	20	0	0	0	0	25	0	0	0	0	0	0	46	29	0	0	0	38	0	0	0	0	0	0	21	0	12	0	25	0	17	0	0	0	48	0	0	43	0	33	0	0	0	0	0	0	0	0	0	0	21	36	0	0	42	0	0	0	0	0	0	47	0	0	0	0	0	0	46	0	0	0	0	20	0	0	33	0	0	35	0	0	0	0	18	0	0	24	0	48	0	0	25	0	21	23	0	0	0	0	0	42	0	0	0	0	0	43	0	0	0	0	0	0	0	0	0	20	7	0	0	0	0	39	0	0	0	0	23	0	0	0	44	0	0	0	0	0	0	0	0	0	0	0	0	40	0	0	0	0	17	0	0	0	37	19	0	21	0	0	0	21	0	0	26	0	43	0	36	34	0	0	22	0	0	22	0	0	36	0	0	0	0	30	10	53	30	21	0	17	0	0	0	44	17	0	0	0	33	44	49	26	0	0	0	0	0	0	36	23	0	0	41	0	0	16	42	0	0	0	0	0	0	25	0	0	0	29	0	25	21	27	0	0	16	0	0	0	0	53	0	34	16	25	0	0	0	0	0	0	0	0	0	0	0	0	0	0	0	0	0	0	0	0	0	0	0	0	0	0	0	0	0	0	0	0	29	0	40	31	17	0	0	21	0	0	0	36	0	0	0	0	0	0	0	0	29	25	25	0	0	0	0	0	15	0	0	0	0	0	0	0	4	0	34	0	0	41	0	0	0	27	19	0	0	32	0	25	17	0	0	22	16	0	0	0	16	0	0	0	0	0	20	0	0	0	0	20	0	0	11	22	0	0	0	0	0	0	0	0	0	23	25	0	0	0	0	0	17	0	0	0	0	0	0	0	0	0	0	0	0	0	0	0	0	0	0	0	0	0	0	0	0	0	0	29	0	0	0	0	0	0	0	0	0	0	0	0	0	0	0	0	0	0	0	0	0	0	0	48	0	0	0	0	0	2	0	0	0	0	0	0	0	4	0	0	0	0	0	0	0	0	0	0	0	0	0	0	2	0	0	0	0	0	0	2	36	0	0	0	1	0	0	4	0	4	3	0	0	3	3	0	4	0	0	0	0	0	2	0	1	0	0	0	0	1	3	0	0	0	0	0	0	0	0	0	0	0	0	0	0	0	0	0	0	0	0	0	0	0	0	0	0	0	0	0	0
S166	165	159	153	163	30	156	132	135	172	141	26	119	154	118	133	129	158	32	28	136	44	135	41	28	19	18	122	138	124	29	29	126	26	138	29	139	163	33	124	36	123	34	112	31	38	26	41	27	112	35	146	105	107	28	29	123	110	26	23	96	25	37	23	117	27	33	112	108	115	82	97	25	26	12	103	73	89	78	107	96	100	98	97	24	99	17	42	101	125	73	85	46	152	83	76	36	71	78	44	76	133	140	108	66	32	90	34	50	54	94	111	112	36	120	114	14	100	0	29	67	90	84	82	26	31	113	147	133	77	39	122	121	64	0	105	68	73	33	34	60	69	75	151	65	116	39	61	43	67	74	51	117	117	147	53	79	124	33	0	124	71	111	92	19	108	103	61	60	57	30	70	32	70	81	65	70	132	0	47	37	111	33	0	40	43	114	15	70	120	68	95	63	44	113	15	61	25	30	0	89	0	0	62	0	74	101	139	93	73	0	79	96	126	127	16	81	75	75	27	17	0	97	70	53	147	44	62	67	28	39	71	21	92	144	88	111	35	0	26	68	36	0	0	74	51	102	68	127	92	70	82	31	79	75	116	17	24	51	0	0	114	38	0	49	77	0	50	73	88	59	77	40	64	13	0	102	17	0	10	29	59	24	0	107	55	19	35	109	68	53	44	0	94	59	63	87	64	130	0	24	191	88	139	69	45	78	90	0	0	78	83	157	71	96	0	76	0	0	62	24	40	0	40	141	22	68	39	26	71	0	0	70	100	81	44	63	58	14	85	93	0	0	81	39	160	0	114	105	11	103	0	12	124	0	23	93	38	0	45	0	125	17	75	64	132	83	77	50	0	58	0	0	0	0	38	55	57	57	0	0	0	41	88	148	59	0	119	30	91	67	74	17	0	15	0	0	0	84	36	57	59	0	0	78	49	45	67	81	68	0	0	0	61	0	58	45	22	11	30	27	71	0	0	8	126	68	143	39	0	139	55	40	115	62	3	0	20	17	0	115	3	79	40	14	41	0	0	15	33	0	76	57	0	0	0	49	0	19	44	109	0	31	13	0	68	98	50	49	0	73	52	0	119	4	54	41	79	116	0	31	0	62	132	18	76	3	0	59	48	72	0	9	65	21	102	110	100	0	115	7	0	0	49	7	3	71	5	0	68	0	2	0	0	0	0	0	60	59	120	0	34	56	57	77	24	0	50	0	3	0	105	50	0	0	115	0	35	0	32	46	5	1	0	43	0	14	44	0	48	9	0	0	0	33	5	40	0	116	0	38	34	0	0	0	0	24	0	1	0	0	0	15	10	43	28	135	0	18	0	0	3	0	0	0	0	0	2	0	0	29	0	0	43	2	24	71	219	0	0	0	0	0	245	0	2	0	0	0	0	54	0	0	1	0	33	0	0	0	0	0	0	46	0	102	37	0	96	204	0	0	0	0	0	45	0	0	64	7	0	0	0	0	54	0	108	0	42	0	0	5	0	0	0	26	0	0	53	0	0	44	0	0	0	3	2	0	22	0	26	3	0	0	42	0	0	64	0	0	0	53	0	0	1	16	27	192	35	13	0	47	0	0	6	243	2	0	0	0	0	0	43	223	0	0	24	44	0	0	0	0	0	0	240	0	0	0	222	0	0	0	0	37	0	223	0	97	8	0	0	40	0	0	39	0	34	0	11	0	0	13	0	5	0	0	4	5	0	224	24	43	0	0	49	0	0	0	0	0	0	33	0	0	0	0	0	0	0	26	0	0	38	3	0	0	211	109	0	0	0	0	0	0	0	28	40	205	24	0	210	0	76	2	0	0	0	0	0	0	0	0	0	33	0	0	0	0	0	0	219	0	32	183	0	3	0	0	0	0	0	0	0	0	96	0	0	0	0	0	0	0	0	0	0	0	0	0	206	0	0	23	0	191	0	0	0	40	34	0	0	51	46	188	0	0	0	0	3	0	0	0	0	0	0	208	14	0	0	0	0	23	0	10	0	0	27	0	0	0	0	0	0	0	0	0	0	0	7	0	35	181	0	0	23	23	0	26	0	0	20	0	0	0	29	0	194	0	0	27	0	23	35	0	0	0	52	105	42	137	0	0	0	0	0	0	0	0	0	0	0	194	31	0	0	25	39	0	0	0	173	29	161	0	162	0	0	0	0	0	0	14	0	16	15	0	11	0	0	0	0	0	0	160	0	0	186	0	0	0	19	0	0	0	0	0	0	0	26	177	0	0	0	23	0	26	0	0	0	19	0	0	0	0	0	0	0	0	165	0	0	0	0	0	24	0	0	152	0	0	0	0	0	0	0	42	0	154	0	0	0	0	0	148	0	0	0	38	0	0	0	0	0	0	0	0	0	158	0	0	0	0	0	0	0	0	0	0	0	0	0	9	0	26	0	0	0	0	0	0	0	63	0	0	0	0	0	0	0	0	0	153	0	0	0	20	0	0	0	0	0	0	0	0	0	0	0	0	24	0	0	0	122	0	0	0	0	79	0	67	0	0	0	0	0	0	0	0	0	0	27	0	40	0	0	0	0	0	0	0	0	0	0	0	0	0	36	0	0	62	0	0	0	0	0	0	0	0	0	32	0	0	0	0	0	0	16	0	0	0	0	0	0	0	0	0	0	0	0	0	0	0	0	0	0	0	0	46	0	13	0	0	0	0	0	25	0	0	0	0	0	0	0	0	0	0	0	0	38	0	0	26	0	0	35	17	0	0	0	0	0	0	46	0	0	0	0	0	0	0	22	0	0	0	0	0	0	32	0	0	0	0	0	0	0	0	56	0	0	0	34	0	0	0	0	0	0	0	0	0	0	26	0	0	34	0	0	0	0	0	58	0	0	0	25	39	0	0	0	0	0	0	0	0	0	0	0	50	0	0	0	0	0	0	0	0	0	29	0	0	35	0	0	0	0	0	33	0	25	0	0	0	0	0	0	0	0	0	0	0	0	0	0	0	0	0	0	0	13	0	31	0	0	0	0	23	0	0	0	0	0	0	7	0	26	5	0	0	0	0	17	0	0	33	0	0	0	0	0	0	0	0	24	0	0	34	0	0	18	0	0	0	0	0	0	0	0	28	28	36	0	0	0	0	0	17	0	0	0	19	0	0	0	0	0	0	0	0	0	0	0	0	0	46	0	29	0	36	0	0	0	0	0	0	68	18	29	0	0	0	0	18	0	0	0	0	0	22	0	0	0	0	0	0	0	0	0	0	17	0	19	0	0	0	0	0	0	0	0	0	0	56	0	0	0	0	0	0	0	0	0	0	67	0	0	0	22	31	0	29	0	43	0	69	0	0	0	0	0	0	0	0	0	0	0	0	0	0	0	0	0	0	0	0	0	0	0	0	0	0	0	0	0	0	22	15	23	0	29	0	0	0	0	14	0	0	0	0	24	0	0	0	0	0	0	0	0	0	0	0	0	73	0	0	0	0	23	34	0	0	0	69	0	0	0	0	0	0	0	0	0	0	0	0	0	0	0	0	0	0	44	0	0	30	0	0	0	0	0	0	16	0	25	23	0	0	0	19	0	0	0	0	0	0	0	0	0	0	0	0	0	0	0	22	0	0	0	28	0	0	0	0	0	0	0	0	0	0	0	0	0	0	0	0	0	0	0	0	0	0	0	31	33	21	0	0	0	0	0	0	0	0	0	0	0	0	0	0	0	42	0	0	0	0	0	26	0	0	23	0	0	0	0	0	31	0	0	56	0	66	34	56	0	0	0	0	25	0	30	0	0	0	96	0	27	0	19	0	0	0	0	0	28	0	0	0	0	0	0	0	0	0	0	0	0	0	0	0	0	0	0	0	0	0	0	40	0	72	0	0	0	39	0	0	0	0	0	0	0	0	0	0	0	0	0	0	0	0	0	0	0	0	0	23	0	0	0	0	0	0	0	0	0	0	0	0	0	0	0	0	61	0	0	0	0	50	0	0	0	0	0	33	0	39	0	0	0	0	25	0	0	0	0	0	0	0	0	0	0	0	0	0	0	0	0	0	0	0	0	0	0	0	48	0	44	63	23	0	0	0	18	0	22	0	19	27	0	0	0	0	43	0	61	0	0	46	0	0	0	0	0	0	0	0	0	0	0	0	0	0	0	0	29	0	57	0	0	0	0	0	0	0	0	0	0	0	0	0	0	0	0	0	0	0	0	0	29	0	0	0	0	0	0	0	0	0	0	0	47	0	0	0	0	62	0	0	0	28	0	0	0	0	0	44	0	0	0	0	0	0	0	0	0	0	0	0	0	0	0	0	0	0	0	0	0	0	0	0	0	61	0	0	0	22	0	0	0	0	69	0	0	0	0	0	0	0	0	0	15	0	0	0	24	0	0	0	54	0	0	0	0	22	0	0	0	0	0	0	0	0	0	0	0	0	0	6	0	0	0	0	0	0	0	0	0	0	0	0	0	0	0	0	3	0	0	0	0	0	0	0	0	0	46	0	0	0	0	0	0	8	0	0	0	0	0	0	0	0	0	0	45	0	0	2	0	0	0	0	0	42	0	13	0	0	0	0	26	20	0	25	0	0	0	0	0	0	0	0	0	0	51	0	0	0	10	0	0	0	0	0	0	4	0	0	0	0	0	0	0	0	0	0	0	0	0	0	0	0	0	5	0	0	0	0	0	0	0	0	0	0	30	1	0	0	2	0	13	0	0	0	0	0	60	0	2	0	2	0	6	0	1	7	8	0	0	0	0	0	3	0	0	2	0	0	0	0	0	0	0	0	0	0	0	0	3	0	0	0	1	5	0	0	2	0	0	5	0	0	3	0	0	3	0	3	0	0	0	5	0	6	0	0	0	0	4	0	0	0	0	0	0	0	0	0	0	0	0	0	0	0	0	0	0	0	0	0	0	0	0	0	0	0	0	0	0	0
S169	117	106	98	129	154	98	83	107	100	100	159	123	97	112	111	96	85	125	164	88	129	117	129	117	137	130	103	96	90	128	130	106	138	104	124	94	83	131	78	151	90	113	103	140	115	108	154	139	91	128	87	100	85	104	93	78	98	129	149	207	108	102	105	81	119	106	200	85	85	180	196	136	118	109	212	197	177	226	190	167	169	166	199	106	162	98	176	200	48	171	181	168	48	55	167	167	165	178	144	156	0	58	61	96	152	149	143	155	117	172	52	45	133	71	60	0	45	27	152	133	182	150	160	128	128	48	0	0	59	156	44	53	56	40	68	154	159	0	121	155	56	127	0	64	41	151	109	130	141	56	113	54	49	0	146	47	0	135	0	0	151	47	56	0	0	53	94	134	102	145	52	115	65	53	54	53	0	0	83	139	0	112	40	123	128	0	0	57	0	98	0	136	91	33	0	49	117	119	23	45	31	0	46	20	46	47	0	46	57	37	0	45	0	0	0	47	56	97	119	0	58	47	49	110	0	102	144	44	46	128	49	0	0	0	44	0	114	54	98	93	79	48	22	0	81	27	29	0	45	0	40	136	51	0	0	0	109	0	0	57	0	114	0	79	0	30	85	54	41	83	0	50	0	40	44	0	0	52	0	51	94	99	83	0	48	0	74	0	44	76	0	50	47	86	50	40	0	0	0	0	0	0	0	36	0	56	0	24	33	35	16	0	0	0	25	0	0	37	44	113	82	21	74	0	47	41	66	106	0	44	21	44	0	48	76	0	55	0	0	0	19	0	43	66	0	41	0	0	37	0	16	0	0	48	23	0	79	47	0	0	0	0	0	0	0	0	0	0	36	0	0	64	28	0	41	69	25	0	26	0	24	85	0	0	0	31	0	95	0	0	45	0	27	0	37	0	0	0	89	0	46	39	70	61	0	0	0	52	0	0	0	30	0	40	53	0	26	0	0	28	20	0	43	25	0	0	0	46	44	0	0	0	0	0	15	16	26	0	0	0	39	0	27	21	0	0	19	20	45	39	0	80	0	0	39	84	21	38	0	0	0	52	0	19	0	0	0	86	47	264	0	0	0	16	0	0	0	0	22	55	0	0	0	0	0	26	38	0	0	70	49	0	57	25	0	0	0	25	0	44	34	0	0	24	24	40	15	0	42	30	26	21	19	29	0	17	0	25	0	27	63	43	0	38	19	279	0	0	20	0	0	0	0	22	0	0	55	23	0	0	24	21	0	0	0	28	0	0	0	0	0	267	0	0	20	59	0	0	0	71	68	250	19	0	0	0	19	25	0	26	0	18	20	48	24	0	50	45	20	0	23	0	0	28	31	0	31	257	63	49	63	0	0	17	125	248	0	0	0	32	0	37	0	76	14	253	0	257	0	0	0	0	27	228	0	0	0	28	0	0	0	0	51	0	20	0	0	0	43	20	0	0	0	245	114	38	0	15	0	0	0	0	0	0	0	43	56	211	0	19	244	0	0	126	0	0	53	0	33	0	37	0	0	13	16	0	44	0	98	29	0	42	0	210	0	71	0	0	14	52	16	0	20	34	44	0	111	50	0	262	0	0	21	0	14	0	0	0	0	112	0	0	41	0	42	0	0	0	56	0	26	0	0	118	0	25	0	0	0	0	114	62	0	0	0	46	13	0	208	117	44	0	41	72	54	0	225	0	31	207	36	19	0	0	21	18	19	0	105	44	207	0	46	0	0	0	0	181	0	40	0	214	0	63	0	202	26	126	0	0	33	18	0	0	0	0	63	0	0	52	0	0	0	37	47	0	113	0	0	0	219	7	58	0	33	0	39	0	0	40	96	47	0	0	0	0	0	0	0	0	50	0	31	16	0	24	111	0	59	166	58	0	0	124	0	0	0	0	0	0	187	0	0	0	0	0	0	39	185	92	47	0	0	0	0	0	0	204	0	61	0	0	0	0	43	64	17	184	0	197	0	104	0	0	32	206	0	0	0	95	35	236	0	0	53	0	0	0	103	0	0	0	0	0	0	0	52	0	30	0	39	0	92	98	25	41	0	0	101	15	0	0	32	50	0	47	0	32	14	30	202	37	0	0	45	36	41	0	0	0	111	54	0	0	0	108	0	0	0	0	36	0	50	49	33	0	0	0	0	30	0	0	0	186	80	36	0	0	0	180	0	80	90	0	215	38	0	0	0	0	0	0	0	12	0	0	35	0	27	0	0	24	47	0	0	102	90	0	0	0	18	88	19	41	0	31	0	79	69	0	0	81	0	0	0	85	0	0	0	0	0	0	22	0	0	0	22	0	36	41	14	0	0	49	0	0	0	0	50	37	0	0	0	0	0	26	0	0	0	0	0	63	0	0	85	0	0	0	0	102	177	0	0	0	0	0	0	0	0	181	0	42	0	0	0	0	0	54	0	0	23	0	0	86	0	0	0	0	0	0	30	0	0	74	0	0	42	14	0	0	0	0	0	0	0	0	34	0	0	0	0	17	46	0	18	0	0	34	0	0	0	0	0	82	0	26	0	0	85	0	95	0	0	0	35	29	0	20	0	0	0	0	0	0	0	0	0	0	0	0	0	0	0	0	0	0	0	32	0	111	0	0	0	0	0	0	0	0	0	52	83	0	17	0	0	0	0	0	0	0	19	0	43	0	0	33	0	0	0	0	0	0	0	0	0	0	0	0	0	22	0	0	0	0	0	0	97	0	0	0	0	0	47	14	0	0	0	0	0	0	0	0	0	0	67	0	0	0	33	0	0	0	38	0	29	0	0	0	0	0	0	0	0	0	0	0	0	0	92	0	0	0	0	17	35	0	26	0	0	0	0	0	79	0	0	0	0	0	0	0	0	0	72	80	0	0	0	0	0	0	0	79	8	0	0	0	0	0	56	0	24	0	0	43	0	0	0	0	79	0	0	0	0	0	78	0	0	0	0	18	0	0	0	0	0	0	0	0	0	0	0	0	0	0	0	0	0	0	67	0	0	87	71	0	0	0	67	0	0	0	0	0	0	0	0	0	0	0	0	0	0	24	0	0	0	0	37	0	0	0	74	0	0	0	0	96	0	0	0	0	45	0	0	0	12	0	34	72	0	0	0	13	23	0	13	0	0	0	0	0	0	0	55	0	0	0	0	0	0	0	0	21	0	63	0	0	0	0	0	0	0	0	0	38	65	0	0	0	0	70	0	0	0	0	41	59	0	32	0	0	0	0	47	0	0	0	10	0	0	0	0	16	0	0	0	0	0	0	0	0	55	11	0	45	22	33	0	0	0	0	0	0	0	0	91	0	0	56	0	0	0	25	0	53	0	0	0	0	0	0	29	8	0	0	0	0	0	0	25	0	20	0	0	0	0	0	0	0	0	0	0	0	0	0	81	0	78	75	0	0	0	0	0	0	0	0	0	0	0	0	0	0	0	0	0	0	0	0	0	0	0	0	0	0	51	56	12	0	0	0	0	0	0	0	0	0	0	0	61	0	0	0	0	0	0	0	0	0	75	0	0	0	0	0	0	0	0	20	0	0	0	0	0	52	0	0	0	0	0	0	0	0	0	14	0	0	0	0	0	20	0	68	0	30	0	68	0	66	0	0	0	57	0	0	0	0	24	0	0	0	0	0	0	0	0	0	0	0	0	67	62	0	0	0	0	0	66	0	37	0	64	0	0	0	27	71	0	0	0	0	0	0	0	58	0	0	0	0	0	0	0	0	72	0	0	17	0	0	57	0	0	0	0	0	76	15	0	0	0	0	0	0	0	0	0	0	0	0	14	0	0	35	0	0	0	29	32	31	0	0	0	0	0	0	0	0	0	0	0	16	0	0	0	0	0	0	0	0	0	0	0	0	0	15	0	0	0	0	0	0	0	0	0	0	0	0	0	0	41	0	41	0	0	45	0	0	0	0	0	0	0	38	6	0	0	36	0	0	12	0	0	38	14	0	0	0	0	0	0	59	0	0	34	0	0	0	72	0	0	0	0	0	0	0	46	0	0	0	0	26	0	0	0	55	0	0	0	0	0	10	0	0	0	20	64	0	0	0	0	0	0	0	61	0	0	0	48	35	0	0	0	0	35	0	31	0	0	0	50	8	0	49	0	0	13	0	0	0	0	25	54	0	0	0	0	0	0	0	0	0	54	0	0	0	38	0	36	0	0	0	0	41	13	0	68	13	0	0	28	0	38	0	13	0	21	0	0	0	0	0	0	0	40	0	0	0	0	0	55	0	48	0	0	14	0	0	36	0	0	0	51	38	0	0	25	0	0	0	39	0	4	0	0	0	0	0	0	0	42	0	14	0	0	0	0	0	0	0	17	0	0	0	0	0	0	0	0	0	0	0	59	0	26	0	0	0	33	0	33	0	0	27	0	0	0	0	17	0	0	14	0	0	0	68	9	0	0	0	10	0	0	26	0	0	0	21	0	0	0	0	24	0	0	0	0	0	14	14	40	33	0	0	0	0	0	25	0	29	12	0	0	0	0	31	0	0	0	0	0	0	0	24	16	0	39	0	0	0	31	0	0	0	0	25	0	0	18	0	0	0	0	27	0	37	9	32	0	27	0	14	0	0	0	0	0	0	0	0	27	32	0	0	0	0	0	0	29	0	0	0	0	0	0	37	40	0	0	39	0	27	20	0	26	0	0	0	28	0	0	35	0	36	41	0	30	17	0	0	0	32	0	0	24	0	23	32	43	0	32	0	20	0	0	31	0	8	31	0	0	32	0	0	0	28	0	25	39	0	0	33	0	0	45	0	0	29	31	26	0	29	37	0	25	27	0	0	33	27	0	28	0	33	0	28	0	31	0	20	0	0	0	0	14	24	0	0	0	0	0	0	0	0	0	0	0	0	0	0	0	0	0	0	0	0	0	0	0	0	0	0	0	0	0	0
S17	31	32	27	29	24	34	42	36	37	32	0	28	37	29	34	27	41	30	15	30	22	25	0	0	57	0	28	29	32	0	0	27	0	30	0	21	25	27	30	0	37	0	31	47	64	0	22	0	24	10	28	28	28	0	0	31	17	0	13	0	0	0	0	19	52	3	25	28	26	17	23	0	0	8	0	21	14	30	26	21	64	0	0	0	20	0	125	0	28	0	41	121	21	0	24	105	23	17	110	16	77	16	19	19	116	0	112	89	113	13	26	25	98	11	14	35	22	75	102	17	12	11	26	127	108	18	72	64	0	96	16	25	46	65	16	51	0	0	92	8	46	25	76	0	20	79	0	102	0	0	0	16	13	58	96	0	76	92	67	74	34	16	24	0	74	18	11	0	34	89	0	78	0	13	0	0	60	7	22	97	74	84	0	102	84	52	0	0	67	0	28	19	0	12	0	0	94	71	0	13	72	0	50	36	0	18	57	12	0	0	29	14	78	48	73	0	18	0	83	0	0	8	33	59	0	0	19	0	0	74	40	0	68	64	14	67	85	0	70	0	0	0	0	27	0	15	0	61	12	16	20	94	0	49	33	24	59	0	0	0	66	67	0	0	24	0	0	0	13	0	0	0	0	0	54	62	0	0	23	20	0	83	0	45	0	0	0	46	0	7	0	21	19	26	0	11	0	0	0	0	0	21	0	0	0	0	57	0	0	0	0	0	0	68	0	31	0	0	0	66	0	0	52	0	0	0	0	87	28	64	0	14	67	39	0	0	0	0	58	57	0	36	16	70	0	0	0	55	0	48	0	0	0	0	0	56	0	0	0	0	0	0	34	22	39	0	0	14	67	14	0	0	0	0	0	0	0	0	0	8	0	0	47	0	0	0	0	0	47	0	0	0	49	0	0	0	0	51	0	58	30	0	0	0	0	0	32	0	18	0	0	0	0	0	0	0	0	57	0	11	0	76	0	5	0	16	0	0	0	0	0	0	0	22	9	0	0	0	0	0	0	0	0	0	0	0	0	0	0	0	0	0	0	0	16	0	0	0	15	0	45	17	0	0	0	0	0	45	9	65	0	0	0	2	0	0	53	0	0	0	0	0	0	22	39	2	0	23	0	0	58	0	0	0	0	0	0	0	0	0	49	0	16	3	3	21	3	0	0	0	1	0	32	0	0	0	0	0	0	0	0	0	23	0	15	0	0	0	5	0	0	0	0	0	0	0	0	0	0	11	3	1	0	0	64	0	0	0	0	0	0	0	0	0	2	31	27	0	0	0	0	0	0	0	28	0	0	2	0	0	0	0	0	84	0	0	0	0	0	0	1	0	0	64	0	0	4	0	0	0	0	0	0	3	0	71	243	0	0	0	0	0	245	0	0	0	0	0	0	0	0	0	8	0	0	0	0	0	0	28	22	0	45	0	0	0	0	214	24	1	0	0	0	39	0	0	0	1	0	0	0	0	0	0	0	0	0	0	0	6	0	0	0	0	0	0	0	0	40	0	0	0	0	5	2	0	0	37	0	2	41	0	0	0	83	0	0	0	0	0	0	82	2	0	0	225	0	0	0	58	0	0	3	225	4	0	0	0	0	0	0	223	0	0	0	0	0	0	0	0	0	0	222	0	0	0	187	0	0	0	0	26	0	199	0	0	0	0	0	0	0	0	0	0	65	0	19	0	0	0	0	3	0	47	4	2	0	191	0	0	0	20	0	0	0	0	0	0	0	0	0	0	0	0	0	0	0	0	0	0	0	1	0	0	232	0	0	0	0	0	0	0	28	0	48	209	0	0	168	0	60	1	0	14	40	0	34	0	0	0	0	0	25	0	0	0	0	0	189	0	67	206	0	1	0	82	87	0	63	0	0	0	0	0	0	0	0	0	0	0	0	0	0	59	0	70	176	33	0	0	0	174	0	0	0	0	0	0	0	0	0	150	0	0	0	0	0	0	0	0	0	0	0	179	0	0	0	29	76	0	0	17	27	0	0	0	0	65	0	0	0	0	0	33	0	0	0	29	41	164	0	0	0	0	0	0	0	0	0	1	12	0	0	0	163	27	0	0	0	0	44	0	68	0	0	0	0	152	0	0	0	0	9	0	0	0	0	0	72	165	0	0	0	47	0	0	0	77	166	0	160	21	169	0	0	0	0	0	0	0	0	0	0	0	6	27	0	88	0	0	0	182	0	0	178	0	0	0	0	0	71	0	0	0	25	57	0	155	0	0	69	0	65	0	0	0	0	0	0	0	12	0	0	0	0	0	186	86	0	0	0	0	40	0	0	134	73	0	0	0	74	47	0	0	15	172	68	0	0	52	0	139	0	0	0	42	63	0	0	50	0	0	0	0	0	151	0	0	67	88	0	63	0	0	0	0	0	0	0	8	0	0	0	0	0	0	0	0	0	0	0	0	0	0	40	41	0	57	17	139	23	45	0	0	0	0	0	54	53	0	0	0	0	0	0	26	0	0	0	0	143	0	0	0	64	0	66	0	0	0	40	0	0	0	77	0	0	0	0	0	0	0	83	0	0	0	0	47	0	0	0	66	0	75	0	18	75	0	0	0	0	0	0	0	33	0	0	0	0	0	0	47	0	0	0	0	0	0	51	0	63	0	39	0	0	0	0	0	0	0	0	0	0	0	23	0	0	0	0	0	0	0	78	0	0	0	0	0	0	0	0	0	0	0	0	0	0	0	0	53	0	24	0	0	38	56	0	0	35	44	0	0	49	0	0	0	0	0	0	0	42	28	0	0	0	0	70	0	40	0	0	0	0	0	0	45	36	66	0	0	66	0	0	38	0	31	0	24	0	0	0	96	0	50	0	43	50	0	0	0	0	0	0	0	0	0	0	0	0	0	0	0	42	0	28	0	0	50	39	0	0	0	0	49	0	0	113	26	0	0	0	0	22	0	0	0	44	15	60	0	0	0	35	0	0	0	0	0	0	0	0	0	0	0	0	0	0	0	0	0	32	0	26	26	0	0	0	13	0	0	0	0	0	0	20	0	28	0	0	0	70	0	57	0	0	0	0	0	0	0	0	0	0	63	0	0	19	0	22	0	0	0	0	0	0	0	0	0	0	0	27	29	0	46	0	0	0	0	74	42	26	21	38	0	29	0	0	0	0	39	39	0	0	0	0	0	0	0	0	38	34	0	0	0	0	0	0	88	28	0	0	32	27	0	0	0	21	44	18	27	0	0	41	0	0	17	0	0	26	0	0	27	0	0	0	0	0	39	18	0	0	0	0	0	0	0	27	0	33	0	41	0	22	0	0	0	0	0	0	49	0	0	31	0	0	21	84	0	21	0	0	37	0	0	0	0	0	64	55	0	0	29	0	0	0	18	57	22	0	57	0	0	22	44	0	0	0	0	0	81	0	9	0	0	20	0	15	27	0	35	20	31	0	31	0	32	0	0	0	0	0	0	0	0	0	0	0	0	0	0	113	0	0	0	45	0	0	18	51	0	0	0	0	0	23	0	0	0	0	0	0	48	0	26	0	0	30	0	0	17	0	9	60	0	0	14	0	53	0	0	0	0	0	0	0	0	0	0	0	0	0	0	0	26	20	0	0	0	0	0	0	25	0	0	0	0	55	32	25	0	0	0	20	0	0	0	0	0	0	0	0	17	0	0	0	0	0	0	0	22	31	81	28	0	0	0	0	0	0	0	0	0	18	0	0	0	66	0	0	18	18	0	0	0	0	0	43	0	0	39	0	0	29	0	0	0	0	0	0	0	0	0	15	0	0	0	0	0	0	0	0	0	0	0	0	0	0	0	0	0	0	0	0	0	80	0	0	0	0	0	0	0	0	40	0	0	0	0	23	0	0	0	0	0	38	16	0	0	0	0	94	0	42	0	6	0	0	0	0	0	0	15	0	0	0	0	0	34	0	0	0	0	0	0	0	0	0	0	0	0	0	0	0	0	0	0	0	0	0	0	0	0	63	0	0	0	0	0	12	0	0	0	0	0	0	0	0	17	0	0	0	0	0	0	0	0	18	0	0	0	0	0	0	0	0	0	0	0	11	0	0	0	0	65	0	0	0	0	0	0	45	29	0	0	0	0	0	0	0	29	0	0	0	0	0	0	0	0	0	0	0	0	0	0	0	0	0	0	0	0	0	0	44	0	0	0	0	0	0	0	38	0	0	0	0	0	0	0	0	0	0	0	0	0	0	0	0	43	0	69	0	0	0	0	0	0	0	0	24	0	0	0	0	0	0	0	0	0	0	0	0	0	0	0	0	0	0	12	0	0	0	0	0	0	0	0	11	35	0	0	0	0	13	0	0	0	0	0	0	0	18	0	0	0	0	0	0	0	0	0	0	0	0	0	0	0	0	0	0	0	47	0	0	0	0	0	0	0	0	0	0	0	0	0	0	0	0	0	0	0	0	0	38	0	0	0	0	0	0	0	0	0	0	0	0	0	0	0	0	0	0	0	0	0	0	0	0	0	0	0	0	0	0	0	0	0	0	0	0	0	0	0	0	0	0	0	0	0	0	0	0	0	8	0	0	101	0	0	0	0	0	0	0	0	0	0	0	0	0	0	0	21	0	0	0	0	0	0	0	0	0	0	0	0	0	0	0	0	0	0	0	0	0	0	0	0	13	0	0	0	0	0	0	0	0	0	0	0	0	0	0	0	0	0	0	0	0	0	0	0	0	0	0	8	0	0	0	0	0	86	0	0	0	0	0	0	0	14	0	0	0	0	0	0	0	0	0	0	11	0	12	0	0	0	14	0	0	0	11	0	0	0	0	0	19	12	0	0	10	0	4	0	0	0	19	0	0	0	0	25	0	3	0	0	35	0	0	0	0	10	0	0	0	17	0	19	0	0	0	0	0	0	6	22	0	0	0	0	2	0	0	0	0	0
S170	0	0	0	0	63	0	0	0	0	0	52	0	0	0	0	0	0	56	41	0	53	0	44	53	49	47	0	0	0	56	51	0	45	0	46	0	0	41	0	59	0	44	0	32	43	46	38	48	0	48	0	0	0	42	51	0	0	34	48	0	31	51	48	0	42	44	0	0	0	0	0	40	51	45	0	0	0	0	0	0	0	0	0	29	0	26	0	0	0	0	0	0	0	0	0	0	0	0	0	0	60	0	0	64	0	0	0	0	0	0	0	0	0	0	0	0	0	50	0	0	0	0	0	0	0	0	58	61	0	0	0	0	0	0	0	0	0	0	0	0	0	0	69	0	0	0	68	0	0	0	63	0	0	71	0	0	59	0	0	49	0	0	0	0	63	0	54	0	67	0	0	0	0	0	0	0	43	0	60	0	57	0	0	0	0	63	0	0	57	68	0	0	68	0	0	0	0	0	40	0	0	0	0	57	0	0	46	0	0	45	0	0	48	58	0	0	0	45	0	0	0	0	0	60	0	55	0	0	0	0	0	0	0	65	0	48	0	0	0	54	49	0	48	0	41	0	0	44	0	0	0	0	0	0	55	0	0	0	50	0	49	0	0	64	0	56	56	0	0	50	0	0	0	0	0	33	0	0	0	0	63	0	42	51	0	0	47	49	0	69	42	0	0	56	0	0	0	0	61	0	0	0	0	0	0	0	45	0	0	0	55	0	0	52	0	0	48	125	0	0	51	62	52	0	0	0	48	0	0	0	48	0	38	0	60	0	0	0	41	48	48	0	0	54	0	56	0	34	0	37	51	0	0	0	0	36	51	0	0	0	0	0	0	0	54	35	0	0	0	0	50	0	0	0	0	54	0	0	55	0	37	46	39	0	0	135	0	43	26	0	0	0	0	0	0	40	0	0	44	0	0	0	48	0	0	0	0	104	0	47	125	110	0	0	127	0	0	0	51	123	47	0	0	0	0	0	0	0	0	0	0	0	0	0	0	0	115	0	124	0	0	0	0	0	0	35	0	0	0	0	0	67	100	0	0	51	0	0	0	0	130	0	0	45	0	0	0	40	0	0	0	98	0	0	65	0	34	0	0	0	113	47	0	0	39	0	136	0	0	0	0	0	0	0	0	0	0	42	0	0	130	113	0	0	0	0	0	87	83	108	0	0	0	115	116	33	0	0	0	0	0	109	0	0	108	0	0	96	0	114	0	0	91	43	0	0	0	0	0	0	0	0	41	0	0	95	0	0	0	0	93	0	0	0	0	0	0	0	0	40	41	0	111	111	90	0	30	0	75	122	0	0	0	0	0	0	0	0	0	80	0	81	0	98	95	118	0	0	0	0	0	0	0	0	0	0	0	0	0	122	86	0	0	0	0	0	0	0	0	0	0	96	0	0	61	0	0	0	0	0	0	0	0	0	0	0	0	0	0	0	0	101	87	0	0	96	0	0	0	0	0	0	0	86	0	102	0	0	0	0	0	0	89	0	0	85	0	0	105	0	0	0	68	0	0	0	0	0	0	0	0	0	0	0	19	0	0	0	32	0	0	0	0	0	0	0	0	0	65	0	0	86	0	0	0	0	0	0	0	0	0	0	0	0	0	0	0	0	0	0	99	86	0	0	0	0	0	0	0	0	0	0	72	0	86	0	0	0	0	0	0	89	0	0	0	0	0	0	0	0	96	0	68	0	0	0	29	0	0	0	0	0	0	0	0	0	0	0	86	0	0	0	64	0	0	0	0	0	0	0	0	0	0	0	0	0	0	0	0	0	0	0	0	0	0	0	0	0	0	0	0	0	0	109	112	0	0	0	0	0	0	0	46	0	0	58	0	0	0	0	0	0	0	0	22	0	0	0	0	0	0	69	0	0	0	0	0	0	0	0	0	0	0	32	0	61	0	0	0	0	0	0	79	31	0	0	0	0	0	0	0	0	0	0	0	0	0	0	0	0	0	0	0	0	0	0	0	0	0	0	0	0	0	0	0	0	0	11	0	0	0	61	0	0	0	0	0	0	95	0	0	0	0	0	0	0	0	0	0	0	85	0	0	0	0	0	18	0	0	0	0	0	66	0	0	0	0	0	0	17	0	0	0	16	13	0	0	0	31	0	0	0	0	0	0	0	0	0	0	0	0	0	0	0	0	0	0	0	0	0	0	0	0	0	0	0	0	0	0	0	0	0	0	0	0	27	0	0	0	13	50	87	0	32	0	0	0	0	35	0	0	0	0	0	15	0	0	0	0	0	0	0	0	0	0	0	0	0	17	0	0	0	79	0	47	0	0	0	0	0	25	50	0	0	0	0	0	0	0	0	0	0	33	0	0	0	67	0	0	0	13	0	0	0	0	0	0	0	13	0	0	0	0	0	28	24	18	0	0	0	0	0	0	0	0	0	0	0	0	0	76	0	0	0	0	0	0	0	0	0	0	0	0	0	0	0	0	0	26	13	0	0	0	48	14	0	0	0	0	15	0	0	0	24	23	0	0	0	0	16	42	0	0	0	0	0	18	20	0	18	0	0	0	26	0	0	0	0	0	0	0	12	0	0	10	0	0	0	0	0	83	0	19	0	0	36	0	0	0	0	15	0	0	0	0	0	0	0	0	0	0	89	0	0	0	0	14	0	10	0	0	60	0	28	0	0	0	0	99	49	0	0	0	0	0	0	0	0	0	0	0	0	0	0	0	0	0	0	20	0	0	0	0	0	0	0	0	0	0	0	0	0	25	87	0	0	0	0	0	18	0	0	0	0	0	0	0	84	19	74	0	101	0	0	0	0	0	0	0	0	0	0	42	0	0	0	0	0	0	20	0	0	0	0	0	0	0	80	0	96	0	0	0	0	14	0	83	0	0	0	89	0	84	0	0	0	77	0	0	0	0	0	87	0	0	0	0	0	0	0	0	36	0	0	0	0	0	0	0	0	0	70	0	0	0	0	0	0	0	0	76	0	0	84	0	0	0	62	0	0	37	0	0	0	0	0	0	0	0	0	0	0	0	0	0	0	0	0	0	0	0	0	0	0	70	0	0	0	0	71	0	86	0	0	0	0	0	0	0	0	0	0	0	0	0	0	0	0	0	0	0	0	0	0	0	0	0	0	0	0	0	0	0	0	0	0	0	0	0	43	0	0	0	0	0	0	18	0	0	0	0	91	0	0	0	0	0	0	6	0	0	0	0	0	0	0	0	0	0	0	81	0	0	71	0	0	0	0	0	0	0	0	0	77	0	0	81	0	0	0	0	0	91	12	0	0	0	0	0	0	0	90	0	0	0	0	61	0	0	0	0	0	0	0	0	0	0	0	0	0	0	54	0	0	0	0	0	0	0	0	0	0	0	15	0	0	0	0	0	0	0	0	0	0	0	0	0	0	0	0	0	0	65	0	0	0	0	0	0	0	0	0	0	0	0	0	0	0	0	0	79	0	0	0	0	0	0	0	0	0	0	0	43	0	0	0	0	0	0	0	0	0	0	0	0	0	0	0	0	0	0	0	0	0	0	0	37	0	0	0	0	0	0	0	37	0	0	0	0	86	0	0	0	0	0	0	0	0	0	14	0	0	0	0	0	0	0	0	0	0	0	0	0	0	0	0	0	0	0	0	0	0	0	0	0	0	0	0	0	0	0	0	0	0	0	61	0	0	0	0	0	0	0	0	0	0	0	0	0	80	0	0	0	0	0	0	0	0	0	0	0	0	0	0	0	0	0	0	0	0	0	0	43	79	0	0	0	0	0	0	0	0	0	0	0	0	0	0	0	0	0	43	0	0	0	0	0	11	0	0	0	0	0	0	0	0	0	0	0	0	0	0	0	0	54	0	0	0	0	0	0	0	0	0	0	0	0	0	0	0	0	0	0	0	0	0	0	0	0	0	0	0	0	44	0	0	0	0	0	68	9	65	0	0	0	0	0	0	0	0	0	0	0	0	0	0	0	0	0	0	0	0	0	0	0	18	0	0	0	0	0	0	0	0	0	0	71	0	0	0	0	0	0	0	0	0	0	0	0	0	0	0	0	0	0	0	0	0	0	0	0	0	0	0	0	56	0	10	0	0	0	0	0	0	50	0	0	0	0	0	0	0	0	0	0	0	0	0	0	46	0	0	0	0	0	0	0	0	0	0	0	0	0	0	30	0	0	0	0	63	0	0	0	0	0	0	0	0	0	0	0	0	0	0	0	0	0	0	0	0	0	0	0	0	0	0	0	0	0	53	0	0	0	0	0	0	0	0	0	0	0	0	0	0	0	72	0	0	0	0	0	0	0	0	0	0	0	0	0	0	0	0	0	0	0	0	0	0	0	0	0	17	0	0	0	0	0	0	38	0	0	0	0	0	0	0	0	0	0	0	0	0	0	0	0	0	0	0	0	0	0	0	0	0	0	0	0	0	0	0	0	0	0	0	0	0	0	0	0	0	0	0	0	0	0	0	0	0	0	0	0	0	0	0	0	0	0	0	0	0	0	0	0	0	0	0	0	0	0	0	0	0	0	0	0	0	0	0	0	0	0	0	0	0	0	0	0	0	0	0	0	0	0	0	0	0	0	0	0	0	0	0	0	0	0	0	0	0	0	0	0	0	0	0	0	0	0	0	0	0	0	0	0	0	0	0	0	0	0	0	0	0	0	0	0	0	0	0	0	0	0	0	0	0	0	0	0	0	0	0	0	0	0	0	0	0	0	0	0	0	0	0	0	0	0	0	0	0	0	0	0	0	0	0	0	0	0	0	0	0	0	0	0	0	0	0	0	0	0	0	0	0	0	0	0	0	0	0	0	0	0	0	0	0	0	0	0	0	0	0	0	0	0	0	0	0	0	0	0	0	0	0	0	0	0	0	0	0	0	0	0	0	0	0	0	0	0	0	0	0	0	0	0	0
S171	116	93	106	92	93	92	107	81	73	88	73	88	93	93	71	76	92	81	90	67	84	80	76	83	79	76	62	93	87	71	78	88	74	81	57	76	70	73	74	80	82	50	65	80	59	67	69	65	71	68	69	82	79	71	69	57	77	64	56	189	55	68	79	66	60	59	177	65	67	156	183	68	53	61	153	165	157	198	185	159	183	183	141	62	152	43	138	151	76	146	141	159	49	36	134	148	162	148	127	159	0	60	58	0	147	145	151	119	120	137	66	59	107	50	81	0	60	0	138	131	147	147	127	156	126	61	0	0	36	118	52	54	46	26	60	142	123	0	106	124	22	144	0	32	45	110	31	117	113	44	0	48	40	0	112	24	0	116	0	0	145	53	52	0	0	55	0	142	0	126	33	102	28	59	31	43	0	0	0	113	0	95	20	132	114	0	0	29	0	24	20	121	0	49	0	32	109	103	0	32	32	0	42	0	33	51	0	48	39	0	0	43	0	0	0	44	50	0	83	0	43	31	31	0	0	0	110	24	25	98	23	0	0	0	35	0	108	20	103	89	0	24	0	0	18	47	32	0	45	0	44	87	41	25	0	0	99	0	0	30	0	89	0	0	0	104	0	0	44	92	0	27	0	20	29	0	0	24	0	26	0	102	0	0	19	0	33	0	31	0	0	22	50	0	24	40	0	0	0	0	0	0	0	33	0	25	0	31	28	17	0	0	0	0	30	0	0	42	35	89	0	0	0	0	31	23	0	96	0	29	0	43	0	24	0	14	26	0	0	0	0	0	29	0	0	0	0	0	25	0	0	0	0	21	28	0	86	34	0	0	0	0	0	0	0	0	0	24	21	0	0	53	26	0	24	0	22	33	0	0	0	88	0	0	0	43	0	0	0	65	15	0	25	0	19	0	24	0	0	0	26	29	0	34	0	50	19	43	0	0	0	49	0	24	57	0	57	0	0	56	0	35	21	59	0	0	0	0	22	0	0	0	0	0	77	21	38	0	0	0	24	0	32	22	0	0	25	36	24	20	0	0	0	0	19	0	20	24	0	0	54	20	0	0	0	0	0	0	12	211	0	0	0	82	33	15	0	0	20	31	0	0	0	0	0	78	38	0	0	62	24	0	54	24	0	0	0	0	0	28	38	0	0	52	68	26	62	0	28	34	56	24	25	36	0	0	17	16	0	25	27	40	0	18	43	176	31	0	59	0	0	0	0	0	0	0	53	20	0	0	43	45	0	0	36	37	0	0	46	0	0	176	24	35	46	22	0	0	0	0	0	179	29	0	31	0	0	62	0	51	0	22	27	0	31	0	49	65	23	0	36	0	0	48	48	51	50	202	57	17	46	0	0	59	69	174	0	0	0	46	0	14	0	53	62	186	0	202	0	0	0	0	35	188	32	0	0	81	0	0	0	0	76	0	25	0	0	0	20	48	0	0	0	195	74	31	0	57	0	0	0	0	0	0	0	38	46	169	0	33	162	0	0	73	0	0	34	0	32	0	51	0	0	40	43	0	75	0	75	44	0	71	10	171	0	47	0	0	0	68	21	0	51	51	0	0	61	58	0	178	0	0	43	0	54	0	0	0	0	67	0	0	57	0	26	0	0	0	50	0	54	33	0	74	0	0	0	0	0	0	74	24	0	0	0	78	34	0	141	82	86	0	30	51	0	0	177	0	63	161	36	41	0	0	50	47	0	0	51	41	180	0	30	0	0	0	0	159	0	38	0	150	0	47	0	143	39	71	0	0	20	29	0	0	0	0	54	0	0	37	0	0	0	73	77	0	82	0	0	0	134	36	42	35	36	0	77	0	0	65	54	22	0	0	0	0	28	0	0	0	31	0	69	41	0	0	0	0	40	139	54	0	0	78	0	0	0	0	0	0	143	0	0	0	0	0	0	58	157	52	36	0	0	0	0	0	0	142	0	44	0	0	0	0	45	54	47	131	0	160	0	54	0	0	62	146	0	0	37	68	57	143	0	0	21	0	0	0	58	0	0	0	0	0	0	0	41	0	39	0	31	0	63	57	50	0	0	0	54	38	42	0	26	42	0	74	0	77	0	33	119	70	0	0	76	63	28	0	0	0	67	50	0	0	0	62	0	0	0	0	33	0	62	25	14	0	0	0	0	19	0	0	0	148	54	50	0	0	0	141	0	48	65	0	141	47	0	0	0	0	0	0	0	0	0	0	42	0	54	0	0	34	45	0	0	0	55	0	0	22	0	51	0	18	0	32	0	52	80	0	0	53	0	0	0	62	0	0	0	0	0	0	32	0	37	0	0	0	48	66	0	0	0	0	0	0	0	0	38	48	0	0	0	0	0	55	0	0	0	43	0	44	0	0	47	0	0	0	0	0	113	0	0	0	0	0	0	0	0	141	0	18	83	0	0	0	0	42	0	0	34	0	0	49	0	0	0	0	0	0	43	0	0	45	0	0	44	0	0	0	0	0	0	33	0	0	14	0	0	0	0	0	69	0	0	33	0	53	0	0	0	0	0	39	0	43	0	0	49	0	123	0	0	0	59	58	0	0	0	0	0	0	0	0	0	0	0	0	0	0	0	0	0	0	0	34	0	0	0	46	0	0	0	0	0	0	0	0	0	59	0	0	25	84	0	0	0	0	0	0	0	0	35	0	0	0	0	0	0	0	0	0	31	0	0	0	0	0	0	28	0	0	0	0	0	0	108	0	28	0	0	0	25	18	0	0	0	0	0	0	0	0	0	0	0	0	0	0	19	0	0	0	39	40	44	0	0	0	0	25	0	0	0	0	0	35	14	0	113	0	0	0	31	0	21	0	53	0	0	0	0	53	98	0	0	0	0	0	28	0	0	0	81	110	0	0	0	0	0	0	0	31	0	0	0	71	0	0	0	0	0	0	0	0	0	0	0	0	114	44	0	0	0	0	102	0	0	0	0	0	0	0	17	0	0	0	0	0	0	0	0	17	0	0	0	0	0	0	90	0	0	0	36	0	12	0	0	0	0	15	0	0	0	0	0	0	0	0	0	0	25	0	0	0	0	0	0	0	0	0	106	0	0	24	0	18	0	0	0	0	37	0	0	0	15	0	22	89	76	19	0	22	23	0	0	0	28	0	0	0	0	0	0	0	0	0	0	0	0	0	44	30	0	79	0	37	20	0	0	62	0	0	0	15	93	0	0	0	0	97	0	0	26	0	55	79	0	0	0	0	0	0	0	0	0	0	29	0	0	0	25	0	24	0	0	0	0	0	0	0	0	0	0	32	20	0	0	0	0	0	0	0	0	0	87	0	0	91	0	0	0	36	0	0	0	0	0	0	0	0	20	0	0	0	0	0	40	0	0	0	62	6	0	21	0	0	0	0	0	0	0	0	0	0	81	0	100	0	0	31	0	0	0	0	0	0	0	0	80	0	0	25	0	0	0	0	0	11	0	0	0	0	0	0	90	72	0	0	0	0	0	0	17	21	0	0	31	0	69	43	0	0	25	55	0	0	0	0	81	0	0	29	0	0	0	0	0	0	0	0	0	0	0	0	0	0	0	0	0	0	0	0	0	28	0	0	0	0	41	23	0	87	0	0	0	88	0	53	0	0	19	14	0	0	49	0	12	0	0	0	0	0	0	17	0	0	21	0	0	89	86	0	0	0	0	0	19	0	23	0	55	33	0	66	0	0	0	56	0	0	0	0	0	72	0	0	0	0	0	0	0	0	105	0	0	31	0	0	89	0	0	12	0	0	76	10	0	0	0	0	0	0	0	0	16	0	0	31	0	0	0	20	0	0	0	0	59	19	0	22	0	0	0	0	0	0	21	0	0	61	0	0	0	0	0	0	0	0	0	0	0	0	0	0	29	0	0	0	0	47	0	0	0	0	0	0	0	0	18	0	26	0	0	22	0	0	0	0	0	0	20	25	0	0	0	43	0	37	13	0	0	25	0	0	14	0	0	0	30	85	0	0	62	0	0	17	87	0	0	0	0	0	0	0	29	0	0	0	0	39	24	0	0	0	0	0	0	0	28	21	0	0	0	8	82	0	0	0	0	0	0	0	28	0	0	0	46	18	0	58	0	0	24	0	26	0	0	0	22	12	0	26	0	0	10	0	0	0	0	14	65	0	0	0	0	37	0	0	0	0	29	0	0	0	22	0	31	0	10	0	23	35	23	0	65	24	0	0	0	0	51	0	11	0	7	0	0	0	0	0	0	0	22	0	12	0	0	0	39	0	44	0	0	0	0	0	24	0	0	0	0	31	0	0	18	0	0	0	0	0	39	0	0	0	0	0	0	0	28	0	0	0	0	0	0	0	0	0	13	0	0	22	0	0	0	0	0	0	0	0	73	0	42	0	0	21	23	0	58	0	0	28	0	0	0	0	11	0	0	26	33	0	0	26	24	0	0	0	14	0	0	24	0	0	0	51	0	0	0	0	29	23	0	0	0	0	0	0	21	27	0	0	0	0	0	26	0	20	43	0	0	0	0	27	0	0	0	0	0	0	0	33	8	0	18	0	0	0	18	0	0	0	0	33	0	0	19	0	0	0	0	27	0	47	0	19	0	21	0	24	0	0	0	0	0	0	0	0	39	26	0	0	0	0	0	0	21	0	0	0	0	0	17	26	21	0	0	34	0	28	14	0	21	0	0	0	29	0	0	16	0	22	22	0	30	0	0	0	0	23	0	0	17	0	17	26	28	0	22	0	25	0	0	22	0	8	26	0	0	24	0	0	0	30	0	16	19	0	0	20	0	0	16	0	0	0	21	11	0	16	11	0	39	16	0	0	17	19	0	16	0	13	0	11	0	17	0	15	0	0	0	0	12	0	0	0	0	0	0	0	0	0	0	0	0	0	0	0	0	0	0	0	0	0	0	0	0	0	0	0	0	0	0	0
S172	0	0	0	0	210	0	0	0	0	0	199	0	0	0	0	0	0	171	199	0	152	0	160	215	167	182	0	0	0	146	182	0	157	0	169	0	0	149	0	156	0	153	0	161	157	164	173	173	0	136	0	0	0	141	155	0	0	152	187	0	141	120	134	0	150	131	0	0	0	0	0	125	152	138	0	0	0	0	0	0	0	0	0	125	0	135	0	0	112	0	0	0	110	0	0	0	0	0	0	0	0	98	123	86	0	0	0	0	0	0	89	99	0	89	90	0	95	67	0	0	0	0	0	0	0	103	0	0	0	0	73	103	0	0	92	0	0	0	0	0	0	0	0	0	69	0	77	0	0	0	96	103	80	0	0	0	0	0	0	0	0	80	76	0	0	66	91	0	77	0	0	0	0	57	0	0	0	0	81	0	0	0	0	0	0	0	0	0	0	74	0	0	90	85	0	0	0	0	59	73	0	0	0	54	0	82	0	77	0	61	0	75	0	0	0	0	74	67	0	0	0	61	0	80	20	89	0	0	0	0	0	0	0	0	75	0	0	0	0	75	85	0	46	0	73	70	0	0	87	0	74	0	0	0	0	0	0	0	51	0	0	0	0	70	0	61	81	0	86	82	0	0	0	0	0	0	0	0	0	0	62	0	58	0	0	0	64	0	0	80	44	0	67	73	0	66	0	28	63	0	29	0	23	0	0	0	0	0	0	0	62	24	0	0	0	0	53	0	0	0	74	46	69	23	0	0	71	0	0	0	38	53	0	0	55	0	0	0	0	0	44	0	60	86	24	46	17	0	0	0	32	0	24	0	0	0	57	0	0	0	32	0	0	0	0	47	0	0	0	0	33	0	0	0	0	59	0	0	52	0	46	75	0	17	0	0	24	56	0	0	0	0	0	0	0	47	0	0	71	0	0	0	42	0	0	0	0	41	0	40	0	0	0	0	0	0	78	0	46	0	46	0	0	0	39	0	32	0	0	16	0	0	32	0	0	0	0	0	0	21	0	0	0	0	0	43	0	0	0	0	0	52	0	0	0	59	0	0	0	11	108	0	0	39	0	12	0	50	0	61	0	0	21	0	0	0	0	27	0	83	0	39	25	0	0	0	0	0	0	0	0	0	0	0	13	26	24	34	15	0	0	0	0	0	0	0	0	0	19	0	0	0	0	0	0	43	0	0	20	0	0	0	0	0	0	67	0	0	0	0	22	0	0	46	12	0	0	0	0	0	0	0	38	0	0	0	0	0	0	0	0	60	0	0	0	0	0	16	0	45	46	49	0	0	59	0	60	0	0	0	0	0	0	24	0	21	0	50	0	0	0	0	0	0	23	0	0	59	0	60	0	0	0	0	70	57	0	0	0	0	0	0	0	0	0	53	0	55	0	0	0	0	0	58	0	0	0	74	0	0	0	0	61	13	0	0	16	0	0	0	0	0	0	36	58	0	0	0	0	0	0	0	0	0	18	37	0	63	0	0	54	0	0	42	0	0	0	0	68	0	0	0	0	0	0	0	67	0	39	0	0	71	0	52	0	0	0	0	47	21	0	0	0	0	0	0	51	0	0	64	0	0	0	0	0	0	0	0	0	62	0	0	51	0	0	0	0	0	0	0	0	0	0	52	0	0	0	0	0	0	52	0	0	0	0	59	0	0	43	36	64	0	14	0	17	0	54	0	73	54	0	0	0	0	0	0	29	0	45	52	50	0	22	0	0	0	0	50	0	21	0	55	0	58	0	48	0	51	0	0	24	0	0	0	0	19	0	0	0	0	0	0	0	46	67	0	54	0	0	0	40	0	0	0	72	0	51	0	0	0	50	15	0	0	0	0	0	0	0	0	31	0	42	0	0	0	0	0	0	34	0	0	16	41	0	0	0	0	0	0	36	0	0	0	0	0	0	48	52	43	0	0	0	0	0	0	0	41	0	0	0	0	0	0	58	0	0	32	0	35	0	43	0	0	51	46	0	0	38	49	48	50	0	0	0	0	0	0	41	0	0	0	38	0	0	0	0	0	0	0	0	0	42	42	27	0	0	0	36	0	0	0	51	0	0	74	0	20	0	18	47	64	0	0	56	46	0	0	0	0	36	56	0	0	0	46	0	0	0	0	25	0	0	13	25	0	0	0	0	26	0	42	0	31	42	55	0	0	0	50	0	32	32	0	46	50	0	0	0	0	0	0	0	41	0	0	0	0	54	0	0	0	0	0	0	0	38	0	0	0	0	39	0	20	0	0	0	32	41	0	0	34	0	0	0	45	0	0	0	0	0	0	0	0	40	0	0	0	47	46	0	0	0	0	28	0	0	0	0	0	0	0	0	0	0	44	0	0	37	31	0	0	0	0	32	0	0	0	0	0	36	0	0	0	0	0	0	0	0	27	0	0	31	0	0	0	0	0	0	0	0	0	0	39	0	24	0	0	31	0	35	0	77	34	0	0	0	0	0	0	0	0	0	0	0	0	0	0	0	0	0	24	21	0	0	0	0	46	0	0	34	30	0	0	0	48	0	34	34	0	0	0	35	0	42	39	0	0	25	0	0	0	0	0	0	27	0	0	84	0	91	0	0	36	0	23	0	0	0	31	0	0	0	0	0	0	0	0	0	0	0	76	0	23	0	0	0	0	0	0	0	64	0	0	0	0	0	0	68	0	29	0	0	0	0	0	0	0	0	0	0	0	0	0	0	0	0	0	0	0	0	0	19	0	33	0	17	73	0	0	0	0	33	59	74	0	73	0	0	21	0	0	0	88	43	0	21	74	0	0	21	71	0	0	0	0	0	0	0	0	0	0	0	50	80	0	43	0	0	0	0	0	0	0	0	0	0	56	0	91	0	0	0	0	0	0	70	0	0	0	75	0	0	0	24	0	66	0	0	0	0	0	94	0	0	0	0	0	0	78	0	0	0	0	0	0	0	0	60	79	0	65	0	0	0	0	0	0	0	0	70	73	0	58	0	0	0	67	0	0	0	0	0	0	0	0	0	0	0	0	0	0	0	0	0	0	0	0	0	28	0	0	0	0	70	0	80	0	0	69	0	71	0	0	0	0	0	0	0	0	0	87	0	0	0	0	13	0	0	0	0	0	0	0	79	0	0	0	0	0	0	0	0	0	0	81	0	0	0	0	0	0	0	0	55	0	0	0	72	0	0	68	0	0	0	0	0	0	0	0	0	0	0	0	25	0	0	0	0	30	68	0	0	73	0	0	0	0	0	0	62	0	0	75	0	83	65	0	0	0	45	39	85	0	0	68	0	0	0	0	0	71	0	0	0	0	60	0	0	0	0	0	0	0	0	0	0	0	21	0	66	0	0	0	37	0	0	0	0	50	0	0	0	0	0	0	0	0	0	0	0	0	0	0	0	0	0	0	50	0	50	0	51	0	0	0	0	0	0	0	0	0	0	0	0	0	0	57	0	0	56	0	56	0	0	0	62	67	0	0	0	0	0	0	0	0	0	0	0	61	0	0	0	0	0	0	16	0	0	49	0	0	53	0	0	0	0	0	0	25	0	0	0	21	0	0	0	0	0	49	0	61	0	0	0	0	0	0	0	0	0	0	0	0	0	0	51	79	0	0	0	0	0	0	0	0	0	0	0	0	0	0	0	0	0	85	0	0	47	0	0	0	0	0	0	67	0	30	0	0	0	0	0	0	53	0	0	0	0	60	0	51	0	0	38	0	0	0	0	0	0	0	0	0	0	0	0	0	0	0	0	0	0	57	0	0	0	0	0	68	0	0	0	0	0	0	0	0	0	0	0	0	0	0	0	14	0	0	0	0	112	0	0	0	0	0	0	0	0	0	0	44	113	0	0	0	24	0	0	0	0	0	0	27	0	0	0	0	0	0	0	25	0	69	0	0	0	0	0	64	39	0	0	0	0	0	0	0	0	57	0	0	58	83	0	20	0	0	0	16	100	0	15	0	0	0	0	0	0	0	36	0	0	0	0	0	0	0	0	0	56	0	0	52	0	0	57	0	0	13	0	39	60	35	0	0	0	0	22	0	0	0	0	0	0	0	81	82	0	0	0	0	0	0	0	0	55	0	0	0	0	0	0	0	0	0	0	0	0	0	0	0	0	0	0	0	0	0	0	0	0	0	0	0	0	0	0	0	93	0	0	0	0	0	0	0	0	0	0	38	0	0	0	0	0	0	0	0	12	34	0	0	0	0	0	0	0	0	0	0	0	0	0	0	0	0	0	0	0	0	0	0	0	0	95	0	0	0	0	0	0	0	0	63	0	48	0	0	11	21	0	0	0	48	38	38	0	0	0	0	0	0	0	69	0	0	0	0	0	20	0	0	48	76	34	0	0	70	0	37	0	0	23	0	0	0	0	0	0	0	0	0	0	0	0	0	0	0	0	0	0	0	0	0	0	0	0	76	0	0	0	0	0	0	0	0	0	0	0	0	0	0	0	0	0	0	0	0	0	0	0	0	0	0	0	0	0	0	0	0	0	0	0	0	0	0	0	0	0	16	0	0	0	0	0	0	0	0	0	0	23	0	0	0	0	0	0	0	0	60	0	0	0	0	0	0	0	0	0	0	0	0	0	0	0	0	0	0	0	0	0	0	0	0	0	0	0	0	0	0	0	0	0	0	0	0	0	0	0	0	0	0	0	0	0	0	0	0	0	0	0	0	0	0	0	0	0	0	0	0	0	0	0	0	0	0	0	0	0	0	0	0	0	0	0	0	0	0	0	0	0	0	0	0	0	0	0	0	0	0	0	0	0	0	0	0	0	0	0	0	0	0	0	0	0	0	0	0	0	0	0	0	0	0	0	0	0	0	0	0	0	0	0	0	0	0	0	0	0	0	0	0	0	0	0	0	0	0	0	0	0	0	0	0	0	0	0	0	0	0	0	0	0	0
S173	139	176	148	179	53	155	135	157	155	134	42	161	154	130	139	150	143	39	26	137	28	157	28	26	29	33	123	126	135	28	28	138	25	119	26	106	149	28	122	0	114	18	115	31	50	28	37	26	114	41	122	128	107	32	33	115	108	23	36	30	0	22	15	113	37	23	33	123	108	27	34	25	0	25	26	24	27	28	28	30	25	36	23	30	25	0	40	29	124	25	24	51	129	124	23	37	22	28	45	29	124	112	104	65	46	24	35	53	42	25	116	127	48	109	114	16	94	22	38	22	24	19	25	45	49	84	91	102	118	45	107	95	92	0	100	25	25	22	41	22	90	27	103	86	100	30	61	38	24	92	59	90	108	74	41	96	92	38	31	97	16	93	85	29	95	108	51	22	49	37	93	39	87	85	98	75	107	24	37	32	77	34	0	24	31	108	21	86	78	48	69	23	45	100	19	95	39	41	0	89	0	35	82	21	101	64	85	86	84	29	54	85	105	82	19	80	84	41	40	29	0	92	83	52	178	47	22	97	0	40	75	19	57	92	86	84	31	0	39	51	59	0	17	61	51	95	0	75	93	57	96	27	79	67	87	19	33	21	74	0	86	39	18	48	50	21	63	49	77	56	55	0	50	0	0	70	17	0	23	0	41	37	0	78	79	17	52	83	77	49	16	0	80	41	86	95	57	163	0	25	167	48	148	65	59	93	83	0	0	60	0	169	51	88	0	56	0	0	64	34	38	33	39	157	0	72	40	32	49	0	0	86	75	71	44	46	90	16	75	87	19	34	88	44	179	0	141	65	0	77	21	17	154	0	25	85	46	46	77	0	130	0	43	47	67	0	50	49	0	61	85	26	26	22	0	44	0	58	0	22	19	35	68	138	57	0	164	37	66	63	55	11	0	21	0	35	0	42	46	60	81	0	0	91	60	57	52	0	57	0	0	0	41	0	0	62	54	15	14	0	0	46	0	4	145	50	130	58	0	157	43	8	132	47	6	16	0	20	0	127	0	53	0	0	39	0	0	63	0	0	34	32	0	11	0	35	0	0	36	127	66	0	17	17	50	136	51	34	0	0	55	0	122	5	58	54	72	128	0	27	0	0	164	13	64	8	0	43	54	0	0	12	0	27	114	129	125	0	119	0	0	0	54	3	1	67	4	0	0	0	9	40	0	0	0	0	64	0	121	0	41	0	47	68	0	50	56	0	11	0	121	35	0	0	112	0	0	42	35	32	3	7	25	48	46	0	55	0	44	0	0	0	0	59	4	28	0	112	0	34	39	0	0	0	65	36	54	8	0	0	0	0	61	26	0	129	10	40	18	0	9	0	0	0	0	0	4	0	0	37	23	0	45	7	50	0	167	0	0	0	0	0	133	16	4	0	0	0	0	40	0	0	6	0	41	0	0	29	0	0	0	45	0	114	0	0	105	157	0	10	0	0	0	0	30	0	0	2	0	0	0	0	48	0	107	0	0	19	0	6	0	0	0	36	0	0	0	0	74	57	0	0	0	4	5	0	0	0	30	6	0	26	40	0	0	61	0	0	0	28	0	0	3	0	40	147	20	13	0	0	0	0	4	140	4	0	0	0	0	39	54	159	0	0	42	48	0	0	11	0	0	0	135	0	0	0	152	0	0	0	27	33	0	145	0	0	11	0	49	35	22	0	36	44	19	0	0	0	0	0	0	5	0	0	2	10	57	148	39	0	43	0	29	0	0	0	0	0	0	32	0	0	0	0	0	0	0	24	0	0	35	6	0	0	166	94	0	0	0	21	0	0	0	37	0	147	19	0	147	0	0	6	31	0	62	0	0	0	0	0	31	22	0	0	0	0	9	0	150	0	36	142	18	7	46	0	0	0	0	0	18	0	90	26	0	0	0	0	0	0	0	0	0	0	0	0	138	0	20	50	10	147	0	0	0	44	59	0	0	42	0	139	0	0	0	15	8	0	0	10	0	0	0	127	0	0	0	0	0	32	22	0	0	0	23	0	0	0	25	0	0	0	0	0	0	0	15	0	0	121	0	0	18	33	0	17	0	0	19	3	0	0	0	14	127	17	0	27	0	21	0	34	0	0	0	0	24	111	0	0	21	0	0	0	0	23	0	0	32	116	23	0	28	34	28	0	0	0	125	24	105	0	127	36	0	0	0	0	0	0	0	23	21	27	0	0	0	0	0	0	0	108	0	0	110	0	13	0	39	0	0	0	15	0	0	0	0	106	0	9	0	24	59	21	0	0	0	19	0	0	0	13	0	0	0	29	115	31	0	0	0	0	0	0	0	100	0	40	0	0	0	0	0	27	0	116	33	0	0	0	0	108	0	0	0	0	0	0	0	0	0	12	0	0	19	100	0	0	45	0	12	0	0	0	0	0	0	0	0	0	0	16	0	0	19	0	0	0	0	32	0	0	0	0	0	0	0	0	0	100	8	0	0	18	0	0	0	0	22	0	0	0	0	0	0	0	20	0	0	0	93	0	0	0	0	45	0	0	0	0	0	0	23	0	0	0	0	0	0	0	23	34	0	0	0	0	0	45	0	0	0	56	0	0	0	0	25	0	0	0	0	0	0	0	0	0	0	28	0	17	0	26	0	0	22	28	0	0	0	0	0	0	0	0	0	0	0	0	0	0	0	0	0	0	0	21	0	23	0	0	0	25	0	0	0	0	0	29	0	46	0	0	0	34	23	19	0	0	0	26	0	0	28	0	0	0	0	0	0	0	21	0	0	0	0	0	0	0	23	0	0	0	0	0	0	0	0	0	0	0	0	0	0	60	0	0	0	0	40	0	0	0	0	0	0	0	0	0	0	0	0	0	0	0	0	0	0	0	29	0	0	0	10	23	0	0	0	0	0	19	0	0	0	0	0	0	0	0	0	0	0	0	0	0	28	30	0	0	26	0	0	0	0	0	52	0	24	0	0	0	0	0	0	0	0	0	0	0	0	0	0	0	0	0	0	0	0	0	58	38	0	0	0	25	22	0	0	44	0	0	27	0	22	18	0	0	0	21	19	0	0	16	0	0	0	0	0	17	0	0	13	0	0	0	0	0	24	0	0	0	0	0	0	0	0	0	23	0	0	0	0	0	0	24	0	27	0	0	0	0	0	0	0	0	0	0	25	0	37	0	0	0	27	24	0	0	0	0	0	0	0	0	20	22	21	0	0	0	0	0	0	0	0	0	0	32	0	0	0	0	0	0	0	0	0	0	0	0	29	16	0	0	0	0	0	0	0	0	0	0	0	0	0	0	0	0	0	0	0	0	28	0	0	22	0	15	0	0	0	0	0	0	0	0	0	0	0	0	0	0	0	0	0	0	57	0	0	0	0	0	0	0	0	0	0	0	0	0	0	0	0	0	26	15	19	0	0	0	0	0	0	17	0	0	0	0	0	0	0	0	0	0	43	0	0	0	0	0	0	22	0	0	0	0	14	34	0	0	0	19	0	0	0	0	0	0	0	54	0	0	22	0	0	0	0	0	0	0	0	0	79	0	0	0	0	0	0	0	0	0	18	17	0	0	0	29	0	0	0	0	0	0	0	0	0	0	0	49	0	0	0	54	0	0	0	13	0	58	0	0	0	0	29	0	0	0	0	0	0	0	0	40	0	0	0	0	0	0	0	0	33	35	0	0	19	0	0	0	0	0	0	64	0	62	0	47	0	0	0	0	0	0	0	0	0	0	18	0	0	0	0	0	0	0	0	0	0	0	0	15	30	12	0	0	14	0	18	0	0	0	0	0	0	0	0	0	0	0	0	0	22	0	0	0	0	0	0	0	0	0	0	0	0	0	0	0	0	0	0	0	0	0	0	0	0	0	48	0	0	30	0	0	0	0	0	17	0	0	0	0	0	0	0	0	0	0	0	0	0	0	0	25	0	0	0	0	0	0	0	0	0	0	0	0	0	0	0	0	0	0	0	0	0	13	0	0	15	0	0	0	0	18	0	0	0	0	0	0	0	18	0	0	38	0	0	0	0	0	0	0	0	0	0	0	0	0	0	54	0	0	20	0	0	0	0	26	0	0	18	0	18	0	0	29	0	0	48	0	0	62	54	0	0	15	0	0	0	0	0	0	0	0	0	0	0	0	0	35	0	0	0	0	0	0	28	0	0	0	0	45	0	0	0	0	0	0	0	0	0	0	50	0	57	0	0	0	0	0	0	54	0	0	0	0	0	0	0	0	0	0	44	0	0	0	0	0	0	0	0	0	0	36	37	45	0	19	0	0	0	0	31	0	0	0	0	0	0	0	0	0	0	0	0	0	0	0	0	65	0	0	0	26	0	0	0	0	0	0	0	0	20	0	0	0	0	0	0	0	0	0	0	0	0	0	0	0	0	0	0	25	0	0	0	0	0	0	0	0	41	0	0	43	0	0	0	0	0	0	0	0	0	0	0	0	0	0	0	14	0	63	3	0	0	0	0	0	0	0	0	0	0	18	0	0	0	0	0	2	0	0	0	0	0	0	0	0	0	0	0	0	0	4	0	0	0	0	0	0	0	10	0	0	0	0	0	23	0	0	0	0	0	0	18	0	0	0	0	0	0	32	0	0	20	0	0	44	0	0	4	2	0	0	0	0	0	0	0	0	0	0	0	0	0	0	1	0	0	4	0	5	0	0	0	0	0	0	0	0	0	1	0	0	1	0	1	0	0	0	0	0	0	0	1	0	5	0	1	0	5	15	2	0	0	2	0	0	1	0	0	2	0	0	0	0	0	6	0	0	0	0	0	0	5	0	0	0	0	2	0	0	3	0	5	0	0	0	2	3	0	2	0	0	0	2	0	3	0	3	0	0	0	0	0	0	0	0	0	0	0	0	0	0	0	0	0	0	0	0	0	0	0	0	0	0	0	0	0	0	0	0	0	0	0	0
S174	48	54	30	44	64	50	54	45	28	60	70	34	39	43	38	53	34	47	64	39	48	46	53	47	68	49	39	30	36	57	49	28	58	39	51	26	46	42	30	43	32	46	24	53	48	54	45	50	36	43	32	31	27	36	45	32	31	50	39	78	39	44	42	17	32	37	53	24	22	72	69	45	30	43	60	87	78	53	54	60	77	78	51	31	52	26	6	44	58	63	68	11	55	34	57	6	55	58	9	57	33	42	55	0	10	59	5	6	11	54	46	52	9	47	56	40	40	38	6	57	54	57	41	8	6	55	33	54	40	8	49	48	28	0	36	48	50	58	8	39	31	52	39	38	56	2	0	9	50	29	0	49	35	30	10	30	46	5	53	40	45	43	40	46	42	27	0	44	0	9	29	14	32	34	30	25	25	41	0	11	40	9	0	4	4	39	43	26	38	0	0	36	0	49	42	40	9	5	32	36	0	34	39	21	29	35	36	33	28	19	0	41	39	26	42	30	44	0	5	48	0	30	29	0	52	33	40	29	0	3	28	35	0	32	39	25	2	0	5	0	0	0	31	0	0	37	19	36	28	0	29	7	24	0	26	26	5	36	24	0	26	4	32	0	0	29	0	21	23	0	0	0	0	0	0	26	34	0	37	0	42	9	20	23	21	37	0	38	33	0	23	0	25	0	23	30	0	27	32	32	41	0	34	31	25	31	33	35	30	36	36	34	24	38	47	0	22	69	22	3	0	31	0	48	58	23	0	1	0	0	14	19	31	33	26	40	22	24	27	22	20	31	24	0	33	29	34	23	0	33	26	29	29	0	31	43	0	0	31	29	32	21	0	0	29	32	0	0	0	0	26	32	51	18	0	0	19	24	26	26	22	0	23	31	26	0	41	0	25	0	19	31	0	35	0	29	0	0	35	0	0	0	20	0	0	25	0	0	0	22	24	48	0	0	0	14	28	25	12	0	26	0	0	37	29	0	36	12	0	43	0	24	28	0	25	40	0	29	0	29	0	0	18	21	16	12	36	19	0	0	0	0	24	20	0	0	18	36	0	40	0	0	36	19	0	24	33	0	0	0	25	24	29	30	31	16	17	25	16	0	29	18	39	25	12	37	0	0	17	39	0	20	26	16	24	43	25	29	33	0	0	0	0	35	29	0	25	17	0	0	26	34	0	0	0	22	0	0	36	0	0	0	0	0	0	0	12	24	22	16	25	0	18	24	18	49	26	0	0	0	40	32	17	78	0	0	21	11	0	22	31	0	0	18	31	0	62	15	0	0	0	0	0	0	0	0	19	27	20	0	44	13	21	0	21	26	20	26	27	14	31	0	0	0	0	0	26	0	16	0	28	0	29	28	0	0	0	43	36	0	18	0	0	21	26	0	57	0	0	0	0	22	32	0	18	71	46	26	51	68	71	0	39	37	0	0	19	0	0	19	0	0	0	0	0	0	0	28	40	0	0	0	16	13	27	0	18	0	0	33	0	88	0	0	52	18	16	103	0	23	41	0	0	16	22	47	50	0	0	29	0	29	0	0	0	0	46	38	13	0	0	84	19	19	0	0	0	24	15	0	76	0	19	0	25	68	92	36	0	0	0	0	0	0	0	67	38	36	22	29	0	0	0	0	0	0	0	0	52	0	0	0	13	0	14	31	21	0	0	0	39	13	0	30	0	0	0	60	28	0	0	23	8	57	29	21	21	0	0	0	0	42	0	28	59	35	38	0	0	0	37	0	13	30	54	0	55	0	74	35	0	16	38	29	0	22	26	48	0	25	0	0	49	31	30	0	0	34	0	0	0	30	10	0	0	0	32	0	0	0	0	0	0	33	38	0	0	34	0	0	0	0	19	13	0	0	0	37	18	0	42	15	18	0	48	21	40	0	0	0	0	59	24	0	0	0	0	22	0	0	11	0	0	53	57	7	0	0	33	0	0	0	0	0	24	16	14	0	0	0	50	0	60	0	32	0	0	50	0	0	15	0	0	0	0	85	0	0	0	0	0	0	0	0	0	39	19	47	0	0	28	0	0	0	0	0	0	0	0	18	0	0	0	11	0	29	0	0	0	0	0	32	0	58	22	27	0	0	0	53	0	21	51	62	62	0	0	42	0	0	0	49	22	0	0	0	0	0	0	0	0	0	0	0	0	31	0	51	0	0	0	0	0	0	0	16	0	51	0	45	41	0	0	0	0	0	14	0	16	53	0	0	21	0	42	0	0	0	63	0	0	0	0	0	67	40	0	0	0	25	30	0	0	0	0	0	0	0	52	0	0	0	0	41	0	0	0	0	23	22	0	0	0	0	0	0	0	46	0	18	38	0	55	12	0	21	0	0	0	0	0	17	28	0	0	0	44	0	0	0	0	0	0	0	39	48	65	0	0	0	40	0	0	0	0	0	0	24	0	0	0	0	49	0	26	0	50	0	0	0	23	0	0	0	0	0	0	0	0	43	0	28	0	0	0	0	0	0	0	42	0	0	0	37	0	0	0	19	0	0	0	0	0	0	0	22	40	0	0	31	0	0	0	45	17	0	0	0	0	0	0	0	0	0	37	0	0	0	0	0	30	0	27	0	0	0	33	0	0	0	35	0	0	0	0	0	0	0	0	35	0	28	33	0	0	0	41	4	27	33	0	55	9	27	0	0	0	0	20	0	0	0	0	0	0	0	0	0	0	14	40	0	0	0	41	0	0	0	0	0	0	0	0	0	0	0	0	0	0	0	0	0	0	35	0	0	0	0	0	0	0	0	0	0	0	64	0	24	0	0	0	31	36	0	0	0	0	0	0	0	0	0	0	0	0	0	26	0	0	20	0	65	0	0	42	0	0	22	0	23	0	0	0	0	32	0	24	0	0	0	19	0	0	0	0	0	29	0	0	0	0	0	22	0	0	0	59	0	0	0	0	0	0	0	0	0	0	0	0	0	0	20	0	0	0	0	0	0	0	0	25	0	0	23	0	0	0	29	0	0	0	51	0	0	0	0	0	0	0	0	0	0	0	0	0	0	0	0	0	0	0	0	0	0	41	0	32	0	0	20	0	35	0	0	0	52	0	0	0	0	20	0	22	0	25	0	0	0	0	0	0	22	0	0	0	0	0	49	0	0	0	0	0	0	0	0	0	0	0	0	0	0	42	0	0	0	0	0	0	0	0	36	0	0	0	0	0	0	0	0	0	0	0	0	0	0	0	0	0	0	25	48	0	29	0	0	0	0	0	0	0	0	19	28	0	0	33	0	0	74	67	0	30	0	10	0	0	0	0	0	0	25	0	0	0	0	24	0	0	0	0	0	0	0	68	0	39	0	0	0	0	0	0	0	0	0	51	59	0	0	0	0	0	0	0	0	0	0	0	0	31	0	0	0	0	0	0	54	0	37	0	0	30	0	0	62	0	0	62	0	0	0	0	0	0	0	0	0	0	0	22	0	0	0	0	0	0	0	0	0	0	0	0	0	0	0	0	0	36	0	0	0	32	0	0	0	0	0	0	0	0	0	0	0	0	0	0	0	0	0	0	0	0	0	0	0	0	0	0	38	0	0	0	0	0	0	0	0	0	53	0	0	0	0	0	0	0	0	0	0	0	0	0	0	0	0	41	0	0	0	0	0	0	55	0	0	0	37	0	0	0	0	0	0	0	19	35	0	0	0	0	18	0	0	22	0	0	0	0	17	0	0	0	0	0	0	0	0	0	0	0	0	0	0	0	0	0	0	0	0	0	0	0	19	0	21	0	0	0	0	0	0	0	0	0	0	0	35	0	0	0	0	34	0	48	0	0	0	0	12	0	0	0	50	0	0	0	0	57	0	0	0	0	0	0	0	0	0	0	0	0	0	0	0	0	0	0	0	0	44	0	0	52	0	0	33	0	0	0	0	0	0	0	11	0	66	0	0	0	19	0	0	0	0	0	0	0	0	0	0	0	0	0	0	0	0	0	0	73	0	0	0	30	0	0	0	0	0	0	0	0	0	0	0	0	0	0	0	0	0	36	0	0	0	0	0	0	0	0	0	0	0	47	40	0	49	0	0	0	0	0	0	0	0	0	0	0	34	0	0	0	0	0	0	0	0	0	39	0	26	0	0	0	0	42	0	0	0	0	0	0	0	0	0	0	0	32	0	0	0	0	0	0	0	11	0	0	0	39	0	21	61	31	0	0	0	0	0	0	0	0	0	29	0	26	0	0	0	0	0	0	0	15	0	0	0	0	0	0	0	0	0	0	40	0	0	0	0	0	33	0	0	0	0	32	13	0	0	0	0	0	0	0	0	0	0	0	0	0	0	36	0	0	0	0	0	0	0	27	0	0	0	0	0	0	0	0	0	0	0	0	0	0	0	0	44	0	0	0	0	0	0	0	0	0	0	31	0	0	0	0	0	0	0	0	0	0	0	23	0	0	0	0	0	0	0	0	42	0	0	3	0	0	0	0	52	0	28	0	0	0	0	0	0	0	0	0	8	0	0	0	0	0	0	0	0	28	0	0	0	53	10	31	0	0	0	0	0	48	0	0	0	0	0	0	0	25	0	0	0	0	0	0	0	25	6	0	0	0	15	0	0	0	0	0	0	0	0	11	6	0	0	0	0	0	0	0	0	0	0	0	0	0	0	6	0	0	3	0	11	0	22	0	0	0	0	0	0	0	8	0	0	18	0	12	22	0	0	0	0	0	0	9	0	6	0	10	0	4	0	3	0	0	6	0	23	8	0	0	7	0	0	0	0	0	4	0	0	0	0	0	0	4	0	0	3	7	3	0	0	7	0	6	9	0	25	6	5	0	3	0	10	24	5	0	3	35	3	0	32	29	22	9	4	33	22	27	40	30	32	40	31	18	19	23	19	30	25	27	33	24	17	28	17	18	29	22	17	16	20	18	15	17	11
S175	91	47	72	77	45	67	72	49	51	53	45	48	57	49	62	67	52	46	63	48	40	62	53	34	36	27	46	48	58	29	30	50	42	38	35	53	58	43	59	41	52	36	39	38	36	37	38	29	62	34	35	61	58	38	36	41	37	22	34	125	37	43	23	44	41	30	116	45	50	111	129	35	28	33	100	96	110	124	108	129	96	121	109	31	116	25	38	103	21	117	104	25	10	35	87	21	97	108	36	81	90	16	15	48	32	90	26	23	22	107	22	23	19	31	21	26	11	34	31	99	88	82	93	25	25	17	89	93	33	21	18	21	32	26	16	92	75	30	19	86	42	93	75	0	21	25	40	27	92	28	36	18	19	80	31	19	92	25	34	98	79	15	21	27	102	23	46	86	47	22	16	26	22	13	42	40	94	29	33	27	79	24	0	22	28	90	24	21	93	53	0	88	32	13	23	24	20	20	46	13	0	20	34	27	20	20	79	11	0	48	0	12	104	81	63	23	12	37	19	24	82	12	26	41	0	47	65	0	0	19	18	30	0	87	12	92	26	0	18	39	39	0	31	0	40	13	53	76	9	0	16	20	22	0	57	20	20	18	43	0	73	19	0	49	0	25	28	58	10	35	0	0	0	39	22	67	18	27	18	0	45	19	34	60	34	0	52	86	29	30	28	0	8	47	22	12	0	0	33	23	0	0	0	34	52	31	90	45	0	29	26	0	50	86	0	0	38	0	22	22	30	25	32	0	0	18	36	19	0	0	29	23	91	32	32	64	0	20	55	58	26	20	15	34	60	37	12	66	0	73	27	19	0	0	0	56	33	0	64	26	0	27	0	0	66	25	0	0	0	0	32	27	24	21	0	25	38	47	32	14	26	24	59	0	48	72	0	28	72	51	22	18	71	19	57	23	17	0	38	46	27	0	29	17	44	46	0	0	0	16	0	0	0	0	0	46	0	48	28	0	18	0	0	7	0	0	60	60	0	0	0	21	0	0	13	69	0	23	0	0	39	0	0	0	35	23	0	0	0	33	0	42	0	0	0	28	40	0	0	0	74	0	25	28	0	0	48	34	0	87	54	0	0	10	42	40	56	0	0	0	0	33	83	13	67	9	0	0	43	34	0	0	27	0	0	0	9	31	45	0	0	0	0	10	11	33	15	0	0	69	10	26	48	0	0	19	55	0	0	0	30	0	0	20	0	13	37	0	8	0	0	0	0	0	42	0	32	0	55	0	15	5	19	54	0	0	34	15	40	21	0	37	15	50	9	33	0	0	40	32	24	0	0	0	58	35	29	7	0	63	0	0	0	56	0	0	23	0	60	0	8	0	31	0	16	14	7	0	32	0	31	0	40	4	58	42	0	0	0	0	0	0	0	21	5	0	0	0	41	0	35	0	7	0	51	0	0	0	0	0	0	0	0	58	0	40	7	0	0	9	40	0	0	59	54	0	0	5	0	0	36	0	41	0	0	10	20	0	21	10	0	0	0	61	0	0	20	0	0	34	33	34	0	5	7	0	0	0	40	12	0	0	45	17	23	23	0	0	0	0	0	0	9	23	83	0	35	23	0	0	0	0	8	0	8	0	0	0	35	38	46	0	0	27	17	32	0	0	24	0	55	15	0	42	0	0	0	32	0	48	43	30	0	0	0	0	7	27	10	43	0	0	84	23	48	29	0	0	0	11	0	11	0	0	9	10	22	0	43	27	0	0	0	0	0	0	0	0	0	0	0	0	0	0	0	31	0	39	0	0	14	11	0	0	0	0	26	0	36	27	30	0	0	0	0	0	47	0	0	0	52	7	24	0	0	31	0	0	0	0	41	0	0	0	0	0	31	0	0	0	0	0	0	5	0	73	0	0	33	0	25	0	10	45	0	0	0	27	0	0	0	0	0	16	19	0	0	0	0	39	24	0	0	0	0	42	43	0	0	22	0	0	33	37	0	23	6	9	22	0	0	46	0	0	0	0	0	0	0	40	0	0	0	31	0	0	24	17	37	0	35	0	0	0	21	0	19	0	0	0	22	0	25	21	0	68	0	0	32	9	0	0	12	20	0	0	0	0	0	0	0	0	0	0	0	0	0	0	0	0	27	0	0	0	0	33	18	0	0	0	12	0	14	0	65	38	0	0	0	0	0	0	0	0	29	0	22	0	24	7	13	34	33	0	0	0	28	0	0	0	0	0	0	0	0	0	20	0	0	0	0	0	31	0	0	0	48	0	0	28	42	33	0	0	0	0	0	33	0	0	0	28	0	26	23	25	0	0	0	0	0	0	0	0	0	0	17	31	0	0	0	10	0	0	0	0	29	0	0	16	0	0	0	0	19	0	0	0	0	0	0	14	0	0	37	0	0	0	0	0	0	0	0	0	0	0	0	0	0	0	0	0	0	21	0	0	0	25	0	0	0	24	0	19	0	0	0	0	0	0	0	91	0	28	0	51	28	18	0	0	86	0	0	87	0	30	0	0	0	0	0	0	0	0	0	0	22	0	23	0	0	0	0	0	79	0	0	0	27	0	0	41	0	0	0	0	0	0	0	0	0	0	0	19	0	50	0	16	0	0	0	0	0	0	0	0	0	0	0	21	0	35	0	16	18	20	24	0	0	0	0	0	0	0	21	0	0	0	0	0	0	0	25	0	0	0	0	73	0	32	0	77	21	0	0	0	25	0	27	0	0	0	0	0	0	0	0	0	17	0	0	23	0	43	0	19	0	0	0	67	0	0	0	0	0	0	0	0	0	0	0	0	24	0	0	0	0	0	0	38	0	0	0	19	13	0	0	12	0	59	0	25	74	0	0	0	0	0	0	0	13	0	0	71	45	0	0	0	0	0	0	0	0	0	0	21	0	0	0	45	0	0	0	0	0	0	0	17	0	0	0	25	0	0	0	26	0	0	0	0	0	17	0	20	0	0	0	23	0	0	0	0	0	17	34	0	0	0	15	0	0	0	0	0	0	0	16	0	0	0	0	0	22	0	0	0	0	0	49	27	16	0	0	61	0	0	0	0	26	0	14	0	33	0	0	24	0	0	22	0	0	0	0	0	0	0	0	0	0	23	0	0	0	0	0	0	0	0	0	27	0	0	0	0	0	0	0	0	31	14	0	0	0	0	0	50	52	0	21	0	0	0	0	0	98	0	23	0	0	0	0	0	0	0	0	0	0	0	0	0	27	0	0	0	0	0	0	0	0	0	0	0	0	0	21	0	32	0	0	0	0	0	13	0	0	0	0	0	0	0	0	0	0	0	0	0	0	21	0	0	0	0	0	0	0	0	0	0	56	0	0	0	0	0	0	0	0	0	0	0	0	0	0	0	0	0	0	0	0	0	0	0	0	0	0	0	26	0	0	0	38	24	0	0	0	24	0	0	0	0	0	0	0	0	0	32	0	0	0	0	14	0	0	0	0	0	0	0	0	18	0	0	0	0	0	0	0	0	0	25	0	0	27	0	0	0	0	0	0	0	0	0	0	0	0	39	0	0	0	0	74	0	0	0	0	0	0	0	23	0	0	0	39	0	29	0	40	0	13	0	0	0	0	0	0	0	0	0	0	0	0	0	0	0	0	0	0	0	0	0	12	19	0	0	40	0	0	0	0	20	0	0	0	0	12	0	0	0	0	0	0	0	0	0	0	0	0	75	0	0	0	0	0	0	0	0	44	0	0	0	0	0	0	0	111	0	31	0	0	0	0	0	0	0	0	0	0	0	0	0	0	0	0	0	0	0	0	24	0	33	30	0	0	22	0	0	0	0	0	0	0	0	0	18	0	0	0	0	19	22	0	0	19	0	0	0	22	0	0	0	46	0	0	0	0	0	0	0	0	0	25	0	0	0	0	0	0	0	0	0	0	0	0	0	0	17	0	0	0	0	0	0	0	0	0	0	0	0	0	0	0	0	0	0	0	43	0	0	0	0	0	0	0	28	0	0	0	0	19	0	90	26	0	0	0	0	0	44	0	0	0	0	0	0	0	0	0	0	0	0	0	0	0	0	0	0	0	0	0	0	19	0	0	0	0	0	0	0	0	35	0	0	0	27	0	19	0	0	0	0	20	0	0	23	0	0	0	0	0	0	0	0	0	0	0	0	0	60	0	0	0	0	0	0	0	0	0	0	0	0	0	30	0	0	0	28	0	10	0	0	0	0	0	0	0	0	0	38	0	80	0	25	0	0	0	0	0	0	0	0	0	0	0	0	0	0	0	0	0	0	0	26	0	0	0	0	0	0	0	0	0	0	0	0	0	0	0	0	0	0	0	0	0	0	85	0	0	21	0	0	0	0	0	0	19	0	0	0	0	0	0	0	0	0	89	0	0	0	19	86	0	0	34	0	0	25	0	0	0	27	0	0	0	0	0	0	0	0	0	0	0	0	0	0	0	0	0	0	0	0	0	0	0	0	0	0	0	0	0	0	0	0	0	24	17	0	0	0	0	0	0	0	0	0	0	0	52	0	0	0	0	8	14	0	0	0	0	0	0	0	0	0	0	0	0	39	5	0	0	31	67	5	0	0	0	0	0	0	0	0	0	0	0	0	0	0	0	0	25	0	5	0	0	0	4	0	3	0	0	0	7	8	4	5	2	41	0	12	5	2	0	0	0	0	0	6	0	0	4	0	0	0	0	5	7	8	0	67	0	0	6	0	0	7	0	0	0	5	5	0	0	6	0	0	0	0	0	4	0	0	0	0	4	0	4	0	0	0	4	0	3	6	5	0	7	0	0	7	0	0	0	1	0	0	0	0	0	0	0	0	0	0	0	0	0	0	0	0	0	0	0	0	0	0	0	0	0	0	0	0	0	0	0	0	0	0	0	0	0	0	0	0	0	0	0	0	0	0	0	0	0	0	0	0	0	0	0	0	0	0	0	0	0	0
S176	83	81	75	76	29	80	75	69	84	63	0	62	67	63	53	67	58	0	0	78	13	71	0	0	13	0	64	58	52	0	0	61	7	54	0	44	59	0	74	0	55	0	70	17	13	0	0	0	63	0	67	55	61	0	0	40	51	0	0	47	0	3	0	56	12	0	40	50	44	58	45	5	0	0	35	39	48	43	37	52	48	50	43	10	45	0	12	52	21	50	50	19	19	0	32	24	37	41	13	32	0	19	13	37	12	28	11	11	13	36	19	12	12	9	11	34	16	43	18	31	25	39	34	11	6	18	0	0	0	18	16	11	0	0	9	29	28	26	18	29	0	30	0	0	15	13	0	12	27	0	89	21	13	0	13	0	0	15	79	0	27	17	18	23	0	6	0	27	27	8	0	12	0	19	0	67	0	35	27	13	0	14	0	13	16	0	21	0	0	0	129	24	128	11	0	0	7	9	43	14	0	62	0	41	0	11	0	22	0	52	118	13	0	0	0	0	13	35	10	20	0	9	0	0	0	45	23	0	0	7	0	0	117	0	7	0	16	0	5	0	86	0	47	123	0	9	0	0	6	125	10	9	0	125	0	15	10	0	36	0	0	8	23	0	127	35	35	0	11	0	101	0	120	0	0	0	0	0	26	0	17	13	44	0	0	26	0	0	0	0	49	0	12	19	0	12	111	0	44	16	0	136	0	0	29	0	0	0	0	81	34	0	0	0	0	114	31	32	0	5	75	39	0	0	0	0	24	6	109	0	31	10	0	0	36	64	0	15	0	0	31	51	14	0	0	36	0	0	0	0	30	15	0	0	0	0	0	0	98	0	0	0	100	110	0	44	99	103	0	108	39	64	0	35	0	30	0	0	45	17	38	0	0	0	98	0	0	0	0	15	0	24	0	0	0	43	0	99	14	0	0	0	31	0	0	0	92	0	102	42	0	19	89	0	0	21	0	0	35	0	37	0	40	0	0	75	0	0	0	0	91	0	0	89	0	57	0	0	0	0	0	84	0	0	0	29	0	44	0	0	99	0	0	22	0	0	0	0	91	0	0	0	0	34	70	0	0	0	0	0	0	0	0	0	0	55	0	0	0	0	0	35	0	25	0	0	66	86	56	0	0	17	75	0	0	0	0	33	0	0	0	0	90	0	0	0	0	0	0	0	0	0	0	0	0	36	27	0	0	0	0	0	96	0	0	0	0	0	0	0	0	75	0	26	0	78	0	0	0	87	0	0	27	0	0	0	69	0	18	0	0	37	0	0	0	40	167	0	0	0	0	38	71	0	0	0	34	0	0	58	51	0	44	0	0	0	42	0	32	0	0	0	0	0	0	0	0	0	0	0	0	0	0	0	56	0	0	46	35	0	0	43	0	0	0	21	49	0	0	77	0	0	0	24	0	150	50	0	53	146	165	67	0	0	0	0	0	0	0	0	0	0	0	0	69	0	0	0	54	50	0	0	0	0	0	0	68	0	0	0	0	0	0	68	45	0	0	0	0	0	0	0	0	0	0	67	93	40	59	0	0	0	16	0	0	0	57	62	32	0	0	124	0	0	0	0	54	0	0	0	138	0	0	0	0	147	148	49	0	64	0	0	0	0	0	0	34	51	0	52	33	0	0	64	0	0	0	0	57	0	63	31	0	0	0	0	0	0	0	64	0	0	26	0	0	0	0	145	0	0	0	0	0	142	0	0	26	0	40	0	0	151	0	41	49	54	40	32	0	0	51	0	0	0	165	20	0	59	114	38	0	0	53	56	0	0	0	130	0	0	0	0	131	0	0	0	34	34	0	0	0	0	0	0	0	0	0	0	0	0	55	0	0	31	51	0	0	40	0	0	0	0	0	0	0	0	0	46	0	0	0	0	0	57	129	38	35	0	0	0	15	125	44	69	0	71	0	0	0	41	0	0	0	0	114	0	0	0	45	0	0	0	0	0	0	0	0	0	0	0	38	54	130	0	93	12	0	124	0	54	0	0	39	0	0	0	0	0	46	0	0	0	32	0	0	37	0	131	0	0	0	0	52	54	0	0	0	53	47	0	0	21	0	0	0	0	0	0	0	0	0	0	0	0	0	0	0	0	0	0	43	0	99	0	0	56	0	121	33	0	0	0	0	0	26	0	0	0	0	0	0	0	0	0	51	0	0	119	0	0	0	41	38	0	0	0	0	108	0	113	108	0	0	0	0	0	0	0	0	0	67	0	0	0	100	0	55	0	0	0	0	30	0	0	0	0	0	39	0	123	101	47	0	0	0	48	0	0	0	0	0	0	0	92	0	0	0	0	0	0	0	62	0	0	0	0	0	0	0	0	79	0	0	0	0	0	0	0	0	0	0	0	90	0	30	0	101	0	24	0	0	0	0	0	0	0	0	0	0	0	78	0	0	0	0	0	0	0	25	0	0	0	0	44	73	0	0	0	0	0	0	0	0	35	0	0	0	0	24	0	0	0	0	70	0	0	0	0	0	0	0	0	0	0	0	29	0	0	0	0	0	0	0	78	29	0	0	0	41	0	0	0	0	0	0	0	0	0	0	0	0	11	0	0	0	0	0	0	0	0	0	0	0	0	0	0	0	0	0	45	0	0	0	0	0	0	0	0	0	0	0	0	0	0	0	0	0	0	0	0	0	0	0	0	0	0	0	0	0	0	0	0	38	0	0	0	0	0	0	0	0	0	0	0	0	0	24	0	0	0	0	0	0	0	0	0	0	0	43	0	0	0	0	0	0	35	0	30	0	0	0	0	0	0	0	0	0	0	0	0	0	0	0	0	0	0	0	0	81	0	0	0	49	0	0	0	0	0	0	0	0	0	61	18	0	0	0	0	18	0	28	0	0	30	0	0	0	33	0	0	0	79	0	0	0	0	0	0	0	0	0	0	0	16	0	0	0	25	18	0	0	0	0	0	64	0	0	0	0	0	0	0	0	0	0	39	0	25	0	74	0	0	0	0	0	0	0	0	0	0	0	0	64	0	0	29	0	0	0	0	0	28	0	0	27	0	4	0	0	0	30	0	0	28	0	0	0	0	0	0	0	0	0	25	40	0	0	0	0	0	0	0	0	33	0	0	0	0	0	0	0	0	0	0	59	63	0	0	0	0	0	0	0	0	0	0	0	0	0	0	0	0	0	0	59	0	0	24	0	0	0	0	0	0	0	22	22	20	0	74	0	0	0	23	0	54	0	9	0	0	0	0	0	0	0	0	0	14	0	0	0	0	0	0	0	0	0	0	0	0	0	0	0	0	0	0	0	0	0	0	0	0	31	0	0	0	0	13	0	58	0	0	0	0	0	0	0	0	0	0	0	0	0	0	0	20	0	0	0	0	0	0	26	0	24	0	0	0	0	0	0	0	0	0	13	0	0	0	0	0	0	0	0	0	0	0	0	0	0	0	0	0	0	8	0	9	60	0	55	0	0	0	0	23	10	43	0	0	0	0	0	0	0	0	0	0	0	0	0	0	0	26	0	0	0	0	0	0	0	0	0	32	0	0	0	89	0	0	0	0	0	0	0	0	0	0	0	23	0	0	0	0	0	0	23	16	19	0	31	0	0	0	0	0	106	0	0	0	30	0	0	58	0	23	0	0	0	0	0	0	21	0	0	0	51	0	0	0	0	0	0	0	0	0	0	0	0	40	0	0	0	0	0	0	0	0	71	0	25	0	20	0	0	0	78	0	0	0	0	25	0	0	0	0	0	0	0	0	0	0	27	0	0	0	0	0	0	66	26	0	0	17	0	0	0	21	25	0	0	65	0	0	0	0	0	0	0	0	0	0	0	0	59	0	0	0	0	0	0	0	0	0	0	36	69	0	0	0	0	0	0	0	19	0	0	0	0	43	0	0	0	0	0	0	0	0	0	0	0	0	0	0	38	0	0	0	0	0	25	0	0	0	0	0	0	0	0	0	0	0	0	0	0	0	0	0	0	0	0	0	0	0	0	0	0	0	0	0	84	0	0	0	0	0	0	0	0	33	53	0	0	0	0	0	0	0	0	0	0	0	0	0	0	0	0	0	0	0	0	0	0	0	0	0	20	17	0	0	0	0	0	0	0	0	0	0	0	0	0	0	0	0	0	0	0	0	0	0	0	0	0	0	0	0	0	24	0	22	0	0	0	0	0	0	0	0	0	0	0	0	0	0	0	0	0	0	35	63	0	0	0	0	0	0	0	0	0	0	0	0	0	0	0	0	0	0	0	0	0	65	0	0	0	0	0	0	0	0	0	0	0	0	37	0	0	0	0	23	0	0	0	0	0	0	60	0	0	0	0	0	0	0	0	0	0	0	0	0	0	0	0	0	0	0	61	0	0	0	15	0	0	0	0	0	0	0	0	0	0	0	0	0	0	0	20	0	0	0	0	17	0	0	55	0	0	0	0	0	0	0	0	0	0	0	0	0	0	0	0	0	4	0	0	0	0	0	0	0	0	0	0	0	0	0	0	0	0	3	0	0	0	0	0	0	0	0	0	0	66	0	0	2	0	0	0	0	0	0	0	0	66	0	0	0	0	0	0	0	0	0	0	0	0	0	0	0	0	0	0	0	0	0	0	0	0	0	0	0	4	0	0	0	0	0	0	0	0	0	0	0	0	0	0	0	4	0	0	0	0	0	0	0	0	0	0	0	0	0	0	4	0	0	2	0	0	0	0	0	0	0	0	0	0	0	0	0	0	0	0	0	0	0	0	2	0	0	0	0	0	0	0	0	0	0	0	0	0	0	0	0	42	0	0	0	0	0	0	0	0	0	0	0	0	0	16	0	0	0	0	0	0	0	0	0	19	0	0	0	0	0	0	0	0	0	0	0	0	0	0	0	0	0	0	0	0	0	0	0	0	0	0	0	0	0	0	0	0	0	0	0	0	0	0	0
S177	48	57	33	46	60	37	43	34	46	49	65	44	46	40	41	39	38	69	48	33	55	40	39	47	56	56	36	30	27	50	52	35	48	34	58	35	31	60	21	54	24	62	25	49	55	51	34	47	30	38	41	38	32	59	53	30	37	48	41	39	46	36	38	38	52	35	50	34	23	47	45	57	45	52	50	50	50	48	43	47	32	48	38	38	48	36	99	40	30	40	35	103	24	81	51	115	39	32	104	36	65	26	25	46	102	41	100	85	99	38	26	33	101	23	23	16	19	0	89	40	33	31	42	86	94	16	56	72	87	101	23	30	112	79	18	33	38	22	80	35	85	40	74	74	30	70	40	74	39	88	34	24	24	68	76	75	54	82	32	65	25	25	20	44	57	21	51	30	51	86	85	83	75	15	62	81	53	0	31	55	39	82	48	73	96	50	13	77	44	55	0	30	46	31	0	63	79	97	0	21	66	18	68	0	87	23	65	29	64	49	0	20	52	68	0	67	16	52	73	0	59	21	80	47	16	49	25	65	73	73	63	0	0	56	26	56	73	52	75	43	36	63	0	0	47	28	47	56	15	0	19	79	65	0	49	13	61	0	0	49	39	80	8	42	0	0	46	0	12	44	0	64	0	47	46	47	0	62	18	55	37	47	48	41	65	10	48	47	53	47	0	63	17	43	52	19	0	0	0	19	0	0	22	72	0	73	44	43	47	59	0	0	62	53	44	0	0	0	61	58	38	42	60	0	37	55	43	54	0	46	0	16	53	53	38	0	48	43	45	51	0	31	14	42	0	0	52	39	38	41	0	7	0	53	34	53	48	48	0	0	23	0	0	0	43	0	0	0	44	0	0	8	60	15	56	37	30	0	0	0	0	48	34	32	0	0	0	33	53	0	53	0	44	0	45	0	30	0	31	0	54	65	46	67	0	0	0	0	0	0	21	0	0	54	0	0	0	0	0	0	0	17	35	6	0	0	0	0	40	0	0	0	0	0	5	31	0	0	23	18	39	0	33	19	41	0	35	45	43	49	0	36	23	9	51	48	36	23	0	0	0	31	0	0	0	0	0	34	44	0	0	17	0	8	0	0	39	0	33	0	0	0	0	1	36	5	0	0	0	0	66	10	85	36	0	0	52	0	0	36	48	27	0	2	5	49	6	27	0	0	6	44	42	0	29	0	0	30	24	37	20	0	0	50	0	70	0	12	7	20	0	0	25	0	0	0	0	50	0	0	2	4	0	0	32	0	0	0	0	0	40	0	33	0	5	40	59	0	0	35	27	43	0	0	0	0	0	13	0	0	7	30	37	68	48	0	15	0	30	13	5	17	0	49	0	0	2	0	0	0	0	33	0	9	0	14	0	0	0	0	14	29	0	58	3	22	34	0	0	0	0	18	4	0	0	40	14	32	8	48	60	0	82	0	22	0	0	0	45	5	0	0	11	0	0	0	34	5	0	44	0	49	0	13	0	0	52	0	0	6	24	0	0	0	0	0	0	0	0	0	0	0	17	4	4	15	20	35	0	4	30	0	0	0	0	35	0	0	0	0	30	46	9	0	0	0	0	0	17	64	36	15	4	0	1	35	44	8	0	0	0	0	0	0	19	0	34	31	0	0	0	0	0	0	28	37	0	0	0	0	0	26	18	0	21	0	1	0	53	0	17	19	0	0	41	0	13	44	13	0	0	5	34	39	3	2	0	0	0	39	14	40	0	0	0	0	0	40	0	0	4	0	0	0	49	0	0	0	48	0	19	4	0	0	0	0	0	45	0	0	0	0	39	0	73	0	0	11	0	25	22	1	0	0	0	0	19	38	35	0	0	0	69	0	0	21	34	0	0	35	0	0	12	2	0	0	0	35	0	0	34	9	0	0	44	0	0	0	37	48	0	47	0	0	0	0	0	62	0	0	34	0	0	0	37	0	0	17	0	33	30	0	0	0	22	0	2	0	0	0	25	0	30	0	22	14	23	31	79	0	0	0	22	30	0	0	0	0	0	29	0	0	0	24	0	0	0	32	0	0	0	0	0	0	0	0	27	36	0	4	0	40	27	0	0	17	0	0	20	0	57	16	0	0	0	23	0	0	28	0	0	31	31	0	0	0	0	28	0	0	15	0	0	0	0	0	27	0	0	0	0	0	0	30	0	0	0	38	0	0	0	0	0	0	11	15	0	41	32	17	35	0	34	0	0	15	0	27	0	0	0	0	33	61	30	0	0	0	0	23	0	0	0	0	0	0	0	0	0	36	30	0	0	0	0	0	0	0	0	0	22	0	0	32	0	0	0	0	19	0	0	0	20	0	0	0	0	0	0	0	37	0	0	0	0	58	0	20	0	73	0	0	22	37	0	0	17	28	0	0	0	0	0	0	0	0	0	0	0	0	23	0	0	37	0	0	0	0	21	0	0	0	0	0	20	0	0	0	0	0	23	0	0	0	34	0	0	0	0	0	0	0	32	0	0	44	0	0	0	0	0	0	0	0	0	0	54	16	45	18	0	0	0	16	42	0	0	0	0	0	24	0	0	0	0	0	0	0	0	0	0	0	0	42	0	0	0	24	0	0	0	0	0	0	0	0	0	0	18	0	0	0	0	30	0	0	20	0	0	64	0	0	0	0	34	0	0	0	0	0	0	0	0	0	0	0	0	0	0	22	0	0	0	42	18	0	23	0	46	0	0	21	0	0	0	0	0	0	32	0	0	25	0	0	0	37	0	0	0	0	0	0	0	0	0	0	0	0	0	0	0	0	0	0	0	0	0	0	0	65	0	0	0	50	32	0	0	0	0	0	0	0	0	0	0	0	0	0	0	0	36	0	29	0	0	0	0	0	0	0	0	0	12	14	0	0	0	0	20	0	0	8	0	0	0	0	0	34	0	0	0	0	0	0	0	10	0	0	0	0	0	17	0	33	0	0	0	36	0	0	0	0	0	21	49	0	13	0	20	0	0	0	0	0	0	0	0	0	18	32	0	0	0	0	0	0	0	0	11	0	0	0	0	0	0	33	0	0	11	0	0	0	0	0	0	0	0	0	25	0	62	0	37	0	0	33	54	0	0	22	47	0	0	0	0	42	0	38	0	0	0	0	0	0	0	0	0	0	0	0	0	0	0	19	0	0	0	0	30	0	0	0	0	0	0	0	18	0	0	0	0	0	0	0	0	0	0	0	0	22	11	0	0	0	0	0	0	0	0	0	0	0	0	0	48	0	0	0	11	0	0	0	0	0	0	0	0	0	0	0	0	0	74	0	0	0	0	0	0	0	13	0	0	0	64	0	0	0	0	0	31	0	0	0	0	0	0	0	0	0	0	0	0	17	0	0	20	0	0	0	0	0	0	0	0	0	0	0	0	0	0	0	57	0	12	38	0	0	0	0	0	0	0	0	0	0	0	0	70	0	32	0	0	0	0	0	0	0	0	25	0	0	0	0	0	0	0	0	0	0	0	0	40	86	0	0	0	0	0	0	0	0	0	0	0	0	0	0	0	0	0	0	0	0	0	0	0	0	0	0	0	42	0	0	0	0	8	0	36	0	24	0	0	0	0	0	0	0	0	0	0	9	0	0	0	43	0	0	0	30	0	0	0	0	0	9	0	0	0	0	0	21	0	68	0	0	0	0	0	11	0	8	0	0	0	73	17	0	0	0	0	0	0	0	0	0	0	0	0	0	0	0	0	0	0	0	0	0	25	0	0	0	0	0	0	0	0	0	56	10	0	0	0	0	0	0	0	0	0	0	0	0	0	0	0	0	0	15	0	0	0	0	0	0	55	0	0	0	21	0	0	0	13	0	0	0	0	0	31	0	0	0	0	0	0	0	0	0	0	0	0	0	0	0	0	51	0	0	0	49	0	0	0	0	0	0	0	0	0	0	0	55	0	0	8	0	0	0	0	0	12	0	0	0	0	0	0	0	0	0	0	0	0	0	0	0	0	0	0	0	30	0	0	0	0	0	0	0	0	0	0	0	0	0	0	0	0	0	0	0	0	0	0	0	0	0	0	0	0	0	23	0	0	0	0	64	0	0	0	33	0	0	0	0	0	0	0	0	0	0	0	0	0	0	0	0	0	14	0	0	0	0	0	0	0	0	0	0	0	0	0	0	0	0	0	0	0	0	0	0	0	0	0	0	0	22	0	0	49	0	0	0	0	0	0	0	19	0	0	0	0	0	0	0	0	0	0	0	0	0	0	0	0	13	42	0	0	0	0	0	0	77	0	0	0	0	0	0	0	38	0	0	0	0	0	0	0	0	0	0	0	0	0	0	0	0	0	0	0	0	0	0	0	0	13	48	0	0	0	0	42	5	0	0	0	0	0	0	0	23	0	0	0	0	0	0	0	0	0	0	0	0	0	0	0	0	0	0	0	0	0	0	0	0	0	0	0	0	0	0	0	0	0	0	0	0	0	49	0	0	0	0	42	20	31	0	0	0	0	0	0	0	0	0	0	0	0	0	0	0	0	0	0	0	29	0	0	0	0	0	0	0	0	0	0	0	0	0	0	0	0	0	0	0	0	0	0	0	0	0	0	24	0	0	0	0	0	0	41	0	0	0	0	0	0	0	0	0	0	0	0	0	0	0	0	0	0	0	0	0	18	0	0	8	0	0	0	0	0	0	0	0	0	0	0	0	0	0	0	0	0	0	0	0	0	0	0	0	0	0	0	0	0	0	0	0	0	0	0	0	0	0	0	0	0	0	0	0	0	0	0	0	0	0	0	0	0	0	0	0	0	0	0	0	0	0	0	0	0	0	0	0	0	0	0	3	0	0	0	0	0	0	8	0	0	0	11	0	0	6	0	0	0	0	0	0	0	0	9	9	0	0	0	5	4	11	0	13	0	0	1	0	2	0	8	0	0	0	0	5	0	0	2	0
S178	9	0	0	0	218	0	0	0	0	0	254	0	0	0	0	0	0	224	230	0	204	0	216	202	215	231	0	0	0	211	217	0	214	0	181	0	0	195	0	161	0	202	0	199	178	179	214	197	0	195	0	0	0	156	180	0	0	189	174	180	185	177	171	0	170	149	168	0	0	131	156	165	157	138	158	133	132	130	137	142	115	108	125	145	141	140	0	104	0	121	112	0	0	0	139	0	126	110	0	124	178	0	0	0	0	107	0	0	0	108	0	0	0	0	0	0	0	0	0	112	102	103	87	0	0	0	157	159	0	0	0	0	0	41	0	103	102	0	0	106	0	93	172	0	0	0	0	0	114	0	0	0	0	146	0	0	132	0	0	145	95	0	0	0	141	0	0	97	0	0	0	0	0	0	0	0	152	0	0	0	122	0	44	0	0	133	0	0	123	0	0	97	0	0	0	0	0	0	0	0	22	0	0	0	0	0	123	0	0	0	0	0	129	127	0	0	0	0	0	0	30	0	0	0	0	0	88	0	34	0	0	0	0	126	0	125	0	35	0	0	0	35	0	0	0	0	0	109	0	0	0	0	0	0	112	0	0	0	0	17	151	0	0	0	0	0	0	76	0	0	0	39	0	23	25	109	0	29	0	29	0	0	0	97	0	0	0	104	0	0	0	31	0	0	0	0	0	0	0	0	0	0	0	0	75	0	114	0	0	0	0	0	68	119	0	0	0	0	0	0	0	0	0	0	0	0	0	0	0	23	0	0	112	0	0	73	0	0	106	115	0	0	0	0	0	0	0	88	25	103	0	0	0	25	0	121	0	32	73	0	0	0	0	0	87	0	0	0	14	0	0	0	0	0	29	0	0	96	0	0	0	0	110	0	66	0	0	0	109	49	0	0	0	0	30	0	0	0	0	75	0	20	0	0	65	67	0	0	0	0	0	0	0	26	0	51	0	0	0	0	0	0	33	0	0	0	0	58	22	0	0	0	0	0	0	0	0	0	0	0	13	0	0	0	54	0	0	0	22	22	0	0	0	0	26	0	0	0	0	0	0	25	0	0	0	0	69	0	19	26	73	0	0	0	74	69	91	0	0	0	0	0	0	0	92	0	0	0	70	0	24	0	0	0	0	0	0	0	0	21	0	0	0	0	0	0	0	0	0	0	0	0	0	0	0	0	58	0	0	0	0	0	0	0	0	17	57	0	0	0	0	0	0	0	0	31	0	28	49	0	0	0	0	56	0	0	43	0	66	0	0	37	0	53	0	0	0	0	149	0	0	30	0	0	0	59	0	0	0	0	30	0	0	0	0	0	0	0	0	0	0	0	174	0	0	0	0	36	0	0	0	0	63	0	0	37	0	20	24	0	0	15	0	0	0	23	23	30	135	0	154	0	0	28	65	0	32	0	30	0	0	0	0	0	0	110	0	0	27	0	162	0	0	20	0	0	45	0	19	0	139	0	54	0	0	0	0	17	159	0	23	49	0	0	22	0	0	30	0	67	0	142	0	0	0	22	0	0	0	0	0	0	48	24	0	0	27	30	0	0	0	0	0	0	0	0	0	0	0	20	0	0	0	0	0	0	0	31	132	0	59	0	0	139	0	50	35	31	0	34	0	0	0	0	0	0	0	151	24	123	0	0	0	0	0	0	0	122	30	0	0	0	0	0	0	152	14	0	0	33	0	0	0	0	0	0	0	0	0	0	30	0	0	23	20	22	25	26	0	0	15	15	0	0	0	21	35	0	0	29	0	0	33	21	0	0	0	0	115	0	125	45	0	0	0	0	0	18	0	0	26	0	0	0	0	121	0	0	0	37	0	0	32	20	20	0	0	28	0	0	0	0	0	0	33	0	0	23	0	25	0	0	0	0	0	24	19	121	0	0	21	0	16	0	116	0	0	0	22	0	0	0	0	0	0	47	58	22	27	0	31	0	116	103	0	0	0	25	129	17	24	0	0	0	0	26	0	0	0	0	0	21	0	0	0	21	93	0	0	0	110	0	34	0	117	24	0	0	0	0	0	44	0	0	0	0	0	0	0	0	0	0	0	0	19	0	34	0	0	0	19	0	0	35	0	0	0	0	0	0	0	0	0	0	0	0	144	0	0	0	0	0	0	0	0	93	0	0	0	0	0	0	0	22	0	0	89	0	101	19	104	0	0	0	28	0	102	0	0	0	0	0	0	0	0	46	0	0	0	0	0	0	0	22	0	0	0	0	0	0	0	0	0	0	0	39	36	0	0	0	0	0	33	80	107	0	0	0	0	32	0	25	0	0	0	0	0	0	0	0	0	0	0	0	0	0	0	0	33	0	0	0	0	27	105	0	0	0	0	0	34	0	0	0	0	0	0	0	0	0	16	0	171	168	0	0	0	0	34	22	0	0	0	0	0	0	38	0	0	0	0	86	0	0	0	0	0	0	0	0	0	0	31	0	0	32	0	0	0	0	172	0	0	43	35	0	0	184	38	0	0	0	0	0	0	19	0	0	0	39	0	0	0	43	0	0	0	0	0	0	0	0	0	0	0	0	166	0	0	147	195	0	131	0	0	0	0	0	32	169	0	34	0	0	0	0	0	0	0	0	0	0	135	0	0	0	0	21	0	48	0	0	40	0	0	33	0	26	0	0	0	30	0	0	0	0	136	0	0	0	0	0	0	0	0	28	0	0	0	51	0	0	154	0	0	0	0	0	60	0	134	0	0	25	0	0	0	28	55	0	0	131	0	0	30	0	33	0	0	0	0	0	0	21	0	0	0	0	0	52	0	0	0	0	0	0	0	0	0	106	0	41	28	36	40	0	0	0	109	0	0	0	0	0	37	0	0	0	9	0	0	26	0	0	0	0	0	0	22	0	0	38	0	106	0	0	0	0	0	130	0	0	0	0	0	0	0	0	0	37	33	0	0	0	0	112	0	0	28	38	118	0	0	0	0	0	0	0	0	0	0	36	115	0	118	146	0	25	0	0	0	0	30	0	0	0	0	0	40	42	0	0	0	0	0	78	0	0	0	0	0	0	20	0	0	45	44	0	0	0	0	0	39	0	0	0	0	106	0	0	19	33	0	0	0	0	0	0	0	12	0	32	12	0	39	0	57	0	0	0	0	0	0	18	0	33	0	0	0	0	0	0	0	0	0	0	44	0	72	42	0	0	0	0	0	0	0	0	0	0	32	0	0	0	0	0	0	0	0	0	0	0	0	0	0	0	20	0	0	0	30	47	31	0	0	31	0	0	29	0	0	0	0	0	36	42	0	0	0	0	0	0	0	0	0	0	0	0	46	0	0	49	0	0	0	0	0	0	0	0	28	0	38	0	0	0	0	0	0	27	0	0	0	32	0	0	15	0	0	0	36	0	0	0	0	0	0	0	0	0	0	0	0	22	0	37	0	12	0	0	0	0	0	0	0	0	0	32	0	0	0	0	0	0	0	0	22	18	0	0	0	0	36	0	0	0	44	0	0	27	0	0	0	0	0	0	0	0	0	0	0	0	0	0	0	0	0	0	0	0	0	0	0	0	0	0	25	0	0	0	0	21	0	0	0	0	0	0	0	0	0	0	0	0	0	0	0	0	0	60	33	22	0	0	0	24	0	0	0	19	0	0	0	0	0	0	56	0	48	0	0	0	0	0	0	0	0	0	10	0	0	0	0	0	31	0	0	0	0	0	0	0	0	0	0	0	0	0	26	0	0	0	0	0	0	0	0	0	0	0	0	0	0	0	0	0	0	0	0	25	0	0	0	0	0	0	0	0	0	0	0	0	0	40	0	0	0	0	0	28	0	0	21	0	0	19	9	0	0	0	0	61	0	0	0	0	0	0	0	0	36	0	0	0	41	0	0	0	0	0	0	0	0	27	0	29	0	0	30	27	0	0	0	0	8	0	0	0	0	0	33	0	21	0	0	0	0	0	37	0	0	0	0	0	41	19	0	0	0	0	0	0	0	34	0	24	0	27	0	0	21	0	0	0	0	34	0	0	0	0	0	0	24	0	0	0	0	0	0	80	0	0	0	0	0	0	0	0	0	0	0	0	0	0	0	0	0	0	0	0	0	0	0	0	0	0	0	0	0	0	0	0	18	0	0	0	0	0	0	0	0	0	0	0	0	0	0	0	0	0	0	39	0	0	0	0	0	0	0	0	0	0	0	0	0	0	0	0	0	0	0	27	0	0	0	0	0	0	24	0	0	0	0	0	0	0	0	0	0	0	0	37	0	0	0	0	0	0	0	0	0	0	0	0	0	0	0	0	0	0	0	0	0	26	0	27	0	0	0	0	0	0	0	0	0	23	0	0	0	0	0	34	17	0	0	0	0	0	0	0	0	0	0	0	0	0	0	31	0	0	0	0	0	0	0	0	0	27	0	46	0	0	0	0	66	0	17	0	0	0	0	0	0	0	0	0	14	0	0	0	0	15	26	0	23	0	0	0	0	0	0	0	0	0	0	0	0	0	0	0	0	0	0	0	0	20	0	0	0	0	0	0	0	0	0	0	0	0	0	0	0	0	48	0	0	0	0	0	0	0	0	0	0	0	0	0	10	0	22	0	0	0	0	0	0	0	0	0	0	0	0	0	0	0	0	17	0	0	0	0	0	0	12	0	0	0	0	0	0	0	0	0	0	0	0	0	0	13	0	0	0	0	0	0	0	0	0	0	0	0	50	0	0	0	0	0	0	0	0	0	0	0	0	0	0	47	0	0	0	0	0	0	0	0	0	0	0	0	0	0	0	0	0	0	0	0	0	0	0	0	0	0	0	0	0	0	0	0	0	0	0	0	0	0	0	0	0	0	0	0	0	0	0	0	0	0	0	0	0	0	0	0	0	0	0	0	0	0	0	0	0	0	0	0	0	0	0	0	0	0	0	0	0	0
S18	180	200	191	184	117	178	168	167	181	176	134	175	143	135	143	172	133	130	121	160	105	138	137	109	137	97	141	124	131	131	119	134	100	131	99	132	130	98	130	139	126	98	133	109	105	109	115	104	149	102	123	119	136	99	116	122	120	117	96	0	89	98	90	130	82	91	42	91	106	0	0	84	97	96	0	0	0	0	0	0	0	0	0	76	0	76	0	0	0	0	0	0	0	37	38	50	0	0	0	0	0	9	0	98	41	0	0	0	0	0	0	8	0	0	0	0	0	0	10	0	0	0	0	0	9	5	0	0	16	42	2	0	32	32	0	0	0	26	0	0	20	0	0	27	5	6	0	0	0	29	0	0	0	0	0	19	0	0	0	0	0	5	0	0	0	0	25	0	0	0	33	42	19	0	19	17	0	0	65	0	0	30	27	0	0	0	0	0	0	0	0	0	7	0	0	24	0	0	0	0	22	27	31	0	19	0	0	0	0	0	24	0	0	0	0	0	0	85	0	0	24	0	24	19	45	0	0	27	22	14	20	0	0	0	0	0	10	63	31	0	0	17	0	27	0	0	39	0	0	43	0	0	23	0	0	0	0	0	0	37	0	9	0	17	0	0	17	0	0	0	116	23	23	0	14	0	0	22	0	29	0	0	0	0	15	0	0	0	21	21	0	29	0	0	18	0	0	44	0	14	47	0	34	36	0	16	0	40	26	23	0	45	0	0	43	0	0	0	0	0	18	0	19	41	45	0	50	0	25	20	0	0	0	17	0	52	0	0	0	0	44	0	0	0	31	0	39	0	22	0	0	0	38	21	42	0	0	0	0	0	32	0	45	49	0	0	0	0	15	14	0	32	37	30	19	14	28	0	0	0	0	0	0	41	0	38	33	11	0	0	35	0	36	0	24	0	33	0	0	72	24	19	0	28	11	0	0	0	25	0	0	0	81	16	9	0	32	0	0	0	0	24	28	0	36	0	54	0	39	32	24	0	27	37	0	29	0	0	0	27	0	0	33	24	0	0	23	37	17	19	0	0	0	0	0	0	24	36	0	38	0	15	0	31	0	28	0	0	25	0	0	0	32	0	0	41	0	49	20	27	0	0	39	0	0	10	0	0	0	0	14	0	12	37	25	39	37	0	29	12	0	0	14	0	8	22	0	0	0	30	0	30	33	0	0	0	20	26	24	27	0	15	16	18	0	0	0	0	0	0	30	0	0	0	32	0	21	0	14	26	3	3	0	0	28	0	0	0	0	0	0	0	22	0	13	26	0	24	0	0	0	0	0	0	0	57	0	0	0	19	0	28	29	31	28	28	31	35	24	0	0	0	0	0	0	0	0	0	25	27	27	0	0	0	0	0	56	0	0	0	0	31	0	24	0	0	0	0	0	0	0	0	1	0	0	33	0	0	0	0	0	0	0	35	29	0	29	0	0	0	0	0	0	0	0	0	47	9	0	0	0	0	0	0	23	0	22	0	0	0	0	38	0	0	0	0	0	37	0	0	28	0	0	0	8	0	0	0	0	0	0	0	14	0	23	16	0	0	0	33	26	0	0	14	21	0	0	20	0	0	0	0	0	0	0	0	0	0	0	0	0	0	0	0	0	0	0	0	28	0	11	0	0	0	0	31	0	0	0	0	0	25	0	0	0	0	11	0	0	0	0	0	17	27	19	0	0	19	0	0	0	2	0	0	2	0	0	0	0	32	0	0	44	0	0	0	0	0	0	54	0	0	0	0	0	0	26	0	0	0	0	0	0	0	0	20	17	0	0	0	0	31	0	0	0	0	0	0	0	0	0	0	21	0	0	0	0	0	0	21	0	20	30	0	0	0	28	0	31	0	29	0	0	5	26	21	78	0	0	0	0	0	32	0	0	0	0	0	0	0	0	0	0	22	0	0	0	0	0	0	8	0	0	0	64	0	0	0	0	16	34	32	0	0	0	49	0	0	0	0	0	0	29	0	0	0	0	0	0	0	0	0	0	0	29	24	0	14	0	0	0	0	27	0	0	0	14	0	0	0	20	33	0	0	0	23	0	0	0	0	0	0	20	16	0	0	27	9	28	35	0	0	0	30	0	0	28	0	0	0	0	0	0	0	0	0	0	0	0	0	0	0	29	24	21	0	0	0	0	44	0	0	0	0	0	0	0	0	0	0	0	0	0	40	0	0	0	0	0	10	0	0	0	0	0	30	0	0	0	0	0	11	0	26	0	68	0	0	0	21	26	0	13	18	0	16	22	0	0	0	0	0	38	0	0	0	0	29	0	27	0	0	0	0	0	0	22	31	0	0	0	13	0	29	0	27	24	0	30	0	0	0	0	41	0	0	0	0	0	0	24	25	0	0	0	0	30	0	11	0	0	0	0	0	0	0	0	0	28	0	0	19	0	0	33	0	30	19	0	25	6	0	0	0	0	0	0	0	0	0	0	0	0	0	0	20	24	17	0	0	0	0	0	0	20	0	20	0	17	0	0	0	0	0	0	0	0	0	0	33	0	0	25	0	23	0	0	0	0	0	0	25	0	0	0	0	0	17	0	0	0	21	0	0	0	0	27	0	0	0	0	24	0	0	0	0	0	32	0	0	0	20	0	0	37	31	0	22	0	0	0	0	0	0	0	29	0	36	0	0	0	19	20	0	0	31	0	36	35	0	0	40	0	0	0	24	0	24	0	0	0	0	0	29	33	24	0	0	0	54	0	0	0	0	0	0	0	0	0	0	24	0	0	0	0	0	0	0	25	0	41	0	11	0	0	0	0	0	33	0	0	0	0	0	0	0	0	0	0	0	24	0	0	0	0	0	0	0	0	0	0	0	0	14	0	0	0	0	0	0	0	23	0	0	0	0	0	0	0	22	0	0	0	0	0	0	36	0	0	0	0	0	0	22	29	0	0	0	0	0	19	0	0	0	0	0	50	0	0	0	0	0	0	0	0	0	0	0	0	42	0	0	0	0	0	0	0	0	0	0	36	0	0	38	0	0	0	44	0	0	18	0	31	13	0	0	0	40	0	0	0	20	0	0	0	0	0	27	0	0	0	0	64	0	0	0	32	0	50	0	0	0	0	0	0	0	0	0	0	0	0	0	0	37	0	30	0	0	0	0	0	0	0	0	27	0	30	38	0	0	0	0	15	0	0	0	0	0	0	0	0	0	27	19	0	0	0	30	24	0	19	0	0	0	0	0	0	25	0	0	0	0	0	0	0	0	0	26	57	24	0	0	0	0	0	0	0	0	0	0	0	0	0	0	0	0	0	0	0	27	45	0	0	27	0	30	0	0	0	0	62	0	0	0	0	0	0	0	0	0	0	0	0	0	0	0	0	0	0	0	0	0	0	0	0	31	0	0	31	11	0	0	57	32	0	0	0	0	0	0	0	50	0	0	51	0	37	0	0	32	0	0	0	0	44	0	26	0	0	0	0	58	0	0	0	0	0	0	0	0	27	29	0	0	0	0	0	32	0	0	44	0	0	0	0	0	0	28	0	0	0	0	0	0	0	32	30	0	0	0	38	27	0	0	0	39	0	33	0	0	55	0	0	0	0	18	0	0	0	0	23	0	0	0	36	0	0	0	0	0	0	0	34	0	72	0	0	0	0	0	0	0	37	0	0	0	0	0	0	0	0	40	24	0	39	0	0	0	0	0	0	0	0	0	0	0	20	0	33	0	0	0	0	0	0	26	0	0	47	0	0	0	0	26	0	0	25	0	0	44	25	0	0	0	0	0	43	0	0	0	0	0	26	0	0	0	0	0	0	25	25	0	0	0	0	0	0	0	0	0	0	33	23	0	39	0	0	14	0	0	0	0	0	0	0	0	0	0	32	30	0	0	0	0	0	30	20	0	0	0	27	61	0	0	0	0	14	0	0	0	0	36	0	0	0	0	0	0	0	0	0	0	0	0	0	0	44	0	0	0	0	0	0	0	0	0	33	17	0	0	0	0	0	0	0	0	0	0	33	37	0	22	0	0	0	0	0	0	0	0	0	0	0	0	44	0	0	0	0	0	0	33	0	0	0	0	0	0	29	0	31	0	0	0	26	0	0	0	0	0	0	36	0	0	0	0	0	0	0	0	0	0	0	0	0	0	0	0	0	0	0	29	0	72	16	0	0	0	0	0	0	0	45	0	0	0	0	0	0	0	0	0	0	11	0	0	42	23	0	0	0	0	0	0	0	40	0	0	0	29	0	0	0	42	0	0	0	84	0	0	0	0	0	0	0	0	0	0	0	0	0	0	0	0	0	0	26	0	0	0	0	0	0	0	0	0	0	0	0	0	0	22	0	0	0	0	0	0	0	44	20	0	0	0	0	0	0	0	0	0	0	0	0	0	0	0	0	0	0	0	29	0	0	21	25	18	0	0	0	0	0	0	0	0	0	0	0	0	0	27	0	0	0	0	46	0	0	0	0	0	23	0	0	0	0	0	0	0	0	0	0	16	0	75	0	0	0	0	0	0	0	0	0	0	0	0	0	0	0	0	0	0	0	0	0	0	0	0	0	0	0	0	0	0	0	0	0	0	0	0	0	0	0	0	0	0	0	0	0	0	0	0	29	0	0	0	0	0	26	0	0	0	0	0	0	0	0	0	0	0	0	0	0	0	0	0	0	0	0	0	0	0	0	0	0	0	0	0	0	0	0	0	0	0	0	0	0	0	0	0	0	0	0	0	0	0	0	0	0	0	16	0	0	0	0	0	0	0	0	0	0	0	0	0	0	0	0	0	0	0	13	0	0	0	0	0	0	0	0	0	0	0	16	0	8	0	0	0	10	0	12	0	0	0	8	0	0	0	11	0	0	0	0	0	0	0	0	0	0	0	0	0	0	0	0	0	0	0	0	0	0	0	0	0	0	0	0	0	0	0	0	0	0	0
S180	123	101	112	96	106	94	104	134	112	115	122	122	97	97	114	111	91	99	108	113	100	91	111	81	119	85	103	78	94	96	87	81	85	82	93	101	69	82	87	91	88	94	98	84	93	83	91	84	96	76	96	81	84	75	67	85	78	80	94	27	71	74	68	98	69	90	0	92	71	18	0	78	70	79	0	17	0	0	0	0	73	64	51	75	0	77	54	15	52	0	0	48	40	110	0	51	12	0	50	30	0	31	40	0	57	0	48	40	42	0	40	41	45	34	43	47	47	33	49	0	0	17	0	53	58	41	48	0	89	44	27	33	112	64	33	58	56	0	47	0	93	0	0	95	44	31	0	44	55	102	0	33	36	0	55	94	42	46	0	0	0	40	42	0	0	35	0	0	0	36	90	41	87	29	108	102	0	0	0	40	0	44	56	43	46	0	0	88	0	0	0	26	0	34	80	70	46	38	32	23	87	0	100	25	92	48	0	43	100	29	0	33	0	0	0	101	30	0	36	0	54	42	75	0	0	0	0	86	49	43	70	0	0	0	36	0	43	63	46	0	0	55	85	0	0	36	0	45	34	0	33	41	74	0	0	32	32	21	34	54	0	42	0	0	0	25	0	0	32	0	0	67	0	65	48	25	0	62	0	52	63	40	0	0	80	0	0	0	83	0	34	67	21	0	52	21	0	0	29	0	0	0	0	84	0	75	0	0	0	84	0	0	0	0	0	0	25	0	73	34	0	22	0	0	0	74	0	25	0	59	17	28	0	80	0	0	80	0	0	0	29	0	33	0	0	38	0	0	72	0	76	0	0	56	0	0	0	62	0	0	0	0	0	0	0	28	0	0	40	0	23	22	0	0	67	0	0	0	0	0	33	0	0	0	0	0	0	0	0	0	76	0	49	50	45	24	17	0	59	0	80	53	0	72	0	0	0	0	0	21	0	0	0	34	48	0	0	0	25	9	0	61	57	0	0	0	0	0	47	0	0	16	0	0	0	0	0	0	0	0	45	0	0	0	0	30	0	0	41	59	0	0	0	0	43	0	0	0	0	0	0	45	0	19	0	0	0	0	52	57	0	0	0	0	0	0	0	0	0	66	0	17	0	0	0	0	0	0	0	26	43	0	19	0	0	0	0	17	0	50	10	0	0	0	0	60	0	0	0	0	0	0	44	16	0	0	0	0	0	13	0	53	0	59	10	38	0	0	0	0	0	0	0	32	0	0	48	53	32	0	0	0	15	0	47	0	0	0	0	0	0	41	14	0	0	30	52	0	0	0	0	27	0	0	0	0	21	0	0	0	0	0	0	25	0	0	20	0	0	0	0	0	0	22	0	0	0	34	0	46	25	0	0	0	0	31	0	0	0	0	0	32	0	22	0	43	0	27	0	0	0	0	0	45	0	53	0	0	0	49	43	0	0	0	0	0	0	0	38	0	0	0	0	18	0	13	0	0	0	0	0	0	0	0	0	0	13	40	0	0	51	0	0	0	0	0	16	0	0	0	46	0	0	0	0	0	0	86	0	0	104	0	0	40	0	58	0	0	20	42	7	50	0	28	0	0	0	27	0	44	57	0	0	0	0	45	37	0	0	0	0	0	0	0	0	0	0	0	18	0	0	0	0	0	0	0	0	0	0	0	0	24	0	0	0	0	0	0	32	0	0	0	78	43	23	0	35	39	0	40	0	0	0	44	0	0	20	0	0	17	32	44	0	0	0	0	0	37	0	21	0	39	0	0	38	31	0	0	42	0	28	0	0	0	0	0	0	37	0	0	0	0	36	0	0	0	0	0	0	0	31	0	19	50	0	0	0	0	0	0	0	0	0	0	0	0	0	0	0	90	0	0	0	0	0	0	0	0	0	26	0	0	0	0	40	0	0	0	0	0	36	38	0	0	0	0	0	0	24	0	16	0	0	0	42	0	0	31	0	56	0	0	0	0	0	0	0	37	0	46	0	0	33	0	0	21	13	34	0	0	0	30	75	0	0	0	0	0	0	0	0	0	0	80	0	0	14	45	0	0	27	0	0	0	0	0	0	0	0	0	53	0	13	15	0	0	21	37	0	0	33	0	0	0	0	0	23	0	0	0	0	0	31	0	0	0	0	32	0	0	14	0	20	0	35	0	0	0	0	18	0	0	0	30	0	77	0	26	0	27	0	0	0	0	22	0	0	27	0	31	42	0	0	0	0	0	0	69	0	0	0	0	0	0	35	0	0	0	0	0	0	0	0	0	0	0	0	0	0	28	29	0	0	0	0	0	0	0	0	0	0	58	0	33	0	0	0	28	0	0	0	0	13	0	0	0	0	0	0	0	31	0	0	0	0	0	0	0	0	0	0	0	29	0	0	0	30	0	0	0	26	0	0	0	0	0	0	54	0	25	29	0	0	0	0	55	0	26	0	0	0	0	0	0	28	0	0	0	0	0	0	0	0	0	0	0	0	0	0	0	0	0	0	0	0	0	24	0	0	0	0	0	0	0	0	0	0	0	0	0	0	0	0	0	0	0	0	0	0	0	0	21	0	0	0	0	0	0	0	0	0	0	0	0	0	0	0	0	0	0	0	0	0	0	0	0	0	0	0	0	0	0	0	0	0	13	0	0	0	0	0	0	0	0	0	0	0	0	0	0	0	0	14	0	0	0	0	0	0	36	0	26	0	0	0	0	0	20	0	0	0	0	0	96	0	0	0	37	0	0	0	0	0	0	0	0	0	0	0	0	0	0	0	0	0	0	0	0	0	0	0	0	0	0	0	0	0	0	0	0	0	0	0	0	0	0	0	0	0	0	0	0	0	0	0	0	0	0	0	0	0	0	0	0	0	0	0	0	0	0	0	0	0	0	0	0	0	0	0	19	0	0	61	0	0	0	0	0	0	0	0	0	0	0	0	0	0	0	0	0	0	34	0	0	0	0	0	0	0	0	0	0	0	0	0	0	0	0	0	0	0	0	0	0	0	0	0	0	0	0	0	0	0	0	0	0	0	0	0	0	0	0	0	0	0	0	0	0	0	0	0	0	0	0	0	0	0	73	0	0	0	0	0	0	0	0	0	0	0	0	0	0	0	0	0	0	0	0	0	0	0	0	0	0	0	67	0	0	0	0	0	0	0	0	0	0	18	0	0	35	0	0	0	0	0	0	0	0	0	0	0	0	0	0	0	0	0	0	0	0	0	0	0	0	0	0	0	0	0	0	0	0	0	0	0	0	0	0	0	6	0	0	0	0	0	0	0	0	0	0	0	0	0	0	0	0	0	0	0	0	0	0	0	0	0	0	0	0	36	0	57	0	0	0	0	0	0	0	0	0	0	48	0	0	0	0	0	0	0	0	0	0	0	0	0	0	0	0	0	0	0	0	0	0	0	0	0	0	0	0	0	0	0	0	0	60	0	0	0	0	0	0	8	0	0	0	0	0	0	0	0	0	0	0	0	0	0	0	0	0	0	0	0	0	0	0	0	0	0	0	0	0	0	0	0	98	0	0	0	0	0	0	0	0	0	0	0	0	0	0	0	0	0	0	0	0	0	0	0	0	61	0	0	0	0	0	0	0	0	20	0	0	0	0	0	0	0	0	0	0	0	0	0	0	0	0	0	0	0	0	0	0	0	0	87	0	0	0	0	0	0	0	0	0	0	0	0	0	0	0	0	0	0	0	0	0	0	0	0	0	0	0	0	0	0	0	23	0	0	0	0	0	0	0	0	0	0	18	0	0	51	0	24	0	0	0	0	72	0	0	0	0	0	0	0	0	0	0	0	0	0	23	0	0	0	0	0	0	0	0	0	0	0	0	0	0	0	0	0	0	72	0	0	0	0	0	0	0	0	0	0	0	0	0	0	0	0	0	0	0	0	0	0	0	0	43	0	0	0	0	53	0	0	34	0	0	0	0	0	0	0	22	0	0	0	0	0	0	0	0	0	22	0	0	0	0	0	0	0	0	0	0	0	0	0	0	0	27	0	0	0	0	0	0	17	0	0	0	0	0	0	0	0	0	0	0	0	0	0	0	0	0	0	0	0	0	0	0	0	0	0	0	0	14	0	0	0	23	0	0	0	0	22	0	14	0	0	0	22	0	0	0	0	0	0	0	0	0	0	13	0	0	0	0	42	0	0	0	0	0	21	0	0	0	35	20	0	0	0	0	0	27	0	0	0	0	43	0	0	0	0	0	0	0	0	0	0	0	0	0	0	0	21	0	0	0	0	0	0	0	21	0	0	0	0	0	19	0	0	0	0	20	0	0	0	0	0	0	0	0	0	20	0	0	0	0	0	0	0	0	0	0	0	0	22	0	36	0	0	0	0	0	0	0	0	0	1	0	0	0	0	0	0	0	0	0	20	0	0	0	0	0	0	0	60	0	0	0	0	0	0	0	0	0	0	0	0	0	0	0	6	0	0	0	0	0	0	0	0	0	0	0	0	0	0	0	0	0	28	0	0	32	0	0	0	15	0	24	0	0	0	0	0	16	0	0	0	0	0	0	0	0	0	0	13	0	0	0	17	0	0	0	0	0	0	0	0	0	0	0	0	0	0	0	0	14	0	0	0	0	0	0	0	0	0	0	0	0	0	0	0	0	0	0	0	0	0	0	0	0	0	0	0	0	0	0	0	22	0	0	0	0	0	0	0	0	6	0	0	0	0	0	0	0	5	0	0	0	0	0	0	0	0	0	0	2	0	0	0	0	0	0	0	0	0	0	0	0	0	0	0	0	0	3	0	0	0	0	0	12	0	0	0	0	0	0	0	0	0	2	0	0	0	0	0	0	0	0	0	0	0	0	0	0	0	0	0	0	0	0	0	0	0	0	0	0	0	0	0	0	0	0	0	0	0	0	0	0	0	0	0	0	0	0	0	0	0	0	0	0	0	0	0	0
S181	124	119	108	108	53	108	96	97	120	101	41	97	129	107	91	97	114	30	31	94	42	98	35	33	32	38	103	83	88	47	38	107	39	95	28	80	112	33	101	44	89	36	102	28	42	41	35	39	96	35	83	100	85	27	40	85	77	25	37	0	39	22	27	80	26	31	56	79	65	41	0	25	30	21	0	0	0	30	0	0	90	0	0	20	0	34	55	0	29	0	0	44	31	0	46	35	40	0	45	0	43	31	34	45	29	0	37	46	30	0	38	29	25	31	28	59	37	23	42	0	18	0	0	32	32	29	38	28	0	32	26	38	34	0	35	65	0	53	35	0	55	0	38	0	32	30	35	41	0	0	44	37	32	40	38	0	34	39	48	52	0	34	29	50	34	26	37	0	38	30	0	36	17	31	0	25	43	62	27	23	21	39	22	36	28	28	48	48	34	40	0	0	35	36	45	0	12	22	33	31	0	40	48	18	13	26	30	21	0	0	93	27	28	24	47	33	32	34	34	63	0	21	35	33	0	36	0	0	0	27	58	55	0	37	22	28	36	0	24	46	23	0	0	0	17	26	0	17	22	0	30	24	0	0	33	41	27	50	0	21	42	35	58	31	0	25	25	0	22	33	25	70	20	0	0	38	44	65	45	13	35	32	0	28	0	47	25	26	21	23	0	0	18	29	0	29	59	0	0	50	0	0	0	0	0	22	31	28	0	14	98	0	0	28	57	40	18	0	28	30	27	0	23	0	0	35	27	27	14	0	31	21	27	59	39	0	0	33	27	27	0	32	15	27	0	0	0	20	51	30	0	37	0	14	0	22	31	0	0	47	0	53	0	0	29	0	0	0	0	68	0	0	0	30	0	21	0	0	0	46	21	22	37	0	0	0	0	29	26	0	0	44	0	42	0	113	45	0	20	0	0	13	0	0	0	0	0	56	0	0	0	0	11	0	0	0	0	46	0	51	97	24	0	17	0	0	0	0	0	0	13	45	49	0	24	0	0	40	0	0	0	0	0	0	0	11	50	0	64	56	0	23	0	35	0	33	34	0	0	0	0	12	44	0	55	0	0	28	0	75	0	0	0	23	0	0	22	0	0	31	0	0	0	30	37	15	0	37	0	26	0	43	0	0	0	0	0	0	0	45	0	0	15	16	12	0	17	0	56	0	8	0	0	0	0	0	0	0	0	0	27	0	0	0	39	30	0	0	8	0	0	0	0	0	0	97	0	0	0	0	20	11	75	0	23	0	0	33	0	25	0	0	34	0	14	28	0	63	0	23	26	0	0	0	0	0	0	8	0	0	101	0	0	0	0	0	0	0	0	0	21	0	0	0	0	0	13	0	0	25	0	36	0	11	0	42	83	107	89	0	0	0	82	0	8	0	97	0	0	0	0	0	10	0	0	0	88	0	87	26	0	0	0	0	0	0	0	83	0	16	0	0	0	39	0	0	0	18	117	0	0	0	0	0	0	0	0	0	0	9	0	0	0	0	93	0	25	0	0	0	31	0	0	15	7	121	0	0	0	15	34	0	0	0	65	0	93	80	0	59	0	0	10	0	31	72	0	0	0	0	0	0	13	59	6	0	0	87	0	0	0	66	0	0	23	0	78	100	0	93	0	0	57	0	81	0	62	0	99	0	0	16	0	73	0	66	14	0	16	0	0	0	29	0	0	0	0	0	32	18	0	12	0	0	11	11	0	67	0	29	0	0	32	110	85	83	80	0	0	39	105	0	0	0	0	0	0	0	0	81	30	10	96	114	60	0	0	0	0	0	0	0	0	48	0	61	0	84	59	33	41	12	0	0	0	0	96	31	53	0	0	28	0	71	72	0	0	105	63	45	30	52	0	8	0	0	25	84	0	0	0	0	0	0	0	77	92	0	0	27	0	0	78	25	0	27	58	0	0	0	0	61	0	0	0	0	0	0	78	0	0	79	0	0	0	38	7	0	0	0	93	0	0	57	0	0	0	0	0	0	0	0	0	0	30	0	0	75	0	0	0	0	0	20	0	91	0	0	20	67	29	0	0	0	0	27	0	0	0	12	0	24	22	0	61	0	0	50	0	37	0	0	18	0	69	0	0	62	53	0	0	26	0	0	0	0	0	0	14	65	20	39	0	23	15	0	17	24	63	40	72	0	52	0	0	0	0	0	0	21	0	0	0	0	0	81	0	0	41	0	0	54	0	0	51	0	0	51	42	0	22	0	0	0	0	28	0	60	0	0	0	0	0	27	28	0	0	0	0	0	0	0	0	0	0	0	49	0	0	0	21	0	17	0	0	49	42	0	0	18	21	22	0	0	0	72	23	0	0	0	0	45	0	0	0	0	22	0	0	0	0	36	0	0	0	45	0	0	28	0	0	20	0	0	50	0	0	0	0	0	0	29	68	0	0	0	0	0	27	0	0	0	14	0	0	0	0	21	0	48	0	0	0	0	23	0	0	20	20	0	0	19	0	0	0	34	0	0	0	0	44	0	0	0	18	0	0	0	0	0	0	0	0	0	21	0	0	0	0	0	0	71	0	0	9	0	0	0	0	0	0	22	0	0	0	0	0	0	0	0	0	0	0	0	22	0	0	0	0	0	0	19	0	0	0	0	63	0	23	0	0	0	0	70	0	0	32	0	0	0	0	0	0	40	34	0	0	51	0	0	0	0	0	0	0	0	0	0	0	0	0	19	0	0	0	0	0	0	0	0	0	42	0	0	0	0	0	40	28	0	0	0	0	0	0	69	0	14	29	0	0	26	0	0	0	0	0	0	0	0	0	0	10	0	0	0	0	18	0	0	99	0	0	72	0	15	0	24	0	0	0	0	0	21	0	0	0	0	0	0	0	0	0	0	0	0	0	0	0	59	0	0	0	0	0	0	0	0	0	0	0	0	0	16	0	0	0	27	0	0	0	0	25	0	0	0	0	0	0	0	0	0	22	0	0	0	0	0	42	27	0	0	0	0	0	0	0	0	0	0	0	0	0	0	65	35	0	0	0	0	0	0	0	45	14	0	20	0	0	0	0	0	0	31	0	0	0	0	0	0	0	0	40	0	54	0	0	0	36	0	0	0	0	0	0	0	0	0	0	0	24	0	0	0	0	0	0	0	0	19	25	26	0	0	0	0	0	29	0	0	0	0	0	0	33	0	0	0	0	0	28	0	0	24	0	13	0	29	0	0	0	25	0	0	0	0	23	18	19	0	0	0	0	0	0	21	0	36	0	0	0	40	0	0	0	0	0	0	0	0	0	0	0	0	0	0	26	0	0	28	0	0	18	0	0	0	0	0	0	0	38	0	0	0	86	20	0	0	0	0	0	0	32	0	0	51	0	0	0	0	0	0	0	0	0	29	0	27	44	68	0	0	0	0	0	0	0	0	0	0	0	0	0	0	34	0	0	0	0	29	0	0	0	23	55	15	40	0	0	49	0	0	0	0	0	0	0	0	0	0	31	23	0	0	0	0	0	0	0	0	0	0	0	0	15	0	0	0	0	0	0	0	0	32	0	28	0	0	0	0	0	0	0	0	62	0	0	23	0	0	18	0	0	0	0	35	50	0	0	0	32	0	0	0	29	0	0	0	26	0	0	0	0	0	0	0	0	0	26	0	0	0	36	0	0	0	0	0	0	0	0	0	28	0	0	0	0	24	0	17	0	0	16	0	0	0	53	0	32	0	0	0	20	0	0	30	0	0	30	29	19	0	0	37	0	0	36	0	0	0	0	0	0	0	0	0	0	0	0	0	71	0	0	0	0	0	25	0	0	31	0	0	0	0	0	0	0	0	0	0	0	47	0	84	49	0	0	0	0	0	0	0	0	0	0	0	0	0	54	0	0	0	0	0	0	0	41	0	0	0	33	0	0	0	24	0	0	0	0	0	0	0	0	0	0	0	0	0	0	0	0	0	0	0	0	51	0	0	0	0	0	0	0	0	0	0	0	17	0	0	0	0	0	44	0	0	0	0	29	0	0	39	52	0	0	0	0	20	0	0	0	0	0	0	0	0	25	0	0	0	24	0	0	0	0	0	0	0	0	0	0	0	0	0	33	0	0	0	0	0	0	42	0	0	0	0	51	0	0	0	0	0	0	29	0	0	0	0	50	0	0	31	0	0	0	0	0	0	0	0	0	0	43	0	0	0	0	0	0	0	0	0	0	0	0	0	56	44	0	0	46	0	31	0	0	37	0	0	0	47	0	0	0	39	0	13	0	0	0	0	0	0	0	0	0	0	0	0	0	0	0	0	0	0	21	0	0	23	0	0	0	0	0	0	0	0	22	0	0	0	0	0	0	0	0	0	0	0	0	0	0	0	0	0	0	0	89	0	0	0	0	41	0	0	0	0	0	0	0	0	42	0	0	22	36	25	0	0	38	0	0	0	0	0	0	0	0	0	0	0	0	0	0	0	0	0	0	0	34	0	0	0	0	0	0	0	0	0	0	0	0	0	25	0	0	0	0	0	0	0	0	23	23	0	0	0	0	0	0	0	0	0	27	0	0	0	14	0	0	0	0	19	0	0	9	0	12	0	0	0	0	0	0	0	0	0	0	0	0	0	15	0	0	0	26	0	19	0	0	0	24	13	16	20	13	0	0	16	24	22	0	0	0	0	0	21	9	0	12	0	0	0	0	18	20	16	0	0	0	0	11	0	0	19	0	0	0	10	14	0	0	21	0	14	0	0	0	17	0	0	0	0	13	0	23	0	0	4	17	0	17	17	13	0	11	0	0	14	3	0	0	15	0	0	5	0	0	0	12	19	0	16	0	0	0	7	0	0	0	0	0	0	9	0	0	0	9	0	0	7	7	5	0	0	8	8	10	11	6	4	12	6	6	11	4	3	9	6	6	5	3	4	8	2	5	5	6	4	4	4	7	4	2	8
S182	110	98	110	120	153	89	87	109	85	100	164	102	96	112	89	76	79	142	132	92	155	77	132	141	140	139	85	77	82	132	109	97	118	78	117	73	80	119	82	114	101	127	77	131	118	109	123	96	60	124	82	75	66	109	95	57	70	119	123	0	125	91	93	67	89	116	19	60	53	0	68	95	97	113	0	64	0	0	0	10	0	0	0	96	59	91	18	0	99	0	0	19	106	0	16	13	0	39	18	0	80	90	71	49	13	0	13	17	10	0	95	58	18	89	78	50	79	24	19	0	0	72	0	17	11	78	83	85	31	18	81	71	0	94	73	0	0	67	12	42	0	10	62	0	75	8	39	16	0	0	43	89	92	83	16	0	68	20	42	60	0	88	86	56	65	55	48	0	58	15	92	11	25	57	0	0	84	56	35	11	76	14	83	15	10	71	54	0	97	41	0	0	56	59	49	28	14	12	0	78	70	34	0	13	0	67	65	76	0	0	0	60	66	62	55	49	72	45	10	60	78	59	0	40	50	41	0	0	85	13	0	58	0	64	58	63	10	76	15	41	40	93	64	0	34	64	0	64	67	0	73	8	0	0	60	49	13	46	19	88	47	6	47	52	0	41	41	0	61	47	0	85	0	70	62	47	34	67	44	85	36	14	0	79	0	42	31	61	27	37	42	66	69	31	63	69	41	42	27	41	53	0	38	0	0	0	57	0	0	0	0	32	0	68	0	0	20	46	0	12	35	0	36	48	0	19	35	16	0	82	0	48	64	0	42	0	0	42	62	61	0	42	61	43	45	0	41	52	73	62	62	42	39	73	0	45	37	78	0	33	44	51	0	0	53	0	0	0	66	0	17	44	0	33	56	29	0	0	0	50	49	37	55	29	0	44	42	28	68	0	0	29	0	29	55	20	0	0	31	0	0	72	0	0	0	0	0	60	0	13	0	47	0	55	44	0	0	50	41	41	0	0	68	70	23	0	43	0	53	38	0	29	42	0	78	0	46	34	0	22	60	0	0	0	0	17	0	0	61	52	0	43	0	34	71	42	0	0	0	35	25	73	33	0	20	34	0	18	65	0	0	0	38	70	0	0	56	26	0	24	0	0	34	21	58	72	49	0	0	37	41	31	46	0	40	37	40	0	31	51	44	0	0	58	64	0	68	0	29	36	63	0	0	43	0	0	0	0	44	0	19	26	0	0	28	47	0	0	59	0	44	0	0	0	36	0	38	48	0	0	71	52	14	0	0	44	0	36	0	35	0	0	0	0	56	26	0	21	0	30	28	42	44	0	36	0	0	61	0	48	0	0	0	17	0	42	41	0	0	0	58	0	0	37	38	27	63	0	45	21	60	15	0	55	50	0	0	0	0	33	0	58	0	40	49	0	0	0	0	0	0	0	61	0	0	0	0	9	0	0	0	0	13	33	0	0	28	0	35	64	0	0	0	0	29	36	0	64	0	15	0	17	0	0	24	41	33	0	0	59	0	0	0	0	0	0	42	0	48	0	34	0	0	74	51	0	0	12	22	42	10	0	0	0	0	45	0	0	0	25	0	0	56	34	22	0	76	54	0	44	0	0	59	0	69	0	0	0	0	14	0	0	0	0	17	0	0	0	45	0	27	39	0	0	12	0	0	0	0	0	0	20	0	0	0	0	44	0	40	24	39	0	0	28	16	0	0	0	0	0	30	53	0	0	40	55	0	0	19	22	0	0	28	0	0	0	0	24	0	20	0	0	0	0	0	0	0	0	0	0	0	53	0	0	0	30	37	0	0	34	0	0	0	0	34	0	0	0	0	15	0	54	33	44	35	0	0	8	10	0	0	60	0	0	0	0	0	0	0	16	25	0	8	42	0	0	0	0	47	0	32	0	28	84	0	0	0	0	10	14	0	0	0	0	0	0	0	10	0	26	44	0	0	0	0	0	0	0	0	36	0	0	0	0	0	47	44	0	0	0	0	25	0	0	0	0	9	0	51	16	0	0	10	8	17	0	0	0	15	6	0	0	0	6	0	0	28	0	49	0	35	100	71	0	0	22	10	12	20	49	27	9	14	36	0	0	0	8	0	14	39	45	0	0	0	49	16	0	10	0	22	0	0	0	0	0	0	0	0	0	0	0	32	13	0	0	9	0	0	11	0	38	0	0	0	0	0	0	0	0	0	17	13	0	0	0	0	0	16	0	0	0	9	74	0	0	25	10	0	0	0	23	24	0	0	0	28	0	0	0	0	0	0	43	0	0	0	0	0	0	0	0	0	0	0	0	0	28	0	0	11	0	31	0	0	0	0	34	0	0	0	0	10	13	0	0	0	0	0	28	0	0	0	0	0	44	0	8	35	56	0	37	0	13	61	0	0	10	0	0	0	0	44	75	0	0	0	0	0	0	0	16	0	24	0	0	0	35	10	0	29	0	0	23	0	0	0	0	37	0	0	0	0	13	9	66	23	0	0	0	49	0	7	0	0	0	13	47	0	0	0	56	0	0	0	30	0	52	0	0	0	0	0	0	0	0	0	0	15	0	0	0	0	0	0	0	45	0	21	40	42	0	56	0	0	0	26	0	0	52	0	0	0	0	24	0	0	11	4	0	0	0	45	0	53	27	0	0	0	73	0	0	0	0	13	0	0	0	0	0	19	0	28	0	20	0	47	0	68	24	0	47	0	0	9	0	0	0	0	0	0	8	38	68	0	0	0	0	0	0	40	0	19	0	0	0	0	0	22	0	0	38	0	0	41	0	0	0	0	0	0	19	25	0	0	0	0	0	0	0	0	0	0	0	0	0	0	0	0	28	0	65	0	0	0	15	0	14	41	0	0	0	0	0	0	0	0	0	24	0	0	0	0	0	0	0	0	0	0	0	0	0	0	39	16	0	43	0	0	37	22	0	0	0	0	0	0	21	0	0	0	24	27	0	0	25	0	0	0	0	37	0	14	0	0	0	0	0	0	40	0	0	36	11	43	34	0	0	0	0	0	0	0	0	12	0	22	0	0	0	57	0	0	0	20	0	19	0	0	0	0	0	0	0	0	0	0	44	0	0	0	0	0	0	0	0	0	40	44	0	62	0	0	0	43	0	14	0	18	0	17	0	0	0	0	0	0	0	0	0	18	16	0	0	0	0	30	51	0	0	0	43	0	0	38	0	0	0	0	0	17	0	0	0	0	0	0	45	0	0	72	26	0	0	0	0	13	0	14	0	0	0	0	0	0	21	0	59	0	0	0	0	31	0	0	0	0	0	0	0	0	0	34	0	0	46	26	0	0	35	0	0	17	0	0	0	0	0	32	0	0	0	0	20	0	14	0	0	12	0	0	0	0	0	0	0	0	0	19	0	0	0	0	0	0	54	0	21	48	0	0	0	0	0	0	0	0	0	0	0	0	0	0	0	37	0	0	0	0	47	0	0	0	14	0	27	29	0	0	0	7	0	0	0	0	0	0	0	0	0	44	44	0	25	0	0	0	0	0	0	0	0	10	25	13	0	0	0	0	0	0	0	0	47	0	40	0	17	0	0	0	0	0	0	0	0	0	39	0	0	0	0	0	0	0	41	0	0	0	20	44	0	0	0	36	0	0	0	0	0	0	0	0	0	0	0	0	0	14	43	0	0	35	0	0	0	0	0	0	0	0	0	45	0	0	37	0	29	0	12	0	45	17	0	0	21	0	0	39	0	0	0	14	0	0	44	0	41	0	20	23	25	0	52	0	36	30	49	0	0	0	19	0	0	0	35	0	0	0	0	0	0	0	0	0	0	0	0	22	40	0	5	0	0	0	0	0	0	0	29	0	0	63	0	0	0	0	0	0	0	0	0	0	0	22	19	0	0	69	0	0	0	0	0	0	0	43	58	0	0	39	0	0	0	29	0	0	0	0	0	0	0	0	28	0	0	0	0	0	0	0	0	0	0	70	0	0	19	0	0	0	0	0	0	0	0	0	38	0	0	0	0	0	0	0	0	0	30	29	0	0	35	0	0	16	0	29	11	0	0	9	0	0	0	0	0	16	0	0	0	0	0	0	0	0	0	0	0	0	0	0	0	0	0	31	11	0	22	0	0	0	77	14	0	7	0	0	0	12	0	0	52	0	0	0	0	0	0	63	0	0	34	56	0	0	0	0	0	0	0	11	0	0	0	28	0	41	0	0	28	48	0	39	0	0	0	0	0	0	36	0	0	0	19	0	65	64	0	0	0	0	0	0	0	20	43	0	0	0	21	0	0	0	0	0	0	7	79	0	0	11	0	44	0	0	0	0	14	0	0	0	0	0	0	0	0	16	0	0	0	0	0	0	0	0	0	0	42	0	0	0	0	0	0	0	0	0	0	9	0	0	54	0	0	14	0	0	0	0	0	0	0	0	30	0	39	0	0	0	0	14	0	0	0	0	0	0	0	0	0	0	47	0	0	0	0	0	0	0	0	0	0	0	0	0	0	16	0	19	36	0	0	0	0	0	12	0	0	0	0	0	0	0	14	0	0	0	0	0	0	0	0	0	0	0	0	0	35	0	0	0	0	0	0	35	0	0	0	0	0	0	0	0	0	0	0	0	0	0	37	0	0	0	0	0	0	0	0	0	0	0	0	0	0	0	0	0	0	0	0	0	0	0	0	0	0	24	0	0	0	0	0	0	0	0	0	0	0	0	0	0	0	0	0	0	0	0	0	0	0	0	0	0	12	0	0	0	0	0	0	0	0	0	0	0	22	0	11	0	0	0	0	0	0	0	0	0	0	24	0	5	0	0	0	21	0	0	0	9	0	0	0	0	0	2	0	0	0	7	0	2	0	0	0	4	0	0	0	3	0	0	0	0	0	0	0	0	0	0	0	0	0	0	0	0	0	0	0	0	0	0	0	0	0	0	0	0	0	0	0	0	0	0	0
S183	58	33	33	38	0	33	42	37	36	42	0	32	41	42	44	36	41	42	0	35	0	35	0	0	0	0	41	26	38	0	0	31	0	42	0	52	41	29	30	0	30	0	29	0	0	0	26	0	31	0	21	32	19	0	0	29	27	0	0	19	0	0	0	26	0	29	42	22	33	23	22	0	0	0	0	25	40	30	27	25	25	27	35	0	30	0	3	22	16	24	0	3	25	36	22	6	17	22	4	0	0	22	20	0	2	0	1	5	4	25	14	10	6	16	15	33	16	0	5	21	26	23	23	5	2	19	0	0	42	4	21	18	29	0	14	24	20	42	3	19	24	19	0	29	18	7	0	7	11	37	0	5	8	0	8	21	0	7	30	0	0	19	14	27	0	6	0	14	0	11	24	5	30	12	27	26	0	28	0	1	0	2	0	8	3	0	21	54	0	0	0	0	0	13	43	34	6	3	0	13	0	26	29	0	23	7	0	6	0	0	0	17	0	0	19	31	15	62	3	29	0	10	27	0	0	0	26	26	0	3	30	35	0	0	11	0	6	0	5	0	0	0	0	0	0	12	52	0	9	0	6	7	23	0	0	20	3	25	0	0	0	7	20	0	0	0	0	0	16	0	0	0	0	0	0	0	23	0	27	0	0	3	0	0	34	24	0	0	19	0	0	0	13	0	18	10	0	0	0	23	0	0	0	33	40	20	0	43	50	27	0	0	47	0	35	0	0	41	67	7	0	0	0	0	39	31	45	1	0	0	0	11	0	16	0	0	0	19	0	0	0	21	3	0	0	0	0	0	0	0	0	23	0	0	36	0	0	0	0	18	0	21	0	0	0	0	0	0	0	0	0	0	32	10	0	0	50	0	0	16	0	0	0	0	0	23	0	0	0	0	20	21	36	17	0	0	47	0	0	0	0	0	0	28	0	0	0	22	0	0	39	32	0	0	47	16	0	11	0	33	0	28	0	101	0	0	0	0	0	0	0	23	0	0	100	36	31	17	43	0	0	0	45	43	26	0	31	49	0	0	0	0	44	17	0	0	35	41	0	0	32	0	18	0	0	0	0	0	0	24	0	39	0	82	0	0	0	0	29	0	43	0	0	14	0	78	29	0	0	0	0	13	0	30	0	0	0	0	0	0	29	33	0	89	98	0	76	32	24	20	88	29	48	37	34	0	0	34	0	49	16	25	0	18	31	27	0	40	84	48	0	0	50	0	0	56	0	0	0	0	73	73	0	0	27	21	0	17	0	21	37	33	42	0	95	33	0	0	0	0	0	19	31	49	29	0	0	72	36	26	59	36	33	83	29	0	0	0	31	30	67	47	0	33	33	28	92	23	0	0	0	0	0	79	0	41	0	57	44	34	30	0	0	0	77	14	54	22	0	0	0	36	76	22	0	1	53	0	42	1	0	0	73	0	42	0	0	0	0	63	0	39	29	22	0	30	0	70	44	0	0	0	0	27	0	45	0	29	0	81	0	57	29	0	47	35	0	0	29	0	0	0	28	67	58	52	0	0	0	66	0	0	0	18	0	0	50	39	0	21	34	0	75	0	55	0	0	0	28	23	0	28	65	0	79	1	1	47	0	0	0	0	53	0	18	0	45	53	0	38	20	30	0	0	43	39	0	0	48	0	0	24	26	0	38	0	56	0	20	0	0	24	0	0	53	0	22	2	0	25	15	47	31	0	67	59	0	0	0	17	18	0	0	39	42	50	44	16	33	0	44	22	21	0	0	23	0	0	0	42	0	71	52	34	0	0	0	0	0	0	0	0	0	0	0	0	0	50	0	0	38	64	0	25	30	0	0	0	0	0	0	77	0	34	33	30	34	43	0	0	41	0	0	59	0	0	0	38	0	13	0	37	0	0	0	43	36	0	0	0	26	1	36	0	0	0	0	0	13	0	0	0	26	0	0	0	0	0	32	0	0	0	0	0	0	0	58	11	0	19	35	0	0	0	0	19	0	0	66	0	0	25	0	0	0	0	0	0	0	0	0	30	0	0	0	40	0	1	28	0	0	0	0	0	54	50	0	0	0	59	26	0	16	0	0	0	0	16	29	0	10	0	0	36	0	0	15	0	32	0	0	0	0	0	0	0	0	0	59	0	0	0	0	30	0	0	0	0	0	0	0	60	0	7	0	0	0	0	0	18	0	0	0	0	13	0	0	0	0	0	0	0	0	42	0	0	0	0	0	0	0	28	0	0	0	0	0	0	0	26	0	0	0	55	0	0	0	0	51	0	0	0	0	0	0	0	0	53	0	0	0	188	20	0	32	0	0	0	0	0	0	0	0	0	51	0	0	0	0	0	0	0	0	0	0	0	0	0	32	33	0	0	0	0	0	0	0	0	0	0	21	0	50	58	0	0	0	209	0	9	0	0	39	0	20	224	0	0	0	0	31	0	0	0	0	46	0	0	40	0	0	0	0	0	0	0	0	0	51	0	44	0	0	52	0	0	22	54	0	0	0	41	43	0	0	0	0	0	0	0	37	35	0	62	0	0	0	46	0	0	0	0	48	0	0	0	42	0	40	42	52	0	55	0	0	43	36	0	0	52	0	0	0	36	0	52	0	0	0	0	0	0	63	0	31	0	0	0	0	0	0	0	0	36	0	0	0	0	0	0	0	0	0	0	0	0	37	0	0	0	46	0	0	0	0	0	0	0	54	0	0	0	44	0	0	22	0	171	0	0	28	0	0	0	35	0	39	0	0	0	0	39	37	0	0	0	0	0	0	37	0	0	0	41	0	0	41	0	0	0	39	0	0	0	0	0	0	0	0	43	0	0	32	0	0	0	0	0	47	0	0	0	0	0	0	0	0	0	0	0	0	0	0	0	0	0	0	0	24	0	0	59	0	39	36	0	0	0	0	27	0	0	0	0	0	0	0	0	0	0	0	0	0	0	0	25	0	0	0	0	53	0	0	0	0	0	0	0	0	0	0	0	37	0	33	30	0	0	0	0	0	0	0	0	0	0	72	0	0	0	25	0	0	0	0	0	0	0	0	32	0	0	0	0	0	0	18	0	0	0	0	0	0	20	0	78	0	39	0	0	0	33	0	0	0	0	0	0	56	0	0	0	0	0	0	0	0	0	0	0	0	0	0	24	0	0	0	0	0	0	0	0	0	0	0	61	0	0	0	0	0	0	28	0	0	0	0	0	0	0	0	0	0	0	0	0	0	0	0	28	0	0	0	0	0	0	0	0	0	0	26	0	0	0	0	12	0	0	0	0	0	0	0	0	0	0	0	0	0	0	0	0	0	0	0	0	0	0	0	0	0	0	0	47	0	0	0	0	28	0	0	0	0	0	0	0	0	0	0	0	0	0	0	0	0	0	0	0	0	0	0	0	0	0	0	0	0	0	0	0	0	0	0	0	0	58	0	0	0	0	0	0	0	0	0	0	0	0	0	0	0	0	0	0	0	0	0	0	25	0	0	0	0	0	0	0	0	0	0	0	0	0	0	46	0	0	0	53	0	0	0	8	0	0	0	0	0	0	0	30	0	0	0	0	0	0	0	0	0	0	0	27	0	0	0	0	0	0	0	0	0	0	0	0	0	0	0	81	0	0	0	0	0	0	0	0	0	0	0	0	0	0	0	0	0	0	0	0	0	0	0	0	0	0	0	0	71	0	0	0	0	0	0	0	7	0	0	0	0	0	0	0	0	0	0	0	0	0	0	0	0	0	0	0	0	0	0	0	0	0	0	0	0	0	0	0	0	0	0	0	0	0	0	0	47	0	0	0	0	0	0	0	0	0	0	0	0	0	0	0	0	0	0	0	0	0	0	0	0	0	0	0	11	0	15	0	0	0	72	19	0	0	0	0	0	0	0	0	0	0	0	0	0	0	0	56	0	0	0	0	0	0	0	0	0	0	0	0	0	0	0	0	0	0	0	0	0	0	0	0	0	0	0	0	0	0	0	0	0	0	0	0	0	0	0	0	0	0	0	0	4	0	0	0	0	0	0	0	0	0	0	0	0	0	0	0	0	0	47	0	0	0	0	0	0	0	0	11	0	0	0	0	68	0	0	0	68	0	0	0	0	60	0	0	0	96	0	0	0	0	0	0	0	0	0	0	0	0	0	0	0	0	0	0	0	0	0	0	0	0	0	0	0	0	0	0	0	0	0	0	0	0	0	0	0	0	45	0	0	0	0	0	0	0	0	0	0	10	50	0	0	0	0	0	0	0	0	0	0	10	0	0	0	0	0	0	0	0	0	0	0	0	0	0	0	0	0	0	0	0	0	0	0	0	0	0	0	0	0	0	0	0	0	0	0	0	0	0	0	0	0	0	0	0	0	0	0	0	0	0	0	0	0	0	0	0	0	0	0	0	0	0	0	0	42	0	0	47	0	0	0	0	0	45	0	0	0	0	0	0	33	0	10	0	0	0	35	0	0	0	3	30	0	0	0	0	0	0	0	0	0	0	0	0	0	0	0	3	0	0	0	0	0	0	0	0	0	0	9	0	43	2	0	0	0	0	0	0	0	0	0	0	32	0	0	0	0	0	0	0	0	0	0	0	0	0	50	0	0	0	0	0	0	0	0	0	0	0	2	3	0	0	0	0	0	0	0	0	0	0	0	0	20	0	1	0	0	1	0	2	0	0	0	0	0	0	0	0	0	4	0	0	3	0	2	0	0	0	0	0	0	0	2	0	3	0	3	0	1	0	2	40	0	1	0	0	2	0	0	2	0	0	0	0	0	0	0	0	0	0	0	0	2	0	0	3	0	1	0	0	6	0	0	0	0	0	3	2	0	2	0	0	0	0	0	2	0	3	0	0	0	0	1	0	0	0	0	0	0	0	0	0	0	0	0	0	0	0	0	0	0	0	0	0	0	0	0	0	0	0	0	0	0	0
S184	0	0	0	0	78	0	0	0	0	0	93	0	0	0	0	0	0	84	104	0	61	0	65	77	76	62	0	0	0	61	70	0	75	0	60	0	0	56	0	78	0	78	0	68	58	68	65	61	0	58	0	0	0	69	57	0	0	52	59	0	71	61	67	0	56	55	0	14	0	0	0	67	81	67	0	0	0	0	0	0	0	0	0	53	0	49	0	0	37	0	0	0	28	37	0	0	0	0	0	0	0	31	46	0	0	0	0	0	0	0	45	29	0	36	30	0	35	262	0	0	0	0	0	0	0	36	0	0	45	0	25	35	37	0	28	0	0	0	0	0	31	0	0	33	26	0	0	0	0	37	0	38	29	0	0	33	0	0	0	0	0	33	23	0	0	29	0	0	0	0	32	0	44	36	35	37	0	0	0	0	0	0	0	0	0	0	0	23	0	0	0	0	0	36	0	33	0	0	231	31	0	0	36	219	42	25	0	27	35	257	0	18	0	0	0	29	17	0	0	0	0	28	29	0	0	0	0	21	0	0	41	0	0	0	17	0	0	0	0	0	0	0	250	0	0	27	0	0	40	0	28	0	36	0	0	0	0	0	238	0	0	0	0	0	0	240	0	0	22	0	0	0	0	0	0	0	0	0	0	0	0	0	170	0	34	0	0	0	30	0	188	0	30	0	30	19	0	0	210	0	0	0	0	26	0	30	0	0	0	31	223	0	0	0	0	0	198	0	22	0	0	202	0	0	0	23	0	0	0	0	179	32	0	32	0	0	23	0	0	0	206	0	19	0	0	216	0	0	0	0	191	0	0	0	0	0	0	0	0	0	0	0	0	0	0	192	0	0	0	0	189	0	0	0	0	0	0	0	213	0	207	0	0	0	0	0	0	0	0	0	20	0	0	0	0	217	0	0	0	0	35	0	161	30	0	0	0	0	0	181	0	0	0	0	0	0	76	0	192	0	169	0	0	152	0	0	0	0	0	0	0	0	0	0	171	0	0	0	0	0	0	0	0	0	0	171	0	0	0	0	0	0	0	0	0	0	0	0	0	0	0	0	0	173	0	0	0	0	0	0	0	0	0	144	0	0	0	0	0	34	0	189	0	0	0	132	0	0	0	0	0	0	0	0	0	0	0	166	0	0	0	0	0	145	116	25	113	0	0	0	141	0	0	0	0	185	0	0	0	0	26	0	0	22	0	0	0	0	134	0	0	0	0	183	0	0	0	0	0	0	134	136	151	0	0	0	0	0	0	0	0	0	0	0	134	38	0	0	438	0	0	0	0	0	0	0	163	139	0	0	0	0	0	33	0	0	0	58	0	0	117	0	419	0	0	0	113	0	0	34	0	0	0	147	0	0	0	0	0	0	0	0	0	0	121	0	0	0	346	0	387	0	127	0	0	0	0	68	0	0	0	0	47	0	0	335	0	0	0	108	434	0	0	0	0	0	30	99	0	0	397	0	0	0	0	0	0	0	385	100	0	32	0	0	0	0	0	30	0	0	0	403	0	123	109	0	56	0	0	109	0	62	0	0	0	0	0	0	146	27	0	0	108	0	36	0	0	0	0	0	0	0	116	0	119	0	0	0	345	0	0	0	0	326	29	0	0	0	0	0	0	0	0	0	0	0	0	346	0	380	0	26	0	0	0	57	101	325	0	0	53	0	37	0	33	365	0	0	41	0	0	95	0	0	95	110	137	0	0	26	0	0	41	0	0	0	0	0	0	35	0	0	0	42	0	0	29	0	0	0	39	106	0	0	0	0	0	0	331	0	340	20	0	45	60	0	0	0	0	0	0	107	0	0	0	305	61	0	0	40	0	25	25	0	0	0	0	0	0	0	42	0	54	92	31	0	0	0	0	0	0	0	0	0	0	0	0	302	0	0	0	0	0	0	334	0	47	37	0	0	0	0	0	0	0	0	0	0	0	0	23	0	271	302	46	0	115	0	288	0	0	0	0	0	45	0	0	0	0	0	49	0	0	0	27	17	289	0	0	0	276	0	31	0	271	0	0	0	0	0	0	18	0	0	0	21	0	0	0	64	0	0	29	0	0	58	23	22	0	29	0	46	0	20	45	66	34	0	0	0	0	38	0	0	0	0	284	0	0	0	13	0	0	24	29	255	0	0	0	29	0	0	0	0	0	45	249	0	285	0	296	0	0	0	0	37	268	0	0	0	0	0	0	0	0	22	0	0	43	0	0	0	0	21	0	0	0	0	0	0	0	0	0	21	0	23	28	0	0	0	0	0	33	258	240	0	0	0	0	19	0	0	0	0	0	0	0	0	39	42	0	0	0	32	0	0	0	0	33	0	0	0	0	21	267	34	0	0	0	0	19	0	0	0	0	0	0	0	0	0	0	0	0	0	0	0	0	0	19	0	0	19	0	0	0	0	27	0	0	0	0	234	0	0	0	0	0	0	0	0	57	0	97	0	0	26	0	0	0	0	0	0	0	0	11	0	29	0	28	0	0	0	0	0	0	0	0	38	0	9	0	0	0	0	0	43	0	0	0	0	0	0	0	0	38	49	0	0	0	0	0	0	0	0	0	0	0	0	102	0	0	0	0	0	0	0	0	16	0	0	0	0	0	0	0	0	0	15	0	0	0	0	0	0	0	20	0	22	0	0	0	97	0	0	0	0	0	0	0	0	0	0	0	0	0	17	0	0	0	0	0	0	0	0	0	0	0	0	0	0	0	0	45	0	0	0	0	69	0	0	0	0	0	0	117	0	107	0	26	0	0	0	0	97	31	0	0	0	0	0	0	0	0	0	0	45	0	0	0	0	0	0	0	0	70	0	35	0	0	0	0	0	0	0	0	0	0	0	0	0	0	17	0	0	0	0	0	0	0	0	0	0	0	0	0	0	0	0	0	0	0	0	0	0	0	0	0	0	0	96	0	0	0	0	0	0	0	0	67	74	0	0	0	0	0	0	0	0	0	0	0	101	0	0	0	0	0	81	0	0	0	0	0	0	0	0	0	0	0	0	0	0	0	0	0	0	0	0	0	0	0	0	0	0	0	0	78	0	0	0	0	0	0	0	0	0	0	0	0	0	0	96	0	0	0	0	21	0	0	0	0	0	0	0	75	0	0	0	0	0	0	0	0	0	0	85	0	0	0	0	0	0	0	0	0	0	0	0	72	0	0	0	0	23	0	0	0	0	0	0	0	0	48	0	0	0	0	0	0	0	0	0	0	0	0	0	0	0	0	0	64	0	0	0	0	100	0	0	0	66	80	61	0	0	0	78	0	0	0	0	0	0	0	0	0	0	0	0	0	0	0	0	0	0	0	0	0	0	0	57	84	0	0	0	0	0	0	0	0	78	0	0	0	0	0	0	0	0	0	0	0	0	0	0	0	0	0	0	61	0	60	0	0	0	0	0	0	0	0	0	0	0	0	0	0	0	0	47	0	0	0	0	70	0	0	0	58	92	0	0	0	0	0	0	0	73	0	0	0	74	0	0	0	0	0	0	73	0	0	61	0	0	50	0	0	0	0	0	0	0	0	0	0	65	0	0	0	0	0	0	0	64	0	0	0	0	0	39	0	0	0	0	0	0	0	0	0	0	0	0	0	0	0	0	0	0	0	0	0	0	0	0	0	0	0	84	0	0	59	0	0	0	0	17	0	0	0	0	0	0	0	0	0	0	53	0	0	0	0	0	0	56	0	0	0	0	0	0	0	0	0	0	0	0	0	0	0	0	0	0	0	0	0	0	0	0	0	0	0	56	0	0	0	0	0	0	0	0	0	0	0	0	0	0	0	55	0	0	0	0	96	0	0	0	0	0	0	0	0	0	0	73	110	0	0	71	0	65	0	0	0	65	0	54	0	0	0	0	0	0	0	0	0	79	0	0	0	0	0	77	0	0	0	0	0	0	47	0	0	0	0	0	70	99	0	0	0	0	0	45	89	0	79	0	0	0	0	0	0	0	0	0	0	0	0	0	0	0	0	0	59	0	0	46	0	0	0	0	0	0	0	52	61	83	0	46	0	0	0	0	0	0	46	0	0	0	98	93	0	0	0	0	0	0	0	0	0	0	0	0	0	0	0	0	0	0	0	0	0	0	0	0	0	0	0	57	61	0	0	0	0	0	0	0	0	0	0	0	52	0	0	0	0	58	0	0	0	0	0	0	0	0	0	0	0	0	0	0	54	0	0	0	0	0	0	0	0	0	0	0	0	0	0	0	0	0	0	0	0	0	0	0	26	0	89	0	0	0	39	0	0	0	0	72	0	0	0	0	55	61	54	0	0	55	0	68	0	0	0	12	0	0	0	75	0	0	0	0	0	0	0	0	54	74	0	0	0	66	0	0	0	0	0	54	45	0	0	0	0	0	0	0	0	0	0	0	0	0	0	0	0	0	0	0	0	41	0	73	0	0	0	0	0	0	0	0	0	0	0	0	0	0	0	0	0	0	0	0	0	0	0	0	0	0	57	0	0	0	41	48	0	0	0	0	0	0	0	0	0	49	0	0	0	0	0	0	0	0	0	0	0	0	0	0	0	0	0	0	48	72	0	0	0	0	0	0	0	0	0	0	0	0	0	0	0	0	0	0	0	0	0	0	0	0	0	0	0	0	0	0	0	0	0	0	0	0	0	0	0	0	0	0	0	0	0	0	0	0	0	0	0	0	0	0	0	0	0	0	0	0	0	0	0	0	0	0	0	0	0	0	0	0	0	0	0	0	0	0	0	0	0	0	0	0	0	0	0	0	0	0	0	0	0	0	0	0	0	0	0	0	0	0	0	0	0	0	0	0	0	0	0	0	0	0	0	0	0	0	0	0	0	0	0	0	0	0	0	0	0	0	0	0	0	0	0	0	0	0	0	0	0	0	0	0	0	0	0	0	0	0	0	0	0	0
S185	192	205	166	138	39	142	153	147	161	151	39	164	138	121	163	150	168	39	33	160	36	150	41	35	30	39	154	121	136	25	31	142	39	146	29	134	130	29	137	46	110	30	146	32	45	34	32	33	130	38	142	105	147	39	32	109	117	29	29	80	25	27	22	126	45	32	84	124	95	68	77	25	0	23	86	78	74	78	80	75	71	74	64	20	69	0	43	63	101	60	73	40	115	83	67	58	69	65	37	57	66	100	105	64	39	54	32	37	33	66	110	102	33	104	99	31	98	18	31	54	50	60	62	37	26	95	58	71	74	34	87	98	81	0	86	77	47	26	47	52	65	57	49	59	96	32	48	31	48	74	57	92	85	59	34	82	64	43	0	70	59	73	87	0	73	88	76	50	61	29	57	32	94	75	68	64	65	0	45	28	49	36	0	38	30	59	25	68	57	58	47	40	54	73	98	66	34	29	0	79	0	0	63	17	73	63	53	82	72	0	64	86	48	42	30	70	72	52	23	29	0	76	68	53	62	54	63	64	0	24	47	0	57	60	71	41	22	0	34	55	47	0	19	69	41	79	0	50	67	51	75	35	51	56	39	13	33	0	0	0	53	14	50	38	39	0	59	84	64	54	49	0	62	0	0	59	21	0	22	41	54	24	0	45	75	0	46	67	63	39	0	0	76	35	57	59	48	61	0	14	67	60	56	55	81	52	48	0	0	56	63	49	69	56	31	49	15	0	55	23	37	0	53	63	44	43	44	28	41	49	0	68	44	57	61	79	49	0	41	54	13	0	70	63	61	0	61	63	0	36	14	18	55	0	0	39	40	0	73	36	53	0	46	36	42	0	35	50	0	47	0	20	0	0	0	48	0	72	0	0	0	41	41	60	56	0	72	41	38	67	51	25	0	56	0	98	0	30	41	65	52	0	0	60	75	67	45	0	38	0	0	0	38	0	0	49	0	16	0	0	52	0	0	12	61	38	67	59	0	45	47	0	62	34	8	0	0	0	0	45	0	45	0	0	69	15	26	0	0	0	42	50	0	24	0	57	0	18	39	45	0	37	19	17	25	48	66	30	0	18	84	0	55	15	61	51	31	52	0	34	0	0	71	20	36	15	0	29	50	0	31	0	0	0	52	54	36	0	48	0	0	0	46	6	11	45	16	0	0	0	8	0	0	0	0	0	72	59	44	0	45	0	41	50	0	0	59	0	5	0	50	35	0	46	41	0	0	0	53	27	4	8	72	61	0	0	65	32	70	0	0	0	0	53	11	38	0	50	0	46	36	0	0	0	0	50	0	10	0	0	0	0	0	48	0	41	13	0	0	0	7	0	0	0	0	81	6	33	0	34	0	0	48	14	30	0	103	0	0	0	0	0	136	0	4	12	0	0	0	34	0	0	8	0	53	0	0	0	0	0	0	30	0	49	54	0	47	119	0	8	0	0	0	18	27	0	0	7	0	0	0	0	58	0	37	0	0	72	0	3	45	0	0	0	0	0	0	0	0	62	24	0	0	11	4	0	52	0	27	8	0	0	58	0	0	0	0	0	62	37	0	0	12	0	36	108	22	0	0	31	0	0	7	102	4	0	0	0	0	0	58	103	0	0	37	63	0	0	0	0	0	66	100	0	0	0	111	0	0	0	24	34	0	98	0	0	9	0	0	0	0	0	39	77	35	0	0	0	0	0	0	6	0	0	4	3	0	123	53	43	19	0	32	0	0	0	0	0	0	38	0	26	0	0	0	0	0	19	0	0	41	10	0	0	109	34	0	0	0	0	0	0	0	35	0	107	33	0	101	0	0	7	0	0	0	0	0	0	0	0	29	45	0	0	0	0	0	0	102	0	37	101	0	8	0	46	0	0	86	0	0	0	34	0	0	0	0	0	0	0	0	0	0	0	0	0	107	0	62	21	0	99	0	0	0	51	41	34	0	0	0	89	0	0	0	0	8	0	0	0	0	0	0	67	44	12	0	0	0	0	0	0	0	0	34	0	0	0	27	0	0	0	0	0	0	0	0	0	0	79	12	0	22	0	0	37	0	0	24	7	0	0	32	0	102	0	0	22	0	34	24	0	0	0	0	0	37	83	0	0	0	0	0	0	0	20	0	0	0	79	20	0	63	27	18	0	0	0	64	37	97	0	74	17	0	0	0	0	0	0	0	47	0	0	0	0	0	0	0	0	0	92	0	0	67	0	0	0	37	0	0	0	0	0	0	0	21	102	0	0	48	13	0	23	31	0	0	23	0	0	0	10	0	0	0	21	65	0	0	0	0	0	0	0	0	84	0	0	0	43	0	0	0	33	0	79	0	0	0	76	0	68	0	0	0	0	0	0	0	0	0	0	0	0	0	83	0	0	0	0	0	0	0	0	0	0	0	0	0	0	0	26	0	0	0	0	0	60	0	0	0	0	0	0	0	0	0	0	0	54	0	0	0	0	0	0	0	0	0	0	0	0	0	0	0	0	30	0	0	0	66	0	0	0	0	26	33	0	0	0	0	0	0	0	0	0	0	0	17	0	24	23	0	0	34	0	0	0	0	0	0	0	0	0	19	0	0	0	0	0	0	0	0	0	0	0	0	21	0	15	0	0	0	0	52	0	0	0	0	0	0	0	0	0	0	0	20	0	0	0	46	0	48	0	0	59	0	0	0	0	0	0	0	0	0	0	38	0	0	0	0	0	0	0	0	0	13	0	0	0	0	0	31	0	0	23	0	0	0	0	0	0	0	0	0	0	0	0	36	0	0	0	0	0	0	23	0	0	0	0	0	0	0	0	0	0	0	0	18	0	0	0	0	0	0	0	0	0	0	22	0	0	28	0	0	0	0	0	15	0	0	0	17	47	0	0	33	0	0	25	0	0	0	0	0	0	0	0	0	0	0	0	0	0	0	0	0	0	29	0	0	0	0	0	26	0	0	0	0	0	0	0	0	0	0	0	0	0	0	0	0	0	0	37	0	0	0	0	26	0	0	0	0	0	0	0	0	17	0	0	47	0	0	0	0	0	0	0	0	0	0	45	0	0	0	0	0	0	0	0	25	0	0	0	0	0	0	0	0	30	0	0	0	0	56	0	16	16	0	0	0	0	0	0	0	0	0	24	0	0	0	0	0	0	0	0	0	0	0	0	0	33	0	25	39	61	0	0	0	0	0	0	0	20	23	0	0	0	0	24	0	0	0	0	0	15	0	0	0	0	0	0	0	22	0	0	0	0	58	0	0	0	86	0	0	0	0	0	0	0	0	0	0	0	0	0	0	0	0	0	0	0	0	0	18	0	0	20	0	0	0	0	0	0	0	0	0	0	0	0	0	0	0	0	44	0	0	0	47	0	0	0	0	0	0	0	0	0	0	0	0	0	0	0	21	0	22	0	0	0	0	0	0	0	0	0	0	0	0	0	0	0	74	0	0	0	0	0	0	82	31	0	0	0	21	18	0	0	0	0	0	0	0	0	0	0	0	15	0	0	0	0	37	0	0	43	0	0	22	0	0	0	0	0	0	0	0	0	0	0	0	0	0	0	0	0	0	0	0	0	0	0	0	0	0	0	0	0	0	0	0	16	0	0	0	18	0	0	0	0	0	0	66	0	50	0	0	0	55	0	0	0	0	0	0	0	0	0	0	24	13	50	0	0	0	0	0	40	0	0	0	0	0	0	0	0	0	0	0	0	0	0	0	25	0	0	0	95	0	0	0	0	15	0	0	27	0	0	13	0	0	0	0	0	14	37	34	0	0	0	0	0	0	0	38	0	0	0	69	0	0	0	0	0	0	0	22	0	0	53	0	0	0	0	0	0	0	0	0	0	28	0	0	0	0	0	28	0	0	0	0	0	0	0	0	0	0	0	0	0	0	34	0	0	0	0	0	0	0	0	0	0	0	0	0	55	0	0	0	0	0	0	0	0	0	0	0	0	0	0	0	0	0	78	0	0	46	0	0	15	0	52	0	0	0	0	0	0	0	0	0	0	81	0	0	0	0	0	0	0	36	0	0	0	0	0	0	0	0	0	65	0	0	0	17	0	0	0	0	0	26	0	0	0	0	0	0	0	0	0	58	0	0	0	0	0	0	0	0	0	0	0	0	0	23	0	0	0	0	0	12	0	0	0	0	0	0	0	0	58	0	0	0	0	0	0	0	0	0	0	0	0	0	0	16	0	0	0	0	48	0	0	0	0	0	0	0	0	0	0	0	0	0	0	0	59	0	0	0	0	0	0	0	19	0	0	0	0	0	0	0	0	0	0	37	0	0	0	0	0	0	0	0	0	0	0	0	33	0	0	0	0	0	0	0	0	0	55	0	26	0	0	0	0	0	0	0	0	0	0	0	0	0	0	0	0	0	0	0	26	0	0	0	0	0	0	28	0	82	0	0	0	0	0	0	0	0	0	0	0	48	0	0	0	0	30	0	0	0	0	4	0	0	0	0	0	46	0	0	0	0	0	0	0	0	0	0	5	0	0	0	0	0	0	0	0	0	0	0	0	0	0	0	0	0	0	0	0	0	10	0	0	0	0	31	0	23	0	0	0	0	0	0	0	0	0	0	0	0	0	0	0	0	0	0	0	0	27	0	3	0	0	0	0	0	0	0	0	0	0	0	17	0	0	0	0	0	25	0	0	0	0	0	0	0	0	0	0	0	0	0	0	5	0	0	0	0	0	0	0	0	0	0	0	0	0	5	0	0	0	0	0	0	8	0	0	4	0	0	5	0	0	0	0	0	0	0	0	0	0	0	0	0	0	0	5	0	0	0	0	0	0	0	0	0	0	0	0	0	0	0	0	0	0	0	0	0	0	0	0	0	0	0	0	0	0	0	0	0	0	0	0	0	0	0	0	0	0	0	0	0	0	0	0	0	0	0	0	0	0	0	0	0	0
S188	108	79	89	83	60	100	108	82	84	102	64	81	80	88	87	80	103	63	50	85	58	89	55	63	68	58	72	82	84	54	55	71	52	103	68	79	78	45	76	59	65	42	60	52	57	46	49	62	58	50	65	77	70	52	35	60	60	50	46	0	51	34	38	69	39	44	0	55	64	0	0	44	58	54	0	0	0	0	0	0	0	0	0	37	0	45	24	0	53	0	0	34	57	62	0	27	0	0	41	0	61	58	51	42	33	0	20	22	30	0	43	38	34	61	56	119	57	53	25	0	0	0	0	30	32	44	0	0	0	22	41	48	0	0	40	0	0	133	34	0	0	0	54	119	43	29	34	26	0	0	31	46	37	0	26	53	0	22	126	39	0	35	39	119	0	38	38	0	32	21	0	27	0	38	0	0	0	128	37	25	53	15	50	15	21	0	105	19	96	33	0	0	26	39	105	0	30	21	0	31	0	108	0	60	0	45	0	38	52	0	0	32	0	0	128	69	45	37	24	127	0	61	0	28	0	40	0	83	0	28	0	105	0	0	33	0	20	0	26	32	37	0	18	0	38	42	40	0	39	0	32	21	0	0	63	108	13	103	0	0	0	17	121	35	0	0	39	0	39	26	0	0	0	38	0	0	113	0	113	0	39	18	0	0	0	102	19	34	0	24	0	0	35	24	0	34	0	0	80	100	0	0	0	0	64	0	0	29	32	0	26	0	62	50	53	0	62	100	20	17	32	0	28	0	40	70	29	21	0	0	0	41	52	0	34	0	50	109	0	0	0	112	36	39	0	0	0	0	0	0	11	97	0	46	37	0	31	0	0	110	0	94	0	0	0	0	0	0	0	0	0	47	0	101	0	40	38	37	0	95	0	21	0	0	0	0	0	13	0	0	0	96	32	103	0	0	34	0	19	0	0	0	0	18	0	0	0	19	0	85	80	104	0	0	0	45	0	88	0	0	14	41	0	21	0	0	0	0	0	0	0	78	0	0	27	24	87	76	64	0	21	0	33	24	60	56	28	26	0	0	0	35	79	89	0	33	35	29	0	0	0	0	103	0	0	0	0	28	0	0	0	75	0	20	0	0	40	0	21	0	68	0	0	82	0	20	28	0	0	29	0	70	29	25	0	0	0	0	0	0	0	67	0	22	19	0	16	79	27	0	21	0	28	0	71	0	0	32	0	32	0	0	0	17	0	0	31	73	28	69	0	0	71	9	0	72	44	0	0	0	23	12	0	9	31	73	0	70	0	81	83	0	26	0	22	0	0	0	35	27	32	0	31	72	0	0	0	20	78	26	0	28	22	0	29	0	30	0	28	71	9	64	28	0	0	0	12	0	33	0	47	0	0	14	0	0	0	34	68	0	75	0	0	25	16	0	0	0	38	0	31	62	15	0	0	0	11	0	0	0	0	0	0	0	23	41	0	0	0	13	42	80	65	0	0	0	0	16	0	0	44	0	0	62	0	0	30	0	40	16	0	0	72	0	0	67	29	0	0	0	51	44	59	16	17	0	0	94	0	24	0	65	0	0	0	33	21	0	16	0	28	0	15	16	59	0	0	30	70	0	0	63	20	0	16	0	0	18	47	0	0	0	0	34	0	9	0	0	56	20	16	0	0	0	0	29	0	39	0	44	0	0	39	0	51	81	16	47	0	0	0	69	0	35	0	39	0	0	0	0	0	14	62	0	13	20	0	0	0	0	0	0	41	0	32	0	0	0	64	0	0	0	57	0	0	0	0	0	0	54	0	22	0	0	0	0	20	0	36	22	36	0	0	20	0	0	0	0	0	0	0	9	28	0	0	42	89	0	0	0	0	26	0	13	0	71	34	19	0	0	0	0	0	12	0	0	0	0	29	0	0	50	0	0	0	40	36	45	102	0	0	0	0	0	26	0	0	0	0	0	31	0	73	0	0	0	0	0	0	25	0	0	35	49	0	25	17	0	33	0	0	0	0	0	0	0	0	0	0	0	60	0	65	0	0	0	49	0	0	0	43	53	0	0	25	17	22	0	0	0	49	0	0	0	0	55	0	0	0	15	0	0	0	42	0	0	0	0	19	42	0	0	0	0	74	0	0	0	0	0	0	0	0	0	0	0	31	0	0	0	0	0	28	0	0	30	0	0	0	0	0	0	0	0	0	0	34	0	30	0	37	0	0	0	0	85	25	0	0	0	0	0	0	0	0	0	15	0	16	91	0	15	0	35	0	0	0	0	27	24	0	0	0	17	74	0	0	0	0	0	0	0	0	28	34	0	0	0	0	0	0	0	0	0	0	0	0	0	0	0	0	0	0	0	0	0	53	0	0	12	0	0	0	0	32	0	0	74	0	0	0	23	0	0	0	0	0	0	0	68	0	0	0	0	35	0	0	0	0	0	0	0	0	0	0	0	0	28	0	80	15	21	27	0	0	0	0	0	0	0	0	0	23	0	0	0	0	0	0	0	0	0	0	0	0	0	0	0	0	0	0	0	0	0	0	0	0	0	0	0	0	0	0	0	0	0	0	0	0	78	0	0	0	39	0	0	70	0	0	0	0	0	0	0	21	0	0	0	0	0	0	0	0	0	0	0	0	0	0	0	0	42	0	0	0	0	0	0	0	0	70	0	0	0	0	0	57	0	0	0	0	0	23	49	0	0	0	0	28	0	0	0	0	0	0	0	0	0	0	0	0	0	0	0	0	0	0	0	0	0	0	0	24	0	0	0	0	17	22	0	66	0	0	0	0	0	46	0	0	0	0	31	0	0	0	0	0	0	24	0	0	0	18	0	0	0	0	42	0	0	0	0	0	0	0	0	0	0	0	17	0	0	0	0	0	0	0	0	0	38	0	0	0	0	0	0	0	0	0	0	61	0	0	0	0	0	29	0	0	64	0	51	19	0	0	0	0	0	0	0	0	0	0	0	0	0	0	0	0	31	0	0	4	0	0	0	0	0	0	0	0	0	0	0	0	0	0	0	0	0	0	0	0	0	0	0	73	0	0	0	0	0	0	0	20	0	0	0	0	0	0	0	0	0	0	0	0	0	0	0	0	0	0	0	0	0	0	0	0	0	0	0	0	0	0	0	11	0	46	0	0	0	0	0	0	0	0	0	0	24	0	0	0	0	0	0	0	0	0	0	0	0	0	0	0	0	0	0	0	0	36	16	0	0	0	0	0	0	21	0	0	18	0	0	0	0	0	0	0	0	0	0	43	0	0	34	0	0	0	0	0	0	0	32	0	0	36	0	0	0	0	0	0	0	0	0	0	45	0	0	0	19	0	0	0	0	0	0	0	0	0	0	0	56	0	2	0	0	0	0	0	0	0	0	0	0	0	0	0	40	0	0	0	0	0	0	0	0	0	0	0	0	0	0	0	0	0	0	0	0	0	0	0	0	0	0	0	0	0	0	0	0	0	0	0	0	0	0	42	0	0	38	0	0	0	0	29	0	0	62	0	0	0	0	0	0	0	0	0	0	0	0	0	47	0	0	0	0	0	0	0	0	0	0	0	0	0	0	0	0	0	0	0	0	46	0	0	0	0	12	0	0	0	0	0	0	0	0	0	0	0	0	0	30	0	0	0	0	0	0	0	0	0	0	0	0	0	0	0	0	0	0	0	0	0	0	0	0	0	0	0	0	0	0	0	0	0	0	0	11	0	0	0	78	0	0	0	0	0	0	0	0	26	0	0	0	0	0	0	0	0	0	0	0	22	0	0	0	0	0	0	0	0	0	0	0	0	0	0	0	32	0	0	0	0	0	0	0	0	0	0	0	0	0	0	0	0	0	0	0	0	0	0	0	0	0	0	61	0	0	0	0	0	0	0	0	0	0	0	0	0	0	0	0	0	0	0	0	0	0	0	0	0	0	0	0	34	0	0	0	0	0	22	0	0	0	0	0	0	0	0	0	0	0	31	0	0	0	0	0	0	0	0	0	0	0	0	0	0	0	0	0	0	0	0	0	0	0	0	0	0	0	0	0	0	0	0	0	0	0	0	0	0	0	32	0	0	0	0	0	0	0	0	0	0	0	0	0	0	0	0	0	0	0	0	0	0	0	0	61	0	0	0	61	0	0	0	0	0	0	0	0	0	0	0	0	0	0	0	0	0	0	0	29	0	0	0	0	0	0	0	0	0	0	0	0	0	0	0	0	0	0	0	46	0	0	0	0	0	0	0	0	0	0	0	0	0	0	0	0	0	0	0	0	0	0	31	35	0	0	0	0	0	0	0	0	0	29	0	0	0	0	0	0	0	0	0	0	0	0	0	0	17	0	0	0	0	0	0	0	0	0	0	0	0	0	30	0	0	0	0	0	0	0	0	24	15	0	0	0	0	0	0	0	0	0	0	0	0	0	0	0	36	0	0	0	0	0	0	0	0	0	0	0	0	0	0	0	0	0	0	0	0	31	30	0	0	0	0	0	4	0	0	0	53	0	0	0	0	0	0	0	0	19	0	0	0	4	0	0	0	0	0	0	0	0	0	0	0	0	0	4	0	0	0	0	0	0	0	0	0	0	0	0	0	40	0	15	0	0	30	0	0	0	0	0	0	0	0	0	0	0	0	26	0	0	0	0	4	0	0	0	0	0	0	0	0	0	0	0	0	0	0	0	3	0	31	1	0	6	0	0	0	0	0	0	0	0	0	2	0	0	5	0	1	0	0	0	0	0	18	0	2	23	2	0	3	0	3	35	0	0	0	4	0	0	3	0	0	2	0	0	0	0	0	0	0	0	23	0	0	0	2	0	9	1	4	1	24	0	1	0	6	2	0	0	5	2	0	2	0	2	0	2	0	2	0	3	0	0	0	0	3	2	0	0	0	0	0	0	0	0	0	0	0	0	0	0	0	0	0	0	0	0	0	0	0	0	0	0	0	0	0	0
S189	62	67	62	87	0	62	72	73	78	72	48	70	70	57	52	67	70	35	0	64	0	61	0	0	0	40	60	71	61	0	0	54	36	56	82	60	77	35	51	0	46	0	57	0	0	0	11	0	59	0	63	54	47	69	0	50	61	0	0	30	0	18	0	59	0	8	26	41	53	21	23	0	23	0	27	21	25	36	24	16	19	0	21	0	24	14	22	19	26	19	30	14	44	0	25	17	21	27	11	0	0	28	22	0	12	14	19	12	16	30	28	42	14	20	29	10	29	54	8	23	26	20	18	13	18	30	0	0	0	16	29	32	0	36	23	24	0	9	12	17	0	17	0	0	24	11	40	9	23	0	0	25	21	0	12	0	0	14	0	0	18	34	27	0	0	19	0	19	0	15	0	12	0	29	0	0	0	0	0	11	0	13	0	12	15	0	34	0	0	0	0	0	0	21	49	0	16	12	0	19	40	5	0	37	0	18	0	30	0	31	0	25	0	0	0	90	20	53	15	0	0	18	0	0	0	18	11	0	0	14	0	11	0	0	24	0	4	38	10	0	0	0	0	0	56	28	42	0	21	0	24	11	0	0	0	10	11	17	0	0	0	8	0	0	0	0	0	16	24	19	0	0	0	0	35	0	0	0	0	0	0	13	0	0	0	0	0	0	0	0	0	0	24	0	0	12	0	34	97	6	118	0	0	0	30	0	0	47	35	0	37	25	0	0	36	0	76	0	0	9	0	21	0	0	37	69	39	11	0	0	0	22	0	0	12	15	0	0	0	0	0	0	20	0	0	0	0	0	0	0	0	26	113	0	30	0	0	0	100	0	0	0	0	0	0	0	0	0	35	0	0	0	36	5	0	0	36	32	34	0	0	18	0	0	0	0	0	0	0	0	0	0	42	42	0	0	46	0	0	0	0	0	0	0	23	0	0	55	0	96	46	0	0	0	0	17	0	0	0	0	20	43	0	6	22	0	25	24	36	0	0	16	0	0	7	39	0	13	39	0	0	0	46	31	0	60	37	35	0	0	0	0	44	0	37	38	39	29	0	95	11	0	0	0	0	28	0	0	0	0	21	52	0	8	21	26	0	108	30	0	33	0	0	0	0	7	0	0	78	0	0	0	31	38	0	0	0	0	0	0	0	38	0	10	2	0	6	40	51	0	7	26	29	0	43	22	22	34	0	41	0	0	0	0	0	0	18	41	4	33	0	0	34	28	12	0	90	0	19	0	1	7	0	20	27	0	0	0	0	0	46	0	30	0	4	0	0	0	0	0	34	0	0	28	10	0	0	10	33	0	0	31	25	0	31	0	0	0	33	43	7	37	0	0	0	44	3	0	0	0	0	0	0	3	0	0	0	0	0	0	30	0	0	0	8	0	0	0	0	0	0	24	8	0	14	0	0	0	0	0	0	0	55	0	33	0	65	0	28	4	0	41	28	0	0	0	0	8	0	0	0	0	16	29	0	0	20	0	0	3	0	0	46	38	0	32	0	0	0	71	0	0	37	8	9	0	67	0	37	6	0	0	17	0	27	0	0	0	16	67	32	0	1	54	0	0	0	18	28	0	0	43	3	0	5	0	0	0	0	30	0	0	0	0	0	11	0	0	0	0	0	45	0	87	0	37	0	0	0	0	47	0	38	0	25	0	12	0	0	0	0	33	0	0	0	0	0	0	0	0	0	3	29	0	3	6	0	0	0	0	0	0	0	0	0	0	0	0	37	0	0	0	26	0	0	0	0	0	0	0	0	10	0	0	0	0	0	0	0	0	0	0	0	0	0	0	0	0	0	0	0	3	0	0	0	0	0	0	0	0	0	0	0	0	0	25	21	0	0	0	52	0	0	4	0	0	0	0	0	0	0	28	43	47	0	0	0	0	98	0	0	0	0	0	0	0	0	52	0	0	0	0	25	53	0	51	0	0	0	0	0	0	0	0	0	0	2	0	0	0	0	0	0	0	44	0	0	0	0	0	0	0	0	0	0	0	0	18	0	0	0	26	0	0	0	0	24	0	0	0	0	0	0	24	0	0	0	0	30	2	0	0	0	0	0	15	0	48	19	0	0	0	24	0	0	0	0	0	0	46	23	0	0	43	54	38	0	0	0	0	0	51	0	50	0	0	0	88	0	0	0	0	0	0	76	0	0	0	0	0	0	0	0	0	0	0	0	0	0	0	0	0	0	0	0	0	0	0	0	49	0	22	0	0	0	0	0	0	31	21	0	0	50	0	49	0	0	0	0	0	0	0	0	0	0	0	0	0	41	0	0	54	0	0	0	0	94	0	0	0	0	0	0	0	0	0	21	50	0	0	0	0	43	0	0	0	14	0	0	0	0	0	0	0	33	0	0	0	0	16	0	0	0	0	45	40	41	0	0	0	0	0	49	0	0	0	0	83	0	0	18	0	48	0	0	0	34	53	0	0	26	0	74	0	0	0	0	62	0	35	0	32	0	88	0	0	0	0	0	32	0	0	0	34	0	14	0	0	0	0	0	0	0	0	18	0	31	0	0	45	58	0	0	27	0	0	0	37	0	0	0	0	0	0	41	0	0	0	0	0	0	0	49	0	55	0	35	0	0	0	39	20	0	0	0	0	0	0	0	0	19	0	0	49	0	0	32	0	36	32	0	0	61	36	0	0	0	0	0	0	0	0	52	0	0	0	0	0	0	0	43	0	0	0	0	0	57	0	0	0	0	0	0	60	0	0	0	70	0	0	0	0	0	0	0	0	20	0	0	0	0	0	0	0	0	0	0	0	0	0	0	0	33	0	0	51	72	0	59	0	57	67	65	0	0	0	0	54	0	32	0	0	60	16	27	0	0	0	10	0	0	0	61	60	36	0	0	0	0	0	0	0	0	0	0	0	0	0	0	0	0	0	0	0	0	0	0	0	62	0	0	0	0	0	62	0	0	0	0	37	0	0	25	0	0	0	0	0	0	0	0	0	0	0	0	0	0	0	59	0	0	0	18	0	0	0	61	0	0	0	0	0	0	0	0	0	0	0	0	0	49	0	0	0	0	54	15	0	0	0	50	0	0	31	0	0	0	0	0	0	0	19	32	0	0	0	0	60	41	0	0	0	0	0	0	0	0	0	0	0	0	0	0	0	0	94	0	0	0	0	0	0	0	45	0	0	0	0	0	0	0	0	0	0	71	0	0	0	0	49	0	0	44	0	0	46	0	0	0	0	0	0	0	0	0	0	45	0	0	0	0	0	35	0	0	0	0	0	0	35	0	0	0	0	0	0	37	0	0	0	0	0	0	0	50	0	0	38	0	0	0	0	0	31	0	24	0	0	0	0	0	0	83	0	0	0	0	0	0	18	0	60	0	0	0	0	0	0	0	38	19	0	0	0	39	0	50	0	0	0	0	0	0	0	0	0	0	0	0	0	0	0	0	0	0	0	0	0	41	0	0	25	0	0	45	54	32	0	0	0	0	0	0	0	0	0	52	0	0	0	0	0	0	48	0	0	0	0	44	0	0	32	0	0	0	0	0	0	0	0	0	0	0	0	0	0	0	0	0	0	0	14	0	0	0	0	0	0	0	0	0	43	0	0	0	35	0	0	0	0	0	12	0	0	81	0	0	0	0	47	0	0	0	0	0	0	0	0	0	44	39	0	0	0	0	0	0	0	0	0	0	0	34	0	12	0	0	0	0	0	0	0	0	50	0	0	0	0	0	0	0	0	74	0	0	0	0	0	38	0	0	0	0	0	34	0	0	0	0	61	0	0	0	0	0	0	0	0	0	0	0	0	0	35	0	0	0	0	0	29	0	0	0	0	0	0	0	0	0	0	0	0	0	0	65	0	0	0	0	0	0	0	0	0	0	0	0	9	0	0	0	0	0	0	0	0	0	0	0	0	0	0	24	0	0	0	0	0	0	0	0	0	0	0	0	0	0	0	0	0	0	0	0	0	52	0	0	0	0	27	0	0	0	66	0	0	40	0	0	0	0	0	0	0	0	0	0	0	0	0	0	0	0	0	20	0	0	74	0	0	0	0	34	0	48	0	0	0	0	0	0	0	0	0	0	36	0	0	0	0	0	0	0	0	0	0	0	0	0	0	0	0	0	0	0	0	0	0	0	0	40	0	0	75	0	0	0	0	0	0	0	0	0	0	0	0	0	0	0	0	0	0	0	0	51	0	0	0	0	0	0	0	0	0	0	0	0	0	0	0	0	0	0	0	0	0	43	15	0	48	0	0	0	0	0	0	0	0	0	0	0	0	9	0	0	0	0	0	0	0	0	0	0	0	0	0	0	0	0	0	0	0	50	0	0	0	0	0	0	0	0	0	0	0	0	37	0	0	25	0	30	0	0	0	0	0	0	0	0	0	0	0	30	0	0	0	0	0	0	0	0	0	0	0	0	0	0	0	0	0	0	0	0	41	15	0	0	0	0	0	0	0	0	0	0	0	0	0	0	0	0	0	0	65	0	0	0	0	0	0	0	0	0	0	0	0	0	68	0	0	0	0	0	75	0	0	0	0	0	0	0	0	0	0	0	0	0	0	0	0	27	0	0	0	0	0	0	0	0	0	0	57	0	27	0	0	0	0	0	0	0	0	0	0	0	0	0	0	0	0	0	0	0	0	0	0	0	0	0	0	0	0	0	0	0	0	0	0	0	0	0	0	0	0	0	0	0	0	0	0	0	0	0	0	0	0	0	0	0	0	0	0	0	0	0	0	0	0	0	0	0	0	0	0	0	0	0	0	0	0	0	0	0	0	0	0	0	0	0	0	0	0	0	0	0	0	0	0	0	0	0	0	0	0	0	0	0	0	0	0	0	0	0	0	0	0	0	0	0	0	0	0	0	0	0	0	0	0	0	0	0	0	0	0	0	0	0	0	0	0	0	0	0	0
S19	118	118	100	92	131	114	106	100	98	97	138	75	93	96	101	106	93	101	104	91	80	108	112	119	132	100	98	100	92	109	109	92	107	74	100	104	73	112	87	93	90	76	94	113	95	94	76	89	92	98	83	73	96	86	81	71	92	92	92	131	99	90	84	72	86	100	148	71	80	150	120	107	96	72	153	131	146	130	128	125	133	139	114	78	119	77	59	110	180	119	112	65	193	47	114	59	102	99	56	96	0	161	187	0	47	106	58	51	59	117	186	172	48	171	178	0	155	108	51	117	82	89	79	55	51	172	0	0	23	48	159	145	45	0	149	105	109	10	56	90	32	107	0	38	154	60	75	47	101	31	27	127	161	0	43	39	0	50	0	0	87	144	141	0	0	141	45	95	31	38	36	68	35	143	35	36	0	0	0	47	0	51	0	40	50	0	19	28	0	23	0	91	0	135	15	50	46	39	0	140	0	10	44	101	38	146	0	136	43	0	0	108	0	0	0	37	150	20	42	0	0	138	36	0	24	26	100	29	0	48	29	7	0	0	121	0	48	0	40	18	24	0	25	0	60	153	37	0	138	0	127	34	24	0	0	0	38	25	141	56	0	49	0	26	0	31	23	99	130	20	0	16	0	51	0	0	7	0	0	16	25	38	0	0	31	0	21	0	35	31	0	0	121	24	35	123	0	34	0	9	48	0	30	28	100	41	0	35	40	33	0	32	84	0	39	0	19	38	18	44	0	0	0	26	31	33	29	41	0	0	0	121	0	35	15	76	32	0	0	0	0	0	146	22	24	18	0	0	0	0	20	33	36	0	36	0	15	0	68	0	33	0	0	0	0	20	0	0	0	0	82	0	37	5	0	23	36	78	0	0	34	20	0	20	66	26	28	18	0	76	32	0	34	17	0	30	31	0	18	88	18	34	0	30	82	76	0	32	0	0	0	21	0	0	29	75	0	0	0	38	0	23	0	64	30	0	29	78	0	0	0	19	21	0	72	25	20	6	0	19	38	0	23	35	69	20	21	25	18	0	0	0	0	0	0	21	27	26	0	34	40	13	9	0	0	21	66	21	0	0	69	0	23	57	86	71	0	31	31	34	0	21	0	0	0	48	23	0	66	0	0	0	0	22	20	21	0	24	30	0	33	0	0	52	72	27	63	0	17	28	53	19	25	25	0	0	74	23	22	35	26	29	0	31	23	0	58	0	46	0	0	0	0	0	25	0	0	0	71	0	59	38	26	57	27	23	68	0	49	0	0	0	27	70	62	32	0	13	0	0	15	0	22	0	33	66	0	58	0	22	0	28	21	28	33	0	0	0	26	0	51	0	0	20	22	30	53	0	0	31	0	0	65	42	23	0	0	0	0	36	0	0	0	0	48	0	0	0	0	0	0	0	48	0	61	0	0	0	0	0	0	0	0	0	23	0	37	0	0	44	0	0	0	0	55	22	56	45	0	0	0	0	45	0	24	24	0	0	0	42	0	0	0	0	0	0	0	0	21	65	0	0	0	41	53	0	0	0	78	43	0	0	61	0	0	30	0	0	0	29	27	0	46	0	35	0	0	37	0	0	0	0	50	0	45	0	0	0	0	0	61	0	0	0	26	48	0	0	49	0	22	25	0	26	0	26	0	0	0	0	10	19	0	0	0	45	33	0	0	30	0	0	42	49	36	0	0	0	0	0	34	53	0	0	43	24	0	0	0	30	0	0	31	0	0	0	0	0	0	33	0	0	0	0	0	0	36	33	0	0	23	39	0	0	0	0	0	0	0	0	0	0	0	52	0	0	51	0	0	0	0	53	0	21	21	0	0	0	0	0	17	27	84	0	0	0	23	0	0	0	23	0	0	36	0	0	0	0	0	0	0	0	35	15	0	0	0	0	0	0	0	0	0	0	0	0	0	0	0	19	0	0	0	0	0	45	66	0	0	24	53	0	0	0	0	0	34	0	0	0	0	0	0	0	0	0	0	0	0	0	0	0	0	0	28	0	0	0	58	0	0	0	20	0	0	0	29	0	0	0	0	0	0	0	0	20	0	0	50	50	14	0	19	42	0	0	0	26	21	22	0	0	0	0	38	0	37	0	0	0	0	0	0	0	0	19	0	0	0	0	20	0	62	23	18	0	0	0	0	37	0	0	0	0	18	0	0	0	0	0	0	0	23	0	0	0	0	0	0	0	0	0	0	0	0	0	0	0	35	0	0	0	0	66	0	0	0	0	0	29	0	44	0	18	0	27	0	21	0	0	0	18	0	0	0	0	0	22	0	0	0	0	0	0	0	0	0	0	0	0	0	0	0	26	0	0	0	0	0	0	0	0	0	67	0	0	0	0	0	0	0	0	0	0	21	0	0	0	0	0	0	0	0	0	0	0	0	0	16	0	0	22	0	0	21	0	0	0	0	0	0	0	0	0	0	0	0	0	0	0	0	0	0	0	0	0	0	0	0	0	0	0	0	0	0	0	32	0	21	0	0	0	0	0	0	0	0	0	0	0	0	0	0	0	0	0	0	0	0	0	0	28	0	0	0	0	0	0	0	0	0	0	0	16	0	0	19	55	0	0	0	15	0	0	0	0	0	24	0	0	0	0	0	0	0	0	0	0	0	77	0	0	0	0	0	0	0	46	0	0	0	0	0	0	0	20	0	0	0	0	0	25	0	0	0	0	0	53	0	0	0	0	0	25	0	22	0	0	0	0	0	0	36	19	0	0	0	0	0	0	0	0	0	0	0	0	0	0	25	0	0	0	0	0	0	0	0	0	0	0	0	0	0	0	44	0	0	0	0	0	54	0	0	0	0	0	0	0	0	0	0	0	0	0	0	0	0	0	0	0	0	14	0	0	0	0	0	0	0	20	0	0	0	0	0	0	0	26	0	0	0	0	0	0	0	0	0	0	0	0	9	0	0	0	0	0	0	0	0	0	0	0	0	0	0	0	0	0	0	0	0	0	0	0	0	0	0	0	0	0	0	0	0	0	0	0	0	0	56	0	0	0	0	0	0	60	0	0	0	0	0	18	0	0	0	0	0	18	0	0	0	0	0	26	0	0	0	0	0	0	51	0	0	0	0	0	18	0	57	21	0	0	0	0	0	0	0	0	51	0	0	0	0	0	0	0	14	0	0	0	0	0	0	0	0	98	0	0	0	0	0	0	91	17	0	0	0	0	0	0	0	0	0	0	0	0	0	0	0	0	0	0	0	0	0	0	15	0	0	56	0	0	0	0	0	0	0	0	0	41	0	0	0	0	0	0	0	0	0	0	0	0	0	0	0	0	0	0	0	0	0	0	0	0	0	0	0	0	0	39	0	0	83	0	0	0	0	0	0	0	0	0	0	0	0	0	0	0	0	63	0	0	0	0	0	0	0	0	0	0	0	0	0	0	0	0	0	0	0	0	0	0	0	0	0	0	0	0	0	0	0	0	0	0	0	0	0	0	0	0	0	0	0	0	0	13	0	0	0	0	0	0	0	33	0	0	57	0	0	0	0	18	0	0	0	0	0	0	0	0	0	0	48	38	0	0	62	0	0	0	0	0	0	0	0	0	0	0	0	0	0	0	0	0	0	0	0	0	0	42	0	0	0	0	17	0	0	0	0	0	0	0	0	0	0	4	0	0	0	0	0	0	0	0	0	0	0	0	0	0	0	0	0	0	0	0	0	0	0	0	0	0	0	0	0	0	30	0	0	0	0	0	0	0	0	0	0	0	0	0	0	0	0	0	0	0	0	0	0	0	0	0	0	35	72	0	0	0	0	0	0	0	0	0	0	0	0	0	0	0	7	0	0	0	0	0	17	0	0	0	0	0	4	0	0	0	0	0	0	68	0	0	0	0	0	0	0	0	0	0	0	0	0	15	0	0	0	0	0	0	0	0	0	0	0	0	24	0	0	0	0	0	0	9	0	0	12	0	0	63	5	0	0	0	0	0	0	0	0	0	0	0	0	57	0	0	0	0	0	0	0	0	0	0	0	0	0	0	0	0	0	0	0	0	0	8	0	0	0	0	0	0	29	0	0	0	2	13	0	0	0	0	81	42	0	0	0	0	0	0	0	0	0	0	0	0	0	0	0	0	0	0	0	0	0	0	0	0	0	0	0	0	0	0	19	0	0	0	6	0	0	0	0	0	0	0	0	36	0	0	0	0	0	0	0	0	0	0	0	29	0	0	0	0	0	0	0	0	0	0	0	0	0	0	0	0	0	0	0	0	0	0	0	0	0	0	0	0	0	0	0	0	0	4	0	0	18	0	20	0	0	0	0	9	0	0	0	0	24	0	0	0	0	1	0	0	0	0	0	0	0	0	0	2	0	0	0	3	0	0	0	0	0	0	0	0	0	0	0	0	0	27	0	0	0	0	0	0	0	37	0	0	0	68	0	0	0	10	0	0	0	0	0	0	0	0	0	0	0	0	5	55	0	0	0	0	0	38	0	0	0	16	0	0	0	0	0	0	0	0	0	0	0	0	0	0	0	0	0	0	0	0	0	0	0	0	0	0	0	0	0	0	0	0	0	0	0	0	35	0	0	0	0	0	0	0	0	24	0	0	0	0	0	0	0	0	0	0	2	8	0	0	0	0	0	0	0	0	0	0	0	0	49	0	0	0	0	5	0	0	30	0	0	0	0	0	0	0	0	0	0	0	0	0	14	36	0	0	0	0	0	0	0	0	8	0	0	0	0	0	3	0	0	0	0	0	0	0	0	0	0	0	0	0	0	0	19	0	0	0	0	0	7	0	0	0	0	6	0	18	0	0	2	0	0	0	0	0	0	0	0	6	0	0	0	10	0	2	0	0	0	0	0	0	0	0	0	0	0	0	0	0	0	0	0	0	0	0	0	0	0	0	0	0	0	0	0	0	0	0	0	0	0	0
S190	0	13	86	0	34	47	21	0	0	0	35	27	0	0	0	0	0	22	31	0	37	22	20	22	22	29	15	80	0	31	35	0	36	11	26	84	34	23	0	19	0	23	0	19	26	33	20	20	14	31	0	0	0	30	27	0	0	20	21	26	24	18	19	8	23	26	32	0	54	28	15	21	18	16	28	30	26	31	34	18	30	23	25	17	33	19	38	23	21	26	22	51	11	0	23	33	16	26	31	23	0	16	12	19	34	20	38	39	38	23	12	18	43	10	9	23	17	71	37	16	15	17	22	39	38	16	0	0	0	38	11	13	0	63	24	16	20	25	31	22	0	21	0	0	11	37	0	32	21	0	0	11	9	0	35	0	0	36	0	0	16	11	17	20	0	10	32	22	0	42	0	34	25	17	62	41	0	0	18	47	0	20	0	26	23	54	28	60	0	26	0	15	53	13	0	0	25	22	0	2	0	0	0	57	0	12	0	13	0	0	0	15	62	0	0	0	15	0	38	0	0	15	0	0	0	0	17	0	0	36	0	0	0	0	7	0	22	0	36	0	0	0	0	0	0	11	0	0	4	0	9	30	0	0	0	11	30	0	0	0	0	26	22	0	0	0	0	24	13	76	0	0	0	0	59	0	0	0	0	0	0	21	0	0	68	0	15	0	27	12	0	0	7	0	0	11	0	0	58	11	0	0	0	0	22	0	0	0	0	44	0	0	0	0	0	0	0	11	56	21	57	0	0	0	0	0	0	25	0	0	0	14	0	0	0	0	0	13	0	0	43	0	2	0	0	40	0	40	0	65	0	23	0	0	0	0	0	0	0	21	0	0	0	0	0	0	0	0	0	0	0	0	0	0	0	0	0	0	0	0	0	68	0	0	0	0	0	0	0	0	0	0	0	0	0	42	0	0	0	0	0	0	0	14	0	0	0	0	0	56	32	15	0	0	0	0	22	0	0	0	0	0	0	10	0	0	0	0	0	0	0	0	0	0	5	0	0	0	24	0	0	0	0	0	0	0	0	0	0	0	0	0	36	21	0	0	0	0	0	0	0	0	0	32	0	0	0	0	0	23	0	23	0	3	0	0	0	0	0	0	16	0	0	0	0	4	19	0	0	0	0	0	0	0	0	0	0	25	0	0	0	23	0	7	9	0	8	24	0	0	2	0	0	0	31	0	0	0	0	0	0	0	0	10	0	0	0	22	4	24	0	0	24	0	0	92	0	0	0	0	7	7	31	0	0	0	0	8	0	0	18	11	0	0	4	18	0	0	0	0	0	0	10	27	0	0	23	4	19	0	112	0	0	80	0	0	0	14	0	18	7	22	0	0	8	0	5	0	0	0	0	103	0	2	0	0	0	60	75	0	24	0	0	0	6	0	66	64	0	0	0	18	5	0	0	0	69	0	71	0	0	0	0	0	0	0	0	0	0	4	0	25	26	21	0	0	0	6	78	73	0	86	0	24	0	11	0	0	0	1	0	0	15	0	79	10	0	0	0	0	0	0	16	2	6	72	0	59	0	6	74	0	0	0	21	0	60	73	0	0	0	0	1	0	29	0	0	0	27	0	0	27	4	0	4	0	0	66	0	0	0	0	0	0	0	0	50	55	0	72	0	0	0	0	67	0	0	0	69	0	0	13	14	0	16	0	7	0	0	0	39	18	0	0	72	0	0	0	0	39	0	5	12	0	2	1	10	0	0	78	0	0	23	70	77	63	72	0	16	0	57	0	18	42	0	8	0	0	0	76	16	4	56	51	0	0	0	0	0	0	0	0	0	0	0	0	0	35	0	56	0	10	0	0	0	0	0	79	66	0	0	0	0	59	73	15	0	53	0	71	0	0	0	4	0	0	0	80	60	53	0	19	0	0	0	64	74	0	80	70	0	0	57	0	0	42	0	0	0	0	0	0	18	0	0	0	0	0	56	0	0	0	0	0	38	0	1	0	0	40	40	0	0	0	0	0	80	0	0	0	0	0	46	69	0	0	0	5	0	53	0	15	0	62	0	39	0	0	0	0	0	0	0	0	0	25	70	62	0	1	0	76	70	0	0	0	0	0	0	20	0	34	11	0	0	0	0	0	52	0	0	0	0	0	0	0	0	0	0	0	8	20	0	0	0	0	68	0	0	0	0	0	0	0	0	31	0	0	0	35	0	0	0	0	0	0	0	0	51	0	0	0	57	0	0	0	0	53	0	0	41	0	0	0	0	0	0	0	0	0	0	0	0	0	0	0	0	0	0	0	0	0	0	0	0	0	0	0	0	0	71	0	0	0	0	0	0	0	24	0	0	0	67	0	0	0	0	0	0	49	0	0	0	0	0	0	10	52	0	0	0	0	0	61	0	0	0	56	0	27	24	0	0	0	0	0	0	0	0	0	0	0	0	25	0	0	0	44	34	0	0	0	0	0	0	0	0	0	0	0	0	43	0	0	50	0	0	0	0	0	0	23	60	0	0	31	0	0	0	0	0	0	0	0	0	0	24	0	0	0	0	0	0	33	0	0	0	0	0	0	29	0	0	0	0	0	0	0	0	0	0	0	0	20	0	0	0	26	0	0	0	0	0	0	48	0	0	0	55	0	0	0	0	25	0	0	63	0	0	0	30	0	16	0	12	0	0	0	0	0	0	0	32	0	84	0	0	0	0	25	0	0	72	20	50	0	55	0	28	71	0	45	0	0	0	0	25	0	0	77	0	22	16	0	0	15	0	0	74	30	0	0	0	0	0	0	0	0	0	0	25	56	0	0	0	0	0	0	34	0	0	0	0	23	20	40	30	0	24	0	48	0	0	40	0	64	0	55	0	0	0	0	21	0	0	39	36	0	0	0	0	0	16	0	0	0	0	0	0	0	0	19	40	0	0	0	0	12	40	0	0	0	0	0	0	0	0	36	23	0	0	9	61	26	73	0	85	0	0	0	0	0	76	27	0	0	0	0	44	43	0	0	0	0	0	0	0	0	44	22	34	0	0	0	0	0	0	0	0	0	0	0	0	0	46	0	59	0	0	0	58	0	0	0	0	19	0	0	22	0	0	0	0	0	0	0	27	0	26	23	0	0	0	0	0	20	14	20	0	0	57	11	0	65	0	0	0	0	0	0	53	53	25	0	23	0	0	38	21	35	29	0	0	25	60	0	0	0	0	48	54	0	0	0	16	0	0	47	30	11	0	64	29	0	0	12	42	0	55	0	0	0	34	0	0	50	0	45	0	0	0	23	0	0	7	0	0	29	0	0	0	0	0	0	40	0	44	0	35	30	0	0	35	0	35	0	0	16	33	0	15	0	23	0	0	48	0	0	0	0	0	36	0	0	0	0	0	0	0	0	0	20	0	0	0	47	0	49	47	62	0	0	0	86	0	0	0	0	0	0	0	0	0	0	40	0	0	0	0	34	0	29	0	54	0	34	25	0	0	0	0	0	0	0	21	50	0	0	22	0	47	41	0	0	0	73	0	0	108	0	0	0	0	0	62	0	0	0	24	0	0	0	0	40	12	42	30	0	0	0	0	22	0	29	47	11	0	25	16	0	19	0	0	0	0	31	0	0	0	0	34	16	0	24	34	0	0	0	0	0	0	0	0	0	0	0	0	0	42	0	0	11	38	0	0	0	0	0	0	16	10	0	25	0	0	0	0	46	0	45	29	0	47	0	0	0	37	0	29	0	0	0	43	0	0	27	0	36	0	40	47	0	0	29	0	0	35	0	20	0	0	0	17	0	20	0	0	0	0	0	33	0	0	0	0	0	0	0	0	32	0	0	0	15	0	0	29	0	0	0	0	0	0	0	0	0	0	0	0	0	0	0	0	0	0	0	0	0	0	0	0	0	0	0	33	0	31	0	0	0	17	0	0	0	38	0	0	0	0	0	0	0	0	0	0	0	0	20	0	0	0	0	0	0	0	0	0	0	0	0	0	0	0	0	0	0	0	28	0	18	0	0	72	0	0	0	0	17	28	0	0	20	0	0	0	0	0	42	0	0	0	0	0	0	0	52	32	0	0	0	0	0	0	0	0	0	0	0	7	0	0	0	0	0	19	20	0	0	0	0	0	0	0	0	0	0	25	0	0	0	27	0	0	0	0	78	0	0	49	0	0	31	34	0	0	0	0	0	0	0	0	0	0	0	0	0	0	0	0	0	0	0	0	0	0	0	0	26	0	0	0	0	0	0	0	0	0	0	0	0	0	0	0	0	0	0	0	0	20	0	0	0	0	0	0	0	0	0	0	0	0	0	0	0	0	0	0	32	29	0	0	0	0	0	0	0	42	0	0	0	0	0	0	0	57	0	0	21	0	0	0	0	0	0	0	0	0	0	14	0	0	42	0	0	0	0	0	0	0	0	0	0	0	19	0	14	0	0	0	0	0	0	0	0	0	0	0	0	16	0	0	0	0	0	0	33	0	0	23	0	21	0	0	0	0	0	0	0	0	0	0	0	0	0	54	0	0	15	0	0	0	0	0	0	0	0	0	0	15	0	37	10	0	0	0	0	0	23	0	0	0	0	0	0	0	0	0	0	0	0	0	0	0	0	0	0	0	0	0	0	0	0	0	0	0	0	0	0	0	16	0	0	0	0	0	0	0	0	0	0	0	0	0	0	0	0	0	0	0	0	0	0	0	0	0	0	0	0	10	0	0	0	0	0	0	0	0	0	0	0	0	0	3	0	0	0	0	0	7	0	11	26	0	16	0	0	0	0	0	0	0	0	0	0	0	0	0	0	0	0	5	0	18	0	0	7	0	0	0	0	0	0	0	0	6	0	0	0	7	0	5	0	0	10	4	0	0	0	5	0	0	0	0	8	0	0	0	0	0	0	0	0	0	0	0	0	0	0	0	0	0	0	0	0	0	0	0	0	0	0	0	0	0	0
S191	186	178	185	148	42	158	184	157	155	174	42	181	156	180	162	148	184	52	44	181	42	173	40	45	45	54	148	143	147	41	50	148	47	149	44	136	138	46	144	40	146	44	143	40	41	39	53	47	146	50	125	132	140	50	45	136	122	36	28	0	27	41	42	133	38	44	0	146	125	0	0	43	38	34	0	0	0	63	0	0	0	0	31	32	0	37	38	0	74	0	0	46	67	53	0	26	0	0	40	0	48	68	65	96	31	0	33	39	25	0	58	63	24	62	70	38	73	58	31	0	60	0	0	25	34	60	42	53	51	26	67	76	60	36	59	0	0	43	37	0	45	0	43	49	60	21	100	31	37	57	94	45	57	59	28	53	51	28	38	54	0	52	64	42	37	76	81	0	107	28	47	21	66	63	45	38	40	41	82	30	31	25	30	27	22	44	43	36	45	97	249	0	89	63	41	44	20	36	47	50	38	35	52	59	50	52	46	50	51	0	241	62	45	48	33	43	56	109	24	32	42	57	53	108	57	78	0	54	43	26	45	38	255	35	49	47	27	26	25	82	92	34	0	219	74	55	0	30	65	235	41	24	31	189	32	24	30	33	0	33	26	25	29	93	238	0	101	0	39	94	242	37	218	26	28	48	36	50	38	36	75	23	64	41	49	32	86	33	43	84	0	48	53	78	38	38	233	45	0	41	58	223	51	40	112	40	30	54	0	30	0	43	21	41	0	180	0	0	40	16	67	0	73	54	0	40	93	15	217	28	47	42	38	46	79	24	46	33	30	41	30	30	41	99	51	17	60	33	38	35	0	44	39	22	0	28	70	37	24	33	33	30	182	225	42	16	183	190	18	216	0	79	0	31	23	86	0	20	0	47	0	82	35	68	0	0	53	77	30	0	44	34	0	29	18	0	0	174	73	0	31	29	49	39	24	0	176	40	170	0	0	0	189	21	0	75	0	35	0	36	0	0	31	8	41	187	48	0	17	49	190	21	41	176	17	0	0	20	0	41	25	179	52	0	20	0	0	0	21	24	164	61	0	21	24	74	48	0	176	44	0	27	26	22	191	37	15	65	30	0	0	0	42	13	0	20	19	35	0	71	0	12	41	20	18	17	0	166	13	0	25	18	83	0	52	54	33	24	52	36	0	0	205	14	13	34	9	0	54	0	11	0	0	0	0	0	0	0	49	0	58	0	175	36	27	0	23	0	7	0	34	168	0	0	43	36	0	24	22	163	10	8	0	22	0	0	0	23	0	20	0	0	0	0	6	0	33	37	0	61	63	0	0	0	0	0	0	6	0	0	47	0	0	0	43	30	67	0	0	0	10	0	0	0	0	0	6	0	0	59	0	13	24	10	0	0	18	54	32	0	0	20	18	0	12	0	42	0	0	161	0	0	7	0	0	0	42	0	43	0	0	175	0	38	0	0	35	14	21	13	0	0	0	0	0	0	33	11	34	0	0	58	0	0	37	0	64	0	0	16	0	59	0	0	33	0	0	60	0	49	0	0	0	9	9	45	0	0	0	10	44	0	0	0	29	0	44	34	0	0	0	0	6	0	0	14	0	0	0	0	67	0	12	11	11	0	0	46	0	0	0	7	0	0	51	16	39	29	0	36	0	0	12	0	88	0	10	0	32	0	0	0	0	7	0	16	12	0	0	0	0	0	0	0	0	0	56	0	22	0	0	12	0	0	5	14	0	11	0	0	0	0	0	29	24	42	28	0	0	0	36	0	0	0	0	0	25	0	0	29	0	3	36	46	12	22	0	0	0	0	0	30	28	0	0	15	0	37	16	25	0	7	0	0	0	0	0	0	0	0	0	11	24	35	26	0	0	38	15	0	0	10	0	8	18	0	33	32	28	0	32	0	38	0	0	45	31	0	0	0	0	0	40	0	0	46	12	0	0	0	0	7	0	0	0	38	0	0	24	0	23	6	0	0	0	0	14	0	0	0	39	0	0	11	0	0	32	0	59	0	0	0	0	0	0	37	0	23	0	55	0	0	0	43	0	34	0	0	0	6	0	0	0	0	0	0	0	0	0	7	0	17	0	0	3	0	53	0	0	0	0	0	63	41	7	0	24	7	73	0	0	14	0	0	0	0	0	0	22	11	0	0	0	0	0	0	0	28	6	0	9	0	9	0	0	0	0	0	0	0	0	0	0	42	39	0	0	0	0	0	60	11	0	58	12	0	0	0	0	0	62	0	19	22	0	13	0	9	0	0	0	0	26	9	0	15	19	0	0	0	0	0	0	0	0	0	7	39	0	18	0	0	0	0	0	13	36	33	0	50	22	0	30	35	0	10	0	0	0	24	0	5	0	16	0	0	58	0	0	51	18	0	0	35	0	3	0	0	34	24	0	23	0	0	0	0	0	0	0	0	0	0	35	0	40	0	0	0	16	33	0	0	0	0	0	0	0	18	0	8	0	0	0	0	0	0	0	21	20	0	0	0	0	0	45	0	22	0	24	0	5	56	0	0	16	0	0	0	0	0	0	0	24	0	0	0	0	0	0	0	0	35	0	0	50	63	0	22	0	0	0	16	0	0	0	0	34	0	0	0	0	0	0	0	18	0	0	17	0	0	0	0	0	0	36	23	0	0	19	0	13	0	0	28	0	12	0	21	0	0	0	0	0	0	26	41	0	25	0	0	0	25	0	0	26	0	0	44	0	0	0	0	0	36	45	24	0	0	0	36	0	0	17	0	0	0	0	0	17	0	24	0	0	0	0	0	0	0	0	0	0	21	0	0	40	0	0	0	0	0	0	0	0	0	0	0	0	0	0	0	0	72	0	0	0	24	0	22	0	0	0	0	0	0	0	0	0	0	0	0	0	8	0	0	0	0	0	0	68	27	0	0	0	0	0	0	0	0	0	0	0	0	0	26	39	0	0	23	0	0	0	0	21	0	0	0	47	0	0	0	0	0	16	0	0	0	0	0	0	0	0	0	0	0	0	0	0	0	0	0	0	0	0	30	0	0	0	41	17	0	23	0	43	22	22	0	23	48	0	0	0	13	0	0	0	0	0	23	0	0	0	0	0	0	0	0	32	0	0	0	0	0	0	0	0	0	16	69	29	40	25	0	0	40	0	32	0	0	0	0	22	25	0	66	0	0	26	0	0	0	0	0	22	0	0	0	0	0	0	0	19	0	32	0	0	0	0	0	0	0	0	22	0	0	0	0	24	31	23	0	0	0	0	0	0	18	0	0	45	29	0	0	0	0	0	0	0	0	0	0	0	0	0	0	0	0	18	0	0	0	34	0	20	23	0	34	0	0	0	0	0	0	0	0	0	22	0	28	0	0	0	0	0	0	0	0	0	0	0	0	0	0	0	35	0	0	0	18	0	0	0	0	43	29	0	0	0	0	0	0	0	42	0	0	0	0	34	0	0	0	0	0	0	16	0	23	0	0	0	0	0	0	0	0	0	0	0	0	0	0	0	0	0	0	0	0	0	38	0	0	36	0	0	39	15	0	0	0	0	0	0	0	0	0	0	0	0	0	0	0	35	28	0	0	0	33	21	0	0	0	0	0	30	0	0	0	0	0	0	0	0	0	0	0	0	0	19	52	0	0	0	0	47	0	0	0	0	0	22	53	0	0	0	0	0	0	0	0	0	41	0	27	0	0	22	0	0	0	0	18	0	0	14	40	0	0	0	0	0	0	0	0	19	0	0	0	0	0	0	17	20	0	0	0	0	0	0	0	0	31	22	0	0	0	0	0	39	0	0	0	0	0	34	0	0	0	0	0	0	0	38	0	0	0	0	0	0	0	0	0	0	0	0	0	0	0	40	0	0	0	0	0	0	0	0	0	0	0	0	16	0	0	0	0	0	38	0	38	35	0	0	0	0	0	0	0	21	0	0	0	0	31	0	0	0	0	0	0	0	0	0	0	0	0	0	0	0	44	0	0	0	0	0	0	0	0	24	0	0	0	0	0	0	0	37	44	0	0	0	22	0	0	0	0	0	0	0	14	22	0	0	0	0	0	0	0	13	0	0	0	0	35	0	0	0	0	0	0	26	0	30	0	0	0	0	0	40	0	0	0	0	0	0	0	0	0	0	0	0	0	0	0	0	0	0	0	0	0	0	0	0	0	0	0	16	0	0	0	0	0	0	38	0	0	0	0	0	0	0	0	0	0	0	0	0	0	0	0	0	0	0	0	0	0	0	0	0	0	0	0	0	0	0	0	0	0	0	0	0	0	0	24	0	0	0	0	0	0	0	0	0	0	44	0	0	0	0	23	0	0	0	0	0	0	0	0	21	0	0	0	0	29	0	0	0	0	48	0	0	0	34	0	0	0	0	0	0	0	0	0	0	0	0	0	0	0	0	0	0	0	0	0	0	0	0	0	0	0	0	0	41	0	21	0	0	0	0	0	0	23	38	0	0	0	0	0	0	0	0	0	0	0	0	0	0	0	0	0	0	0	0	33	0	0	0	0	0	0	0	0	0	5	5	0	0	0	0	0	0	0	0	0	0	0	0	0	8	0	0	0	0	4	0	0	0	0	0	0	0	0	0	0	0	0	0	0	0	0	26	0	6	0	25	0	7	0	6	20	0	0	7	9	9	0	8	0	0	6	8	5	0	14	0	0	0	8	23	0	5	0	0	0	0	7	4	6	0	0	0	0	3	0	0	3	0	0	0	5	4	0	30	1	4	23	0	0	0	3	2	0	3	0	5	0	2	0	0	20	8	0	5	5	9	16	8	6	0	1	24	15	0	2	1	0	20	0	0	1	14	0	0	6	1	1	0	0	3	1	0	1	0	1	0	2	0	4	0	2	0	0	0	0	1	0	0	0	0	0	0	0	0	0	0	6	0	6	0	2	0	4	3	0	3	1	2	1	7	1	4	2	2	1	2	0
S192	73	65	63	53	45	52	54	57	53	56	63	65	60	59	63	53	40	58	65	48	35	61	59	54	49	57	52	68	58	65	46	44	55	50	46	45	46	47	57	45	44	53	49	51	46	54	47	53	56	53	46	45	50	42	38	45	42	48	39	53	57	38	49	41	44	38	0	42	51	24	21	47	40	36	30	35	30	23	30	0	21	17	27	33	26	52	22	54	33	19	0	26	29	62	0	14	22	24	20	22	48	17	24	83	15	31	16	16	18	18	36	25	18	17	18	26	30	0	11	11	24	19	13	9	19	19	48	65	47	11	22	19	51	31	28	12	23	48	22	13	48	0	62	51	19	18	68	20	17	47	71	20	23	51	10	45	58	19	41	56	0	24	19	37	51	23	56	12	50	12	55	17	44	20	37	55	44	38	71	20	54	11	26	13	11	51	32	42	47	62	0	28	52	30	42	44	15	14	0	24	18	35	37	0	54	20	48	25	53	47	0	23	54	39	49	53	18	47	13	32	22	25	43	55	32	55	13	46	21	14	42	36	0	56	15	50	10	14	12	44	47	33	0	0	55	15	0	41	19	0	27	18	40	0	52	33	14	40	0	27	50	21	39	36	0	0	49	41	13	50	0	17	0	24	14	40	24	18	44	32	60	11	88	41	51	36	43	47	47	57	0	15	20	58	45	19	0	34	0	35	27	0	23	49	47	54	33	28	47	28	0	32	52	47	0	0	0	0	32	11	45	49	52	25	0	42	60	14	0	21	0	11	44	36	42	45	29	24	38	44	16	36	12	43	35	50	25	42	21	37	0	33	26	23	0	41	27	22	41	28	31	30	0	0	47	35	0	0	21	0	0	32	0	22	23	40	0	52	0	30	0	45	35	26	37	0	31	48	36	31	33	32	0	29	17	0	46	0	44	49	40	26	92	63	45	52	0	0	0	0	0	0	0	25	0	50	0	26	0	0	0	74	24	1	24	0	21	31	18	25	0	29	28	0	4	0	0	22	0	22	19	0	0	24	28	0	0	0	19	16	0	46	0	32	28	51	21	0	0	29	0	26	33	14	0	25	30	32	17	69	34	0	27	1	38	47	39	20	45	0	0	19	26	28	36	1	0	0	35	32	34	32	30	0	31	22	20	59	21	18	0	0	0	1	1	31	3	0	0	0	4	0	0	0	0	0	37	0	19	0	0	0	0	41	0	58	22	0	3	0	16	0	0	0	19	0	31	10	37	0	4	1	0	31	67	0	38	27	41	34	0	53	27	37	2	48	0	24	168	41	27	60	0	0	0	29	29	0	0	0	0	25	0	0	0	27	35	0	0	0	0	0	156	0	38	56	2	57	28	0	31	0	29	0	33	57	0	0	0	34	0	23	0	31	0	40	0	63	181	0	182	0	3	47	27	0	0	0	0	0	0	0	0	29	0	168	29	0	11	0	145	0	0	36	34	0	0	0	0	0	171	0	37	0	19	26	30	57	159	0	56	0	0	42	0	0	21	0	0	35	34	161	0	1	0	0	0	0	40	3	0	0	31	48	0	31	0	0	0	0	0	0	0	19	13	0	28	32	0	43	0	0	0	0	0	0	0	0	143	39	28	0	0	168	0	30	0	0	31	0	0	75	0	33	0	0	0	188	0	163	43	54	0	0	0	0	0	165	32	36	0	0	0	30	0	153	45	0	0	50	36	0	0	0	0	0	26	0	27	74	58	0	0	0	0	0	0	53	0	0	0	55	0	0	0	47	0	28	0	0	0	0	0	0	0	19	31	0	167	26	155	0	0	0	0	0	38	0	0	0	41	0	23	0	0	163	0	0	0	0	35	97	0	0	0	0	0	0	0	0	0	0	0	0	0	0	0	0	40	43	33	0	29	26	0	0	0	129	0	0	49	0	0	0	137	0	0	0	41	35	18	0	0	0	0	25	23	41	0	19	0	0	129	115	0	32	0	33	139	51	0	30	0	0	0	41	0	0	0	27	0	60	0	0	17	0	123	0	22	0	148	0	0	0	146	0	28	0	0	0	27	0	32	21	0	13	0	0	27	0	0	0	58	18	0	0	0	0	0	0	49	0	0	0	0	0	0	0	0	0	32	0	0	0	0	28	132	0	0	0	0	0	22	0	0	146	0	0	0	0	0	0	0	47	22	0	128	0	131	35	138	27	30	15	42	0	131	0	0	0	0	0	0	0	0	0	28	0	0	0	0	0	29	0	0	0	19	0	0	0	0	22	0	75	0	0	0	32	0	0	0	27	0	137	135	31	0	0	0	0	0	0	0	0	0	0	0	19	0	42	0	0	0	0	74	0	0	0	0	21	0	0	0	0	113	0	0	0	0	0	0	31	0	0	29	0	0	0	0	0	37	0	0	30	0	0	0	0	0	39	0	16	0	78	0	0	0	30	0	0	0	106	0	20	0	0	0	0	0	0	0	0	0	23	0	0	24	0	0	0	0	0	0	10	0	82	0	0	28	0	0	0	0	0	0	33	67	0	60	0	0	39	14	0	0	0	0	0	30	0	0	98	31	0	0	0	0	0	0	0	0	0	0	74	0	56	0	63	0	0	0	0	0	0	0	0	0	0	0	24	0	0	0	75	0	18	66	0	0	31	0	0	0	0	61	0	0	0	0	0	0	0	17	0	0	0	0	51	0	59	0	0	0	59	0	0	71	29	43	0	0	0	28	0	14	0	0	0	51	0	0	60	14	33	0	54	0	0	0	0	0	0	0	0	0	0	0	0	0	0	0	0	27	0	0	0	22	0	0	0	38	0	0	63	58	0	0	0	0	0	0	0	8	0	0	0	0	0	0	0	59	0	0	0	0	0	0	0	23	0	0	30	0	0	0	0	0	0	0	68	0	0	0	0	0	0	0	43	0	0	0	22	0	0	0	0	0	0	0	0	0	62	0	74	0	0	0	50	0	0	0	0	0	49	64	0	53	0	57	0	0	54	0	0	0	0	0	0	0	63	0	0	37	0	0	0	0	0	0	0	0	0	0	49	0	0	0	0	0	0	0	0	0	0	0	0	0	0	36	0	0	0	0	13	0	0	0	0	0	51	40	0	0	0	0	38	19	0	0	0	0	0	59	0	0	42	16	0	0	0	0	35	0	0	0	0	0	0	39	0	0	0	11	0	27	0	47	0	0	0	0	0	0	0	0	0	0	0	0	0	0	0	0	0	0	0	0	0	0	0	0	0	0	0	57	0	15	0	0	24	0	0	0	0	0	0	0	0	0	0	0	0	0	0	0	0	0	13	0	0	0	0	0	0	0	0	0	0	0	0	0	0	0	0	0	0	0	0	0	0	0	0	0	52	0	0	0	0	0	0	55	0	0	0	0	0	0	0	0	0	0	0	0	0	0	45	0	0	0	0	0	0	0	0	0	41	0	0	0	0	47	0	0	0	0	0	0	37	0	31	0	0	0	0	0	0	0	0	0	0	0	0	0	0	0	0	16	0	0	0	0	0	0	0	0	25	0	0	0	0	42	17	68	0	0	0	0	0	0	0	0	0	0	0	42	0	0	0	45	0	0	0	0	0	0	0	0	0	0	0	0	0	0	0	0	0	0	0	0	0	0	25	0	0	0	0	0	0	0	0	0	43	0	0	15	0	11	0	0	0	0	0	0	0	0	0	0	36	47	0	0	0	0	0	0	0	35	0	0	0	0	0	0	0	0	0	22	0	0	0	0	0	0	0	0	0	0	0	0	0	39	0	0	0	0	0	0	10	0	0	50	0	0	0	0	0	0	0	0	0	0	0	0	0	0	0	0	0	47	0	0	0	0	0	0	0	0	0	0	53	17	0	0	0	0	0	0	0	0	0	0	0	0	0	0	0	0	0	0	0	0	0	0	0	0	34	0	0	0	0	0	0	0	0	0	0	0	0	0	0	0	0	0	0	0	0	0	0	0	0	0	0	0	0	16	49	0	0	48	0	0	0	0	0	0	0	0	0	0	0	0	0	0	56	0	0	0	0	0	0	0	0	0	0	0	0	0	34	0	0	46	0	0	0	0	0	0	0	0	0	0	0	0	15	0	0	0	0	0	0	0	0	0	0	0	0	0	0	0	0	0	0	52	0	0	0	0	38	0	0	0	0	0	0	0	0	0	0	0	0	0	0	0	0	0	14	0	0	0	0	0	0	0	0	0	0	0	32	0	0	29	0	0	0	0	0	0	0	0	0	40	0	0	0	0	0	0	0	0	0	0	0	0	0	0	0	0	41	0	0	0	0	0	0	0	0	0	0	0	0	0	0	0	0	0	0	0	0	0	0	0	0	32	0	11	0	0	0	0	0	0	0	0	0	0	0	0	0	0	0	0	0	0	0	0	38	0	0	29	0	0	0	0	0	0	0	0	0	0	0	0	0	0	0	0	0	36	0	0	0	0	0	0	0	0	0	0	0	0	0	0	0	0	0	0	0	0	0	0	0	0	0	0	0	0	0	0	0	0	0	0	2	4	0	0	23	0	0	0	0	0	0	0	31	0	0	3	0	0	0	0	4	0	0	0	0	0	0	0	0	0	0	0	0	0	0	0	0	0	0	3	31	0	0	7	0	3	0	0	0	2	6	4	3	7	0	0	6	2	4	0	0	0	0	0	6	0	0	3	0	0	0	0	7	3	0	0	0	0	0	4	0	0	4	0	0	0	4	1	0	0	2	0	0	0	0	0	4	0	0	0	0	1	0	5	0	0	0	2	0	1	5	1	0	1	0	0	4	0	0	0	4	0	0	0	0	0	0	0	0	0	6	0	0	0	0	0	0	0	0	0	0	0	0	0	0	0	0	0	0	0	0	0	0	0	0	0	0	0	0	0	0	0	0	0	0	0	0	0	0	0	0	0	0	0	0	0	0	0	0	0	0	0	0
S193	93	90	92	90	88	92	94	82	75	98	73	84	75	87	67	82	70	85	75	78	71	56	62	88	73	73	68	65	71	88	69	72	85	59	66	65	72	55	80	72	67	59	69	64	57	64	58	60	63	57	57	65	54	60	53	67	54	58	63	48	58	47	45	68	49	73	39	63	49	35	49	64	46	51	39	31	34	41	36	48	25	38	47	38	30	41	41	35	54	30	38	57	38	37	25	50	35	32	64	25	58	45	54	43	42	39	48	46	49	21	45	46	34	46	47	77	49	84	55	30	24	39	22	50	51	37	75	60	29	38	49	31	29	39	47	33	25	95	28	17	47	26	63	41	53	45	45	48	23	30	44	43	34	71	43	37	50	32	77	57	26	38	42	83	59	43	45	28	47	32	35	33	28	43	38	29	53	82	36	46	48	33	20	43	42	52	111	35	39	28	49	28	36	33	86	25	41	35	0	37	61	81	29	80	30	48	54	29	33	0	41	35	58	56	73	30	39	33	28	88	25	28	30	36	0	34	18	19	0	33	19	77	37	34	39	37	40	0	28	39	37	30	0	46	39	41	0	49	39	40	38	32	29	48	45	64	27	64	0	0	56	26	84	37	51	0	35	0	37	46	43	33	51	19	27	60	84	0	86	25	31	31	20	47	31	63	28	38	33	31	0	27	35	42	28	29	43	40	89	66	0	37	0	27	52	25	43	0	0	33	17	0	59	49	0	31	44	17	29	24	20	0	22	0	0	27	40	27	37	26	0	35	50	21	21	0	17	71	52	48	31	57	32	33	0	0	0	37	0	50	0	68	0	25	0	35	30	0	0	55	0	75	40	25	50	0	33	32	40	48	0	0	0	72	0	27	0	43	0	52	0	29	29	0	0	0	0	29	46	0	19	70	0	61	28	0	0	38	33	0	32	0	12	28	0	0	38	0	45	72	0	7	29	18	0	53	31	62	0	0	14	0	27	15	30	33	33	0	0	0	25	54	0	39	22	0	0	59	0	0	17	38	0	0	48	42	0	74	18	0	33	28	0	55	21	31	0	0	21	0	10	17	70	33	29	0	0	26	19	0	0	0	0	23	22	0	34	0	0	0	0	0	0	53	44	10	0	23	0	0	35	53	0	0	0	63	0	0	0	0	0	0	21	20	19	12	21	0	0	0	17	0	0	0	0	0	0	0	0	0	72	0	29	28	0	0	41	0	23	0	0	21	0	0	36	32	0	0	0	27	19	22	0	0	0	0	0	52	0	56	0	58	0	0	23	34	0	0	0	26	22	60	0	0	9	0	0	16	0	0	47	0	61	18	0	0	0	21	0	0	15	0	0	0	0	26	12	17	0	0	0	78	0	18	43	14	0	42	27	24	0	13	0	0	8	0	37	0	0	20	0	0	25	46	15	0	28	0	48	81	39	27	0	0	0	0	12	0	15	20	0	0	0	0	33	0	66	10	44	84	0	76	0	0	47	0	0	0	0	16	0	0	0	36	38	0	0	17	0	0	0	0	0	14	19	41	12	80	35	13	92	0	0	0	0	0	34	51	0	0	0	0	19	0	0	0	44	0	0	0	0	0	17	0	11	0	68	40	0	48	0	0	0	0	60	0	24	32	0	41	0	15	0	35	63	0	0	0	37	0	27	30	0	0	0	0	23	0	0	38	0	0	0	0	14	0	0	0	0	0	22	13	0	0	10	9	0	0	31	0	0	0	0	35	37	40	30	46	0	0	37	8	0	68	0	54	0	34	0	28	60	13	24	25	0	0	0	0	0	0	0	27	0	0	38	0	22	29	0	53	11	11	0	0	0	0	0	73	60	23	39	0	16	41	25	0	0	34	0	69	0	0	0	17	0	0	0	19	0	0	0	0	7	30	0	22	35	0	90	67	26	0	39	0	0	0	0	0	0	33	0	0	0	25	11	0	0	0	27	0	39	0	0	0	0	0	11	0	0	0	28	34	0	0	16	0	67	52	0	32	0	0	56	78	0	10	0	0	22	57	0	0	0	69	0	28	0	12	0	0	0	0	27	32	0	0	70	54	20	10	0	49	0	0	0	23	87	0	0	0	0	0	0	0	0	0	0	0	51	41	28	0	36	19	22	23	0	47	0	0	46	22	0	0	0	0	66	0	0	0	0	0	0	0	35	45	0	0	0	0	0	22	22	0	0	0	0	0	52	0	0	0	76	0	0	22	0	58	0	0	0	0	0	20	0	0	40	0	21	0	0	18	0	0	9	0	18	20	0	0	0	22	13	0	0	31	0	0	0	10	73	0	0	0	77	0	0	14	0	0	0	0	56	0	0	0	0	14	16	0	0	0	21	18	0	31	0	63	0	0	0	0	0	49	24	0	9	74	0	0	0	0	0	0	50	0	0	0	0	0	0	0	0	0	0	0	0	0	68	0	0	0	35	27	12	0	18	0	0	0	19	0	0	27	64	0	0	0	0	19	0	17	74	0	48	0	0	0	20	11	0	0	0	46	0	0	0	0	0	25	0	0	0	0	0	0	17	0	20	0	0	0	0	21	0	0	0	0	0	0	0	0	0	0	0	0	0	0	0	0	0	0	0	0	0	0	16	0	47	18	0	0	0	0	37	20	31	14	0	0	0	0	53	0	0	14	13	18	0	0	36	0	0	34	0	0	0	0	0	28	0	0	0	0	40	0	0	0	0	0	14	50	0	0	0	0	0	0	0	0	0	0	0	0	0	0	0	0	0	0	0	0	0	0	0	34	0	42	36	0	0	0	0	0	0	51	0	0	0	0	0	0	21	0	0	0	0	0	0	0	0	0	0	0	0	0	0	0	0	0	0	58	0	0	62	0	0	0	0	0	43	21	0	0	13	0	0	45	0	0	0	0	0	0	0	0	0	0	0	0	0	0	0	0	0	0	17	0	0	0	0	19	0	0	0	0	0	0	0	0	0	0	0	0	0	46	0	50	46	0	38	0	0	0	0	0	0	0	0	0	0	62	0	0	0	52	0	0	0	0	26	35	0	0	0	18	0	0	0	0	0	0	0	31	0	0	0	0	0	0	0	0	0	0	36	0	0	0	0	0	0	0	0	36	0	0	0	0	0	48	0	29	0	0	0	0	0	74	0	0	0	0	0	0	0	0	0	0	0	0	0	0	0	0	0	58	0	40	0	0	0	0	28	28	0	39	38	0	0	0	0	0	0	50	0	0	0	0	0	0	0	0	0	0	0	0	0	0	0	0	0	0	15	0	0	0	0	0	0	0	0	0	0	14	0	0	0	0	0	0	0	0	0	0	0	0	22	0	0	0	0	0	0	0	0	0	15	0	0	0	0	0	0	0	0	36	0	60	47	0	0	0	40	0	40	0	0	0	0	0	52	0	0	0	0	0	0	39	0	49	0	0	0	77	0	0	0	0	0	0	0	0	0	0	0	0	0	0	0	0	0	0	0	25	0	0	0	0	0	0	0	0	0	29	0	0	20	0	0	0	0	31	0	0	0	0	0	0	0	0	0	0	0	0	0	0	0	0	0	0	0	0	0	0	0	0	0	0	0	0	0	0	0	46	31	0	28	0	0	0	0	0	29	0	0	0	0	0	41	22	0	0	0	25	0	0	0	0	0	0	18	0	0	0	0	0	0	0	0	0	0	0	0	0	0	0	0	0	0	0	0	0	0	0	0	0	0	0	0	0	25	0	0	0	0	0	0	0	0	0	0	0	0	0	0	0	0	33	0	0	0	0	0	0	0	0	0	0	34	0	0	38	0	0	38	26	26	0	0	0	0	47	17	0	0	0	0	9	0	3	0	0	0	0	0	51	35	0	0	0	0	0	0	0	0	0	0	0	0	26	0	0	23	0	0	0	0	0	0	0	0	0	45	0	0	0	0	0	0	0	0	0	0	8	0	75	0	0	35	0	0	0	0	0	20	56	0	0	0	0	0	0	0	0	22	0	0	0	0	0	29	0	0	0	0	0	0	0	0	0	0	0	0	0	0	0	0	0	0	0	0	0	0	0	0	0	0	0	0	0	0	0	0	0	0	0	0	0	0	16	0	30	0	0	0	0	0	0	0	0	0	0	0	0	43	0	0	0	0	8	0	0	0	0	0	0	0	0	0	0	0	0	22	0	0	0	14	26	0	0	14	0	0	0	12	0	0	0	0	0	0	0	0	0	0	26	0	0	0	0	0	0	0	0	0	32	20	0	0	0	0	0	0	28	33	0	65	0	0	0	0	0	0	0	0	3	0	12	0	0	0	51	0	0	0	0	0	0	0	0	0	0	0	0	0	0	0	0	0	0	0	0	0	0	0	0	0	0	0	0	0	0	0	0	0	0	0	0	0	27	0	0	44	0	0	0	0	0	0	0	0	6	0	0	0	0	0	0	0	0	0	0	0	0	0	0	0	0	0	0	0	0	0	50	0	0	0	0	0	0	4	0	0	11	0	62	0	0	11	0	0	0	0	0	0	0	0	3	0	0	0	0	0	0	0	0	0	0	0	0	0	8	0	0	47	0	0	15	0	0	0	0	0	0	0	0	9	0	0	0	0	36	5	0	0	0	0	0	0	0	0	0	0	0	0	0	0	0	3	1	0	0	0	0	0	0	16	0	0	0	0	0	0	17	2	0	0	0	0	2	4	0	12	0	0	0	31	0	0	2	0	0	3	0	5	0	18	0	0	11	0	0	0	0	2	0	2	0	0	0	0	0	0	3	0	0	1	0	0	3	0	0	0	0	0	0	0	0	0	0	0	0	0	20	0	2	1	0	0	0	0	0	0	0	0	0	0	0	0	0	0	0	0	0	0	0	0	0	0	0	0	0	0	0	0	0	0	0	0	0	0	0	0	0	0	0	0	0	0	0	0	0	0	0	0	0	0	0	0	0	0	0	0	0
S194	66	64	60	58	49	47	65	62	64	57	86	75	43	48	62	38	54	51	55	53	58	35	68	61	53	56	48	39	48	56	60	46	57	34	42	38	52	48	40	55	38	60	54	47	50	49	63	63	54	58	56	35	45	58	50	44	49	64	46	43	54	57	33	44	45	42	71	42	44	0	0	52	40	40	20	0	0	18	0	76	37	0	0	28	21	34	39	36	79	0	0	40	86	51	53	36	0	0	50	0	0	91	64	0	47	14	41	38	21	18	71	69	41	60	59	21	71	25	41	0	15	0	0	22	30	55	0	0	0	29	87	59	23	0	51	18	0	12	29	13	0	47	0	76	70	34	22	25	0	28	25	66	74	0	33	44	0	33	15	0	0	75	57	13	0	59	0	0	61	30	0	32	0	59	0	0	0	25	0	36	0	45	0	28	30	0	9	0	0	0	0	0	24	53	19	0	43	25	28	64	77	5	0	23	20	46	0	49	45	26	0	59	0	0	9	0	56	33	25	12	0	61	16	51	0	0	10	97	0	21	0	14	0	0	59	0	39	0	18	82	26	8	33	0	22	58	41	0	57	0	48	33	40	0	0	10	23	13	35	0	0	30	15	22	0	23	0	54	64	0	0	28	0	0	0	0	10	0	14	0	21	35	36	0	0	20	0	0	0	0	19	47	62	50	0	47	0	0	0	12	0	0	0	0	68	8	0	36	48	0	29	0	52	0	48	0	29	58	0	23	23	22	48	0	41	0	12	15	0	0	21	50	0	0	0	66	40	11	0	0	29	7	48	0	0	28	0	0	0	0	21	10	0	0	38	0	72	0	59	13	0	11	0	0	0	21	0	0	50	0	29	57	47	8	0	0	41	57	24	17	24	0	0	0	57	52	45	15	0	51	0	7	26	11	0	21	44	0	17	51	0	0	14	0	46	48	0	51	0	0	0	52	0	9	46	40	28	7	26	44	17	36	37	25	0	0	0	48	0	0	0	15	0	0	27	44	48	7	0	0	0	0	47	48	68	19	40	38	26	0	0	0	0	14	0	0	35	32	0	0	42	0	19	25	0	0	54	0	37	0	49	0	0	17	69	43	0	0	32	33	0	24	0	10	0	17	52	0	34	51	0	6	36	38	45	0	0	17	0	0	49	0	0	16	19	0	22	0	36	43	21	32	43	48	0	21	46	35	0	42	27	45	0	0	48	31	55	0	22	0	0	0	0	20	0	68	36	0	45	0	18	16	15	44	30	39	45	6	45	3	0	0	53	45	25	20	235	0	0	0	0	0	53	0	34	33	19	22	0	44	80	35	34	33	28	0	49	29	36	0	18	0	0	44	46	48	19	0	50	22	46	41	40	15	0	0	0	69	61	44	0	23	0	52	20	69	76	0	0	0	0	0	20	0	49	235	79	20	67	230	231	0	39	0	33	0	0	0	0	19	0	0	0	0	0	37	0	19	87	51	0	50	52	0	0	35	36	0	0	20	0	0	0	0	58	0	48	0	46	39	48	0	0	15	18	63	25	60	0	21	50	35	40	0	0	54	50	81	15	27	34	228	21	37	32	0	0	54	0	0	218	0	16	0	15	221	213	54	0	0	37	0	0	0	17	41	50	53	47	64	26	37	0	0	54	32	0	0	63	0	0	21	0	0	0	30	14	0	21	0	28	0	19	46	12	0	0	229	27	0	39	10	0	192	14	12	20	0	0	20	34	182	29	55	57	60	52	0	0	20	62	0	0	0	200	0	0	0	197	58	60	10	56	51	0	0	46	185	0	46	0	0	217	18	26	0	0	46	0	39	0	5	46	39	33	0	56	54	56	0	0	0	0	72	61	0	33	42	0	51	0	0	22	16	0	0	0	60	58	0	46	0	0	0	192	46	61	0	52	42	0	191	59	0	0	0	0	40	0	0	41	0	0	0	165	44	46	0	49	42	0	0	0	0	27	42	19	0	0	0	39	0	189	0	27	51	55	185	0	0	10	0	38	42	0	0	0	0	0	44	0	0	0	41	0	49	31	176	42	0	43	0	0	0	0	19	63	36	0	21	46	41	21	38	0	28	43	17	36	26	0	30	0	0	18	0	27	0	45	0	0	27	165	0	0	0	0	174	0	0	49	0	38	0	22	0	30	0	0	18	0	0	0	28	0	0	0	173	0	0	0	0	0	22	0	31	0	168	36	162	165	0	50	0	0	0	34	49	17	0	0	45	39	0	169	0	0	0	0	39	0	0	0	0	0	0	55	0	0	163	141	0	0	0	0	0	0	48	0	0	48	0	32	167	0	0	0	20	21	0	0	0	37	30	0	0	0	0	0	24	156	0	0	0	0	14	0	33	0	0	0	45	138	30	0	0	158	37	0	0	0	0	0	0	0	0	0	0	0	0	132	0	0	69	0	0	0	42	39	41	38	0	0	0	108	0	0	0	0	0	17	0	47	0	39	0	33	0	0	0	0	0	39	0	32	0	10	0	0	0	0	0	0	0	0	42	0	0	0	0	0	0	15	0	0	0	0	0	0	0	25	34	0	0	0	24	0	0	0	0	0	0	0	0	0	0	29	0	0	0	21	0	0	0	0	0	0	21	35	0	0	0	0	0	0	24	14	0	0	22	0	0	0	0	61	48	0	0	0	0	64	0	39	0	0	19	0	0	0	49	0	27	0	0	40	0	0	21	81	0	0	37	0	22	18	0	22	0	0	67	0	0	15	0	0	0	0	46	0	0	25	0	0	0	0	0	0	0	0	0	0	0	31	0	12	0	0	0	0	0	0	0	0	0	0	0	0	0	28	0	0	0	0	0	0	0	0	0	0	0	0	35	33	0	0	0	0	14	49	0	0	0	27	24	0	0	51	0	64	20	0	0	39	0	0	0	0	0	0	0	28	0	31	0	46	46	17	0	24	0	0	43	0	0	28	0	46	0	0	31	0	0	0	0	0	0	0	0	13	0	0	0	0	0	0	0	0	0	25	0	0	0	0	44	0	0	0	47	0	0	0	0	43	0	0	60	0	37	55	0	0	18	23	0	0	0	0	20	63	0	33	0	0	0	0	0	39	0	0	0	26	0	0	56	0	0	22	32	0	0	0	0	0	43	0	0	0	0	0	0	0	0	0	58	0	0	20	0	0	0	0	24	17	37	0	0	0	0	0	0	0	0	20	0	26	0	0	0	0	21	0	0	0	0	44	19	0	0	0	0	0	0	0	44	0	0	0	0	32	27	0	0	13	0	0	0	0	0	0	0	0	0	24	0	0	0	0	0	0	0	31	28	0	52	18	35	0	22	31	0	40	0	0	0	0	0	10	0	0	0	0	0	0	0	0	0	0	0	46	0	0	0	0	0	0	0	10	0	0	0	0	0	44	31	24	0	0	0	0	30	0	34	0	15	0	0	45	0	0	0	0	0	0	0	0	0	0	0	0	0	0	0	0	0	17	18	28	0	0	0	0	0	0	0	71	0	0	25	0	0	28	0	0	0	0	0	0	0	26	0	0	0	0	0	0	0	0	34	0	0	36	30	0	0	0	42	0	0	0	0	32	0	0	0	0	0	0	0	0	0	0	29	0	0	0	27	0	0	0	41	0	0	33	0	0	0	0	60	0	0	57	0	0	0	59	0	0	0	0	21	19	40	0	80	30	20	0	0	0	0	0	0	0	0	0	0	0	0	0	0	0	0	0	35	0	0	0	0	0	0	0	0	23	0	0	9	0	0	23	29	0	0	0	0	26	0	36	55	0	0	0	0	29	0	0	0	0	0	0	0	24	0	0	0	0	0	0	0	0	24	0	0	0	0	0	16	0	0	63	0	0	0	0	0	0	18	0	46	0	19	0	36	0	0	0	42	0	0	0	0	0	0	0	0	0	0	0	22	0	0	0	30	0	0	0	21	0	0	0	0	0	0	0	0	0	36	0	72	0	0	0	0	0	0	0	0	36	0	0	30	0	0	0	0	0	0	31	20	0	27	0	0	0	0	0	0	0	0	0	36	0	0	0	0	0	0	0	74	35	0	0	41	0	0	0	0	0	0	42	34	25	0	0	0	0	0	0	0	57	0	23	0	0	0	0	0	45	49	0	0	0	0	0	50	0	0	0	0	0	0	21	0	0	0	0	0	0	0	0	0	0	0	0	0	0	0	0	0	0	0	0	0	0	0	18	0	0	0	0	0	0	0	0	0	0	0	0	77	0	0	24	0	0	0	0	0	0	0	0	0	0	0	0	0	0	0	0	0	41	0	0	0	0	0	0	0	0	0	0	0	0	17	0	0	0	0	0	37	0	44	0	0	60	0	0	0	72	0	0	0	38	0	0	0	0	0	0	0	0	0	14	0	27	14	18	0	0	0	0	0	0	0	0	0	0	0	0	21	0	0	62	24	0	0	0	0	0	0	0	25	23	0	57	0	0	0	0	0	46	0	16	0	0	15	0	12	0	0	0	0	0	0	40	0	0	0	0	14	0	0	51	21	16	0	0	0	42	15	70	0	0	9	0	0	0	0	14	0	0	0	0	13	0	0	0	0	0	0	0	0	0	0	0	0	0	0	8	0	0	0	17	0	0	0	7	18	9	19	7	12	13	8	15	13	11	17	0	9	10	11	0	15	0	0	9	6	0	9	15	15	0	33	0	10	15	10	0	14	45	11	5	0	10	8	10	0	0	10	11	0	57	8	12	0	3	0	4	7	10	0	11	0	7	9	7	0	9	0	9	6	8	7	7	0	11	10	0	10	0	0	0	9	4	0	0	7	5	9	0	0	6	8	4	5	0	13	7	7	0	7	0	5	9	2	0	8	14	3	0	11	11	10	5	4	15	12	11	15	6	8	12	8	14	8	9	12	6	11	14	5	10	8	5	6	7	6	8	7	6	10	10	4	9	9
S195	0	0	0	0	394	0	0	0	0	0	415	0	0	0	0	0	0	404	366	0	355	0	351	355	398	328	0	0	0	355	337	0	316	0	315	0	0	327	0	345	0	301	0	329	304	319	317	358	0	309	0	0	0	266	337	0	0	290	295	97	327	300	297	0	285	293	91	0	0	95	96	275	297	267	103	85	63	94	94	72	78	94	71	248	74	268	0	121	0	82	88	0	0	0	76	0	85	66	0	72	91	0	0	0	0	70	0	0	0	67	0	0	0	0	0	0	0	0	0	63	73	68	57	0	0	0	62	60	0	0	0	0	0	20	0	69	71	0	0	72	0	59	69	0	0	0	0	0	62	0	0	0	0	74	0	0	66	0	0	55	70	0	0	0	58	0	0	66	0	0	0	0	0	0	0	0	64	0	0	0	65	0	29	0	0	48	0	0	78	0	0	61	0	0	0	0	0	0	0	0	0	0	0	0	0	0	57	0	0	0	0	0	54	60	0	0	0	0	0	0	18	0	0	0	0	0	54	0	20	0	0	0	0	51	0	62	0	76	0	0	0	0	0	0	0	0	0	72	0	0	0	0	0	0	54	0	0	0	0	19	67	0	0	0	0	0	0	99	0	0	0	18	0	0	13	54	0	17	0	19	0	0	0	51	0	0	0	40	0	0	0	15	0	0	0	0	0	0	0	0	0	0	0	0	99	0	67	0	0	0	0	0	101	68	0	0	0	0	0	0	0	0	0	0	0	0	0	0	0	30	0	0	47	0	0	100	0	0	51	36	0	0	0	0	0	0	0	60	22	60	0	0	0	12	0	56	0	0	100	0	0	0	0	0	46	0	0	0	0	0	0	0	0	0	11	0	0	105	0	0	0	0	62	0	85	0	0	0	61	102	0	0	0	0	16	0	0	0	0	104	0	19	0	0	109	106	0	0	0	0	0	0	0	0	0	98	0	0	0	0	0	0	0	0	0	0	0	103	57	0	0	0	0	0	0	0	0	0	0	0	0	0	0	0	85	0	0	0	14	24	0	0	0	0	24	0	0	0	0	0	0	9	0	0	0	0	88	0	21	24	88	0	0	0	87	93	61	0	0	0	0	0	0	0	55	0	0	0	86	0	28	0	0	0	0	0	0	0	0	11	0	0	0	0	0	0	0	0	0	0	0	0	0	0	0	0	92	0	0	0	0	0	0	0	0	23	75	0	0	0	0	0	0	0	0	28	0	0	100	0	0	0	0	85	0	0	71	0	69	0	0	21	0	91	0	0	0	0	256	0	0	20	0	0	0	70	0	0	0	0	37	0	0	0	0	0	0	0	0	0	0	0	223	0	0	0	0	22	0	0	0	0	89	0	0	16	0	34	32	0	0	0	0	0	0	23	23	20	201	0	228	0	0	41	77	0	29	0	30	0	0	0	0	0	0	230	0	0	8	0	194	0	0	21	0	0	24	0	39	0	222	0	79	0	0	0	0	18	235	0	17	28	0	0	39	0	0	77	0	75	0	223	0	0	0	31	0	0	0	0	0	0	73	19	0	0	31	34	0	0	0	0	0	0	0	0	0	0	0	22	0	0	0	0	0	0	0	37	215	0	86	0	0	194	0	94	19	29	0	23	0	0	0	0	0	0	0	208	31	186	0	0	0	0	0	0	0	205	21	0	0	0	0	0	0	211	21	0	0	21	0	0	0	0	0	0	0	0	0	0	17	0	0	46	21	28	24	14	0	0	28	23	0	0	0	18	22	0	0	23	0	0	22	28	0	0	0	0	191	0	217	22	0	0	0	0	0	31	0	0	20	0	0	0	0	178	0	0	0	17	0	0	0	25	39	0	0	24	0	0	0	0	0	0	0	0	0	26	0	19	0	0	0	0	0	19	33	211	0	0	34	0	29	0	175	0	0	0	20	0	0	0	0	0	0	72	83	18	34	0	24	0	166	184	0	0	0	15	159	0	30	0	0	0	0	23	0	0	0	0	0	18	0	0	0	71	195	0	0	0	181	0	0	0	167	20	0	0	0	0	0	0	0	0	0	0	0	0	0	0	0	0	0	0	0	0	16	0	0	0	20	0	0	13	0	0	0	0	0	0	0	0	0	0	0	0	173	0	0	0	0	0	0	0	0	156	0	0	0	0	0	0	0	21	0	0	155	0	178	9	203	0	0	0	19	0	170	0	0	0	0	0	0	0	0	0	0	0	0	0	0	0	0	0	0	0	0	0	0	0	0	0	0	0	0	15	0	0	0	0	0	0	41	162	161	0	0	0	0	24	0	0	0	0	0	0	0	0	0	0	0	0	0	0	0	0	64	0	22	0	0	0	0	0	144	0	0	0	0	0	0	0	0	0	0	0	0	0	0	0	0	0	148	157	0	0	0	0	0	16	0	0	0	0	0	0	26	0	0	0	0	133	0	0	0	0	0	0	0	0	0	0	22	0	0	0	0	0	0	0	169	0	0	32	15	0	0	140	23	0	0	0	0	0	0	0	0	0	0	0	0	0	0	37	0	0	0	0	0	0	0	0	0	0	0	0	139	0	0	165	121	0	126	0	0	0	0	0	29	123	0	40	0	0	0	0	0	0	0	0	0	0	137	0	30	0	0	39	0	27	0	0	15	0	0	0	0	0	0	0	0	20	0	0	0	0	142	0	0	0	0	0	0	0	0	21	0	0	0	22	0	0	140	45	0	0	0	0	0	0	132	0	0	0	0	0	0	18	0	0	0	140	0	0	17	0	25	0	0	0	0	0	0	25	0	0	0	0	0	0	0	0	0	0	0	0	0	0	0	95	0	51	12	0	21	0	0	0	120	0	0	0	0	0	13	0	0	0	0	0	0	17	0	0	0	0	0	0	81	0	0	39	0	127	0	0	0	0	0	109	0	0	0	0	0	0	0	0	0	22	33	0	0	0	0	117	0	0	29	17	126	0	0	0	0	0	24	0	0	0	0	17	105	0	110	117	0	18	0	0	0	0	15	0	0	0	0	0	37	20	22	0	0	0	0	47	0	0	0	0	0	0	0	0	0	0	27	54	0	0	0	0	46	23	0	0	0	128	0	0	20	16	0	0	0	0	0	0	0	34	0	13	0	0	0	0	0	0	0	0	0	0	0	72	0	42	0	0	0	0	0	0	0	0	0	52	0	0	45	0	0	0	0	0	0	0	0	0	0	0	42	0	48	0	0	0	0	0	0	0	0	0	0	0	0	0	0	0	0	0	13	0	45	0	0	20	0	0	0	0	0	0	0	0	15	21	0	0	0	0	0	0	0	0	0	0	0	0	62	0	0	0	0	0	0	0	0	0	0	0	13	0	58	29	0	0	0	0	0	6	0	0	0	23	0	0	0	0	0	0	17	0	0	0	0	0	0	0	0	0	0	0	0	23	0	44	0	0	0	0	0	0	0	0	0	0	0	11	0	0	0	0	26	0	0	0	14	0	0	0	0	0	0	0	24	0	0	0	0	19	0	0	0	0	0	0	23	0	0	0	0	18	0	0	0	0	0	0	0	0	0	0	0	0	0	0	32	0	0	0	0	18	0	0	0	0	0	0	0	0	0	0	0	0	0	0	0	0	0	29	14	14	0	0	0	25	0	21	0	36	0	0	0	0	0	0	0	0	41	0	0	0	0	0	0	0	0	0	0	0	0	0	0	0	15	0	0	0	0	0	0	0	0	0	0	0	0	0	37	0	0	0	0	0	0	0	0	20	0	0	0	0	0	0	0	0	0	0	0	30	0	0	0	0	44	0	0	0	0	0	0	0	0	0	0	0	0	0	0	45	0	0	51	0	0	21	18	0	0	0	0	57	0	0	0	0	0	0	0	0	45	0	0	0	0	0	0	0	0	0	0	0	0	17	0	34	0	0	65	25	0	0	0	0	21	0	0	0	0	0	27	0	0	0	0	0	0	0	0	15	0	0	0	0	0	14	0	0	0	0	0	0	0	38	0	11	0	40	0	0	15	0	0	0	0	23	0	0	0	0	0	20	0	0	0	0	0	0	0	0	0	0	0	0	0	0	0	0	0	35	0	0	0	0	0	0	0	0	0	0	0	0	0	0	0	0	0	0	0	0	0	0	22	0	0	38	0	0	0	0	0	0	0	0	0	0	0	0	0	0	0	42	0	0	0	0	0	0	0	0	0	0	0	0	0	0	0	0	0	0	0	38	0	0	0	0	19	18	21	0	0	0	0	0	0	0	0	0	0	0	0	60	0	0	0	0	0	0	0	0	0	0	0	0	0	0	0	0	0	0	0	0	0	21	0	32	0	0	0	0	0	0	0	0	0	27	0	0	0	0	0	22	22	0	0	0	0	0	0	0	0	0	0	0	0	0	0	16	0	0	0	0	0	0	0	0	0	18	0	0	0	0	0	0	0	0	0	0	0	0	18	0	22	0	0	0	26	0	0	0	0	0	23	38	28	0	0	0	0	0	0	0	0	0	29	0	21	0	0	0	0	0	0	0	22	0	0	0	0	0	0	0	0	0	0	17	0	0	0	0	0	0	0	0	0	0	0	0	0	0	0	19	0	0	0	0	27	0	33	0	0	0	0	0	0	0	0	20	0	0	0	0	0	0	0	27	0	0	0	0	22	0	0	0	0	0	0	0	0	0	0	0	0	0	0	0	19	14	0	0	0	0	0	0	0	0	0	0	0	0	0	0	0	0	0	0	0	0	0	0	0	0	0	0	0	0	0	0	0	0	0	0	0	18	0	0	0	0	0	0	0	0	0	0	0	0	0	0	0	0	0	0	0	0	0	0	0	0	0	0	0	0	0	0	0	0	0	0	0	0	0	0	0	0	0	0	0	0	0	0	0	0	0	0	0	0	0	0	0	0	0	0	0	0	0	0	0	0	0	0	0	0	0	0
S197	30	0	0	88	50	0	25	0	0	23	62	0	0	28	30	0	0	46	27	71	63	0	37	61	41	30	0	0	87	45	48	0	53	24	50	0	0	30	0	40	0	43	12	41	38	44	49	59	0	46	36	0	0	33	46	0	59	36	36	128	52	44	31	0	41	34	123	0	0	106	124	38	41	39	116	98	112	108	110	91	105	116	99	38	102	44	74	91	23	104	100	80	22	0	93	51	89	95	68	97	87	17	10	0	54	89	59	53	50	106	11	12	57	18	14	79	16	0	65	77	81	71	86	66	54	16	0	0	0	57	13	11	24	0	8	77	93	88	51	73	93	73	43	0	16	52	0	62	70	0	38	16	11	0	46	0	0	56	73	35	78	18	10	96	0	13	0	66	0	55	0	55	95	15	0	0	0	81	0	56	81	31	0	66	43	18	82	0	0	0	0	61	64	15	83	0	56	34	0	13	0	73	19	0	0	16	0	12	51	0	0	17	0	0	84	0	14	0	42	85	0	18	17	0	0	0	86	0	0	53	78	54	0	56	10	0	37	62	45	0	34	34	66	0	0	11	0	0	18	0	16	43	0	0	31	80	49	62	34	58	0	48	81	0	0	42	0	0	8	0	0	0	0	0	0	0	71	0	67	40	0	33	0	0	0	71	0	42	62	0	0	0	15	0	0	11	0	0	0	58	0	0	0	0	78	0	0	31	14	0	0	0	69	0	0	0	0	35	0	44	34	0	0	27	0	0	0	43	0	28	0	16	0	14	0	41	39	72	0	0	0	52	13	0	0	0	0	5	0	0	56	50	0	0	0	0	0	0	0	54	0	55	0	0	0	0	0	0	0	0	25	0	0	47	0	0	0	0	0	61	34	0	49	0	72	0	0	0	0	0	0	52	0	52	0	0	20	0	0	0	0	49	0	0	0	0	0	87	0	0	0	29	0	30	0	50	0	73	0	0	0	33	0	18	0	0	0	0	52	0	0	60	0	0	17	0	88	70	0	0	0	0	45	0	47	0	0	0	0	0	0	0	0	60	16	24	32	0	0	0	0	28	58	0	0	0	11	0	0	120	0	0	36	23	0	26	0	0	10	41	0	0	0	47	0	24	43	0	0	0	26	47	9	0	0	0	0	0	0	0	0	0	0	23	27	0	27	0	63	0	22	0	0	0	0	0	0	0	0	59	0	0	0	0	0	101	0	0	16	0	0	0	0	0	0	0	71	0	0	0	24	19	0	0	29	65	55	49	0	52	0	78	8	0	16	28	50	0	0	0	17	98	52	0	0	0	0	20	0	0	0	0	0	0	38	0	0	0	0	0	19	0	0	0	0	0	27	86	43	38	55	47	11	17	0	99	0	0	0	0	0	0	0	0	24	106	80	98	0	0	0	0	13	99	0	51	0	48	0	59	58	0	23	0	0	0	0	0	15	21	0	0	0	74	0	0	0	28	0	41	0	46	0	0	0	0	12	95	0	18	112	0	0	0	0	0	0	0	0	0	0	0	0	24	17	0	0	43	0	13	53	0	0	72	0	0	0	0	0	0	55	55	22	57	0	0	0	0	0	94	60	0	18	0	25	50	46	0	0	0	0	0	40	0	0	0	92	0	0	0	0	0	0	0	52	0	0	0	0	0	0	25	0	0	0	22	20	0	75	0	47	0	0	0	0	0	93	65	0	87	0	13	0	59	19	14	0	0	0	0	82	57	0	0	0	0	0	78	0	0	0	77	0	0	69	64	0	0	52	0	0	17	0	80	0	0	26	64	0	0	0	0	37	81	0	0	0	0	0	43	65	13	36	0	0	0	62	39	42	0	0	0	0	0	0	0	0	0	0	36	41	0	28	19	0	0	0	0	0	67	0	0	0	0	32	0	0	0	42	49	73	41	0	0	0	0	0	13	80	0	0	0	0	0	45	0	0	78	67	0	0	0	0	0	0	0	13	69	0	90	0	0	50	0	0	67	33	37	37	0	0	69	36	41	0	0	0	0	0	47	0	0	42	39	0	0	0	35	0	0	0	0	0	0	40	0	36	34	0	14	0	54	0	0	0	0	0	0	0	0	74	46	0	0	12	0	0	0	45	0	0	0	39	0	0	0	0	47	0	0	0	0	0	37	0	0	34	0	0	0	0	30	0	83	0	0	0	42	0	67	0	0	0	42	53	41	0	31	32	41	47	0	45	33	0	0	0	36	65	0	0	0	0	0	28	0	0	0	0	0	0	0	0	0	0	0	0	0	42	44	31	0	0	0	0	0	0	76	0	0	39	0	0	48	38	0	0	0	0	14	0	0	28	0	26	0	0	0	0	0	39	0	0	0	0	0	0	37	37	35	0	0	29	30	0	0	47	29	0	0	66	0	0	0	0	0	0	0	31	75	43	0	32	0	0	0	0	0	36	91	0	0	0	0	37	39	0	0	22	0	0	0	0	0	29	0	0	0	0	0	0	0	37	0	0	0	0	0	0	0	0	20	22	0	0	0	0	0	0	0	24	34	32	0	0	0	0	43	0	0	0	0	32	0	16	0	0	0	33	0	0	0	0	0	0	22	43	0	0	0	0	0	0	30	0	25	0	0	25	0	0	0	0	0	26	0	0	0	0	0	0	0	0	35	0	0	0	0	0	0	0	0	0	0	0	21	0	0	0	0	23	0	0	0	31	0	0	0	0	0	0	35	0	0	0	0	0	0	0	0	0	0	0	0	22	0	35	0	0	0	51	0	26	0	0	34	0	31	0	18	0	0	0	69	0	0	28	0	0	0	26	0	0	0	0	0	0	0	0	0	0	0	0	0	0	0	0	0	0	0	0	0	0	0	0	0	0	0	0	0	37	0	0	0	0	0	0	28	0	0	0	0	0	0	29	23	0	0	0	0	0	0	0	0	56	0	0	0	0	0	0	0	0	0	0	0	0	0	0	0	0	0	0	0	0	33	0	27	0	0	0	0	0	0	0	0	0	0	0	0	0	0	0	0	0	30	52	0	0	0	12	34	0	0	0	0	0	0	0	26	0	20	0	40	0	0	0	0	0	0	0	0	0	0	31	0	0	0	0	0	0	0	0	33	0	0	0	0	54	0	0	0	0	0	0	0	0	0	0	0	0	0	0	0	0	0	0	0	0	0	0	0	0	0	0	0	0	40	0	0	0	0	0	0	0	26	24	0	0	0	0	0	0	27	0	0	0	0	0	35	0	0	0	0	0	0	0	0	0	0	46	0	0	0	0	0	0	0	83	0	0	0	0	0	0	0	0	0	0	0	0	0	0	67	0	0	0	0	0	0	0	0	0	44	0	0	0	0	21	0	0	0	0	0	0	30	0	0	0	0	27	0	29	0	35	0	0	0	0	0	0	0	0	0	0	0	0	0	0	0	0	0	0	0	0	0	0	73	44	0	0	0	0	0	0	0	0	0	0	0	0	0	0	33	0	0	0	0	0	0	0	0	0	32	0	0	0	0	0	0	0	26	0	54	0	0	0	89	0	0	0	0	0	0	0	0	0	0	0	20	0	0	0	0	0	0	0	0	0	0	0	0	0	0	21	0	27	0	0	0	0	0	0	0	0	0	0	0	25	0	0	0	0	35	0	0	0	0	0	0	27	0	0	0	0	0	0	0	0	0	0	0	0	0	0	0	0	0	0	0	0	0	0	34	0	0	0	18	0	0	29	0	0	0	0	0	0	78	0	0	0	0	0	0	0	0	0	0	0	0	0	0	0	0	0	0	0	0	24	0	0	21	0	0	0	33	35	0	11	0	0	0	48	0	0	0	31	0	0	0	0	0	0	0	0	0	0	0	0	26	0	0	0	0	0	0	0	0	0	0	0	0	22	0	0	0	0	0	0	49	0	0	0	42	0	0	0	0	108	0	0	0	0	0	0	0	0	0	28	0	0	0	0	0	0	57	0	0	0	0	0	0	0	0	0	72	0	0	0	0	0	0	0	0	0	0	0	0	0	0	0	0	0	0	0	0	0	0	0	0	0	0	0	0	0	0	0	0	0	0	0	55	0	0	0	0	0	0	0	0	0	0	0	0	0	0	0	0	0	32	0	0	0	0	0	0	31	0	0	0	0	0	52	0	0	0	0	0	36	0	0	0	0	0	0	0	51	17	0	0	0	0	0	0	0	0	0	0	0	0	0	0	0	0	0	0	0	0	0	0	30	0	0	0	0	0	0	0	0	0	0	0	0	0	26	0	0	0	0	0	0	0	0	0	0	0	0	0	0	0	0	0	0	0	0	0	0	0	0	0	0	0	0	26	0	0	0	0	0	0	0	0	0	0	0	0	0	53	0	0	0	0	0	0	0	0	0	0	0	0	0	28	40	0	0	0	0	0	31	0	0	0	0	0	0	0	0	0	0	0	0	0	0	0	0	0	0	0	0	40	0	0	0	0	0	21	0	0	26	0	0	0	0	0	0	0	11	0	0	0	0	0	0	0	0	0	39	0	0	0	0	0	0	0	0	0	0	0	0	0	0	0	0	0	0	29	0	0	0	0	0	0	0	0	0	45	0	0	0	0	0	0	0	0	0	0	0	0	0	0	0	0	0	0	0	0	0	0	0	0	0	0	0	0	0	0	0	0	0	0	0	0	0	0	0	0	0	0	0	0	0	0	0	0	0	0	0	0	0	0	0	0	0	0	0	0	0	0	0	0	0	0	1	0	0	0	0	0	0	51	3	0	0	0	0	0	0	0	0	0	0	0	0	0	0	0	0	0	0	0	0	0	1	0	0	0	0	0	0	0	2	0	0	2	0	4	1	1	0	0	0	1	4	0	0	1	5	0	0	8	2	4	1	2	3	2	3	3	2	1	4	5	2	0	0	6	3	2	4	1	1	1	1	1	3	2	1	1	2	2	3	4	3	1
S198	0	14	54	0	37	60	18	0	79	0	22	19	19	0	0	0	16	24	36	0	23	13	30	39	24	24	0	48	0	18	29	18	20	21	0	0	52	22	0	25	66	22	0	20	16	0	17	26	12	28	0	13	0	0	17	16	0	22	22	114	22	22	0	0	23	17	79	13	0	109	84	0	19	24	91	97	85	81	90	87	93	88	82	0	85	19	52	82	25	70	76	48	16	42	77	53	82	65	54	76	64	21	23	0	48	58	48	45	80	75	20	21	52	25	9	28	27	32	49	80	65	86	68	64	49	14	69	59	48	55	23	20	51	37	25	56	77	28	53	58	37	61	59	45	8	52	101	52	73	39	33	30	19	50	55	39	50	52	26	55	87	16	21	31	56	22	22	53	0	47	41	39	38	13	31	38	56	28	0	36	47	44	0	72	42	53	26	41	52	21	0	67	0	18	19	31	60	43	24	18	16	29	42	29	44	22	44	20	38	21	0	16	50	49	23	32	20	86	34	25	23	19	30	0	53	21	54	29	17	45	31	28	0	52	12	50	28	0	36	27	15	16	21	0	90	14	63	36	21	0	16	39	28	0	44	23	50	21	32	23	49	41	28	0	0	19	14	49	23	0	0	0	0	18	28	35	33	18	25	22	0	41	20	41	33	20	21	47	22	12	25	23	13	0	25	18	0	52	21	23	33	0	54	40	33	32	46	74	60	44	20	56	45	57	59	0	20	54	28	40	0	23	0	64	48	31	68	55	0	0	25	23	50	23	24	49	28	12	38	42	20	18	12	0	55	37	49	30	15	39	26	18	59	0	55	37	26	24	31	29	45	18	0	0	31	24	0	0	16	0	22	30	35	24	13	18	46	40	15	15	20	0	29	48	32	49	49	0	29	40	36	15	54	18	16	24	55	0	0	33	45	12	24	27	23	39	0	39	0	21	0	35	0	21	46	33	26	20	21	45	22	45	18	72	51	0	46	40	0	47	0	22	52	0	53	43	31	24	0	50	8	0	62	43	26	21	40	45	0	13	0	18	0	22	23	0	50	43	0	35	37	16	21	27	0	45	31	0	13	0	21	0	54	68	33	29	32	40	35	0	0	21	44	18	30	62	36	0	29	28	0	16	39	49	27	33	33	13	35	15	44	0	0	59	59	29	71	0	32	29	57	51	29	37	0	23	29	43	31	42	0	38	0	36	26	0	34	0	54	0	36	0	0	17	24	0	28	23	30	0	55	76	20	22	38	29	31	20	32	18	0	67	42	24	59	121	48	31	0	16	0	0	24	0	32	24	31	64	0	46	0	46	47	0	53	46	17	21	32	0	54	0	0	40	30	37	64	0	25	0	27	80	37	40	37	0	0	0	0	36	0	9	0	25	33	0	0	0	0	0	0	0	59	0	19	37	0	22	0	33	43	0	28	36	34	0	45	0	18	62	0	0	0	0	28	33	0	61	0	83	0	85	22	0	26	38	25	0	0	53	0	0	0	28	0	0	16	0	45	37	25	0	0	44	42	0	23	67	37	70	79	29	32	0	0	14	0	0	19	79	29	42	46	18	0	0	32	24	0	0	41	0	47	0	41	30	40	0	0	31	39	0	34	0	0	19	0	0	31	0	24	30	0	27	63	46	0	0	0	0	32	79	0	0	0	0	50	0	0	35	44	0	0	24	0	0	0	39	0	0	27	46	0	34	49	46	14	0	32	21	0	38	0	0	0	0	0	0	0	0	0	0	0	0	59	56	70	28	28	0	61	41	0	0	0	29	18	37	0	0	0	0	30	0	20	0	28	0	0	84	0	43	33	38	35	0	0	77	67	0	34	32	0	0	0	0	33	0	0	67	0	0	16	30	0	0	0	0	26	0	18	0	24	26	41	0	0	0	87	78	0	28	0	0	0	0	0	30	0	23	20	0	0	0	30	25	26	0	0	22	0	0	0	0	0	22	30	0	0	0	0	35	26	0	36	0	66	26	37	22	21	0	56	72	0	0	0	0	20	68	0	0	0	55	0	0	20	27	31	0	16	0	25	29	25	0	68	75	23	50	34	72	12	19	0	0	0	55	28	0	0	46	0	0	0	130	0	0	50	0	23	0	31	0	0	25	0	37	0	0	61	0	17	0	0	0	62	0	0	0	0	38	0	0	24	0	0	38	0	0	0	13	25	63	0	0	0	26	62	34	31	0	67	37	0	0	0	69	0	0	0	27	25	0	26	0	32	0	0	41	0	26	0	29	0	0	0	18	22	34	26	22	0	0	0	26	0	0	0	0	66	0	31	28	28	0	0	0	0	0	0	0	74	0	34	0	0	0	0	15	33	0	0	0	0	22	0	46	37	36	0	16	18	72	24	0	34	48	0	0	0	0	0	0	0	0	0	0	0	0	34	0	37	0	56	0	0	0	53	0	27	0	0	24	32	23	0	0	29	0	0	0	16	34	54	0	28	0	0	0	0	0	55	20	0	0	0	0	0	0	0	34	31	0	0	0	71	104	0	0	29	35	42	0	0	54	0	42	26	0	0	0	32	0	0	0	0	0	33	0	0	48	0	0	0	28	0	0	0	0	59	0	0	24	0	33	0	0	58	22	0	0	0	0	0	0	0	0	0	20	0	0	26	32	0	0	0	0	0	0	0	0	0	0	0	12	0	0	0	0	31	0	0	0	58	0	70	0	12	0	0	51	0	0	0	51	0	0	10	0	0	0	0	51	35	54	32	11	0	0	0	0	29	0	0	0	0	0	0	24	74	22	15	41	0	0	23	0	26	0	28	11	0	16	0	31	0	0	0	0	0	0	15	26	0	24	47	0	0	0	0	14	0	0	19	24	22	53	0	0	0	0	0	0	0	0	0	0	0	0	51	0	50	0	37	0	0	0	25	0	0	0	0	0	22	0	0	17	0	0	0	0	0	0	0	0	0	0	0	0	0	0	0	0	0	0	0	0	0	0	0	0	0	12	0	0	0	0	0	20	18	0	0	0	49	0	0	0	0	20	0	0	0	0	0	0	0	0	0	19	0	5	0	0	0	47	0	0	15	11	0	0	0	0	0	0	0	0	0	50	22	45	0	0	0	0	0	0	24	0	0	18	0	0	0	0	0	0	0	0	0	4	21	0	48	0	0	0	14	24	23	43	0	0	0	0	11	0	0	10	15	0	0	0	0	0	0	0	16	0	0	0	19	0	0	0	18	0	0	21	0	0	0	0	0	0	53	0	0	0	25	15	0	0	0	0	39	14	11	33	0	44	0	0	0	0	0	0	17	0	0	0	0	19	0	0	0	0	0	0	0	0	16	0	0	0	0	0	28	0	0	25	0	0	21	0	22	0	0	0	0	0	0	78	0	0	0	0	0	0	14	0	0	0	0	0	0	0	0	22	0	0	0	0	0	0	0	13	0	0	0	22	0	0	0	17	0	0	0	0	13	0	0	0	0	0	0	0	34	0	0	0	0	0	0	33	49	0	0	0	0	0	0	17	0	41	0	0	0	0	0	0	0	0	0	0	23	0	0	37	0	0	0	0	0	0	0	0	0	0	0	38	0	0	0	0	0	0	0	0	0	0	0	0	0	0	0	0	0	0	12	0	0	0	0	0	20	0	2	0	0	13	0	0	35	0	0	0	0	0	0	0	0	0	0	0	0	0	0	0	0	0	0	56	0	0	71	0	0	0	0	0	0	0	0	0	31	0	0	0	0	22	0	0	39	36	0	0	0	0	0	37	18	0	0	0	0	32	0	0	0	0	0	0	0	0	0	14	0	0	0	0	0	39	0	0	0	0	0	0	0	0	0	0	0	0	0	0	0	0	42	0	0	0	30	0	13	0	0	0	0	0	0	23	15	0	0	0	0	0	0	36	0	0	0	0	47	0	0	0	0	0	0	0	0	0	0	14	0	0	19	0	0	0	0	0	0	0	0	0	0	0	0	70	34	0	0	0	0	0	0	76	0	0	0	54	0	39	0	0	0	0	0	0	0	0	0	0	0	0	0	0	0	0	0	22	5	0	0	0	0	0	26	0	0	0	0	0	0	0	0	0	22	31	0	36	0	0	0	48	0	0	0	0	0	72	0	0	0	19	26	0	0	0	0	0	0	0	0	0	0	0	0	0	0	0	0	0	0	0	0	0	0	0	0	0	0	0	0	0	0	0	0	0	0	0	0	52	0	0	0	0	19	22	0	51	0	24	0	0	0	0	0	0	0	0	0	0	0	37	0	0	0	0	0	7	0	0	0	0	0	0	0	0	0	0	0	0	0	0	0	0	34	0	0	0	5	0	0	0	10	0	0	0	0	0	0	0	0	35	0	11	0	0	0	0	0	0	35	0	0	0	0	0	0	0	0	0	0	0	0	0	0	0	0	0	0	0	0	0	0	49	0	7	0	0	0	0	0	0	50	0	18	0	0	0	0	0	0	0	7	0	0	0	0	0	0	4	0	0	0	0	0	0	0	0	0	4	0	0	0	0	0	0	0	0	0	0	5	0	38	10	16	0	0	0	0	0	0	0	0	0	39	0	0	0	0	0	0	0	0	0	9	0	6	0	0	0	0	0	0	0	0	0	0	34	0	46	10	5	0	0	0	0	0	0	0	0	0	0	0	0	0	0	1	0	59	6	0	5	0	0	0	0	0	0	0	0	4	4	0	0	5	0	4	3	0	0	0	0	0	0	5	0	4	0	4	0	3	0	3	32	0	7	0	0	7	0	0	5	0	0	0	0	0	2	0	0	44	0	0	0	6	0	0	4	6	4	0	0	1	0	4	2	0	0	3	5	0	5	0	2	0	0	0	4	0	2	0	0	0	0	2	1	0	0	0	0	0	0	0	0	0	0	0	0	0	0	0	0	0	0	0	0	0	0	0	0	0	0	0	0	0	0
S199	71	59	59	60	39	53	49	61	46	41	35	52	59	46	70	54	59	22	32	65	33	52	26	32	40	31	33	44	49	28	31	54	32	42	27	39	41	22	38	39	52	30	52	36	26	46	22	29	41	26	50	40	35	34	30	51	32	21	29	53	24	25	48	42	20	19	52	44	33	60	53	23	0	26	53	47	45	53	50	48	52	58	44	17	62	0	82	43	37	59	44	89	43	84	45	87	52	42	75	40	45	39	35	72	76	43	92	78	73	42	41	46	82	43	37	26	40	0	85	44	45	37	40	73	97	41	54	29	15	89	25	24	0	29	33	46	40	29	69	47	0	53	39	25	43	73	17	75	47	39	0	31	38	48	90	62	36	81	27	37	57	22	38	21	31	22	29	35	28	68	0	57	0	34	31	0	45	25	53	70	50	55	42	54	75	38	32	22	31	32	0	36	0	30	20	25	64	64	0	33	28	30	0	0	22	24	39	31	0	21	24	27	35	28	24	25	29	24	73	21	48	20	0	27	16	0	32	23	38	52	0	38	0	29	25	37	72	32	56	0	0	32	0	0	28	25	0	42	26	0	25	70	30	0	31	18	71	25	48	33	29	66	20	102	0	58	0	24	28	31	0	26	71	35	38	41	22	30	21	34	0	58	0	29	18	22	16	30	0	18	0	0	31	22	0	38	94	0	0	28	0	0	40	66	39	21	38	27	0	0	0	28	0	23	0	0	0	0	13	74	0	26	22	0	0	15	21	65	17	25	0	28	44	0	0	0	0	22	25	33	0	27	30	21	0	0	0	23	34	29	0	31	0	27	20	33	0	25	70	24	11	31	36	0	20	0	0	0	26	17	48	0	0	17	24	0	0	0	49	16	43	24	29	0	62	0	0	81	41	21	60	20	0	19	30	0	0	0	0	23	25	32	0	24	0	16	0	0	0	0	0	0	0	23	0	32	0	14	0	0	0	0	30	17	0	0	0	27	23	0	50	23	40	0	23	0	0	20	0	42	29	58	0	0	0	0	0	0	31	24	0	17	0	14	23	0	16	0	0	0	0	16	17	0	72	18	0	25	0	0	12	0	0	34	25	0	33	0	0	0	0	0	0	22	32	31	76	0	55	0	17	16	0	16	0	0	0	0	0	33	0	0	16	21	31	21	28	0	0	0	28	0	0	0	0	47	0	64	0	0	22	0	11	17	0	0	0	0	23	0	0	0	0	0	0	0	0	18	0	0	27	26	0	0	0	0	46	17	15	18	0	0	0	14	18	0	59	42	0	25	0	0	75	0	0	12	0	27	0	0	0	0	0	0	0	0	0	0	0	0	21	0	0	0	0	0	18	46	0	0	0	48	0	23	0	0	82	0	0	0	0	25	78	0	18	7	0	0	0	43	0	0	17	0	25	64	0	0	0	70	54	0	84	0	51	0	0	73	21	24	0	0	0	0	0	0	23	24	0	46	0	40	12	0	0	0	0	56	0	20	0	0	0	0	0	0	0	0	0	0	0	0	0	27	26	0	47	24	0	22	39	92	0	0	0	0	0	0	0	21	0	60	24	0	0	73	0	0	0	25	51	0	27	71	21	74	73	0	0	0	19	69	0	0	22	0	0	0	0	0	0	0	77	0	26	0	83	0	0	0	0	0	0	77	0	0	21	0	0	0	0	0	0	0	0	0	0	59	0	0	0	17	0	70	20	29	0	65	0	0	0	60	18	0	0	0	0	0	0	75	0	48	0	0	51	0	0	0	62	0	0	16	0	0	81	0	0	61	0	0	0	84	56	0	0	75	0	0	79	33	0	16	0	0	0	0	15	39	37	36	0	62	0	0	0	0	0	0	82	38	25	60	0	13	0	0	0	0	0	0	0	0	0	0	55	0	0	0	35	33	0	60	0	0	0	0	66	65	32	0	0	70	0	0	55	0	21	0	0	0	23	76	0	0	0	0	16	0	0	0	0	0	51	63	32	7	37	61	0	0	57	0	41	22	49	0	0	0	0	27	0	0	0	25	0	0	0	51	0	78	0	20	0	0	0	0	33	25	0	10	0	33	0	0	66	0	0	18	0	21	36	0	0	0	0	18	25	65	36	0	0	0	62	0	0	0	0	51	0	72	0	0	0	32	0	0	39	39	67	67	52	0	49	0	0	0	0	49	0	0	0	0	0	0	0	10	0	49	32	40	49	60	32	0	73	95	0	25	0	0	0	0	0	0	48	0	0	46	0	0	0	0	0	52	0	0	0	0	0	56	51	0	0	0	0	0	55	0	0	61	32	0	0	58	0	53	0	0	0	0	32	0	31	20	0	65	0	0	23	0	51	58	0	0	0	0	0	35	0	0	0	0	42	40	0	65	49	29	0	0	0	0	0	0	0	0	0	0	0	0	61	46	0	13	0	0	26	0	34	0	0	0	0	0	66	0	0	34	0	60	0	45	32	0	34	20	0	0	0	0	0	0	18	64	0	43	21	0	0	0	58	0	0	0	27	31	22	16	0	65	0	0	0	44	0	10	0	0	0	0	0	0	0	0	0	0	0	0	0	0	0	0	0	0	0	0	0	57	0	0	0	0	0	0	45	0	0	22	32	0	0	0	0	0	0	0	0	0	0	43	0	0	47	0	20	0	0	0	0	0	0	0	0	0	26	0	0	0	0	0	0	75	32	0	33	36	0	0	28	53	0	22	0	0	0	0	65	0	54	0	0	34	0	35	0	22	0	36	0	43	0	0	0	0	0	0	0	0	0	0	41	0	0	0	0	0	0	0	32	47	0	0	0	0	50	49	54	0	0	0	0	0	27	44	0	75	12	43	0	0	0	0	13	0	42	49	49	0	27	0	0	0	0	0	0	0	0	0	0	0	0	23	48	0	0	0	0	0	56	0	0	32	0	0	0	52	0	25	23	0	0	0	0	0	0	0	0	12	0	29	0	0	20	0	15	0	0	0	0	0	0	0	0	0	0	0	0	0	0	52	44	0	40	0	0	0	67	0	61	38	0	0	0	0	0	0	0	0	53	0	34	0	0	0	0	47	0	0	27	0	0	0	0	41	0	42	0	0	0	0	43	0	0	0	0	0	0	0	0	52	0	40	30	0	0	0	33	0	0	0	16	0	36	0	41	0	62	0	0	45	55	31	0	0	53	32	36	0	0	49	0	0	0	0	0	0	0	0	29	6	0	0	40	0	0	0	54	0	0	0	0	0	38	0	0	23	24	0	0	0	0	32	42	0	55	0	0	47	0	0	0	0	0	52	41	0	0	25	40	0	0	0	0	0	0	0	0	58	43	24	0	33	29	67	0	20	0	0	0	0	0	44	0	0	0	0	0	0	0	0	0	37	0	44	0	0	0	0	0	0	19	0	0	0	0	11	0	0	0	0	0	0	0	0	0	0	0	0	0	0	14	37	43	0	0	24	0	0	0	0	0	0	0	0	18	0	26	0	0	0	0	0	36	0	0	0	41	0	0	0	0	0	50	0	0	0	75	0	0	0	0	38	0	0	35	0	23	0	0	0	0	0	0	0	0	0	52	0	0	0	0	0	0	43	0	0	0	0	36	44	0	0	0	42	0	0	0	0	0	0	22	36	0	0	0	0	0	0	0	0	0	41	0	0	0	0	34	0	0	0	0	0	0	0	0	0	36	0	29	0	27	42	0	0	0	0	0	0	0	0	0	0	30	43	0	0	0	51	0	0	0	0	0	0	0	34	0	0	0	0	0	0	35	0	0	0	0	0	0	0	0	0	0	0	40	41	0	0	0	0	0	36	0	25	0	0	0	55	0	33	0	0	0	0	0	0	34	0	0	0	0	0	0	19	0	0	0	0	0	0	0	0	0	0	28	0	0	0	0	0	0	0	0	0	0	0	0	41	0	0	52	0	0	46	0	13	0	27	0	0	45	41	0	0	0	0	0	0	40	0	0	28	0	0	38	0	0	0	27	0	0	0	0	0	0	26	0	24	0	0	0	0	0	0	45	39	0	0	0	0	34	0	0	0	0	0	0	0	0	37	0	0	0	0	0	0	0	0	0	0	0	0	36	0	0	0	0	47	0	0	0	0	51	0	34	0	0	0	40	0	0	41	0	0	0	0	0	0	0	52	47	0	0	0	0	30	0	0	0	30	50	0	0	0	53	0	38	0	0	0	28	35	0	0	0	42	10	0	0	0	0	0	0	0	0	0	0	0	0	0	0	0	42	49	0	0	0	0	24	0	44	0	0	0	0	0	30	0	0	0	0	39	0	0	0	0	0	0	0	0	0	0	0	0	0	0	0	0	0	0	0	0	0	0	0	0	0	41	0	0	0	30	0	0	0	0	0	0	0	0	0	0	0	0	0	35	42	29	0	0	0	0	0	0	13	0	0	0	0	43	0	0	0	22	20	0	0	0	0	0	0	38	0	0	0	0	0	0	0	0	0	31	0	0	0	0	0	0	39	42	0	0	0	0	0	48	0	0	0	0	0	8	6	40	0	0	0	0	0	0	0	0	0	0	36	0	8	0	28	0	0	6	0	0	0	0	0	0	0	0	0	0	0	0	0	30	0	0	0	0	5	0	0	0	9	0	10	0	0	0	10	8	7	9	4	0	0	9	13	5	0	0	27	0	0	5	0	0	7	0	0	0	0	22	10	8	0	0	0	0	10	0	0	9	0	0	0	12	7	0	0	11	0	0	0	0	0	5	0	0	0	0	4	0	5	0	0	0	10	0	5	9	8	0	3	0	0	11	0	0	0	6	0	0	0	0	0	0	0	0	0	9	0	0	0	3	0	0	0	0	0	0	8	0	0	0	8	0	0	1	6	7	0	0	7	3	3	5	4	1	4	4	7	9	4	2	3	2	5	3	6	9	5	5	1	1	2	2	4	4	2	6	1	2
S2	75	67	61	74	55	67	77	54	83	71	29	62	46	52	75	67	54	36	34	70	37	54	31	28	52	41	60	40	60	35	43	42	32	52	38	44	46	40	49	39	57	41	50	35	48	42	31	26	40	35	39	55	55	36	28	57	54	31	31	76	27	38	26	37	25	30	75	36	35	56	72	33	28	25	61	57	85	63	57	50	55	61	68	23	63	29	24	61	100	42	68	20	91	41	59	35	50	55	29	61	25	93	93	36	21	56	17	25	14	54	75	85	20	69	84	34	74	34	18	59	52	46	55	25	29	110	38	35	27	25	82	79	23	49	92	48	50	15	28	49	27	55	36	36	97	23	42	23	44	26	48	72	72	26	25	32	0	26	0	32	52	61	70	13	29	79	31	38	54	23	17	17	32	75	27	35	41	11	27	7	24	24	26	13	16	26	20	25	54	40	0	38	33	74	22	32	21	13	38	77	89	0	22	33	25	68	31	88	20	30	0	64	47	27	0	0	65	44	11	6	0	79	29	47	28	31	38	13	0	31	25	0	0	32	68	29	17	0	28	53	37	0	64	0	31	67	24	21	61	0	72	19	19	0	18	11	14	14	21	0	29	14	26	41	0	26	40	46	77	39	0	0	0	0	45	0	0	0	0	0	43	21	0	25	19	16	40	18	23	36	22	19	68	32	19	71	0	30	39	8	29	0	0	27	23	15	28	19	0	38	0	31	36	31	0	0	0	31	24	18	29	16	39	0	25	0	42	18	0	56	25	61	42	20	35	29	20	11	22	20	26	0	53	47	26	33	0	24	0	16	41	16	0	15	0	22	38	0	32	11	31	14	0	0	25	44	0	0	51	0	21	37	125	0	0	25	27	43	43	12	26	30	16	32	29	26	92	27	20	16	15	10	30	27	0	0	32	0	32	29	0	0	0	31	27	29	0	26	0	18	0	22	0	0	29	30	68	0	21	25	0	0	0	27	30	0	0	28	0	37	0	9	29	0	27	55	24	0	0	0	0	0	49	0	28	0	0	21	0	0	0	45	0	14	0	32	28	20	0	29	30	0	0	23	0	21	24	33	12	0	33	0	0	37	25	25	24	0	0	0	0	32	17	0	28	22	33	0	22	33	54	7	32	0	108	33	0	31	30	0	24	0	0	27	28	0	17	0	17	23	23	79	18	31	0	32	32	29	33	0	0	21	0	18	30	0	24	0	26	0	28	0	0	25	0	41	41	0	19	0	19	24	0	26	0	20	19	14	22	13	0	0	21	22	20	46	49	15	0	32	24	0	29	0	17	30	20	25	0	0	39	0	19	0	48	34	30	53	48	0	23	0	0	24	29	27	24	0	44	0	41	36	25	25	40	0	0	47	26	42	0	0	0	36	30	0	40	0	0	0	0	0	24	0	23	47	50	49	28	62	46	0	62	23	50	0	24	0	0	29	0	0	0	0	48	24	38	15	44	0	0	0	23	0	18	17	31	0	0	25	0	42	0	40	43	0	22	0	61	22	38	0	0	22	22	42	55	0	34	21	59	51	27	0	38	32	48	48	18	0	0	56	36	40	80	0	29	29	0	0	63	0	30	0	23	45	52	36	0	38	31	0	74	0	0	33	41	38	44	44	0	24	0	41	0	0	0	0	38	0	42	28	0	0	0	61	21	0	0	36	55	0	0	41	0	0	0	40	42	0	31	22	0	63	19	18	18	0	29	0	0	53	0	30	36	50	38	0	0	0	30	0	0	48	42	0	0	24	49	37	0	23	34	38	0	32	24	64	0	39	0	0	31	54	41	0	31	33	0	17	0	25	21	0	50	0	57	19	0	0	44	23	0	41	33	0	0	24	0	71	67	0	46	24	0	43	23	40	31	0	33	0	24	46	43	36	31	0	24	27	0	47	34	37	0	28	0	45	0	24	33	0	0	27	39	30	22	0	33	26	44	0	0	0	48	31	21	0	0	0	37	32	42	0	39	0	20	41	0	29	50	0	0	0	0	0	0	25	24	0	0	0	0	64	0	37	22	41	0	0	26	11	28	41	47	66	26	0	28	13	0	18	0	20	0	55	47	0	0	0	0	38	20	32	32	47	0	0	0	38	26	40	26	34	28	47	0	39	29	0	0	24	33	47	0	0	20	20	0	0	0	0	0	0	26	27	0	26	0	0	0	28	30	31	0	35	0	37	0	37	27	0	0	0	0	91	31	55	32	26	30	38	29	0	30	21	32	0	24	0	27	31	27	21	38	0	0	30	0	35	37	25	14	0	0	35	0	90	27	0	22	0	0	27	0	0	28	0	41	49	29	28	12	0	12	0	32	25	0	24	29	0	25	0	0	40	22	13	86	0	0	14	37	0	28	0	29	0	32	36	0	27	0	0	22	35	29	0	0	0	48	0	26	0	0	0	0	28	16	22	15	0	26	34	32	0	18	27	0	0	46	0	0	18	0	15	21	26	24	10	0	20	17	0	31	0	0	0	0	24	0	0	0	25	30	0	0	25	0	57	0	0	12	0	24	51	23	0	28	27	63	0	0	29	41	54	0	17	66	0	0	26	0	0	27	9	66	0	0	0	0	0	18	0	0	0	22	0	0	25	28	25	0	0	0	0	0	11	17	0	25	0	0	12	0	0	28	0	23	28	25	0	22	15	0	0	0	0	0	0	0	0	0	0	0	0	0	0	0	0	27	0	0	0	88	0	0	0	0	38	0	0	0	0	0	0	0	0	0	0	26	0	0	0	0	0	0	0	0	0	0	0	19	61	36	0	0	0	0	0	0	0	16	0	0	0	0	27	0	0	0	0	0	0	0	0	31	0	0	16	0	0	44	22	0	0	0	0	0	0	0	0	47	13	22	0	0	0	0	0	0	0	0	0	0	0	0	0	0	0	33	0	0	26	0	15	0	0	0	0	0	0	0	0	0	0	32	0	0	0	0	0	0	0	0	0	20	0	0	0	0	0	0	0	0	0	0	0	0	0	0	0	0	28	0	0	0	39	0	0	0	0	42	0	0	0	0	37	22	0	0	0	0	0	0	0	0	0	0	0	0	0	0	0	0	0	37	0	0	0	0	0	23	0	0	0	0	0	0	0	0	0	0	36	0	0	0	0	61	23	0	0	0	0	0	0	0	0	0	0	0	36	64	0	0	0	0	0	0	0	0	0	0	0	33	0	0	0	0	41	0	0	0	0	34	0	0	15	0	0	0	0	0	0	0	0	0	0	47	0	48	0	0	0	0	0	0	0	0	0	0	0	0	0	0	0	0	0	0	0	35	0	0	0	0	44	0	0	0	0	0	0	0	0	0	0	0	0	0	0	0	0	0	18	43	0	0	0	31	0	0	0	0	0	0	0	0	0	0	0	0	0	34	37	13	0	9	0	0	0	0	39	0	14	0	0	34	0	0	0	0	0	0	0	0	0	0	0	0	23	0	41	0	0	0	0	0	0	0	0	0	0	0	16	0	0	0	22	0	0	24	0	0	0	0	0	0	0	25	0	0	0	0	0	0	0	0	16	0	0	32	34	48	0	0	37	0	0	0	0	0	0	0	64	0	0	0	0	0	0	0	0	0	0	0	0	0	0	0	0	0	0	29	0	0	14	0	0	0	0	0	0	0	0	20	0	0	0	0	0	39	43	0	0	32	0	0	0	0	0	0	0	0	0	0	0	0	0	0	0	0	0	0	0	0	0	18	0	0	0	0	0	0	0	0	35	0	0	0	26	0	0	0	0	0	0	36	17	0	0	0	0	40	0	0	0	0	0	0	0	31	0	0	0	0	0	0	0	0	0	0	0	0	0	0	11	0	28	0	0	0	0	0	0	0	79	25	0	0	0	0	0	0	0	0	31	0	0	0	0	0	0	0	0	0	0	0	38	0	0	0	38	0	0	11	81	0	0	0	0	0	0	0	0	0	42	0	0	0	0	0	0	0	23	0	0	31	0	0	24	0	11	0	0	0	0	0	0	0	31	0	0	0	0	0	0	0	0	0	25	0	0	0	0	33	0	0	0	23	0	18	40	0	0	7	0	0	0	33	0	21	0	0	18	0	0	0	0	0	0	22	0	0	0	0	0	0	0	0	0	16	0	0	0	0	0	0	0	0	0	0	0	0	0	0	0	0	0	0	0	0	0	0	0	0	22	0	0	0	0	0	0	0	8	0	36	0	0	0	0	0	0	0	0	0	0	0	0	0	0	0	23	0	0	14	0	0	0	0	0	0	0	0	0	0	0	0	6	0	0	0	0	0	0	0	0	0	0	0	0	0	0	0	0	0	0	0	15	36	0	0	0	0	0	23	71	0	0	0	0	19	0	0	0	0	0	0	0	0	0	0	0	30	0	86	0	0	0	0	13	0	0	80	0	0	0	0	0	0	0	0	0	0	0	0	0	27	0	0	35	0	0	0	0	0	0	0	0	0	0	10	0	62	0	0	69	0	0	0	0	20	0	0	0	0	0	0	16	0	0	0	5	2	0	51	29	0	0	0	0	28	10	0	0	0	0	6	13	0	12	0	8	0	0	0	0	0	0	0	0	69	0	0	0	0	0	0	27	0	0	6	0	0	0	0	0	6	0	0	26	1	3	6	1	4	0	15	6	8	2	39	0	0	16	0	2	0	20	5	8	0	0	8	4	8	5	0	0	0	6	2	0	10	1	8	0	5	3	1	12	0	3	13	0	0	0	0	1	7	0	5	0	3	13	2	0	0	0	3	0	2	1	2	0	3	0	0	0	0	0	0	3	16	0	0	9	7	11	0	0	9	1	0	0	0	0	0	12	0	4	0	0	0	9	0	8	0	0	0	0	0	0	4	5	0	0	0	0	0	0	0	0	0	0	0	0	0	0	0	0	0	0	0	0	0	0	0	0	0	0	0	0	0	0
S20	50	67	59	54	51	55	61	58	55	50	34	57	51	50	51	46	51	48	39	54	40	41	41	47	34	33	50	39	47	44	31	59	43	44	32	56	56	31	50	42	52	24	25	20	42	36	35	38	50	42	50	36	41	33	31	47	49	34	31	0	49	33	34	46	43	29	0	38	36	0	0	42	0	31	0	0	0	0	0	0	0	0	0	32	0	0	56	0	24	0	0	70	18	24	0	64	0	0	72	0	0	14	15	45	77	0	64	55	63	0	21	16	62	11	20	0	17	62	61	0	0	0	0	66	69	22	0	0	45	72	18	18	27	42	20	0	0	0	58	0	28	0	0	19	19	46	41	55	0	34	39	15	13	0	49	22	0	57	0	0	0	14	16	0	0	16	29	0	32	47	28	45	29	20	35	28	0	0	23	46	0	50	29	61	43	0	0	31	0	37	0	0	38	19	0	49	58	50	0	20	23	0	26	68	26	12	0	21	31	34	0	15	0	0	0	31	13	27	56	0	37	15	28	32	46	28	0	20	25	52	27	0	0	0	11	0	51	26	56	29	32	33	0	0	29	13	0	0	20	0	14	53	20	0	0	0	46	0	115	28	0	41	0	31	0	18	32	0	22	35	0	36	0	24	26	0	0	29	0	28	30	33	0	0	28	0	27	0	18	35	0	35	18	32	25	14	0	0	0	0	0	0	0	22	0	30	0	0	0	22	0	0	0	0	0	0	0	34	23	43	26	20	28	0	0	21	33	25	0	27	0	7	0	26	36	0	20	0	0	0	0	0	17	29	0	0	0	0	28	0	0	0	75	30	0	0	36	24	87	0	37	0	0	0	0	63	0	0	19	0	92	0	0	0	22	23	0	0	0	0	14	32	0	0	53	60	0	29	0	0	17	0	0	0	24	0	0	0	23	0	12	20	0	0	0	0	0	0	0	0	62	18	0	17	22	0	48	0	0	0	0	0	18	0	0	0	0	0	22	0	0	0	0	0	0	0	100	0	68	0	23	0	0	0	0	0	0	0	23	19	0	25	59	0	24	25	0	0	0	0	0	23	0	0	0	0	0	29	19	0	0	56	0	0	0	0	0	57	0	0	59	46	0	0	0	0	0	0	54	0	17	0	0	0	0	0	0	0	0	21	0	57	0	0	0	25	0	53	0	60	0	0	0	0	53	0	0	0	0	70	13	21	0	0	0	0	0	53	0	69	0	0	51	17	0	0	0	17	0	0	0	0	0	0	0	80	46	0	0	0	46	0	0	0	0	28	0	0	0	14	25	0	0	60	0	0	0	0	59	0	0	0	0	69	0	0	0	40	0	56	0	58	0	0	0	0	0	0	0	0	0	46	0	0	0	0	0	0	0	0	58	21	0	0	0	0	0	0	0	0	0	45	0	0	0	0	0	54	0	0	44	0	0	0	0	0	0	0	18	0	0	46	58	0	0	0	48	0	0	45	0	0	0	36	0	0	0	0	0	0	0	44	42	0	0	43	0	36	0	0	0	0	46	0	0	0	0	0	0	0	0	22	0	0	41	0	0	0	18	0	50	0	0	0	49	0	52	0	51	0	0	56	0	0	0	0	0	0	0	0	0	0	0	0	14	0	0	0	0	0	0	0	0	0	0	0	0	0	0	0	0	18	48	0	52	0	0	0	0	0	20	44	0	0	59	0	0	0	0	0	0	0	42	0	0	0	0	0	0	0	0	0	0	0	0	0	0	0	38	0	0	0	43	0	0	0	27	0	0	0	0	0	0	0	0	0	0	0	0	0	0	39	0	11	0	0	0	0	0	44	0	0	0	21	0	0	0	0	0	36	0	0	37	0	0	46	0	0	0	0	71	0	43	0	42	43	38	0	0	0	0	43	0	0	0	0	0	0	0	0	0	0	0	27	0	35	0	0	0	0	0	0	35	29	0	0	0	0	0	0	50	0	0	0	0	0	0	0	0	26	0	0	0	0	0	0	0	0	0	0	14	0	0	0	0	40	0	35	0	0	0	36	37	0	0	0	0	0	68	0	0	36	50	0	0	33	0	21	0	0	25	0	0	0	0	0	38	0	0	0	0	21	30	40	0	15	0	0	0	32	0	0	34	21	25	0	0	0	26	0	0	22	0	39	0	0	0	39	0	0	0	0	0	0	0	0	0	0	0	0	0	0	0	0	0	0	0	0	0	0	0	0	0	0	0	37	0	0	6	29	38	0	0	33	0	31	0	0	34	0	31	0	48	0	23	39	40	0	0	0	0	0	46	0	0	0	0	74	34	29	0	0	67	0	0	0	30	0	0	0	30	35	0	0	0	0	30	24	35	0	0	0	21	49	0	0	26	0	0	0	29	0	0	0	0	0	0	0	33	34	21	35	0	0	20	18	33	0	35	0	0	0	0	0	0	0	48	0	0	0	0	0	35	0	0	0	29	38	0	0	0	34	0	0	0	38	0	43	32	19	0	20	0	0	35	0	0	0	31	26	0	0	0	17	27	0	88	19	0	33	0	0	0	0	28	0	19	0	0	15	20	0	0	23	0	0	0	25	0	0	0	35	0	0	16	0	63	0	0	0	0	29	20	0	17	0	19	0	0	0	13	28	0	0	52	0	0	30	25	0	29	0	0	0	0	34	21	31	19	19	0	0	0	20	39	0	0	0	0	0	0	0	0	73	0	29	74	14	20	0	28	0	0	59	0	0	26	0	0	43	0	0	0	0	0	59	0	0	35	38	0	0	0	0	21	0	0	0	0	0	28	37	0	0	0	0	0	0	18	0	0	0	15	13	0	26	19	28	28	0	0	0	0	20	0	37	0	22	0	16	0	0	30	22	0	27	28	0	0	0	81	26	19	25	19	0	0	0	0	0	0	0	30	0	0	0	0	0	27	0	0	45	0	30	0	0	0	27	26	0	25	0	28	0	26	0	35	0	0	0	0	0	25	0	0	0	0	0	0	0	0	0	0	0	0	0	59	0	28	0	33	0	0	41	0	0	57	43	0	0	28	0	44	0	33	0	28	34	0	0	0	0	0	0	0	0	0	69	12	0	21	0	0	0	0	0	30	0	0	83	0	0	16	0	0	65	0	22	61	0	28	0	0	36	0	0	0	0	28	18	33	33	17	0	21	53	0	0	8	14	23	0	0	23	0	0	0	0	0	25	34	0	16	0	17	0	0	0	12	22	0	32	22	0	0	24	24	21	26	0	0	0	24	0	22	29	0	0	38	16	0	24	0	0	0	0	0	30	0	0	0	0	0	0	0	23	29	44	26	0	30	0	21	0	16	34	0	23	74	0	0	0	19	43	0	24	0	0	0	0	0	24	0	0	55	0	0	0	0	0	0	26	0	0	0	0	0	20	0	0	0	0	36	25	30	0	20	0	0	0	0	27	0	0	0	0	34	0	0	0	0	18	0	26	0	27	0	0	0	12	0	0	73	68	22	20	0	0	0	0	0	0	0	66	0	0	0	27	0	0	37	0	76	64	39	0	0	0	33	0	0	0	0	0	0	0	23	0	70	0	34	27	27	0	0	16	0	0	0	0	0	0	0	0	0	0	0	13	0	0	0	18	38	14	0	21	0	0	0	0	0	0	23	0	0	0	0	0	20	0	0	0	0	0	0	0	0	0	0	13	25	30	0	0	29	0	0	0	0	21	25	0	28	0	0	0	0	0	0	0	0	0	23	19	0	0	0	0	0	17	29	0	22	0	0	0	0	0	23	28	0	0	24	0	17	0	27	0	0	24	0	0	18	43	0	0	0	0	0	0	32	0	0	0	0	0	0	0	17	0	0	0	0	0	0	0	0	0	0	0	0	0	0	0	0	0	34	0	0	17	16	0	0	0	22	26	0	35	0	0	0	0	0	0	0	0	0	0	0	0	0	20	0	0	0	59	0	23	0	0	0	0	0	0	0	0	7	0	0	0	0	0	0	0	0	42	26	0	0	16	0	0	0	0	0	0	18	40	0	20	0	0	0	0	0	0	0	27	0	0	71	0	0	0	0	0	28	0	0	0	0	31	0	0	14	0	0	0	38	0	18	34	0	0	0	0	0	0	0	0	0	0	34	0	0	0	0	0	0	0	0	0	43	0	0	0	0	0	0	0	19	0	0	0	15	0	0	0	0	0	0	0	0	0	0	0	0	55	0	0	0	0	0	0	22	0	0	0	0	0	0	12	0	0	0	0	64	0	0	0	0	0	0	0	57	0	0	0	16	0	0	0	32	0	0	0	0	0	0	0	0	0	33	0	0	0	11	22	0	0	0	0	0	0	0	0	21	0	0	0	0	0	0	0	0	0	0	0	0	0	21	0	0	0	0	0	0	0	0	0	22	0	0	0	0	0	0	0	0	0	0	0	0	0	0	0	0	68	0	0	0	0	0	0	0	0	0	0	0	26	0	0	0	0	0	0	0	0	0	0	0	0	0	0	0	57	0	0	0	0	0	7	0	0	0	27	14	0	0	0	0	0	0	0	0	0	0	0	0	0	0	0	0	0	0	15	0	0	0	0	0	0	0	0	0	0	0	0	0	0	0	0	0	0	0	0	55	0	0	0	0	0	0	0	0	0	0	0	0	0	0	0	0	0	0	20	0	0	0	0	0	0	0	0	0	0	0	0	0	0	0	0	0	0	0	0	0	19	0	0	0	0	0	0	0	0	0	0	0	0	0	0	0	0	0	0	0	0	0	0	0	0	0	0	0	0	0	0	0	0	0	0	0	0	0	0	0	0	0	0	0	0	0	0	0	0	0	0	0	0	0	0	0	0	0	0	0	0	0	0	0	0	0	0	0	0	0	0	0	0	0	0	0	0	0	0	0	0	0	0	0	0	0	0	0	0	0	0	0	0	0	0	0	0	0	0	0	0	0	0	0	0	0	0
S200	145	157	123	138	40	108	133	132	137	129	45	138	114	114	128	125	95	43	51	118	35	110	38	36	26	48	115	119	102	39	37	108	32	108	36	111	105	37	83	37	101	39	106	34	36	51	30	42	114	26	99	106	116	25	30	87	89	25	29	0	35	40	30	93	34	31	0	111	90	0	0	38	38	33	0	0	0	0	0	0	0	0	0	18	0	27	31	0	17	0	0	46	18	0	0	39	0	0	35	0	76	28	16	66	44	0	45	31	43	0	16	14	30	18	15	0	12	24	39	0	0	0	0	24	24	12	23	0	0	29	19	11	0	25	14	0	0	0	32	0	0	0	20	0	12	24	0	27	0	0	0	14	8	15	28	0	0	36	0	12	0	10	24	0	28	17	0	0	0	29	0	26	0	12	0	0	0	0	74	32	52	28	0	25	29	38	0	0	0	89	126	0	0	17	0	0	33	31	0	16	0	0	0	32	0	14	41	16	0	61	125	10	20	0	0	0	16	0	39	0	0	12	0	0	0	0	0	0	0	25	0	0	103	0	6	0	24	0	24	0	0	0	0	101	0	9	91	35	5	125	10	22	0	125	22	0	27	0	0	16	0	27	0	0	119	55	0	20	16	0	99	63	101	0	33	0	0	14	0	62	0	24	71	15	0	0	71	19	0	0	0	0	12	0	0	5	110	0	16	0	0	101	0	0	25	0	10	88	79	0	0	0	34	0	68	78	0	0	0	20	0	42	0	0	92	0	0	17	109	43	0	15	0	0	0	22	0	0	0	17	0	0	6	0	0	0	0	40	0	11	0	0	0	0	64	21	0	0	23	0	0	0	91	103	0	0	98	96	0	86	0	55	62	0	0	0	79	0	17	0	45	0	0	0	65	14	0	0	0	19	0	0	81	0	0	0	52	102	0	20	0	10	68	0	22	20	105	0	103	11	0	0	89	0	9	37	0	0	0	0	0	68	0	9	0	81	0	27	0	0	88	0	0	72	20	60	0	0	0	0	0	82	82	79	19	0	42	64	30	15	90	0	0	0	15	0	57	65	87	0	0	56	0	0	75	0	23	0	0	0	17	0	0	20	26	21	0	0	51	0	0	0	0	0	14	17	0	74	21	0	37	0	44	42	0	0	0	0	0	0	51	78	81	5	17	0	14	0	0	14	9	48	60	0	0	11	21	72	0	77	103	3	78	0	0	0	0	0	11	0	0	80	0	0	0	70	0	0	17	83	14	12	0	19	46	0	41	0	13	0	0	0	40	15	7	34	0	0	0	0	0	0	0	0	0	24	0	16	0	29	64	42	67	55	64	0	27	0	56	0	11	0	0	44	0	0	11	0	0	0	0	39	31	13	0	0	20	80	56	0	0	0	17	0	20	0	74	0	0	90	0	0	11	0	21	0	68	27	60	0	0	87	0	0	62	0	0	19	7	10	0	0	0	0	0	0	0	10	57	41	0	41	27	0	0	0	28	0	0	12	0	0	0	0	72	0	0	0	0	0	0	0	74	13	14	66	0	24	0	12	35	0	13	0	64	0	65	68	0	0	47	0	9	0	17	15	0	0	0	0	0	0	10	24	14	0	0	65	0	0	20	14	0	0	86	19	60	53	0	80	15	0	21	0	48	67	26	0	57	0	0	25	0	19	0	0	12	0	0	0	50	0	0	0	37	0	0	0	0	0	0	14	0	0	9	10	0	25	0	0	0	0	0	46	79	74	52	0	0	0	66	0	0	0	0	0	0	0	0	53	55	11	55	65	19	0	0	0	0	0	0	18	0	0	0	16	0	53	22	28	0	10	0	0	0	0	0	33	39	0	0	0	0	54	58	0	68	62	21	29	33	12	30	10	0	97	82	58	0	0	0	0	0	0	0	74	61	0	34	29	0	0	53	90	0	67	17	0	0	0	0	13	0	0	0	0	23	0	61	0	0	17	0	0	0	0	7	0	0	0	46	0	0	15	0	0	37	0	0	0	0	0	28	19	0	0	0	63	0	40	0	0	0	29	0	44	0	0	0	22	0	0	0	0	0	11	34	23	0	9	0	34	0	0	20	0	0	0	48	0	0	39	74	0	0	55	0	19	36	0	0	0	0	0	0	0	0	0	61	12	52	0	0	35	0	0	27	85	27	0	13	0	18	0	0	0	0	0	0	0	0	0	0	0	0	0	0	0	20	0	0	9	19	0	13	0	0	23	0	60	62	0	0	0	0	73	0	15	0	42	82	0	78	0	0	0	0	0	0	0	0	0	0	0	0	0	16	0	0	0	28	0	0	0	0	17	67	21	0	21	68	70	26	0	0	15	63	0	0	0	0	19	0	0	0	0	62	21	0	0	0	0	0	31	0	15	0	25	74	74	0	61	0	0	0	0	0	0	0	0	0	0	0	0	0	0	0	0	23	0	0	0	0	0	0	0	0	62	0	14	0	0	0	0	20	0	0	60	55	0	0	0	26	0	0	0	0	0	0	0	16	0	0	0	60	37	0	41	0	0	0	0	0	0	72	0	0	0	0	82	0	70	0	0	14	0	0	76	0	0	0	60	0	0	0	0	0	0	77	0	0	0	0	0	0	0	0	0	25	0	0	66	0	0	0	18	0	0	60	58	58	0	0	0	0	0	0	0	0	0	0	0	0	0	0	0	0	0	0	0	0	35	0	0	21	0	0	0	0	0	0	19	0	33	0	0	0	0	0	0	0	0	0	0	0	0	0	0	0	0	0	0	0	0	0	0	0	0	0	0	0	0	0	0	0	35	0	0	0	0	0	0	0	0	0	0	0	52	0	0	0	0	0	0	0	0	0	0	0	0	0	28	0	58	0	0	0	0	30	0	0	0	0	0	0	0	0	0	0	42	0	0	0	0	0	0	0	0	0	0	0	0	0	60	28	0	22	0	0	0	0	0	0	0	0	0	0	0	55	0	0	0	0	0	0	0	0	0	0	0	0	0	0	0	0	0	0	0	0	0	0	18	0	0	0	0	0	0	40	0	0	0	0	0	0	0	0	0	0	0	0	0	0	0	0	0	0	20	0	0	0	0	0	31	0	0	0	0	0	0	44	0	0	0	0	0	0	0	0	0	0	0	0	0	0	0	0	29	52	56	0	0	0	0	0	0	24	0	0	0	0	0	0	0	0	0	0	0	0	0	0	0	0	0	45	0	0	0	0	0	0	0	0	0	0	0	0	46	0	0	0	30	0	0	97	0	0	0	0	0	0	0	60	0	0	0	0	0	0	0	0	0	0	0	0	0	0	0	0	0	0	0	0	21	0	0	0	0	17	0	0	0	0	0	33	0	19	0	0	0	0	0	0	0	0	0	22	27	0	0	0	0	0	0	0	0	0	0	0	0	0	0	0	0	0	0	0	18	0	31	0	0	0	0	0	0	0	0	27	0	0	0	5	0	0	0	0	0	0	0	0	0	0	0	0	0	0	0	0	0	0	0	0	0	0	0	0	0	44	0	0	0	0	0	0	0	0	0	0	0	0	25	0	0	0	0	0	0	0	0	0	0	40	0	0	0	26	0	0	0	0	0	0	0	0	0	0	0	0	0	0	0	0	0	0	0	0	0	0	0	0	0	0	0	0	0	0	0	0	0	0	0	0	30	0	0	0	40	0	0	35	0	0	0	0	0	0	0	0	0	0	0	0	0	0	0	0	0	0	0	0	0	0	0	0	0	71	0	0	0	0	0	0	0	0	0	0	14	0	0	0	0	0	0	0	0	0	0	0	0	0	0	0	0	0	0	0	21	0	0	0	0	25	0	29	0	0	0	0	61	0	0	0	19	0	0	0	0	25	0	0	0	0	0	0	0	0	0	0	0	0	0	0	0	0	0	0	0	0	22	0	0	22	0	0	0	49	0	0	0	0	0	0	0	0	75	0	0	0	0	47	0	0	0	0	0	60	0	0	0	0	0	0	0	0	0	0	0	0	0	67	0	37	0	0	0	0	15	0	0	0	0	0	0	0	0	0	0	0	0	0	0	0	0	0	0	0	0	0	0	0	0	0	21	0	0	0	0	0	0	0	0	0	64	0	0	0	0	0	0	64	0	0	0	0	0	0	21	0	0	0	0	0	0	0	0	0	0	0	0	0	0	0	0	0	0	17	0	0	5	0	0	0	0	0	0	0	0	21	0	0	0	20	0	0	0	0	0	0	0	0	0	0	0	0	0	28	0	0	0	0	0	0	0	0	0	0	0	0	0	0	0	0	0	0	0	0	0	0	23	0	0	0	0	0	0	60	0	0	0	0	5	0	0	0	0	0	55	0	0	0	0	0	0	0	0	7	0	0	0	0	20	0	0	0	0	4	0	0	0	0	0	0	0	0	0	0	0	0	0	0	0	0	0	0	0	0	0	0	0	0	0	0	0	0	0	0	0	0	0	23	0	0	0	0	0	0	0	0	0	0	0	0	0	0	48	0	0	0	0	0	0	0	0	0	0	0	0	0	0	0	0	0	0	0	0	0	8	0	0	0	0	0	0	0	0	0	0	0	0	0	0	0	0	0	0	0	4	34	0	0	41	0	8	0	0	0	0	0	8	0	0	0	0	0	0	0	19	0	0	0	0	0	0	0	0	0	0	0	0	0	0	0	0	0	0	0	47	0	0	0	0	0	0	0	0	31	0	0	0	0	12	0	0	0	0	0	0	0	0	8	0	0	0	0	3	0	0	0	0	0	0	0	0	0	0	0	0	0	0	0	0	0	45	0	0	7	0	0	15	0	0	0	0	0	0	0	0	0	6	0	0	0	0	0	0	0	0	0	0	0	0	0	0	0	0	0	0	0	0	0	0	0	0	0	0	0	0	0	0	0	0	0	0	0	0	0	0	0	0	0	0	0	0	0	0	0	0	0	0	0	0	0	0
S201	146	107	91	122	37	107	113	106	112	102	33	100	101	98	83	101	114	35	55	102	49	91	0	36	45	29	109	104	106	0	32	83	0	85	28	107	83	34	85	24	98	0	80	41	56	33	32	28	90	32	85	82	83	26	0	93	80	24	35	115	20	0	28	70	42	31	106	79	70	116	118	30	25	32	81	116	97	118	125	88	92	98	102	24	84	22	45	113	52	105	96	41	45	35	87	28	92	83	41	110	106	45	47	116	28	82	49	27	40	96	44	36	37	48	25	19	30	14	30	91	87	77	73	36	39	31	107	96	32	21	42	35	38	37	38	76	88	31	38	84	24	70	91	28	38	30	85	28	91	23	111	31	29	100	30	32	95	34	23	109	81	24	35	21	91	31	92	81	95	28	31	40	27	36	28	28	106	23	96	33	114	33	40	32	34	86	21	33	93	87	130	97	85	42	16	25	30	30	0	32	33	20	26	16	29	29	101	33	27	0	155	33	93	112	18	28	33	98	32	14	44	30	30	98	145	91	78	30	36	17	26	19	152	91	27	102	33	40	35	92	86	27	0	108	89	32	0	91	19	124	28	27	17	115	102	13	19	14	0	41	98	32	19	88	135	0	86	71	33	114	142	30	128	43	23	74	26	37	11	29	105	30	58	91	31	25	91	82	29	83	0	35	24	84	24	27	108	122	0	17	112	133	132	24	0	30	71	0	0	19	0	120	0	87	0	134	0	0	26	24	82	0	85	127	0	29	81	16	128	25	0	17	105	25	74	0	26	26	88	84	0	23	30	66	98	44	94	85	28	92	0	14	126	35	0	86	78	26	106	14	102	12	112	122	82	0	93	132	16	121	0	43	80	13	25	65	0	0	0	20	0	73	77	102	41	0	106	69	80	0	19	15	42	23	17	0	0	110	70	0	44	28	46	0	0	0	94	0	111	0	102	0	115	18	0	0	0	19	0	0	0	0	26	69	90	115	99	60	27	92	122	15	102	110	76	0	0	25	94	99	23	99	0	0	0	0	0	0	25	18	98	76	72	17	31	84	0	0	108	84	0	30	10	0	100	96	0	84	22	21	0	85	96	60	0	0	74	86	0	19	70	0	85	20	76	73	56	104	72	35	25	16	32	0	85	75	88	35	88	31	0	68	82	58	67	43	78	81	0	0	69	66	37	0	67	0	0	0	105	0	0	0	103	0	0	34	0	63	68	71	81	96	59	0	100	0	36	32	0	90	71	59	0	0	0	0	34	13	0	13	61	25	0	0	65	19	0	72	40	62	74	17	46	74	0	0	0	44	73	0	0	0	0	44	0	88	27	0	0	57	56	72	32	0	0	0	64	21	34	14	41	0	0	87	0	37	0	0	0	0	55	19	0	28	63	0	0	24	33	77	30	81	51	18	0	0	0	0	0	0	0	94	14	86	0	32	83	0	14	61	28	61	65	30	0	0	31	53	0	0	40	0	0	51	71	0	33	0	31	59	19	26	63	0	0	70	29	35	0	0	30	30	70	68	48	0	0	0	0	48	0	0	0	0	0	0	0	0	0	0	0	0	55	36	0	0	0	28	61	17	0	48	49	0	42	0	0	0	21	0	11	0	0	24	0	0	0	0	35	0	0	0	0	0	0	0	0	31	0	36	0	25	61	0	64	0	54	28	14	0	16	69	25	27	52	33	17	0	0	13	0	43	58	0	44	51	0	0	0	116	16	0	0	0	0	0	0	20	62	0	0	25	60	0	0	24	0	0	0	0	0	56	0	0	0	75	25	0	26	25	26	0	0	0	63	0	0	0	0	0	32	48	28	0	0	29	93	0	0	31	0	0	71	0	0	62	0	0	0	0	0	0	0	69	37	0	0	0	37	18	29	42	71	0	0	0	0	25	0	0	21	0	0	0	29	0	0	14	0	0	26	0	32	51	0	0	7	14	0	0	28	0	32	32	10	35	57	0	20	26	0	0	0	0	0	0	0	0	0	0	0	20	0	0	16	24	24	0	0	0	19	45	0	0	19	0	16	0	33	0	18	54	0	0	0	0	0	0	0	46	0	0	78	27	0	54	0	0	0	0	18	19	0	15	0	0	0	0	0	25	0	0	0	28	20	0	14	0	0	0	0	34	22	0	15	24	0	27	0	0	0	0	0	15	0	0	21	0	16	19	35	0	0	0	12	55	14	0	0	0	0	0	0	0	0	0	16	0	0	0	0	0	28	70	0	0	0	0	23	0	0	0	0	0	0	0	73	0	0	0	0	0	0	22	27	0	0	0	23	0	0	0	32	0	0	0	0	0	11	0	0	0	0	0	0	0	25	18	14	29	0	0	35	0	21	32	0	0	0	0	27	28	0	0	0	0	0	0	0	0	20	0	0	0	18	21	21	0	0	14	0	17	0	0	0	0	23	25	0	0	0	21	18	0	0	0	19	32	0	0	45	0	37	0	0	30	38	0	0	22	0	17	0	0	0	0	0	0	24	16	0	0	0	22	0	0	0	0	0	0	0	0	0	0	48	0	11	0	0	0	0	0	0	15	0	0	0	0	0	0	0	0	0	0	22	0	0	0	0	0	0	20	13	0	0	0	13	0	0	0	13	24	0	0	0	0	0	0	0	0	0	0	0	0	0	73	0	0	22	24	0	0	25	19	0	0	0	0	45	0	0	0	11	0	0	13	0	0	0	0	10	0	0	0	0	0	0	0	0	0	0	0	0	0	0	0	0	29	0	0	0	0	0	0	0	0	92	0	57	0	0	0	23	0	0	0	0	0	0	0	0	0	19	0	0	0	0	0	0	0	0	38	0	0	65	0	0	0	0	14	0	0	0	39	0	0	0	0	0	0	0	29	0	0	18	0	0	0	0	0	0	0	0	0	0	0	35	0	0	0	0	0	0	0	0	0	0	0	0	0	22	0	0	0	0	0	0	0	0	14	0	0	0	0	0	0	0	0	0	0	0	0	0	31	0	0	0	0	0	0	0	0	0	0	0	0	0	0	30	0	0	0	0	0	0	0	0	0	0	0	17	0	0	0	0	0	21	0	0	0	0	0	33	0	0	0	0	0	0	0	0	0	19	0	0	0	0	0	0	60	0	0	0	0	21	0	0	0	0	0	0	0	0	0	0	0	0	0	0	0	0	0	0	0	0	0	0	0	0	0	0	0	0	72	0	0	0	0	0	0	29	0	0	0	0	0	0	0	0	0	40	0	0	0	0	0	0	0	0	0	0	0	0	0	0	0	0	0	0	0	0	0	0	21	0	0	0	0	0	0	0	0	0	0	0	0	0	0	28	0	0	0	0	0	0	0	0	45	0	0	48	0	31	0	0	0	0	0	0	64	0	0	0	0	0	0	0	0	0	0	0	0	0	0	0	0	0	0	0	0	43	0	0	0	0	32	0	0	0	0	0	0	9	0	0	37	0	0	0	33	21	0	0	0	0	0	17	0	0	70	0	0	0	36	0	0	0	0	0	0	0	0	0	0	0	19	0	0	0	55	0	0	48	0	0	0	0	0	0	0	0	0	0	0	0	0	18	0	0	0	0	0	0	0	0	0	0	53	97	0	0	0	0	0	0	0	41	0	0	0	0	0	0	0	0	0	0	0	0	37	0	0	0	0	0	86	0	0	0	0	0	0	0	0	0	0	0	0	0	0	0	0	0	0	15	0	0	0	0	0	0	48	0	0	0	0	0	0	23	0	0	0	0	0	0	0	0	0	0	0	0	0	0	44	0	0	0	0	0	0	0	0	0	0	0	0	0	0	0	0	0	34	0	0	0	0	0	22	0	0	0	0	25	0	0	0	42	0	0	0	30	7	0	0	0	47	0	0	0	0	28	0	0	0	0	0	0	0	0	0	0	67	0	0	0	24	0	0	22	0	17	0	0	46	0	0	0	0	0	0	0	0	8	0	0	0	0	0	0	0	64	0	0	0	0	0	0	0	0	0	0	0	0	19	0	0	0	25	0	0	0	0	0	36	19	0	0	0	0	0	0	0	0	0	0	0	0	0	0	58	25	0	0	0	0	0	0	0	0	0	0	0	0	0	0	51	0	0	0	0	38	0	18	50	23	0	0	0	16	0	0	20	0	0	0	0	0	0	0	0	0	0	0	0	0	69	0	0	51	0	11	37	64	0	41	0	61	0	0	0	0	0	0	0	0	0	0	0	0	0	0	25	0	0	0	0	0	0	0	0	0	0	0	39	44	0	0	0	0	0	0	30	36	0	14	0	19	0	0	0	0	16	0	0	0	0	0	0	0	0	0	30	0	0	0	14	0	42	0	0	0	0	0	0	0	0	39	0	0	42	0	0	0	0	0	0	0	38	45	0	0	0	0	0	42	0	13	0	0	28	62	0	0	0	0	0	0	0	0	0	0	0	0	0	35	0	0	30	0	0	0	13	0	0	0	0	0	0	0	0	4	48	0	0	23	0	0	25	12	43	0	0	0	0	0	15	0	8	0	0	0	0	0	24	0	0	0	0	0	0	0	9	0	0	10	0	0	0	0	43	0	0	0	0	0	28	0	0	0	10	0	0	0	0	0	0	0	0	26	0	0	0	0	0	0	0	0	0	12	10	0	0	0	0	0	0	0	0	0	0	0	0	45	0	14	0	0	14	0	8	0	0	0	0	0	0	0	0	0	3	0	0	4	0	8	25	0	0	0	0	0	0	9	0	13	0	8	0	7	0	5	0	0	3	0	0	17	0	0	15	0	0	0	0	0	6	0	0	0	21	0	0	6	0	0	6	4	7	0	0	11	0	9	9	0	6	3	2	0	10	0	7	5	7	0	6	3	8	0	7	4	8	2	5	5	5	1	4	4	10	6	6	11	2	4	7	2	3	5	2	0	8	6	4	6	2	7	3	3	5	3	2	2	4
S202	0	0	0	0	262	0	0	0	0	0	288	0	0	0	0	0	0	233	235	0	271	0	247	277	231	301	0	0	0	244	252	0	232	0	199	0	0	214	0	209	0	203	0	220	241	223	190	203	0	207	0	0	0	237	225	0	10	212	220	0	191	184	205	0	207	215	0	0	0	0	0	205	198	182	0	0	0	0	0	0	0	0	0	146	0	152	0	0	28	0	0	0	32	40	0	0	0	0	0	0	0	46	31	0	0	0	0	0	0	0	25	29	0	37	22	0	26	42	0	0	0	0	0	0	0	21	0	0	32	0	36	21	34	0	33	0	0	0	0	0	39	0	0	31	26	0	0	0	0	40	0	41	29	0	0	31	0	0	0	0	0	24	21	0	0	18	0	0	0	0	44	0	23	26	43	43	0	0	0	0	0	0	0	0	0	0	0	32	0	0	0	0	0	30	0	20	0	0	29	30	0	0	31	27	44	21	0	31	24	32	0	25	0	0	0	22	17	0	0	0	0	27	44	0	0	0	0	30	0	0	24	0	0	0	19	0	0	0	0	0	0	0	35	0	0	33	0	0	26	0	26	0	35	0	0	0	0	0	27	0	0	0	0	0	0	31	0	0	18	0	0	0	0	0	0	0	0	0	0	0	0	0	30	0	36	0	0	0	35	0	27	0	36	0	35	35	0	0	29	0	0	0	0	26	0	34	0	0	0	35	46	0	0	0	0	0	26	0	38	0	0	38	0	0	0	46	0	0	0	0	23	30	0	22	0	0	37	0	0	0	32	0	19	0	0	28	0	0	0	0	34	0	0	0	0	0	0	0	0	0	0	0	0	0	0	30	0	0	0	0	25	0	0	0	0	0	0	0	20	0	26	0	0	0	0	0	0	0	0	0	28	0	0	0	0	30	0	0	0	0	43	0	32	27	0	0	0	0	0	24	0	0	0	0	0	0	0	0	37	0	30	0	0	371	0	0	0	0	0	0	0	0	0	0	305	0	0	0	0	0	0	0	0	0	0	27	0	0	0	0	0	0	0	0	0	0	0	0	0	0	0	0	0	23	0	0	0	0	0	0	0	0	0	269	0	0	0	0	0	0	0	26	0	0	0	246	0	0	0	0	0	0	0	0	0	0	0	11	0	0	0	0	0	227	261	28	267	0	0	0	251	0	0	0	0	18	0	0	0	0	0	0	0	36	0	0	0	0	264	0	0	0	0	26	0	0	0	0	0	0	232	234	19	0	0	0	0	0	0	0	0	0	0	0	253	0	0	0	256	0	0	0	0	0	0	0	30	236	0	0	0	0	0	0	0	0	0	0	0	0	266	0	247	0	0	0	234	0	0	0	0	0	0	226	0	0	0	0	0	0	0	0	0	0	247	0	0	0	254	0	217	0	218	0	0	0	0	0	0	0	0	0	0	0	0	216	0	0	0	214	215	0	0	0	0	0	90	202	0	0	200	0	0	0	0	0	0	0	222	194	0	0	0	0	0	0	0	42	0	0	0	195	0	235	219	0	0	0	0	215	0	0	0	0	0	0	0	0	21	0	0	0	244	0	0	0	0	0	0	0	0	0	232	0	210	0	0	0	214	0	0	0	0	208	0	0	0	0	0	0	0	0	0	0	0	0	0	210	0	210	0	0	0	0	0	0	205	221	0	0	0	0	0	0	0	227	0	0	0	0	0	182	0	0	215	234	13	0	0	0	0	0	0	0	0	0	0	0	0	0	0	0	0	0	0	0	0	0	0	0	0	197	0	0	0	0	0	0	179	0	189	50	0	0	0	0	0	0	0	0	0	192	0	0	0	194	0	0	0	44	0	0	0	0	0	0	0	0	0	0	0	0	0	204	0	0	0	0	0	0	0	0	0	0	0	0	0	161	0	0	0	0	0	0	174	0	0	0	0	0	0	0	0	0	0	0	0	0	0	0	86	0	172	171	0	0	156	0	175	0	0	0	0	0	0	0	0	0	0	0	0	0	0	0	0	40	150	0	0	0	163	0	0	0	173	0	0	0	0	0	0	0	0	0	0	0	0	0	0	165	0	0	0	0	0	0	0	0	0	0	0	0	0	0	0	0	0	0	0	0	0	0	0	0	0	0	176	0	0	0	0	0	0	0	0	166	0	0	0	0	0	0	0	0	0	0	133	0	142	0	179	0	0	0	0	0	136	0	0	0	0	0	0	0	0	0	0	0	0	0	0	0	0	0	0	0	0	0	0	0	0	0	0	0	0	0	0	0	0	0	0	0	0	143	137	0	0	0	0	42	0	49	0	0	0	0	0	0	0	0	0	0	0	0	0	0	0	0	29	0	0	0	0	0	129	0	0	0	0	0	0	0	0	0	0	0	0	0	0	0	0	0	0	0	0	0	0	21	0	0	0	0	0	0	0	0	0	0	0	0	0	140	0	0	0	0	0	0	0	0	0	0	155	0	0	0	0	0	0	0	0	0	0	0	0	0	0	0	0	0	0	0	0	0	0	0	0	0	0	0	0	0	0	0	0	0	0	0	0	0	0	0	0	0	0	0	0	0	0	0	0	0	0	0	0	0	0	0	143	0	0	0	0	0	0	0	0	0	0	0	0	0	0	0	0	0	0	0	0	0	0	0	0	0	0	0	0	0	0	0	0	137	0	0	0	0	0	0	0	0	0	0	0	0	0	0	0	0	0	0	0	0	0	0	0	0	0	0	0	0	0	0	0	0	0	0	0	129	0	0	0	0	0	0	125	0	122	0	0	0	0	0	0	122	0	0	0	0	0	0	0	0	0	0	0	0	0	0	0	0	0	0	0	0	143	0	0	0	0	0	0	0	0	0	0	0	0	0	0	0	0	0	0	0	0	0	0	0	0	0	0	0	0	0	0	0	0	0	0	0	0	0	0	0	0	0	0	0	0	114	0	0	0	0	0	0	0	0	101	111	0	0	0	0	0	0	0	0	0	0	0	101	0	0	0	0	0	103	0	0	0	0	0	0	0	0	0	0	0	0	0	0	0	0	0	0	0	0	0	0	0	0	0	0	0	0	124	0	0	0	0	0	0	0	0	0	0	0	0	0	0	129	0	0	0	0	0	0	0	0	0	0	0	0	117	0	0	0	0	0	0	0	0	0	0	100	0	0	0	0	0	0	0	0	0	0	0	0	199	0	0	0	0	0	0	0	0	0	0	0	0	0	0	0	70	0	0	0	0	0	0	0	0	0	0	0	0	0	0	0	88	0	0	0	0	127	0	0	0	0	189	173	0	0	0	101	0	0	0	0	0	0	0	0	0	0	0	0	0	0	0	0	0	0	0	0	0	0	0	138	89	0	0	0	0	0	0	0	0	74	0	0	0	0	0	0	0	0	0	0	0	0	0	0	0	0	0	0	146	0	159	0	0	0	0	0	0	0	0	0	0	0	0	0	0	0	0	82	0	0	0	0	166	0	0	0	78	103	0	0	0	0	0	0	0	129	0	0	0	106	0	0	0	0	0	0	148	0	0	163	0	0	171	0	0	0	0	0	0	0	0	0	0	144	0	0	0	0	0	0	0	86	0	0	0	0	0	0	0	0	0	0	0	0	0	0	0	0	0	0	0	0	0	0	0	0	0	0	0	0	0	0	0	0	0	164	0	0	155	0	0	0	0	0	0	0	0	0	0	0	0	0	0	0	73	0	0	0	0	0	0	142	0	0	0	0	0	0	0	0	0	0	0	0	0	0	0	0	0	0	0	0	0	0	0	0	0	0	0	72	0	0	0	0	0	0	0	0	0	0	0	0	0	0	0	139	0	0	0	0	185	0	0	0	0	0	0	0	0	0	0	144	168	0	0	0	0	150	0	0	0	161	0	124	0	0	0	0	0	0	0	0	0	79	0	0	0	0	0	87	0	0	0	0	0	0	131	0	0	0	0	0	75	178	0	0	0	0	0	116	129	0	143	0	0	0	0	0	0	0	0	0	0	0	0	0	0	0	0	0	85	0	0	134	0	0	0	0	0	75	0	141	83	136	0	98	0	0	0	0	0	0	0	0	0	0	139	142	0	0	0	0	0	0	0	0	0	0	0	0	0	0	0	0	0	0	0	0	0	0	0	0	0	0	0	124	130	0	0	0	0	0	0	0	0	0	0	0	107	0	0	0	0	124	0	0	0	0	0	0	0	0	0	0	0	0	0	0	111	0	0	0	0	0	0	0	0	0	0	0	0	0	0	0	0	0	0	0	0	0	0	0	0	0	108	0	0	0	111	0	0	0	0	122	0	0	0	0	108	111	130	0	0	78	0	121	0	0	0	0	0	0	0	97	0	0	0	0	0	0	0	0	63	114	0	0	0	104	0	0	0	0	0	121	0	0	0	0	0	0	0	0	0	0	0	0	0	0	0	0	0	0	0	0	0	113	0	117	0	0	0	0	0	0	0	0	0	0	0	0	0	0	0	0	0	0	0	0	0	0	0	0	0	0	108	0	0	0	99	108	0	0	0	0	0	0	0	0	0	90	0	0	0	0	0	0	0	0	0	0	0	0	0	0	0	0	0	0	94	101	0	0	0	0	0	0	0	0	0	0	0	0	0	0	0	0	0	0	0	0	0	0	0	0	0	0	0	0	0	0	0	0	0	0	0	0	0	0	0	0	0	0	0	0	0	0	0	0	0	0	0	0	0	0	0	0	0	0	0	0	0	0	0	0	0	0	0	0	0	0	0	0	0	0	0	0	0	0	0	0	0	0	0	0	0	0	0	0	0	0	0	0	0	0	0	0	0	0	0	0	0	0	0	0	0	0	0	0	0	0	0	0	0	0	0	0	0	0	0	0	0	0	0	0	0	0	0	0	0	0	0	0	0	0	0	0	0	0	0	0	0	0	0	0	0	0	0	0	0	0	0	0	0	0
S203	107	100	77	77	43	75	75	78	72	88	43	71	68	70	82	74	73	30	39	72	55	66	37	31	24	28	51	54	71	35	43	72	35	57	32	76	56	24	54	38	67	44	76	39	34	36	31	36	65	33	55	73	76	25	42	64	66	46	36	97	41	25	35	48	28	29	103	78	55	89	95	38	26	28	79	76	86	72	81	87	91	77	102	31	88	43	72	80	43	83	83	78	57	33	78	78	87	74	81	79	50	57	42	146	72	62	68	83	69	68	45	38	57	34	47	33	28	0	69	93	68	74	70	74	62	42	59	53	34	74	37	47	37	30	40	71	57	31	86	83	38	76	48	42	40	68	91	62	70	46	134	35	50	34	71	30	52	62	22	59	93	33	41	28	38	41	100	63	119	59	22	52	37	35	33	33	38	27	129	67	34	61	28	64	61	38	29	25	39	99	116	57	105	45	26	32	58	52	0	37	30	35	43	0	41	36	40	33	39	0	118	34	48	47	19	32	30	94	52	20	33	43	46	117	57	117	63	25	26	59	42	23	97	42	38	41	59	28	59	99	108	33	65	92	102	50	0	46	31	87	30	50	35	89	36	19	57	27	0	26	53	46	33	109	86	35	102	49	40	85	89	32	105	35	31	47	25	25	27	27	86	54	0	33	27	27	117	29	17	94	0	34	36	92	34	21	93	57	38	28	50	75	47	32	31	39	39	0	26	34	0	38	27	50	0	98	0	0	33	41	96	0	96	57	0	25	95	69	89	23	0	40	36	29	93	39	23	16	39	36	0	21	33	86	40	0	53	39	42	39	69	28	54	22	58	44	74	31	34	23	49	21	112	89	48	0	89	90	23	76	0	43	0	24	27	97	0	33	0	17	39	101	31	48	19	0	41	81	33	30	23	21	0	26	30	0	0	77	81	31	32	37	0	27	31	25	84	0	79	40	82	0	84	37	0	21	0	11	0	47	0	0	31	66	49	81	40	29	19	41	91	13	34	84	64	0	0	12	92	35	29	86	0	0	26	0	0	0	19	25	86	86	81	20	28	105	0	0	82	47	0	25	21	0	88	53	31	88	20	61	35	87	41	69	32	45	45	48	24	0	128	0	53	23	30	55	0	84	23	51	23	18	58	70	31	42	36	0	44	17	0	100	66	57	78	27	59	108	0	0	77	0	0	0	105	0	39	0	41	0	0	0	72	33	34	57	22	83	48	100	57	71	89	0	43	0	50	12	16	81	50	52	0	27	0	0	29	17	32	17	103	61	0	24	51	57	0	47	85	104	98	47	0	96	0	25	0	59	75	0	0	0	0	74	0	48	33	0	0	99	56	74	97	0	0	0	55	41	37	0	46	0	32	66	0	43	0	0	0	0	90	20	0	34	49	36	0	42	74	58	76	75	53	38	26	0	0	65	0	0	0	70	0	35	0	76	37	0	20	53	102	85	93	54	0	0	43	49	0	0	63	0	24	65	35	0	25	37	89	45	49	0	88	0	0	78	42	0	0	31	31	82	64	39	59	0	0	0	0	46	0	12	36	38	0	23	0	0	0	73	0	0	49	29	0	0	0	36	60	33	0	77	59	0	39	0	0	0	72	0	20	0	0	73	0	17	0	0	40	0	0	0	0	0	0	0	0	61	0	85	0	39	96	0	79	0	61	60	39	0	0	67	0	30	66	72	43	0	0	49	0	58	78	0	48	38	0	0	0	0	30	0	0	0	0	0	0	35	71	0	0	37	90	13	0	32	0	0	0	0	0	41	0	0	0	39	38	0	59	46	92	0	0	0	0	0	0	0	0	0	37	53	32	0	0	85	0	0	0	0	0	0	0	0	0	58	0	0	0	0	75	0	52	48	0	13	0	0	31	38	41	58	34	0	0	0	0	55	0	0	30	0	0	43	69	40	0	0	40	0	22	0	66	77	0	20	22	34	0	20	34	0	71	65	0	34	44	40	53	44	0	0	0	0	0	29	0	0	0	0	15	36	0	0	0	0	68	0	0	0	80	78	0	0	82	0	35	0	0	0	30	0	0	0	0	0	0	0	0	39	0	0	0	35	0	0	0	63	0	0	28	0	0	0	0	0	0	0	0	77	0	0	0	76	64	0	72	0	0	0	0	72	26	63	0	58	0	0	0	0	0	0	0	32	0	20	73	0	61	41	54	0	0	0	30	0	60	0	0	0	0	0	0	0	0	0	36	0	0	73	36	0	27	0	0	0	0	0	77	0	14	0	0	0	59	0	0	0	0	0	0	0	0	74	55	0	0	0	69	0	0	0	0	0	0	0	0	0	0	72	37	35	0	0	0	0	0	54	0	32	0	0	56	0	47	0	0	0	0	0	0	33	0	0	0	0	0	0	0	0	35	0	0	0	76	63	62	0	0	27	0	0	0	0	0	0	0	29	0	0	0	52	73	0	0	0	74	0	0	0	0	0	24	0	0	0	27	0	0	70	0	42	0	0	0	0	0	0	0	69	0	0	0	54	32	38	0	0	0	0	0	0	0	0	0	54	40	0	0	50	0	0	0	64	64	0	0	0	0	0	0	0	0	0	62	0	0	0	16	0	0	0	45	0	0	0	43	0	0	0	61	0	0	0	0	0	0	0	0	0	0	0	0	0	0	0	66	0	62	72	0	20	28	56	11	0	0	0	0	0	0	0	0	0	0	0	0	0	0	0	47	0	0	0	0	0	0	0	0	0	0	0	0	26	0	0	0	18	0	0	0	0	0	0	33	0	23	0	15	0	0	11	25	17	0	0	0	0	0	0	0	0	44	0	0	0	0	0	0	0	0	0	0	0	15	19	55	0	0	55	0	0	0	0	0	0	0	0	25	0	0	0	0	0	54	0	90	0	0	0	0	0	0	0	0	0	0	0	0	0	53	0	0	0	0	0	0	20	0	23	0	0	15	0	0	0	0	0	19	24	0	0	14	0	0	0	0	0	0	0	0	0	0	0	0	0	0	22	0	0	0	0	0	0	0	0	0	0	0	0	0	0	0	0	0	0	26	0	0	0	0	0	0	0	0	0	22	0	0	0	0	0	0	23	0	0	0	0	0	0	0	22	50	0	0	0	0	0	0	30	14	0	24	0	0	0	47	0	0	0	8	14	0	0	0	20	0	0	0	0	0	21	0	0	0	0	0	0	0	0	7	50	0	17	0	0	0	0	0	0	50	0	0	0	0	0	10	0	10	0	0	0	0	60	0	0	11	0	0	0	13	0	0	0	0	0	0	0	45	25	0	0	0	73	0	33	23	0	0	0	0	0	14	0	0	0	0	0	0	0	0	0	0	0	0	8	0	0	0	0	17	0	0	0	0	0	0	0	0	24	40	0	0	0	0	0	0	10	0	0	0	0	0	0	0	0	0	0	0	0	0	0	0	0	0	0	0	0	0	0	0	0	0	19	0	15	0	0	0	0	0	0	0	0	0	0	24	15	13	67	0	0	0	0	0	69	0	0	0	18	0	0	27	0	8	0	0	0	0	0	0	17	0	0	0	0	0	36	0	0	0	0	0	0	79	0	0	0	0	56	0	20	0	40	0	0	0	0	20	12	0	0	0	0	0	0	0	26	0	0	0	0	0	0	69	0	0	0	12	0	0	0	0	0	17	20	43	0	0	0	0	0	0	0	0	0	0	0	25	0	0	15	22	0	25	0	0	0	0	0	0	0	0	0	9	0	32	1	0	8	12	0	0	0	0	24	0	0	0	0	0	0	0	0	0	0	0	7	0	21	100	0	0	0	0	0	0	0	72	0	0	22	0	0	0	0	29	67	0	0	14	0	50	0	0	0	27	0	0	36	0	0	0	0	0	0	0	0	0	0	83	0	0	0	0	0	0	0	0	0	0	21	0	22	0	0	0	0	0	21	0	0	0	0	0	0	0	0	0	0	0	28	0	17	0	0	0	0	0	0	0	0	0	68	0	0	0	0	0	0	14	56	0	0	0	0	0	0	0	0	0	0	0	0	0	0	0	0	0	0	15	0	18	0	0	64	0	0	0	0	0	0	19	0	0	0	40	0	0	0	0	0	26	33	0	0	28	10	0	0	0	0	0	48	20	0	0	0	83	0	18	0	0	48	0	0	0	0	0	24	0	0	0	0	0	18	0	0	19	0	0	0	0	0	0	20	0	0	0	0	25	0	0	0	0	38	18	0	0	0	0	71	0	0	0	0	0	0	0	0	0	0	0	0	0	0	0	0	0	0	0	53	0	36	0	0	0	0	0	0	0	0	0	16	0	0	0	0	0	0	58	9	0	17	10	0	0	0	24	0	19	0	0	41	31	0	0	1	0	13	0	0	16	13	0	0	3	0	0	14	0	0	0	0	0	0	0	0	0	0	0	0	0	0	14	0	0	0	0	0	0	0	0	21	0	0	0	0	0	0	0	0	0	0	0	29	0	0	0	0	7	27	0	0	0	0	54	0	0	0	0	0	58	0	0	0	0	9	40	0	0	0	0	64	0	0	0	18	0	0	41	4	0	0	0	0	0	0	0	0	0	0	0	5	0	12	0	11	0	0	0	0	0	0	0	0	0	0	36	0	0	0	0	0	0	0	0	0	8	7	0	0	0	0	0	0	0	0	0	0	0	0	19	0	11	0	8	1	0	6	0	0	0	0	0	0	0	0	0	4	0	10	8	0	10	0	0	0	0	0	0	0	6	0	9	0	5	0	8	9	5	37	0	8	0	0	9	6	0	7	0	0	0	0	0	5	3	0	6	0	0	0	4	0	10	6	9	7	0	0	6	0	3	6	0	4	5	4	0	3	0	1	7	5	0	5	6	5	0	2	9	0	5	4	5	7	4	4	1	3	3	7	5	4	4	5	3	1	5	1	7	2	7	2	3	0	1	2	2	3	4	3	1	0
S204	129	141	141	90	84	128	110	121	97	90	70	99	138	99	129	114	115	71	84	96	74	103	88	70	72	63	114	102	121	62	68	101	74	93	68	108	97	63	90	63	107	69	104	63	79	69	85	72	93	64	82	75	102	56	71	97	100	79	66	147	54	52	79	91	44	59	136	82	74	127	125	58	71	61	116	150	115	100	119	100	117	100	119	47	118	51	78	112	64	122	126	99	52	86	100	86	99	105	81	89	0	52	53	37	76	117	73	68	79	93	66	49	92	45	48	47	43	69	76	99	92	117	98	62	67	50	0	0	81	56	38	43	104	0	38	110	100	71	78	105	76	92	0	94	50	71	34	53	94	79	45	61	47	0	83	81	0	62	76	0	94	38	49	66	0	40	34	84	28	64	58	81	73	32	73	66	0	57	26	61	0	62	0	68	65	0	66	88	0	30	99	95	34	52	58	81	61	62	63	45	0	38	83	56	79	44	0	43	74	57	82	42	0	0	47	63	30	36	63	65	61	24	82	33	58	27	73	66	15	70	73	46	92	0	50	0	56	0	59	38	29	0	48	69	24	46	78	0	33	85	46	56	85	85	0	46	63	41	47	0	0	61	45	36	82	68	44	62	44	39	82	0	72	60	0	0	63	0	48	0	18	71	38	0	83	54	25	0	73	40	55	0	24	36	60	33	71	59	52	47	47	75	50	65	42	48	0	54	83	80	63	45	71	0	69	89	45	15	41	37	21	47	23	39	85	63	21	67	85	0	44	34	0	67	30	77	50	39	0	0	38	51	37	21	45	57	52	0	42	0	43	55	42	0	65	0	27	0	81	60	57	51	74	72	0	54	79	73	0	79	37	36	62	53	13	40	64	62	41	45	46	27	0	36	49	61	51	21	0	78	61	38	75	31	77	42	58	66	25	63	62	0	52	53	61	62	69	0	69	41	188	23	62	0	28	46	40	50	37	0	44	50	0	16	42	56	48	55	0	57	73	42	50	71	30	59	80	50	177	45	40	67	74	67	44	31	48	78	0	0	66	31	172	30	0	0	62	52	58	41	0	0	41	41	72	34	52	26	0	30	57	200	45	23	58	68	0	43	63	0	147	45	36	44	0	31	0	57	45	30	0	44	24	43	45	51	42	36	49	27	0	156	49	18	22	55	15	167	0	61	29	50	69	15	177	41	56	46	47	63	76	19	55	60	0	23	46	180	15	169	40	51	178	39	33	0	27	0	48	41	16	22	38	57	54	66	43	42	39	39	164	34	53	33	9	0	0	34	18	21	0	28	0	147	0	51	52	15	146	0	0	55	53	0	51	26	25	44	43	161	10	146	30	0	15	0	27	32	28	0	19	0	45	16	0	29	0	0	0	0	159	0	0	29	13	28	0	26	21	52	20	166	22	36	45	0	0	34	0	0	0	57	52	41	55	23	31	0	0	23	33	153	127	21	0	26	45	24	0	0	0	0	37	146	30	15	27	35	13	16	33	54	152	0	0	130	25	36	0	44	23	28	147	17	18	0	49	0	0	17	0	29	37	29	0	16	0	0	41	0	69	0	19	23	15	0	0	24	123	22	0	148	20	0	23	0	0	0	15	0	46	0	0	17	59	45	0	0	15	0	0	0	0	0	0	55	0	0	0	22	0	0	131	0	133	39	15	0	31	0	38	114	0	23	0	0	32	0	36	34	0	15	130	0	20	13	44	0	0	0	32	0	0	0	0	0	0	32	135	0	0	25	116	28	0	33	59	0	0	0	54	14	0	0	0	35	34	0	13	32	42	55	0	37	40	0	0	0	0	0	35	14	28	0	0	25	28	0	0	49	0	0	45	0	0	126	81	0	0	0	0	0	32	15	44	0	0	0	21	26	19	174	22	0	0	0	0	17	0	0	24	0	0	0	14	0	0	33	24	0	18	0	128	53	0	40	44	18	0	14	37	0	20	18	31	21	15	15	18	29	0	0	0	0	29	29	0	0	0	0	33	14	0	0	0	41	0	0	0	0	15	113	50	0	18	0	25	0	35	0	17	48	0	0	0	19	0	0	0	17	0	0	0	26	0	31	36	0	53	0	33	32	0	37	22	35	37	0	0	42	0	35	0	58	43	0	13	0	0	0	44	47	19	0	0	10	0	0	0	0	0	0	0	22	0	28	19	0	0	23	0	0	0	0	29	25	13	0	0	0	0	0	0	0	0	47	20	0	27	50	0	0	21	40	0	0	0	0	72	58	0	0	0	0	54	42	42	0	0	0	0	0	36	32	0	0	0	0	51	45	0	0	38	0	0	0	0	0	34	44	0	0	0	0	81	0	0	42	28	18	0	0	52	24	20	27	0	0	0	0	27	27	0	0	0	0	0	0	0	32	13	0	0	0	55	44	59	0	41	25	0	0	0	0	0	0	40	13	0	0	0	14	58	0	0	0	45	0	0	0	31	0	0	0	0	28	25	0	0	52	0	43	0	0	38	0	41	0	36	52	0	0	0	45	0	21	0	27	0	28	0	0	0	0	0	30	47	0	0	41	0	0	0	37	16	31	0	0	0	0	0	0	0	0	54	62	0	0	36	0	0	31	50	0	8	0	46	0	0	0	38	0	0	0	0	0	0	34	0	0	32	23	53	0	0	40	55	20	43	43	33	14	18	48	5	0	0	0	24	0	0	0	0	0	0	42	0	0	0	0	40	0	0	0	0	0	0	0	0	58	0	0	0	0	0	0	0	0	0	0	0	0	0	33	0	0	0	0	0	0	0	12	16	0	36	0	0	19	0	0	0	26	28	0	0	0	0	0	0	0	0	0	0	0	0	50	26	9	0	39	0	0	0	0	88	0	0	0	19	29	0	34	0	0	33	44	30	0	0	0	28	0	0	0	0	0	25	0	0	0	26	0	23	0	0	0	0	0	0	31	32	0	0	0	0	0	44	0	37	0	0	21	8	0	0	0	0	0	0	0	0	28	0	0	0	0	0	9	0	0	0	0	0	41	0	0	122	44	0	0	0	0	52	0	0	46	0	36	0	0	0	0	0	0	0	0	0	0	0	12	0	0	0	26	0	0	46	0	0	0	0	0	29	0	13	0	0	0	17	19	11	53	19	46	0	50	25	0	0	0	10	15	0	0	0	0	0	0	0	0	0	15	0	0	0	74	0	0	0	0	8	20	0	0	0	0	0	0	0	0	0	17	0	0	0	0	42	0	0	0	27	0	0	23	0	14	0	0	42	0	0	0	0	21	0	35	19	0	0	0	0	33	0	0	0	0	0	0	0	0	42	17	0	0	0	43	0	0	0	0	0	0	0	90	0	13	0	0	0	33	0	0	0	0	61	0	0	0	21	0	0	0	0	0	0	0	0	0	0	0	62	42	45	50	0	0	0	0	0	0	0	42	0	0	0	0	43	0	0	0	0	0	0	0	0	0	0	12	65	0	0	0	0	0	0	0	0	63	0	0	0	0	0	49	0	26	27	34	0	27	40	0	66	16	11	0	25	0	0	8	0	19	0	0	0	0	0	12	0	0	41	20	0	25	0	42	0	0	0	24	0	0	0	0	0	0	0	0	0	0	0	0	0	0	0	0	0	27	0	33	0	0	41	0	0	0	0	0	9	0	0	0	0	0	0	0	15	0	0	0	0	44	0	25	26	0	0	0	15	21	0	23	0	0	0	19	0	0	0	0	0	0	19	0	0	0	0	0	0	0	0	0	0	0	110	14	0	30	0	33	28	0	0	13	0	0	36	0	0	0	0	0	37	0	49	0	0	0	14	0	28	0	0	0	0	16	0	0	0	0	0	0	0	0	0	0	10	80	0	0	0	0	0	0	0	28	30	21	0	0	0	32	0	34	0	36	0	0	0	0	0	23	0	0	0	0	0	0	0	0	0	40	69	0	0	0	35	0	0	24	0	0	0	0	32	0	0	0	0	20	0	0	23	0	20	0	34	0	17	0	0	0	0	0	0	0	0	0	0	25	21	0	0	0	0	0	0	6	0	0	38	0	62	0	0	24	0	0	0	0	0	38	0	0	0	0	0	0	41	0	35	0	0	0	0	0	27	0	84	0	0	0	0	0	0	0	0	0	0	0	0	0	0	0	0	15	23	0	0	0	0	0	0	0	0	0	0	0	0	0	0	0	0	18	0	0	0	0	0	0	22	0	0	71	0	0	0	0	18	0	0	0	0	0	0	0	35	0	0	0	0	36	0	0	49	0	0	57	0	0	0	0	0	0	0	0	0	29	17	0	15	0	0	0	0	22	0	10	13	21	21	6	68	0	0	0	0	0	0	10	0	0	0	0	0	0	0	0	15	24	24	0	0	0	0	0	30	0	0	0	0	0	0	29	17	14	0	0	0	0	0	0	0	0	0	0	0	0	0	0	0	0	0	0	0	17	0	0	0	30	0	0	0	0	47	0	0	0	0	0	1	0	0	0	0	0	26	0	0	0	26	0	0	0	28	0	0	4	18	23	62	20	14	0	0	0	0	2	0	20	0	4	0	0	0	0	19	0	0	0	0	8	0	0	0	6	0	25	20	0	0	0	0	0	0	0	0	0	0	0	17	0	0	0	15	0	15	0	3	4	13	16	14	12	14	0	0	12	5	7	0	0	0	0	7	11	12	3	13	0	0	0	0	11	14	10	0	0	0	4	12	0	2	8	3	0	28	9	11	0	0	12	0	26	7	0	2	10	0	6	0	0	12	5	13	34	3	0	11	3	8	7	13	0	8	0	0	5	11	0	0	8	0	30	8	3	3	0	11	0	0	7	0	0	0	0	0	0	0	0	0	0	0	0	0	0	0	0	0	0	0	0	0	0	0	0	0	0	0	0	0	0	0	0	0	0	0	0	0	0	0	0	0	0	0	0	0	0	0	0	0	0	0	0
S205	272	289	278	245	43	274	252	266	254	273	38	257	231	252	271	245	264	43	32	251	29	199	38	36	35	49	221	230	197	52	44	206	52	232	40	218	208	51	209	38	212	28	218	39	46	40	34	38	184	40	239	171	203	41	51	163	207	44	33	216	43	39	51	200	36	32	218	185	178	244	226	29	42	30	218	215	235	220	232	221	209	200	219	26	176	38	14	204	64	197	219	24	59	57	193	17	170	192	27	163	87	51	59	130	27	186	18	21	31	164	64	46	16	58	77	105	60	57	17	152	169	164	187	25	19	55	80	75	47	19	59	64	55	0	54	178	147	82	20	151	33	158	89	52	49	20	119	16	146	54	117	53	60	79	13	44	78	20	70	88	180	58	60	78	84	53	122	179	113	16	45	12	39	66	57	43	80	95	93	14	58	18	0	13	11	87	88	56	96	99	151	150	109	48	100	43	12	22	44	65	0	86	36	40	49	44	85	55	54	46	173	50	105	75	85	43	49	105	22	61	0	46	46	102	47	126	110	52	0	16	40	77	140	71	46	77	13	0	21	98	119	0	49	152	84	45	0	50	37	156	50	18	25	137	69	66	15	68	57	0	80	16	85	88	121	59	100	63	42	112	126	0	143	0	0	67	78	0	79	0	86	20	54	70	35	80	79	80	40	90	49	0	53	90	37	47	131	50	51	69	46	130	55	41	52	34	73	72	0	51	64	41	58	57	0	134	39	55	35	10	76	45	82	46	0	39	85	8	147	0	51	42	71	35	81	58	32	78	64	78	42	60	36	95	50	43	47	58	0	71	39	77	35	0	0	60	84	0	53	56	37	66	128	138	62	40	157	131	0	125	42	55	0	70	0	70	0	45	51	71	44	85	58	49	62	42	33	86	58	38	19	58	0	64	0	39	75	89	84	43	33	0	46	38	49	47	110	33	120	50	0	49	126	0	54	48	0	63	43	39	49	17	0	9	33	128	54	41	0	45	131	66	31	92	5	0	41	69	0	44	0	108	0	90	42	25	0	0	0	0	98	106	0	59	0	101	69	0	124	32	39	0	56	29	111	45	34	88	0	38	49	0	33	4	51	38	49	42	0	0	0	51	49	61	49	5	33	105	33	64	0	62	43	0	47	37	26	38	38	0	60	0	118	8	4	32	9	0	18	38	5	0	0	47	0	50	33	0	34	19	0	46	108	36	37	36	50	0	10	0	36	98	0	49	34	0	42	0	38	92	8	2	38	45	9	58	31	49	32	40	0	50	44	36	2	0	0	26	0	84	61	46	32	0	48	36	47	3	0	44	0	63	0	0	0	47	42	0	0	0	2	0	0	54	39	47	6	53	49	0	46	0	33	4	0	43	0	0	0	39	0	0	0	43	12	44	0	40	0	85	0	0	4	36	28	26	0	0	0	0	45	95	0	37	0	0	37	0	0	9	0	0	0	32	0	37	0	11	0	0	0	0	35	0	32	36	45	43	0	2	47	0	0	0	0	0	46	0	54	39	44	0	0	6	5	0	0	0	0	10	0	0	36	35	30	48	0	0	41	14	10	0	5	23	0	0	0	29	0	44	20	0	3	0	6	0	82	0	0	0	45	0	0	0	0	38	0	0	28	0	34	34	0	0	0	0	0	0	0	0	0	0	0	0	0	0	5	0	39	0	0	0	72	41	0	0	36	17	59	25	32	4	0	0	4	6	29	0	0	0	41	0	0	0	0	0	0	31	0	44	0	28	0	0	23	39	0	0	0	0	0	5	0	0	0	28	43	0	0	47	0	56	0	38	0	0	0	0	0	0	25	5	44	39	39	0	0	0	0	0	0	0	0	0	0	0	0	0	0	0	0	0	0	9	52	29	0	0	33	38	48	0	30	0	18	0	0	0	0	0	24	0	0	0	0	44	0	0	28	0	20	0	0	150	13	27	26	30	0	35	0	0	0	0	0	49	7	23	0	42	0	0	32	0	0	25	0	0	0	0	0	35	0	0	65	0	0	24	0	0	0	0	0	0	0	0	33	33	34	0	28	0	0	0	0	0	0	0	0	5	30	0	0	30	0	0	0	10	0	0	22	0	80	0	0	0	0	0	0	130	0	45	31	111	114	0	0	63	10	0	0	138	59	0	41	0	0	18	0	42	0	0	0	31	0	0	0	0	0	26	0	0	0	33	24	0	0	0	0	14	5	0	0	0	0	0	40	0	32	113	38	41	38	0	0	0	0	0	118	0	33	0	0	0	133	0	0	0	0	9	0	0	0	0	0	0	0	29	104	48	0	0	31	0	47	0	0	27	0	0	41	0	0	0	53	0	0	112	0	38	0	0	121	0	0	0	72	0	0	0	40	43	0	0	0	0	10	0	0	0	28	0	0	0	110	123	113	0	0	21	16	42	0	34	28	0	0	42	0	21	27	0	116	0	15	0	114	11	0	0	0	0	0	0	0	0	37	0	16	106	0	120	0	0	0	40	0	0	0	83	0	0	0	109	33	0	32	0	26	0	0	0	25	0	0	0	106	28	0	95	0	34	0	92	0	0	0	0	0	0	0	0	0	43	87	57	19	33	0	0	0	0	101	15	0	36	72	0	0	0	98	0	0	41	17	23	27	0	0	0	0	0	0	0	26	0	112	0	99	105	0	70	23	88	0	32	0	24	0	33	0	29	0	40	0	0	35	18	25	0	88	0	0	19	17	22	0	0	0	0	0	24	0	0	0	21	15	0	0	0	17	0	0	0	0	0	0	0	0	22	0	0	32	0	0	0	0	0	0	0	0	0	102	41	22	0	0	0	0	0	0	0	0	0	0	0	0	0	0	88	22	0	0	0	0	0	0	0	0	0	0	0	0	0	62	54	0	0	34	21	0	0	0	0	0	90	0	22	0	0	0	72	0	0	26	0	0	0	0	0	0	20	0	41	0	0	0	24	0	0	0	0	0	38	32	0	27	0	22	0	0	28	0	0	0	0	0	83	0	26	0	0	0	0	0	0	0	0	0	0	15	0	0	19	0	49	0	0	0	0	0	19	36	0	0	0	0	15	31	0	0	0	48	0	0	0	0	0	0	33	0	0	84	0	23	30	0	0	0	0	0	0	0	0	0	28	0	0	14	0	0	0	0	32	0	0	16	0	22	0	0	0	28	0	0	0	0	0	34	0	0	0	23	0	0	0	0	0	0	0	0	0	0	0	92	0	0	0	0	0	0	0	0	0	26	0	0	0	0	27	0	0	0	0	0	67	0	0	28	0	53	33	0	0	0	0	0	49	0	0	0	0	0	11	0	0	0	0	0	0	0	0	0	50	0	0	0	0	0	0	0	0	0	25	0	0	0	0	0	0	0	0	0	0	0	0	26	0	0	0	0	37	0	0	0	28	0	0	51	0	34	0	0	36	0	0	0	32	0	0	23	0	0	0	0	0	0	13	19	0	0	29	41	0	0	0	0	0	0	0	0	0	0	0	35	0	0	0	0	0	0	0	0	0	0	0	0	45	0	40	22	0	43	0	0	0	0	0	0	0	0	0	11	0	50	0	0	0	25	0	0	0	0	0	0	0	0	0	0	0	0	0	0	0	0	0	0	0	0	36	0	0	0	0	0	33	0	23	0	0	0	22	0	0	0	33	0	0	29	0	0	0	0	0	0	0	0	0	0	0	0	0	0	40	0	0	0	57	0	0	0	27	0	0	0	0	28	0	42	0	0	0	0	0	0	0	0	0	0	0	21	0	0	0	0	11	0	0	0	0	51	0	0	0	0	0	0	0	0	0	0	0	0	0	0	0	27	0	18	0	26	0	0	0	0	26	0	20	0	0	0	42	25	0	0	0	0	0	0	8	0	0	0	28	0	0	0	0	0	0	0	0	0	0	0	0	0	0	45	0	0	0	14	0	36	0	0	0	0	0	0	0	0	21	0	24	0	0	0	0	29	0	0	6	0	23	0	0	0	0	0	12	0	0	0	0	0	0	0	0	38	0	0	28	0	0	0	0	15	64	0	24	0	25	18	0	0	0	0	0	0	0	0	0	0	0	21	25	0	0	60	0	0	30	0	0	0	0	0	44	0	0	0	0	0	0	0	0	0	0	0	0	19	0	25	0	0	22	0	0	0	0	35	13	22	0	0	0	13	0	0	23	0	0	0	0	0	0	0	0	0	0	24	20	0	0	0	0	0	0	0	0	27	0	0	0	0	33	29	0	0	0	0	0	0	0	23	15	0	0	0	0	0	57	19	0	0	0	0	0	0	0	0	18	0	0	0	0	0	0	0	0	0	0	0	20	0	0	0	0	0	18	0	17	0	23	47	0	0	0	0	0	0	17	0	26	0	21	0	0	0	0	21	0	0	0	0	0	0	25	0	0	21	0	0	0	16	33	0	0	0	10	14	0	0	0	32	18	0	0	0	0	26	16	17	17	24	0	0	0	4	0	19	0	22	0	0	0	0	0	0	13	0	17	0	0	29	3	0	0	0	0	0	0	17	19	0	0	57	0	0	7	20	40	0	19	0	31	0	20	0	0	28	0	0	0	0	0	0	15	19	0	0	0	0	0	36	0	0	17	0	34	19	20	0	9	0	0	4	2	0	0	0	0	0	17	0	0	0	0	20	0	0	0	4	0	0	0	0	1	0	0	0	0	0	0	0	22	50	2	0	0	1	0	4	0	0	0	0	0	29	0	0	0	4	0	2	0	0	0	0	0	0	9	0	5	4	0	0	4	0	0	0	0	0	0	0	0	0	0	4	0	0	0	0	4	1	0	0	0	0	0	0	0	2	0	0	0	3	0	3	0	0	0	8	0	0	0	2	0	0	0	0	0	0	0	0	0	0	0	0	0	0	0	0	0	0	0	0	0	3	0	3	1	1	2	1	2	0	0	4	1	0	0
S206	0	0	0	0	268	0	0	0	0	0	243	0	0	0	0	0	0	231	220	0	227	0	214	240	222	244	0	0	0	212	245	0	185	0	189	0	0	213	0	196	0	201	0	233	219	221	189	206	0	212	0	0	0	191	199	0	0	217	190	0	243	182	190	0	189	176	0	0	0	0	0	174	185	187	0	0	0	0	0	0	0	0	0	164	0	176	0	0	136	0	0	0	98	67	0	0	0	0	0	0	0	115	113	0	0	0	0	0	0	0	123	92	0	105	103	0	103	162	0	0	0	0	0	0	0	106	0	0	51	0	92	118	58	0	78	0	0	0	0	0	66	0	0	48	107	0	0	0	0	51	0	83	76	0	0	69	0	0	0	0	0	94	101	0	0	76	0	0	0	0	54	0	44	97	58	57	0	0	0	0	0	0	0	0	0	0	0	32	0	0	0	0	0	83	0	52	0	0	162	81	0	0	57	157	43	86	0	78	67	169	0	90	0	0	0	39	93	0	0	0	0	86	60	0	0	0	0	56	0	0	59	0	0	0	84	0	0	0	0	0	0	0	165	0	0	68	0	0	67	0	82	0	47	0	0	0	0	0	152	0	0	0	0	0	0	177	0	0	88	0	0	0	0	0	0	0	0	0	0	0	0	0	175	0	61	0	0	0	43	0	149	0	72	0	46	78	0	0	164	0	0	0	0	39	0	44	0	0	0	48	176	0	0	0	0	0	135	0	44	0	0	145	0	0	0	49	0	0	0	0	135	71	0	49	0	0	50	0	0	0	139	0	65	0	0	167	0	0	0	0	137	0	0	0	0	0	0	0	0	0	0	0	0	0	0	137	0	0	0	0	143	0	0	0	0	0	0	0	145	0	141	0	0	0	0	0	0	0	0	0	42	0	0	0	0	120	0	0	0	0	46	0	124	53	0	0	0	0	0	129	0	0	0	0	0	0	0	0	119	0	139	0	0	215	0	0	0	0	0	0	0	0	0	0	209	0	0	0	0	0	0	0	0	0	0	108	0	0	0	0	0	0	0	0	0	0	0	0	0	0	0	0	0	100	0	0	0	0	0	0	0	0	0	185	0	0	0	0	0	0	0	123	0	0	0	191	0	0	0	0	0	0	0	0	0	0	0	134	0	0	0	0	0	209	233	35	201	0	0	0	237	0	0	0	0	97	0	0	0	0	0	0	0	43	0	0	0	0	195	0	0	0	0	143	0	0	0	0	0	0	218	158	105	0	0	0	0	0	0	0	0	0	0	0	184	0	0	0	446	0	0	0	0	0	0	0	133	173	0	0	0	0	0	0	0	0	0	0	0	0	199	0	475	0	0	0	200	0	0	0	0	0	0	192	0	0	0	0	0	0	0	0	0	0	187	0	0	0	461	0	408	0	166	0	0	0	0	0	0	0	0	0	0	0	0	411	0	0	0	145	378	0	0	0	0	0	39	170	0	0	391	0	0	0	0	0	0	0	385	169	0	0	0	0	0	0	0	0	0	0	0	389	0	171	149	0	0	0	0	179	0	0	0	0	0	0	0	0	92	0	0	0	187	0	0	0	0	0	0	0	0	0	162	0	138	0	0	0	411	0	0	0	0	376	0	0	0	0	0	0	0	0	0	0	0	0	0	380	0	360	0	0	0	0	0	0	170	392	0	0	0	0	0	0	0	400	0	0	0	0	0	154	0	0	173	143	112	0	0	0	0	0	0	0	0	0	0	0	0	0	0	0	0	0	0	0	31	0	0	0	0	161	0	0	0	0	0	0	371	0	379	0	0	0	0	0	0	0	0	0	0	162	0	0	0	316	0	0	0	0	0	0	55	0	0	0	0	0	0	0	0	0	0	129	0	0	0	0	0	0	0	0	0	0	0	0	0	317	0	0	0	0	0	0	350	0	0	0	0	0	0	0	0	0	0	0	0	0	0	0	30	0	329	311	0	0	140	0	352	0	0	0	0	0	0	0	0	0	0	0	0	0	0	0	0	0	326	0	0	0	338	0	0	0	321	0	0	0	0	0	0	0	0	0	0	0	0	0	0	126	0	0	0	0	0	0	0	0	0	0	0	0	0	0	0	0	0	0	0	0	0	0	0	0	0	0	320	0	0	0	0	0	0	0	0	314	0	0	0	0	0	0	0	0	0	0	308	0	320	0	320	0	0	0	0	0	260	0	0	0	0	0	0	0	0	0	0	0	0	0	0	0	0	40	0	0	0	0	0	0	0	0	48	0	0	29	0	0	0	0	0	0	0	266	312	0	0	0	0	0	0	0	0	0	0	0	0	0	0	0	0	0	0	0	0	0	0	0	0	0	0	0	0	0	274	0	0	0	0	0	0	0	0	0	0	0	0	0	0	0	0	0	0	0	0	0	0	0	0	0	0	0	0	0	0	0	0	0	0	0	0	254	0	0	0	0	0	0	0	0	0	103	154	0	0	0	0	0	0	0	0	0	0	0	0	0	0	0	0	0	0	0	0	0	0	0	0	0	0	0	0	0	0	0	0	0	0	0	0	0	0	0	0	0	0	0	0	0	0	0	0	0	0	0	0	0	0	0	129	0	0	12	0	0	0	0	0	0	0	0	0	0	0	0	0	0	0	0	0	0	0	0	0	0	0	0	0	0	0	0	0	148	0	0	0	0	0	0	0	0	0	0	0	0	0	0	0	0	0	0	0	0	0	0	0	0	0	0	0	0	0	0	0	0	0	0	0	98	0	64	0	0	0	0	149	0	119	0	0	0	0	0	0	133	0	0	0	0	71	0	0	0	0	0	0	0	37	0	0	0	0	0	0	0	139	0	0	0	0	0	0	0	0	0	0	35	16	0	0	0	0	0	0	0	0	0	0	0	0	0	0	0	0	0	0	0	0	0	0	0	0	0	0	0	0	0	0	0	0	144	6	0	0	0	0	0	0	0	98	111	0	0	0	0	0	0	0	0	0	0	0	141	0	0	0	0	0	83	0	0	0	0	0	0	0	0	0	0	0	0	0	0	0	0	0	0	0	0	0	0	0	0	0	0	0	0	130	0	0	0	0	0	0	0	0	0	0	0	0	0	0	120	0	0	0	0	0	0	0	0	0	0	0	0	135	0	0	0	0	0	0	0	0	0	0	139	0	0	0	15	44	0	0	0	0	0	0	0	168	0	0	0	0	0	0	0	0	0	49	0	0	0	0	0	86	0	0	0	0	0	0	0	0	0	0	0	0	0	0	0	96	0	0	0	0	121	0	25	0	0	132	113	0	0	0	108	0	0	0	0	0	0	0	0	0	0	0	0	0	0	0	0	19	0	0	0	0	0	0	125	95	0	0	0	0	0	0	0	0	96	0	24	0	0	0	0	0	0	0	0	0	0	0	0	0	0	0	0	97	0	110	0	0	0	0	0	0	0	0	0	0	32	0	0	0	0	0	103	0	0	0	0	138	0	0	0	116	114	0	0	0	0	0	0	0	100	0	0	0	79	0	0	0	0	0	0	97	0	0	112	0	0	134	0	0	0	0	0	0	0	0	0	0	106	0	0	0	0	0	0	0	117	0	0	0	0	0	0	0	0	0	0	0	0	0	0	0	0	0	0	0	0	0	0	0	0	0	0	0	0	0	0	0	0	0	214	0	0	131	0	0	0	0	0	0	0	0	0	0	0	0	0	0	0	86	0	0	0	0	0	0	105	0	0	0	0	0	0	0	0	0	0	0	0	0	0	0	0	0	0	0	0	16	0	0	0	0	0	0	123	0	0	0	0	0	0	0	0	0	0	0	0	0	0	0	95	0	0	0	0	236	0	0	0	0	0	0	0	0	0	0	124	199	0	0	0	0	106	0	0	0	116	0	106	0	0	0	0	0	0	0	0	0	131	0	0	0	0	0	105	0	0	0	0	0	0	92	0	0	0	0	0	93	205	0	86	0	0	0	76	186	0	90	0	0	0	0	0	0	0	0	0	0	0	0	0	0	0	0	0	105	0	0	98	0	0	0	0	0	54	0	100	97	79	0	81	0	0	63	0	0	0	0	0	0	0	190	192	0	0	0	0	0	0	0	0	0	0	0	0	0	0	0	0	0	0	0	0	0	0	0	0	0	0	0	103	91	0	0	0	0	0	0	0	0	0	0	0	168	0	0	0	0	101	0	0	0	0	0	0	0	0	0	0	0	0	0	0	65	0	0	0	0	0	0	0	0	0	0	0	0	0	0	0	0	0	0	0	0	0	0	0	0	0	161	0	0	0	77	0	0	0	0	159	0	0	0	0	93	84	102	0	0	80	0	99	0	0	0	0	0	0	0	155	0	0	0	0	0	0	0	0	85	145	0	0	0	173	0	0	0	0	62	84	0	0	0	0	0	0	0	0	0	0	0	0	0	0	0	0	0	0	0	0	0	64	0	144	0	0	0	0	0	0	0	0	0	0	0	0	0	0	0	0	0	0	0	0	0	0	0	0	0	0	67	0	0	0	87	75	0	0	0	0	0	0	0	0	0	65	0	0	0	0	0	0	0	0	0	0	0	0	0	0	0	0	0	0	82	144	0	0	0	0	0	0	0	0	0	0	0	0	0	0	0	0	0	0	0	0	0	0	0	0	0	0	0	0	0	0	0	0	0	0	0	0	0	0	0	0	0	0	0	0	0	0	0	0	0	0	0	0	0	0	0	0	0	0	0	0	0	0	0	0	0	0	0	0	0	0	0	0	0	0	0	0	0	0	0	0	0	0	0	0	0	0	0	0	0	0	0	0	0	0	0	0	0	0	0	0	0	0	0	0	0	0	0	0	0	0	0	0	0	0	0	0	0	0	0	0	0	0	0	0	0	0	0	0	0	0	0	0	0	0	0	0	0	0	0	0	0	0	0	0	0	0	0	0	0	0	0	0	0	0
S207	129	119	99	100	249	94	118	115	109	105	204	119	112	107	112	128	124	223	230	95	232	107	219	205	213	217	107	98	112	214	199	121	199	116	175	118	107	197	97	216	113	221	111	202	216	172	213	219	112	197	99	81	90	203	193	88	95	180	172	35	194	190	161	85	181	196	39	81	111	49	46	166	174	149	34	29	31	35	32	30	25	41	39	183	24	145	15	30	73	42	24	27	75	38	41	22	22	35	22	51	136	82	69	0	18	34	20	15	19	29	58	65	18	65	59	62	54	37	20	26	31	25	29	11	17	76	102	119	22	14	53	52	32	128	65	33	35	61	21	22	30	22	125	0	61	14	66	11	31	0	0	66	61	95	24	36	116	8	40	107	33	59	48	38	111	47	0	31	52	17	22	17	24	64	30	0	107	56	0	13	105	16	113	19	25	105	59	0	90	0	51	29	0	53	58	22	14	10	31	53	120	41	19	23	0	42	98	50	55	32	37	52	124	105	36	23	47	0	17	42	119	58	36	0	0	0	26	0	93	14	22	39	37	123	56	99	14	97	15	0	0	123	28	33	56	48	0	91	42	35	56	9	0	32	108	38	12	49	32	105	84	9	44	0	27	31	0	0	64	0	37	108	45	107	115	88	58	108	38	127	0	8	20	92	54	42	0	113	24	0	21	92	51	45	19	56	24	0	36	40	0	40	99	22	0	0	105	0	0	0	24	94	0	83	0	24	28	19	0	14	0	30	0	0	0	20	0	4	23	109	29	42	97	30	0	0	46	27	104	103	0	34	39	0	0	24	0	98	93	87	37	28	21	105	0	98	0	120	0	34	0	32	39	38	98	23	23	21	91	29	25	85	0	41	108	0	0	0	20	35	38	0	73	55	0	31	0	0	87	0	22	44	0	29	100	27	0	24	0	0	26	100	22	29	0	0	24	63	18	21	0	21	26	79	22	0	0	31	23	45	26	0	110	56	0	37	0	0	87	0	23	40	0	26	74	0	24	32	0	82	90	32	0	0	0	22	0	0	96	102	35	0	0	31	96	13	0	0	14	0	17	99	40	0	24	87	0	0	92	0	0	0	0	62	0	0	82	19	0	18	0	30	29	35	81	61	0	30	0	54	93	25	55	0	0	0	0	20	0	89	0	0	30	54	57	24	53	0	78	45	58	0	0	0	0	26	0	0	60	0	47	21	21	11	49	0	0	0	54	0	0	27	0	22	0	0	51	110	0	25	67	55	24	0	0	29	0	27	0	32	0	0	0	0	56	22	0	0	0	0	17	0	0	0	20	0	34	57	0	0	0	0	0	15	0	23	56	0	0	0	63	0	0	0	17	0	47	0	71	21	46	0	0	46	69	80	0	0	0	0	0	80	0	58	48	0	0	0	0	21	0	0	43	0	0	0	0	0	0	0	0	22	37	20	0	0	0	0	86	50	0	0	0	0	65	0	107	49	0	0	0	0	0	0	0	25	51	0	0	64	0	107	0	84	0	0	47	103	0	0	53	0	0	53	66	0	0	0	65	43	0	0	0	0	0	48	0	0	24	19	0	0	53	60	16	0	57	77	0	0	0	0	49	0	48	0	0	0	0	46	0	0	0	0	54	0	0	0	55	0	0	0	0	89	0	0	0	0	0	0	72	14	0	0	0	0	36	0	0	69	0	0	0	59	16	0	0	0	0	0	0	49	0	0	58	44	24	0	56	0	0	0	0	0	0	0	0	0	0	16	0	0	0	0	0	0	74	65	0	0	15	38	0	0	0	19	57	0	0	64	0	87	0	0	65	0	59	0	0	0	69	40	45	0	0	0	87	0	0	84	61	21	72	0	0	0	0	0	0	0	19	0	0	42	95	44	0	0	55	0	61	0	0	73	0	0	0	0	0	0	0	0	0	0	0	0	0	33	0	75	52	0	0	65	0	0	0	0	0	53	90	0	0	0	16	55	41	0	0	0	0	60	0	0	0	0	0	0	0	50	0	0	0	0	13	82	0	0	58	0	0	0	97	0	0	0	54	0	18	0	46	89	64	57	0	16	0	0	71	30	0	0	0	56	0	47	80	16	0	0	0	0	0	76	0	0	23	0	0	11	56	0	0	0	0	68	0	0	0	0	12	0	61	13	0	0	0	0	0	17	0	30	0	0	68	0	0	0	0	0	0	56	69	15	0	65	0	0	0	0	0	0	0	27	0	79	50	0	0	0	0	0	47	68	0	0	50	0	0	0	41	49	25	16	0	74	81	52	0	0	0	68	69	0	0	57	0	22	0	78	0	0	13	0	28	0	0	22	16	0	0	0	0	14	23	0	0	0	86	37	0	0	52	71	0	48	0	0	0	0	83	57	0	0	59	0	0	0	0	0	0	0	120	89	37	0	32	0	75	0	0	15	0	37	0	0	91	47	0	54	0	0	0	51	0	0	0	0	33	0	38	32	66	48	0	87	56	0	0	0	69	0	0	0	62	45	12	74	73	0	0	38	0	20	0	0	58	0	40	60	0	0	15	0	0	0	0	0	47	0	0	39	0	0	0	0	84	21	0	70	79	0	88	36	0	17	28	37	0	78	21	99	0	19	0	30	0	17	0	37	31	0	87	29	0	19	28	81	0	0	0	20	0	0	39	70	0	74	0	0	24	0	32	27	0	47	87	24	0	38	0	0	0	38	0	62	41	0	44	44	0	0	71	0	17	0	0	0	16	0	76	43	10	0	0	36	10	58	0	28	51	74	0	0	0	0	34	0	15	0	39	0	35	0	0	0	0	25	23	0	0	0	0	33	39	41	30	0	0	70	0	27	0	32	22	0	0	0	75	0	24	0	0	0	0	29	39	22	0	0	0	70	0	0	0	0	0	0	0	32	66	0	34	55	0	0	0	44	27	74	18	0	0	0	0	0	0	0	0	42	67	44	0	49	0	67	0	40	0	0	64	0	0	37	46	0	0	0	38	0	0	10	72	75	82	69	0	0	0	48	24	0	0	0	28	0	78	0	59	71	0	0	0	36	0	0	0	0	0	0	0	29	0	0	0	50	0	0	36	0	0	55	23	0	0	0	0	61	0	28	0	11	0	0	0	36	18	0	20	39	0	0	0	0	20	36	37	0	0	0	0	0	25	0	39	20	0	0	39	28	30	0	13	0	0	0	19	0	0	30	0	0	19	13	0	0	0	141	30	0	55	0	31	0	0	0	0	0	0	0	23	0	33	0	44	0	0	0	0	0	0	27	40	0	0	0	72	33	0	17	0	0	0	29	27	0	0	0	26	0	0	0	0	0	0	0	0	0	28	0	0	17	36	74	0	0	0	0	0	0	16	40	23	0	0	0	0	0	16	20	0	27	0	0	0	0	0	0	0	0	0	0	0	0	0	33	0	0	83	0	0	0	0	0	0	22	0	0	0	0	35	33	17	0	0	0	0	17	0	0	60	0	0	0	0	0	0	28	0	0	0	0	0	0	0	0	0	0	0	39	0	0	0	12	0	0	0	0	0	0	0	0	0	0	0	0	32	18	0	0	0	0	0	0	0	0	53	111	29	0	0	17	0	54	0	0	0	0	0	28	0	0	0	30	0	0	0	0	0	0	44	0	0	0	17	0	0	0	0	18	0	23	0	0	0	0	46	0	0	0	0	0	0	0	0	0	0	0	0	0	40	0	0	0	0	48	0	0	0	44	0	0	0	0	0	0	0	0	18	0	0	0	0	0	0	0	0	96	0	0	22	11	28	13	0	0	0	0	0	14	0	0	0	0	0	0	0	0	16	0	0	19	0	54	0	0	0	27	45	22	0	0	59	0	0	0	36	0	0	0	0	0	0	0	24	0	0	0	0	13	23	0	0	0	30	0	0	26	0	0	0	0	0	0	0	17	0	0	0	0	25	0	0	19	0	0	0	30	0	0	0	22	13	0	0	0	0	0	23	0	0	25	0	0	0	0	0	0	0	0	50	0	0	19	0	0	0	35	0	0	0	0	0	0	25	16	0	0	0	0	0	0	16	0	0	0	0	0	0	0	0	0	16	0	0	0	0	0	0	0	0	0	0	0	0	29	0	21	0	0	0	0	14	0	9	0	48	0	22	0	0	21	0	0	0	0	0	0	52	19	0	0	0	0	0	0	0	0	0	22	25	0	0	0	24	0	20	0	0	0	0	12	0	0	0	59	0	0	0	0	0	21	0	0	0	0	62	0	0	0	0	0	20	0	0	20	0	0	27	20	16	27	0	0	0	0	24	0	0	0	34	29	22	0	0	0	0	0	0	0	0	37	0	0	0	0	0	0	0	0	0	0	0	0	0	0	41	0	0	0	0	0	0	0	0	0	22	0	18	43	0	46	0	0	0	0	16	15	0	0	0	0	0	0	0	0	0	0	0	21	0	0	0	0	0	0	0	0	0	0	96	12	0	0	0	0	0	0	37	0	0	0	0	0	0	0	16	0	16	19	0	0	0	0	0	27	0	0	0	0	0	0	0	23	0	0	0	24	0	0	0	0	0	0	24	0	0	0	23	0	0	0	0	0	18	0	0	15	0	0	0	0	0	0	0	19	0	0	14	0	0	0	0	0	0	0	0	78	0	0	0	0	0	0	0	0	0	0	0	0	0	0	0	0	0	0	0	0	0	0	0	0	0	0	0	0	0	0	0	0	0	0	0	0	0	0	0	0	0	0	43	0	0	0	0	0	0	0	0	0	0	0	0	0	0	0	0	0	0	0	0	0	0	0	0	0	0	0	0	0	0	0	0	0	0	0	0	0	0	0	0	0	0	0	0	0	0	0	0	0	0	0	0	0	0	0	0	0	0	0	0	0	0	0	0	0	0	0	0	0	0	0	0	0	0	0	0	0	0	0	0	0	0	0	0	0	0	0	0	0	0	0	0	0
S208	0	0	0	0	204	0	0	0	0	0	169	0	0	0	0	0	0	181	202	0	180	0	176	158	191	155	0	0	0	159	153	0	162	0	148	0	0	176	0	154	0	148	0	146	140	153	162	181	0	153	0	0	0	142	158	0	0	143	137	91	133	142	167	0	145	139	87	0	0	77	88	149	154	114	74	80	67	70	76	65	73	58	88	137	84	118	0	61	0	66	87	0	0	0	65	0	72	62	0	96	82	0	0	0	0	57	0	0	0	79	0	0	0	0	0	0	0	0	0	58	57	68	65	0	0	0	84	83	0	0	0	0	0	78	0	62	64	0	0	63	0	64	74	0	0	0	0	0	54	0	0	0	0	64	0	0	77	0	0	71	66	0	0	0	82	0	0	51	0	0	0	0	0	0	0	0	92	0	0	0	68	0	71	0	0	87	0	0	82	0	0	52	0	0	0	0	0	0	0	0	80	0	0	0	0	0	82	0	0	0	0	0	85	69	0	0	0	0	0	0	60	0	0	0	0	0	58	0	71	0	0	0	0	79	0	76	0	66	0	0	0	61	0	0	0	0	0	71	0	0	0	0	0	0	68	0	0	0	0	67	77	0	0	0	0	0	0	78	0	0	0	67	0	76	59	58	0	56	0	65	0	0	0	69	0	0	0	67	0	0	0	63	0	0	0	0	0	0	0	0	0	0	0	0	61	0	72	0	0	0	0	0	68	55	0	0	0	0	0	0	0	0	0	0	0	0	0	0	0	53	0	0	63	0	0	58	0	0	75	61	0	0	0	0	0	0	0	54	69	85	0	0	0	59	0	81	0	66	57	0	0	0	0	0	60	0	0	0	62	0	0	0	0	0	52	0	0	66	0	0	0	0	61	0	78	0	0	0	90	54	0	0	0	0	56	0	0	0	0	47	0	45	0	0	68	41	0	0	0	0	0	0	0	59	0	67	0	0	0	0	0	0	58	0	0	0	0	58	47	0	0	0	0	0	0	0	0	0	0	0	50	0	0	0	66	0	0	0	46	55	0	0	0	0	62	0	0	0	0	0	0	62	0	0	0	0	55	0	50	44	59	0	0	0	49	58	65	0	0	0	0	0	0	0	51	0	0	0	51	0	52	0	0	0	0	0	0	0	0	60	0	0	0	0	0	0	0	0	0	0	0	0	0	0	0	0	53	0	0	0	0	0	0	0	0	37	60	0	0	0	0	0	0	0	0	46	0	40	52	0	0	0	0	49	0	0	54	0	49	0	0	65	0	70	0	0	0	0	160	0	0	58	0	0	0	43	0	0	0	0	39	0	0	0	0	0	0	0	0	0	0	0	162	0	0	0	0	38	0	0	0	0	48	0	0	68	0	38	35	0	0	48	0	0	0	47	33	52	159	0	176	0	0	42	39	0	29	0	30	0	0	0	0	0	0	158	0	0	42	0	142	0	0	46	0	0	0	0	35	0	132	0	46	0	0	0	0	45	149	0	42	33	0	0	35	0	0	0	0	44	0	144	0	0	0	33	0	0	0	0	0	0	52	49	71	0	30	41	0	0	0	0	0	0	0	0	0	0	0	40	0	0	0	0	0	0	0	39	164	0	48	0	0	133	0	56	38	33	0	37	0	0	0	0	0	0	0	142	37	144	0	0	0	0	0	0	0	133	42	0	0	0	0	0	0	140	28	0	0	47	0	0	0	0	0	0	0	0	0	0	39	0	0	31	31	28	54	39	0	0	26	45	0	0	0	40	0	0	0	37	0	0	28	36	0	0	0	0	131	0	88	0	0	0	0	0	0	34	0	0	34	0	0	0	0	119	0	0	0	0	0	0	0	32	36	0	0	32	0	0	0	0	0	0	0	0	0	27	0	30	0	0	0	0	0	35	23	120	0	0	39	0	34	0	110	0	0	0	31	0	0	0	0	0	0	54	61	47	34	0	0	0	158	133	0	0	0	31	121	31	29	0	0	0	0	30	0	0	0	0	0	46	0	0	0	0	116	58	0	0	127	0	0	0	135	35	0	0	0	0	0	0	0	0	0	0	0	0	0	0	0	0	0	0	0	0	0	0	0	0	29	0	0	33	0	0	0	0	0	0	0	0	0	0	0	0	142	0	0	0	0	0	0	0	0	120	0	0	0	0	0	0	0	39	0	0	103	0	120	31	124	0	0	12	44	0	137	0	0	0	0	0	0	0	0	0	0	0	0	0	0	0	0	0	0	0	0	0	0	0	0	0	0	0	0	0	0	0	0	0	0	0	0	126	125	0	0	56	0	0	0	0	0	0	0	0	60	0	0	0	0	0	0	0	0	0	0	0	0	0	0	0	0	76	107	0	0	0	0	0	0	0	0	0	0	0	0	0	0	0	34	0	70	61	0	0	0	0	0	26	0	0	0	0	0	49	0	0	0	0	0	87	0	0	0	0	0	0	0	0	0	0	25	0	0	0	0	59	0	0	54	0	0	43	0	0	0	58	46	0	0	0	0	0	0	71	0	0	0	0	0	0	7	48	0	0	0	0	0	0	0	0	0	0	0	0	60	0	0	74	65	0	56	0	0	0	54	0	34	63	0	0	0	0	0	0	0	0	0	0	0	0	43	0	0	0	0	0	0	45	0	0	56	0	0	0	0	51	0	0	0	19	0	0	0	0	60	0	0	0	0	0	0	0	0	0	0	0	0	49	0	0	55	0	69	0	0	38	52	0	44	0	0	31	0	0	0	17	0	0	0	52	0	0	20	0	23	0	0	0	0	0	0	30	0	0	0	0	0	38	0	0	0	0	0	0	0	0	0	41	0	38	49	0	29	0	0	0	56	0	0	0	0	0	41	0	0	0	57	0	0	39	0	0	0	0	0	0	20	0	0	31	0	41	0	0	0	0	0	32	0	0	0	0	0	0	0	0	0	30	0	0	0	0	0	44	0	0	31	26	49	0	0	0	0	0	22	0	0	0	0	19	53	0	42	49	0	26	0	0	0	0	43	0	0	0	0	0	28	34	0	0	0	0	0	23	0	0	0	0	0	0	59	0	0	57	18	0	0	0	0	0	28	0	0	0	0	36	0	0	31	34	0	0	0	0	0	0	0	61	0	41	10	0	27	0	0	0	0	0	0	0	0	22	0	32	0	0	0	0	0	0	42	0	0	0	26	0	0	0	0	0	0	0	0	0	0	0	0	0	39	47	0	0	0	0	0	0	0	0	0	0	0	0	0	0	26	0	0	0	34	0	34	0	0	24	0	0	31	0	0	0	0	0	41	23	51	0	0	0	0	0	0	0	0	0	0	0	39	32	0	49	0	0	0	0	0	0	0	56	26	0	43	22	0	0	0	0	0	25	0	0	0	34	0	0	43	0	0	0	32	0	0	0	0	0	0	0	0	0	58	0	0	0	0	27	0	15	0	0	0	0	0	0	0	0	0	23	0	0	0	0	0	0	0	0	18	31	13	0	0	0	34	0	18	0	40	0	0	30	0	0	0	0	0	0	0	0	0	72	0	0	55	0	0	0	0	0	0	0	0	0	0	22	0	0	24	0	0	0	0	21	0	0	0	0	0	0	45	0	0	0	0	0	0	0	0	0	0	28	28	27	0	0	0	29	0	29	0	28	0	0	0	0	0	0	0	0	0	0	0	0	0	0	0	0	0	0	23	58	0	0	34	0	21	45	0	0	0	0	0	53	0	0	0	0	0	20	34	0	0	0	0	0	0	0	0	0	0	0	0	0	0	0	0	0	0	0	0	28	0	0	0	0	0	0	0	0	0	0	0	0	0	33	0	0	0	0	0	50	0	0	24	0	0	0	38	0	0	0	0	0	0	24	0	0	0	0	0	0	30	0	0	0	0	0	0	0	0	0	0	0	0	22	0	19	0	0	21	19	0	0	0	0	22	0	49	0	0	0	36	0	15	0	9	0	0	0	29	0	0	0	0	0	37	0	0	0	0	0	0	0	0	20	0	32	0	24	0	0	16	0	0	44	0	28	0	0	0	0	0	0	22	0	0	0	0	0	0	12	0	0	0	0	0	0	0	0	0	21	0	0	0	0	0	0	0	0	0	0	0	0	0	0	0	0	0	0	0	0	5	0	0	0	0	0	0	0	0	0	0	0	0	0	0	51	0	0	0	0	0	31	0	0	0	0	0	0	0	0	0	0	0	0	0	0	0	0	0	0	0	33	0	0	0	0	0	19	23	0	0	0	0	0	0	0	0	0	0	0	0	21	0	0	0	0	0	6	0	0	0	0	0	0	0	0	0	0	23	11	35	0	0	29	0	0	0	0	4	0	0	0	0	0	0	25	0	15	0	0	0	30	20	0	0	0	0	0	0	0	0	0	0	0	0	0	0	34	0	0	0	0	0	0	0	0	0	15	0	36	0	0	0	0	9	0	33	0	0	0	0	0	13	0	0	0	19	0	0	0	0	0	23	25	33	0	0	0	0	0	0	0	0	0	0	0	22	0	27	0	0	0	0	0	16	18	0	0	8	7	0	0	0	0	0	18	0	0	0	0	0	0	22	54	0	13	0	0	0	0	0	0	0	0	0	0	29	10	26	0	0	0	0	0	0	0	0	0	0	0	0	0	0	0	0	21	21	0	0	0	15	0	0	0	0	0	0	0	0	0	0	0	15	0	0	0	0	25	6	0	0	0	0	0	0	0	0	0	0	0	0	0	0	0	0	0	0	0	0	12	0	0	0	0	0	0	0	0	0	0	0	0	0	0	0	0	0	0	0	0	0	0	0	0	0	0	0	0	0	0	0	0	0	0	0	0	0	0	0	0	0	0	0	0	0	0	0	0	0	0	0	0	0	0	0	0	0	0	0	0	0	0	0	0	0	0	0	0	0	0	0	0	0	0	0	0	0	0	0	0	0	0	0	0
S209	82	76	94	89	50	93	88	67	70	79	39	98	74	61	70	72	76	42	42	82	43	58	53	52	42	36	76	77	61	38	39	88	51	63	47	53	59	49	65	50	58	38	64	35	33	44	43	43	54	38	57	56	71	33	51	57	51	53	40	234	42	30	54	45	44	33	214	79	48	199	224	34	32	39	169	205	202	183	191	212	161	199	189	45	186	31	105	180	29	178	161	92	25	86	139	99	169	144	78	175	56	23	20	0	77	149	95	78	97	142	27	17	60	18	34	105	32	0	82	164	154	160	153	85	96	29	77	51	0	89	27	27	0	31	23	179	134	89	88	136	0	148	56	71	18	91	0	83	157	33	0	19	24	54	81	58	51	73	85	57	122	33	19	78	36	14	55	139	0	66	0	79	18	27	0	0	45	72	0	83	43	73	23	71	73	40	85	59	45	0	0	101	0	12	90	0	73	79	43	19	35	103	0	0	19	26	58	16	0	0	0	19	58	51	84	0	24	0	57	60	26	22	0	17	0	0	131	72	52	78	0	92	0	47	16	51	91	0	68	0	0	28	0	0	0	19	0	37	13	0	20	81	17	0	46	63	67	91	0	38	37	59	75	0	0	0	0	35	18	0	0	20	0	16	29	32	85	27	70	28	69	59	0	46	0	83	0	42	22	44	0	22	21	0	0	20	0	0	0	79	0	0	0	22	33	16	43	0	32	0	0	0	27	42	0	0	0	35	32	57	0	0	15	0	80	0	0	51	0	27	26	18	38	0	0	36	0	65	31	48	27	45	12	0	0	0	13	36	27	40	0	64	0	17	0	36	0	19	53	76	0	73	0	0	38	0	0	0	34	0	0	38	27	53	41	0	0	20	0	65	0	0	39	0	0	25	0	0	43	0	13	58	12	74	22	0	0	0	29	21	0	9	0	21	19	0	0	24	0	0	0	29	0	14	26	17	47	55	0	31	0	0	22	52	0	0	0	34	0	0	0	70	0	0	55	0	43	71	0	0	16	0	0	0	17	0	0	0	16	25	0	0	0	67	0	0	0	64	0	0	30	17	54	13	0	0	31	0	21	125	29	0	0	51	18	24	23	0	23	0	0	0	0	55	31	34	29	0	38	0	17	73	0	0	0	0	25	0	0	24	37	0	0	61	45	0	39	0	28	28	36	15	15	26	0	0	18	0	0	89	0	25	0	14	25	134	26	0	48	0	0	0	0	0	0	26	0	9	25	0	43	58	0	24	0	22	0	71	0	59	0	115	0	0	39	0	61	0	0	0	0	126	29	0	26	19	0	29	0	30	20	0	0	0	0	0	25	39	0	0	38	0	0	32	0	25	29	113	0	0	0	81	14	44	0	111	0	31	27	23	0	26	0	58	44	108	14	111	0	0	0	0	30	127	23	37	23	35	22	49	50	0	48	0	0	0	0	0	0	32	0	0	0	98	0	25	49	50	16	74	0	60	25	0	0	0	0	117	0	21	113	52	0	0	24	0	0	37	28	54	0	0	0	34	43	18	38	70	0	32	65	51	20	111	0	0	22	22	0	0	59	63	36	0	0	0	0	0	0	102	44	0	26	0	28	54	63	24	0	0	0	0	67	0	0	17	25	33	0	28	21	24	0	0	54	0	0	0	25	0	0	0	0	0	0	33	32	0	79	0	43	0	0	0	0	0	125	49	49	106	17	35	0	43	37	37	0	0	0	0	109	29	34	22	23	19	21	86	0	0	20	95	0	44	48	88	40	0	60	23	0	32	22	19	0	0	0	46	0	0	0	42	47	35	40	0	0	18	0	49	93	31	0	28	28	0	38	64	61	37	0	0	39	18	19	0	0	29	0	58	0	0	33	33	46	0	0	19	0	108	0	0	0	0	45	15	18	0	72	77	93	45	17	0	0	0	0	34	90	0	45	0	0	0	44	34	0	92	21	0	38	0	0	0	40	0	34	99	0	105	28	0	48	0	33	90	71	42	65	0	36	92	60	59	20	32	0	0	0	60	0	0	61	55	0	23	0	37	35	0	0	37	0	0	48	0	85	65	0	28	20	51	0	0	0	41	23	0	0	28	81	44	0	33	33	38	0	0	45	0	0	46	36	0	0	0	0	41	0	0	0	0	0	0	0	0	39	53	0	0	0	62	0	88	0	35	0	43	0	82	0	0	0	63	101	32	0	34	45	39	27	0	80	57	0	42	0	57	25	0	0	20	0	35	33	0	0	0	0	0	0	0	0	0	0	37	39	0	49	36	37	0	34	0	0	0	0	0	0	27	50	0	15	37	51	0	0	0	34	34	0	0	48	40	59	0	0	0	36	0	45	0	0	38	0	31	0	48	72	53	38	0	38	61	0	0	34	39	0	0	74	0	0	0	0	0	0	0	27	77	30	9	52	0	0	0	48	0	37	0	19	0	0	0	30	60	0	0	53	0	31	0	57	0	52	21	0	0	0	0	0	0	43	0	26	0	0	0	30	0	0	46	65	0	0	0	0	31	0	28	71	73	63	0	0	30	0	62	0	0	0	52	64	0	34	46	0	0	61	0	0	0	0	0	0	53	0	0	0	0	0	35	0	41	0	68	0	23	48	0	0	0	0	0	74	0	0	27	0	0	0	0	0	52	0	24	0	27	0	0	28	0	0	0	0	0	0	0	0	0	48	0	0	0	36	24	0	0	0	0	0	32	0	0	13	0	0	0	0	0	0	0	41	0	51	0	47	34	0	0	0	0	47	0	0	38	63	63	0	41	0	0	0	0	32	0	45	0	0	0	49	0	0	0	0	0	0	0	0	0	0	0	0	0	0	0	23	0	0	0	0	73	0	0	0	0	0	0	0	0	38	24	0	0	0	46	0	48	52	42	0	0	0	0	49	0	0	0	0	0	25	52	0	0	0	0	0	0	0	31	26	0	0	0	0	0	0	0	0	0	0	0	0	0	0	49	0	30	0	0	0	0	0	0	0	0	0	0	0	0	0	0	0	0	33	35	22	66	0	0	62	54	0	0	0	0	0	0	0	46	0	0	0	39	0	0	0	0	0	0	0	0	0	0	32	34	0	0	0	0	0	15	0	48	38	0	29	0	28	0	0	0	0	0	0	0	0	0	17	0	0	0	0	46	0	16	0	0	0	0	0	0	8	0	0	0	0	41	0	0	0	0	0	0	0	26	35	0	0	0	0	0	0	37	0	0	0	0	0	46	0	0	0	0	0	0	0	0	0	0	0	0	0	0	0	0	0	0	24	25	0	0	0	0	0	0	0	53	0	0	0	0	0	0	0	0	22	0	0	0	0	0	0	27	0	0	0	0	45	0	0	0	84	0	0	33	72	0	17	46	96	0	37	0	28	0	0	0	0	0	0	39	0	0	0	0	0	0	0	69	0	0	0	0	0	0	0	16	0	0	0	0	0	0	60	0	0	0	0	0	0	0	0	34	0	0	0	0	0	0	0	0	0	22	88	0	0	52	0	36	0	32	0	23	0	46	0	0	0	0	0	0	0	0	0	0	0	27	0	49	0	0	18	0	39	0	0	0	0	0	0	10	0	0	31	0	32	23	0	0	0	0	0	0	0	0	0	0	23	0	0	0	0	27	0	22	0	92	0	0	32	0	0	0	0	0	0	0	0	0	0	0	0	34	0	0	40	0	0	0	0	0	0	0	0	35	0	0	0	0	15	0	0	0	0	0	0	0	0	0	0	33	0	0	0	0	0	70	0	0	0	22	0	0	0	22	0	0	33	16	20	24	0	0	0	18	25	53	20	0	0	0	39	0	0	0	0	0	0	0	0	55	0	0	0	0	0	0	47	74	46	0	0	0	0	25	0	0	0	0	0	0	23	0	0	54	0	0	0	0	0	57	0	0	0	0	25	9	0	0	0	0	0	0	15	0	0	0	22	0	0	0	0	0	76	0	0	20	0	0	0	0	0	0	0	58	0	0	0	0	0	0	0	52	19	0	0	0	0	0	0	0	0	0	0	0	0	0	17	0	0	0	0	0	0	0	0	22	0	0	0	0	27	0	0	0	0	0	0	0	0	0	0	0	0	0	0	0	0	0	0	0	0	0	0	0	10	22	0	0	0	0	48	0	18	0	0	0	0	0	0	0	0	0	17	0	40	32	0	0	0	0	0	0	0	0	0	0	0	0	0	0	0	0	0	0	0	0	0	0	0	0	25	26	0	58	44	0	0	0	0	0	0	0	26	0	0	0	0	0	0	0	17	8	0	0	0	51	0	0	20	0	0	0	37	0	0	0	0	0	0	0	0	0	0	0	0	0	0	27	0	0	17	0	0	0	0	0	0	65	56	0	0	0	0	0	28	0	0	0	0	0	0	0	32	0	0	0	0	0	0	0	0	0	0	0	18	20	0	0	20	0	19	0	0	0	22	0	0	0	0	0	0	0	0	0	0	0	7	0	3	0	0	0	0	0	21	0	0	0	0	8	0	0	0	0	15	1	0	0	0	0	0	0	0	14	0	0	0	0	0	3	31	0	0	11	0	0	0	0	0	0	0	0	0	0	25	27	0	0	0	0	0	0	0	0	16	0	0	0	0	0	0	0	0	0	0	0	3	3	0	0	0	0	0	12	0	0	0	0	0	0	0	0	1	0	0	2	0	1	0	0	0	0	0	0	0	19	0	3	0	0	1	0	3	0	0	0	0	0	0	0	0	0	1	0	4	0	0	0	0	0	0	1	0	17	1	0	0	2	0	0	0	0	0	0	0	0	0	0	0	0	0	0	0	0	3	0	0	0	0	0	0	0	0	4	0	0	0	0	0	0	6	0	0	0	4	0	0	3	7	4	0	0	4	7	6	7	5	6	7	4	4	2	10	8	6	2	3	4	4	1	1	6	2	4	7	3	4	3	6	3	3	4
S21	84	91	82	87	35	94	101	84	98	96	23	82	65	75	81	68	78	28	23	77	27	81	29	24	21	32	71	67	70	28	26	51	27	74	15	58	76	27	60	29	61	12	79	14	22	19	23	11	69	31	70	58	52	17	26	50	47	21	21	41	22	11	19	56	20	18	33	47	61	44	38	11	0	21	38	37	45	35	30	36	40	47	41	13	21	0	36	31	20	29	41	59	41	98	26	41	30	32	59	36	112	21	30	39	50	24	53	52	70	27	22	31	62	20	22	44	24	72	42	16	29	31	31	48	38	22	123	140	82	46	28	29	93	125	19	21	31	27	34	27	84	24	110	74	23	45	35	38	18	93	51	20	27	113	39	73	114	43	43	103	19	24	33	50	116	21	51	35	41	47	93	41	80	27	82	59	97	37	35	54	89	47	141	33	43	100	49	64	93	43	62	26	43	21	30	68	46	26	60	16	159	43	69	53	76	26	85	23	75	70	65	28	96	103	39	64	15	36	37	47	137	19	56	44	39	43	24	59	161	36	78	33	62	85	22	87	26	112	36	28	37	130	40	51	39	17	32	80	18	59	15	43	60	68	95	38	46	38	58	133	93	37	41	56	57	54	38	28	15	43	58	115	56	108	104	72	36	95	31	132	49	41	45	79	79	35	40	93	58	28	47	118	21	31	46	19	58	36	44	26	38	69	47	67	59	64	83	29	36	52	59	32	73	97	49	62	60	28	49	30	33	38	37	31	31	51	36	28	50	131	42	10	92	62	36	33	55	23	75	69	42	34	14	33	43	59	40	64	140	91	39	34	40	95	30	83	26	112	0	27	32	29	52	61	81	38	67	54	100	45	39	33	18	35	100	25	26	23	50	38	43	26	67	38	35	28	35	26	69	32	48	23	33	35	92	47	32	58	41	38	61	109	32	56	26	0	49	23	38	46	0	19	44	75	36	47	0	22	36	37	41	22	104	24	32	44	44	22	89	44	33	43	42	47	22	28	22	37	0	40	87	39	34	32	53	24	45	30	83	91	37	24	0	25	105	34	17	27	51	26	26	87	33	26	39	32	30	33	96	0	28	0	31	25	42	26	71	30	29	26	0	42	34	30	61	28	31	40	0	34	82	33	31	20	31	37	28	35	18	100	35	0	41	22	17	43	25	0	21	24	37	21	28	33	0	33	0	16	32	0	45	26	44	59	38	0	23	0	26	0	31	41	0	56	32	0	44	84	27	25	29	20	38	30	25	31	21	21	29	25	0	0	17	0	23	29	0	27	0	35	29	0	29	0	34	14	30	16	0	35	0	12	22	27	32	34	21	0	25	0	25	0	0	28	21	27	15	0	26	27	28	0	21	15	25	0	0	0	0	25	0	81	0	24	15	0	0	0	0	45	0	0	12	0	37	0	0	0	0	0	0	32	35	43	19	0	26	0	73	18	0	0	0	0	31	31	0	20	0	0	0	0	20	0	22	25	25	0	0	18	0	0	0	29	0	0	41	0	36	0	36	0	0	17	17	0	30	0	34	17	0	0	0	0	81	33	0	0	34	28	0	0	17	34	22	0	0	32	0	0	0	0	14	0	14	0	0	0	0	27	0	0	0	0	29	12	0	0	38	0	26	25	0	23	0	26	0	0	0	0	31	30	0	0	0	37	20	0	0	32	0	0	26	0	22	0	0	0	0	0	25	20	0	0	12	16	31	0	29	18	0	0	27	0	0	0	0	0	0	0	0	0	0	0	0	0	0	27	0	0	24	24	0	0	0	15	20	0	0	27	0	0	0	0	0	0	29	0	0	0	0	19	17	31	24	0	0	0	0	0	31	30	0	0	0	0	22	0	0	0	44	0	0	18	0	73	83	0	25	0	37	0	16	35	0	0	0	0	0	0	0	0	0	81	0	80	0	27	0	21	30	0	0	0	0	0	0	0	0	21	0	0	0	0	0	33	18	0	0	0	0	0	0	0	29	0	0	0	82	22	0	0	0	83	34	0	0	77	16	0	0	0	0	0	0	0	21	0	28	0	21	0	0	13	0	22	0	0	7	11	20	0	25	34	0	0	0	19	13	26	0	0	72	0	31	0	29	0	0	0	15	0	0	0	0	22	0	0	73	0	16	0	0	23	21	0	0	75	0	0	0	14	0	0	22	0	0	0	0	0	0	31	19	46	0	0	0	0	0	0	0	0	0	0	0	0	21	0	0	0	50	21	31	0	0	69	26	0	0	21	71	14	96	13	0	0	0	26	0	0	0	14	64	0	0	0	0	21	0	0	0	0	20	0	0	0	73	29	0	0	63	52	0	0	40	0	53	0	0	37	0	0	0	0	0	0	69	0	0	72	0	14	0	0	22	0	0	64	82	80	0	75	0	0	0	0	0	0	0	0	0	43	0	0	99	0	0	27	0	0	29	0	0	0	0	23	0	62	12	0	0	59	0	18	0	0	26	66	68	0	29	0	0	0	0	0	20	24	45	0	0	0	0	0	58	23	0	0	0	0	0	0	38	0	63	0	0	18	18	0	0	0	93	0	0	0	45	64	0	0	0	66	0	0	0	21	15	0	0	0	0	0	0	0	0	0	0	0	0	0	0	58	0	0	0	21	0	50	88	0	59	0	0	0	0	0	0	0	0	0	0	0	26	0	0	16	0	28	0	0	0	0	0	0	0	0	0	23	0	0	0	0	0	0	0	65	53	0	0	37	0	0	26	0	15	0	0	0	10	41	0	0	0	0	0	0	0	0	17	16	51	0	16	39	0	0	70	0	47	0	0	0	0	0	0	67	44	62	0	31	0	0	0	51	0	0	0	0	27	0	0	0	0	54	0	59	53	0	22	0	0	31	0	0	0	0	0	0	0	0	0	0	56	0	21	0	0	0	58	37	0	30	0	60	0	0	0	0	0	0	0	0	65	0	0	0	34	0	0	0	0	0	0	0	0	0	0	0	0	0	0	0	0	0	0	0	0	0	0	0	58	0	0	36	0	0	0	30	0	0	0	0	34	33	12	0	26	36	0	0	0	22	0	0	0	0	0	0	0	0	0	0	0	33	0	0	33	0	0	0	0	0	0	0	0	0	18	27	0	0	0	0	0	23	0	0	40	0	0	57	0	0	32	0	33	18	0	0	0	46	46	0	0	0	0	0	0	0	0	46	0	0	19	22	0	0	0	0	47	0	0	0	36	0	0	0	0	55	46	0	0	0	35	0	0	28	0	0	30	16	33	35	0	0	0	0	0	53	0	0	0	41	0	0	0	0	0	30	43	0	37	0	0	0	26	38	0	45	0	0	0	0	41	0	0	0	0	37	4	0	0	42	0	0	0	0	0	0	0	0	0	36	0	0	0	0	0	38	0	0	0	0	42	33	0	0	0	0	0	0	46	31	0	0	0	0	37	0	0	0	0	48	0	17	0	0	0	0	0	0	0	0	25	0	0	0	0	0	0	0	0	0	0	0	0	0	0	26	0	0	46	0	0	0	0	0	0	0	0	0	0	21	64	0	0	0	33	0	0	0	25	28	0	0	0	34	0	0	0	0	0	0	0	30	0	0	0	0	0	0	0	0	0	45	0	0	55	0	0	0	0	0	30	0	0	0	0	0	0	0	0	0	0	0	0	0	44	0	0	24	0	17	0	0	36	0	0	0	0	0	51	9	0	44	0	0	0	0	0	0	0	29	25	46	0	0	0	0	0	0	34	0	0	0	0	0	0	0	23	25	0	0	37	0	0	0	38	0	0	9	0	0	23	0	0	0	0	0	0	0	24	0	0	0	0	0	0	0	0	0	0	0	0	0	69	0	0	0	0	0	0	59	0	0	0	0	0	0	0	14	0	0	0	31	45	38	0	0	0	0	0	0	0	0	0	0	19	0	42	0	0	23	0	0	0	0	0	28	0	0	0	0	0	0	0	0	28	51	0	0	0	0	0	0	0	0	39	0	0	0	0	0	0	0	0	0	0	0	0	24	0	0	0	44	0	0	0	2	0	0	0	19	0	0	0	0	0	0	0	0	0	29	0	0	0	0	0	0	22	0	26	0	0	0	0	24	0	0	0	39	0	0	0	0	0	0	0	0	0	0	0	0	0	0	0	0	0	0	0	0	35	0	0	0	0	0	0	0	0	0	0	0	46	0	0	0	0	0	0	0	6	0	0	0	0	20	0	0	0	0	0	0	48	0	0	0	0	0	0	56	0	0	0	0	0	0	0	0	24	0	0	0	0	0	0	0	0	0	0	0	0	0	0	0	33	0	28	8	0	30	0	0	0	0	0	39	0	0	0	0	0	0	0	0	0	0	0	0	0	0	27	0	0	0	0	0	0	0	32	0	0	0	0	0	0	0	0	0	0	0	42	0	0	0	0	0	0	0	0	0	0	0	0	0	0	0	0	0	0	20	0	0	0	0	0	0	0	0	0	0	0	0	0	0	0	0	0	0	0	0	0	0	0	0	0	0	0	0	0	0	0	0	0	0	0	0	0	0	0	21	0	0	39	0	0	0	0	0	0	0	0	0	0	0	0	0	24	0	0	0	0	0	0	0	0	0	0	0	0	0	0	0	0	0	0	0	0	0	0	0	0	0	0	0	0	0	46	0	0	0	0	0	0	0	0	0	0	0	0	0	0	0	31	0	0	0	0	0	0	0	0	0	0	0	0	0	52	0	0	0	0	0	0	16	0	0	0	0	0	0	0	0	0	0	0	0	0	21	0	0	0	0	0	0	0	0	0	0	0	0	0	0	0	41	0	0	0	0	9	0	0	0	0	0	0	0	0	0	0	0	0	0	0	0	0	0	0	0	0	0	0	0	0	0	0	0	0	0	0	0	0	0	0	0	0	0	0	0	0	0	0	0	0	0	0	0	0	0	0	0	0	0	0	0
S210	168	201	184	170	34	134	172	147	154	145	43	130	136	140	158	133	133	25	29	159	31	149	31	26	21	32	135	137	140	35	42	160	29	149	29	147	112	31	161	33	129	33	120	26	24	17	30	29	124	29	133	119	115	32	25	102	131	27	31	0	16	19	24	102	17	29	0	134	128	0	0	21	27	19	0	0	0	0	0	0	0	0	0	25	0	29	116	0	18	0	0	115	19	0	0	102	0	0	107	0	59	20	15	46	115	0	101	93	109	0	22	18	105	24	16	0	18	27	112	0	0	0	0	94	87	24	43	0	48	99	16	19	0	47	21	0	0	5	98	0	47	0	12	0	25	94	0	98	0	0	0	11	22	0	114	0	0	113	0	64	0	22	18	0	0	13	0	0	24	84	0	108	0	10	0	0	0	0	46	87	68	91	15	92	98	97	0	0	0	86	210	0	0	14	0	21	96	104	34	17	0	0	42	28	0	16	0	14	26	31	201	15	0	0	0	0	17	17	98	0	0	13	0	0	0	0	0	0	0	92	48	0	199	0	13	0	82	17	100	11	0	23	28	186	0	16	94	40	15	180	16	62	0	169	13	0	96	0	32	70	0	75	0	14	165	26	0	48	14	23	193	0	167	20	38	0	0	24	0	25	0	79	54	0	0	8	74	57	0	0	49	0	12	18	0	14	157	0	28	6	0	168	0	0	17	0	0	131	111	0	27	0	30	0	88	150	0	0	0	88	0	27	0	0	101	0	24	78	202	0	19	19	0	40	0	41	22	0	0	0	33	0	8	36	0	34	0	67	0	0	15	0	0	11	114	0	28	14	48	6	0	0	163	160	0	24	141	147	0	145	23	0	103	0	0	0	110	36	32	0	21	18	0	0	27	59	0	11	0	39	0	0	98	0	0	0	122	141	0	33	0	49	49	0	32	31	141	0	137	19	0	0	135	29	22	30	81	0	53	16	25	96	32	44	0	149	0	34	19	0	141	0	0	124	35	110	0	0	0	0	18	151	98	96	24	0	77	68	0	15	157	0	0	0	0	17	87	81	139	0	0	11	0	16	155	0	35	34	0	0	37	0	0	47	28	27	0	0	85	0	0	24	0	0	0	23	0	116	32	0	0	4	22	87	0	0	0	20	0	0	17	0	119	37	42	0	40	120	0	47	39	77	89	40	0	29	38	92	0	107	0	20	135	0	7	0	38	0	33	0	0	133	0	24	0	61	30	16	27	129	36	39	0	33	91	0	29	7	20	0	0	0	99	27	42	12	0	0	0	0	17	0	0	0	0	25	0	41	0	11	53	63	87	17	75	0	0	56	85	0	37	0	0	24	0	0	45	0	0	0	0	51	24	35	0	0	103	48	67	0	0	32	142	0	45	0	45	0	0	121	0	0	36	0	29	0	52	0	73	0	0	128	0	0	77	0	0	118	0	41	0	0	0	0	0	33	0	44	65	48	0	44	22	0	0	0	12	0	0	27	0	0	0	0	50	0	0	0	0	28	0	0	0	30	20	52	28	46	0	27	37	49	28	55	105	0	52	50	17	0	100	0	32	19	58	129	0	19	76	0	0	0	32	101	45	0	0	50	0	0	21	120	0	0	0	24	47	48	0	62	4	0	119	0	33	76	108	0	44	0	0	16	0	107	0	0	32	0	0	0	0	0	74	0	24	0	0	0	0	0	0	29	0	0	30	26	0	98	0	0	0	0	0	46	48	45	47	0	0	0	45	0	0	0	0	0	0	0	0	63	14	30	46	49	107	0	0	0	0	0	0	0	0	0	0	100	0	35	119	46	0	39	0	0	0	0	0	34	43	42	0	0	0	53	51	0	86	60	117	35	0	101	0	27	0	90	86	45	0	0	0	0	0	0	0	58	48	0	39	32	0	0	48	92	0	88	92	0	0	0	0	108	0	0	0	28	25	0	40	0	0	95	0	0	0	0	36	0	0	0	59	0	0	105	25	0	41	0	0	0	47	0	38	39	0	0	0	79	0	36	0	0	0	35	0	33	6	0	0	109	0	0	0	0	0	55	32	22	0	19	0	26	0	0	92	39	0	0	83	0	0	0	86	0	0	0	52	80	29	0	0	0	0	27	0	0	0	0	80	90	11	0	0	0	61	0	42	95	115	0	88	0	78	0	0	0	0	0	0	0	0	0	0	14	0	0	0	0	46	0	0	67	46	0	81	0	0	49	0	0	63	0	0	0	0	79	0	73	0	77	73	0	89	0	0	0	0	0	0	0	0	0	0	0	0	0	90	0	0	0	44	0	0	0	0	100	88	0	0	0	88	89	45	0	0	77	72	0	42	0	0	73	0	0	0	0	75	36	0	0	0	0	0	41	0	77	0	31	91	87	0	81	0	0	0	0	0	0	0	0	0	0	0	0	0	0	0	25	32	0	0	0	0	0	0	0	0	67	0	79	27	0	29	0	52	0	0	102	59	23	0	0	27	0	0	0	38	0	0	0	85	0	0	0	65	0	0	0	0	0	0	0	15	0	66	0	0	0	0	0	0	0	0	0	0	0	0	71	0	0	0	77	0	0	0	0	0	0	0	0	0	0	0	0	0	0	0	0	28	0	0	52	0	0	0	0	0	0	61	57	68	0	32	0	0	0	0	0	0	0	0	0	11	0	0	35	0	0	0	0	0	0	0	0	31	0	0	43	0	0	0	26	0	0	38	0	45	0	0	0	0	0	0	0	0	0	0	19	0	0	0	0	0	0	0	0	0	0	0	0	0	0	0	0	0	30	0	0	0	41	0	0	0	0	0	0	0	76	0	0	0	74	0	0	0	0	0	0	0	0	0	23	11	64	0	0	0	0	0	0	0	0	0	0	0	0	0	0	0	0	0	0	0	0	0	0	0	0	0	0	0	0	0	64	0	0	24	0	9	0	0	0	0	0	0	0	0	0	0	0	0	0	0	0	0	0	0	0	0	0	0	0	0	0	0	0	0	0	0	0	0	27	0	0	0	0	0	0	0	0	0	0	0	0	0	0	0	0	0	0	0	38	0	0	0	0	0	0	0	0	0	0	0	0	0	25	0	0	0	0	48	60	0	0	15	0	0	0	0	0	0	12	0	0	0	31	0	23	0	56	0	0	0	0	0	0	0	0	0	0	0	0	31	0	34	0	0	0	0	0	0	0	0	0	0	0	0	0	0	10	0	0	0	0	0	0	0	65	0	0	0	28	0	0	0	0	0	0	0	27	0	0	0	0	0	0	0	0	0	0	0	0	0	0	0	0	0	0	0	0	0	0	0	0	0	0	0	38	0	0	90	0	0	0	20	0	21	13	0	0	0	0	0	0	0	0	41	33	0	0	22	0	0	0	0	0	0	0	0	0	0	0	0	0	0	0	0	24	0	15	0	0	0	0	0	0	0	0	40	0	0	0	5	0	0	0	0	0	0	0	0	0	0	0	5	0	0	0	0	0	0	0	44	0	0	0	0	0	20	0	0	0	56	0	0	0	0	77	0	0	0	0	0	0	0	0	0	0	0	0	0	0	0	0	0	0	0	0	0	0	75	53	0	0	0	0	0	0	0	0	0	0	33	0	0	0	11	0	0	0	0	0	0	0	0	0	16	0	0	60	0	0	0	33	22	0	0	22	0	0	0	0	0	0	0	0	16	42	0	0	0	0	0	0	0	0	0	0	0	0	0	0	0	47	0	0	0	0	0	0	0	0	32	0	0	0	0	0	0	0	28	0	0	0	0	14	0	17	0	0	0	0	0	0	0	0	0	26	0	0	0	0	27	0	38	35	17	0	0	0	0	0	0	28	0	0	0	0	30	11	0	0	0	0	0	0	0	0	0	0	0	0	0	0	0	0	0	0	0	24	0	0	28	0	0	0	46	0	0	26	0	0	0	0	0	0	0	0	0	0	0	0	0	0	0	0	17	0	0	0	0	0	0	89	0	0	0	0	0	0	0	66	25	0	0	0	0	0	0	0	0	0	0	0	0	0	0	0	0	0	41	0	0	0	0	0	0	65	0	0	0	0	0	22	0	37	0	0	0	0	0	38	0	0	0	0	0	0	0	0	0	0	0	0	0	0	0	20	0	14	0	0	0	0	18	0	0	0	0	0	30	0	33	0	0	0	20	0	0	2	0	0	0	0	0	66	0	0	25	0	0	0	18	0	26	0	0	0	26	0	0	0	15	0	13	0	0	0	0	0	0	0	0	0	0	0	0	0	0	0	0	0	0	15	0	10	0	0	0	26	0	0	0	0	14	0	17	0	0	0	0	0	0	0	0	0	0	0	0	0	16	0	52	0	50	0	35	0	11	0	0	0	19	0	42	0	0	0	0	0	0	0	0	0	0	0	0	0	0	0	0	21	0	0	0	0	11	0	0	0	0	7	0	0	0	0	0	0	15	0	0	0	0	0	0	15	0	19	0	0	33	0	0	0	0	0	0	21	0	0	0	0	0	0	0	0	0	0	0	0	0	0	0	0	0	0	21	0	0	0	0	0	14	57	0	0	0	20	0	0	29	0	0	0	0	0	10	0	0	0	0	0	14	10	13	0	0	0	0	7	0	46	0	0	0	5	0	0	0	0	0	0	0	0	0	0	0	0	0	0	0	14	0	31	0	0	0	0	0	0	15	18	0	0	0	0	0	0	0	53	0	0	0	0	0	15	0	0	0	22	25	0	0	0	0	7	0	0	0	0	24	0	0	0	0	5	0	0	0	0	0	0	0	0	0	0	0	0	0	35	1	0	0	0	0	29	0	0	0	0	32	0	0	0	2	0	0	0	4	0	6	0	0	0	2	0	0	0	2	0	0	0	0	11	0	0	0	0	0	0	0	0	0	0	0	0	0	0	0	0	0	0	0	0	0	0	0	0	0	0	0	0	0	0
S211	114	103	90	89	100	91	92	112	105	123	109	95	108	102	90	94	109	103	114	79	89	89	86	94	100	102	100	68	78	115	99	77	90	91	77	97	85	100	86	88	73	87	82	105	107	97	102	109	87	107	87	59	82	85	91	99	78	91	76	218	80	87	81	73	94	105	209	71	88	197	186	88	90	85	210	203	181	180	201	169	171	165	197	82	163	80	96	165	55	182	198	101	57	43	152	103	142	155	92	163	49	43	45	41	82	147	87	75	83	176	48	45	95	43	62	51	45	76	87	154	152	152	176	90	91	56	53	70	37	89	40	40	70	0	41	157	173	41	75	132	56	123	47	57	48	83	34	88	153	62	29	58	50	59	80	65	60	65	53	47	117	49	48	40	58	49	33	160	33	73	46	63	65	38	54	54	49	45	41	95	46	64	0	56	75	46	51	61	47	38	0	129	31	46	37	50	77	67	57	33	17	31	61	50	61	37	45	42	51	76	0	31	59	46	38	53	36	38	64	52	43	39	54	34	68	32	138	53	0	71	55	44	0	55	24	56	71	0	73	25	23	61	55	0	26	46	31	59	37	0	50	60	63	0	51	39	71	36	66	0	56	71	30	42	0	54	0	38	38	32	0	55	0	0	0	42	37	45	31	0	21	72	76	50	60	40	30	46	42	36	59	18	26	37	38	37	0	66	57	41	55	0	52	48	40	42	54	39	26	58	69	60	42	46	32	0	64	0	31	60	31	60	37	56	48	63	25	49	0	14	71	42	35	53	31	42	53	41	51	38	54	35	44	28	70	58	53	35	0	32	56	33	52	0	43	34	23	0	30	26	46	35	0	0	50	89	0	0	22	0	51	66	33	33	0	0	27	39	67	33	51	35	42	43	43	0	52	35	45	40	42	32	21	31	31	55	29	0	32	35	48	0	57	49	45	42	0	10	0	65	0	0	0	52	34	40	26	24	53	0	53	31	0	62	56	0	51	36	0	50	0	35	57	0	56	26	0	32	0	47	0	0	32	32	39	44	14	24	39	29	0	32	0	30	16	34	25	46	0	47	75	0	35	44	0	49	31	24	18	160	30	0	39	71	32	36	30	47	28	72	0	55	50	32	46	59	0	0	28	47	16	32	43	30	45	52	51	38	49	0	0	0	0	47	56	50	58	0	20	0	70	25	25	0	0	52	26	28	46	30	62	24	0	42	0	118	26	0	52	0	40	0	0	44	45	0	43	0	39	0	50	52	44	30	21	0	31	32	29	23	0	120	29	25	62	0	0	39	0	27	33	149	0	0	61	29	54	47	0	0	0	21	28	0	27	42	51	28	19	0	46	0	0	0	47	0	47	128	52	59	62	0	26	57	27	113	0	0	0	0	0	0	0	36	35	112	0	121	0	0	0	0	59	129	20	0	0	26	0	0	0	0	51	48	19	0	37	0	14	41	0	0	0	117	21	0	0	54	0	0	0	0	30	0	39	53	43	145	0	35	113	0	0	0	0	0	43	0	97	31	41	0	0	41	29	0	29	0	0	58	0	22	29	133	0	44	0	0	44	0	26	0	32	38	0	0	93	34	0	148	0	0	31	0	49	0	0	0	0	24	32	0	0	0	49	14	0	0	50	0	0	0	0	20	0	20	0	0	0	0	0	0	0	0	0	0	41	0	119	26	32	0	0	57	0	0	134	0	40	112	0	34	0	0	35	35	45	0	30	0	98	0	0	0	0	0	0	123	0	21	0	118	0	0	0	103	0	0	0	0	0	45	0	0	0	41	40	0	0	38	0	0	0	30	17	0	23	0	0	0	113	30	39	0	72	0	28	0	0	0	0	9	0	0	0	0	0	0	0	0	53	0	8	37	0	0	0	0	45	116	52	0	40	57	0	0	0	0	0	0	100	0	0	0	0	0	0	39	117	20	51	0	0	0	0	32	29	111	0	34	0	0	0	0	22	45	46	95	0	100	0	24	0	0	21	108	0	0	0	0	28	116	0	0	0	0	0	0	21	0	0	0	0	0	0	0	32	0	22	0	43	0	80	0	0	0	0	0	0	40	0	0	0	36	0	0	0	0	18	0	106	18	0	0	0	25	0	0	0	0	19	39	0	0	0	0	0	0	0	0	0	0	49	38	0	0	0	0	0	14	0	0	0	88	17	0	0	0	0	98	0	25	19	0	88	20	0	0	0	0	0	0	0	0	0	0	36	0	16	0	0	0	47	0	0	0	24	0	0	0	0	16	0	14	0	0	0	0	0	0	0	0	0	0	0	0	0	0	0	0	0	57	13	0	0	0	0	0	21	0	0	0	0	18	0	0	0	0	0	37	0	0	0	67	0	19	0	0	0	0	0	33	0	0	45	0	0	0	0	0	105	0	0	0	0	0	0	0	0	113	0	0	0	0	0	0	0	48	0	0	0	0	0	17	0	0	0	0	0	0	0	0	34	0	0	0	48	0	0	0	0	0	0	0	0	0	0	0	0	0	0	0	0	0	0	0	0	14	0	0	0	0	0	0	0	20	0	0	16	0	0	0	0	0	0	24	0	0	0	0	0	0	0	0	0	0	0	0	28	0	0	0	0	0	0	0	0	8	0	0	0	0	0	0	32	0	0	0	0	0	0	0	0	0	0	0	0	50	0	0	60	21	38	0	0	73	0	0	0	0	0	0	0	0	0	0	0	0	0	0	0	0	0	0	0	0	0	0	0	0	0	0	0	0	0	0	0	23	0	0	0	0	0	0	13	0	19	0	0	0	0	0	26	26	18	26	0	0	0	0	0	0	0	0	0	0	0	0	0	0	0	0	0	0	26	0	16	0	0	0	0	29	0	0	0	0	0	0	0	0	0	0	0	0	0	45	24	0	0	0	0	0	0	0	0	0	0	0	0	0	19	0	0	0	0	0	0	0	0	28	0	0	0	0	0	0	0	0	24	18	0	0	0	0	0	0	0	0	0	0	0	27	0	0	0	0	0	26	0	0	0	27	0	0	0	0	0	0	0	0	26	0	0	0	0	0	0	0	0	0	0	48	0	0	0	0	45	0	0	0	0	0	47	0	0	0	0	0	0	0	0	35	0	0	63	0	0	0	0	0	39	0	0	0	21	0	0	23	0	0	0	0	0	0	0	20	0	0	0	0	0	0	0	0	0	0	0	0	38	0	0	0	0	0	0	0	0	0	0	0	0	0	0	0	0	0	0	0	0	0	0	0	0	12	0	28	0	0	0	0	18	0	0	0	0	17	0	0	71	40	36	35	0	0	0	19	0	0	0	0	0	0	0	0	0	0	0	0	0	46	0	0	0	0	0	0	0	0	0	0	21	0	0	0	0	0	0	0	43	15	0	0	0	0	0	0	0	0	0	0	0	33	0	0	0	0	0	16	33	16	29	0	0	70	0	0	0	56	18	0	0	0	35	0	0	0	0	21	0	0	0	0	34	0	0	0	16	22	0	0	0	0	0	0	0	0	0	0	0	29	0	0	0	0	27	0	0	0	0	48	0	0	48	0	0	0	0	17	0	0	0	0	0	0	0	0	0	0	0	0	0	27	34	0	0	0	0	0	0	0	0	0	0	0	0	0	0	0	0	0	0	0	0	0	0	63	0	0	0	0	0	0	0	0	0	0	0	0	37	0	0	0	0	0	0	0	0	0	0	0	0	0	0	0	23	0	0	0	0	0	0	29	8	0	0	0	0	0	53	0	0	0	0	0	0	0	0	0	0	0	0	0	0	0	0	45	0	0	0	17	0	0	0	12	0	0	0	0	48	0	0	0	23	0	0	0	0	0	0	0	20	0	0	0	0	67	0	0	22	0	0	38	0	47	27	0	0	0	0	0	0	0	0	28	0	0	0	0	33	24	0	0	0	26	0	0	0	0	0	21	0	0	0	0	36	0	0	0	0	0	0	0	18	0	0	0	0	0	0	0	0	0	0	0	0	0	0	0	0	0	0	0	0	0	0	0	0	0	0	0	23	0	0	39	0	0	0	0	0	0	0	35	15	30	0	0	0	0	15	0	0	0	23	0	0	19	0	0	0	27	0	0	0	0	0	24	0	0	0	0	29	0	0	0	0	0	0	25	0	0	0	0	0	56	0	0	0	0	72	0	0	0	0	0	0	0	23	0	0	22	0	0	0	0	0	59	0	17	0	0	0	0	0	0	0	0	0	0	0	0	0	0	0	0	0	0	0	34	0	0	0	0	0	0	0	0	0	0	0	32	0	0	0	0	0	0	0	0	0	0	0	0	0	27	0	0	0	0	0	0	0	0	0	13	0	20	0	24	0	0	0	0	0	0	48	0	6	0	0	0	0	0	14	0	0	0	0	0	31	0	0	47	0	0	0	0	0	0	0	0	0	0	0	0	0	0	0	0	0	0	0	37	0	0	0	0	0	0	0	0	38	0	32	0	0	0	0	24	0	0	4	0	0	32	53	0	36	44	0	0	0	0	44	0	0	0	0	1	0	0	0	81	61	0	0	0	28	0	0	0	0	3	0	16	0	0	75	0	0	0	0	67	0	0	0	0	0	0	0	0	0	0	0	15	0	0	0	0	0	0	57	9	0	0	68	30	65	17	5	5	55	66	71	63	76	0	0	68	74	78	0	0	0	0	5	72	0	3	51	3	0	25	0	55	68	56	0	0	0	0	70	0	3	52	7	31	0	62	66	0	5	68	2	18	6	19	4	62	5	0	4	0	53	8	47	0	4	0	48	2	52	47	68	18	47	3	0	45	0	4	0	56	3	0	0	0	5	3	9	0	5	48	5	1	0	0	7	5	0	6	0	2	0	5	0	6	0	9	0	0	0	0	4	6	0	0	0	0	0	0	0	0	0	0	0	0	0	0	0	0	0	0	0	0	0	0	0	0	0	0	0	0	0	0
S212	125	149	123	126	52	111	115	116	102	115	43	124	132	109	127	118	100	42	37	93	53	112	46	46	45	54	112	110	108	45	49	96	34	113	46	113	104	45	95	37	101	41	89	40	42	47	44	31	87	36	91	111	91	48	45	98	85	42	36	11	50	38	37	90	49	42	11	88	86	11	15	28	31	30	19	6	8	17	7	15	12	0	9	50	8	44	37	10	33	10	11	0	0	14	15	4	10	10	24	17	63	12	34	0	0	9	0	0	14	11	0	0	0	0	0	17	11	84	0	12	11	9	12	0	0	0	0	0	70	0	0	0	0	0	41	10	0	0	8	11	20	11	0	0	0	7	0	28	13	22	0	14	0	0	0	11	0	0	0	0	7	3	0	0	0	9	0	6	0	21	0	7	0	36	27	0	0	6	0	15	53	0	0	0	0	0	0	67	0	0	0	7	0	0	0	66	0	0	65	0	0	0	0	58	0	0	0	0	0	85	0	0	0	0	0	0	10	0	0	36	0	0	0	0	0	0	10	0	0	0	13	20	0	0	0	0	0	0	0	0	0	0	69	0	0	0	24	0	0	0	0	0	18	0	0	17	8	0	69	0	0	7	26	0	0	65	0	22	14	0	0	0	0	0	0	0	0	0	0	0	0	0	61	0	17	13	0	0	0	0	65	0	0	0	0	8	0	0	49	0	0	0	0	24	32	0	0	35	23	0	66	0	27	0	78	0	66	46	68	0	0	52	0	0	23	0	0	0	0	0	70	0	0	0	0	27	0	0	0	0	69	0	0	0	0	58	0	0	0	0	69	0	0	0	0	0	0	0	51	0	0	0	0	0	0	56	0	0	0	0	58	58	0	0	0	0	21	0	59	7	63	0	0	0	23	21	0	0	0	27	20	27	0	0	0	57	64	0	0	23	0	0	49	0	25	17	0	30	0	57	18	41	0	0	36	12	36	0	48	28	62	18	0	15	0	0	0	21	0	0	0	0	0	0	0	40	35	12	0	0	0	0	28	0	23	50	80	25	0	0	0	0	57	24	0	0	16	22	0	0	24	0	0	61	0	0	0	0	0	0	23	0	0	10	29	15	0	0	25	0	0	48	0	0	0	5	35	0	32	58	0	13	51	0	0	0	0	44	0	0	27	0	0	9	0	0	0	0	33	24	0	0	0	23	0	66	25	0	0	0	0	30	0	0	31	48	0	0	0	0	0	0	0	58	0	232	50	0	23	0	0	0	58	26	12	33	17	0	13	0	0	0	48	18	0	0	0	0	0	0	0	0	26	60	45	22	55	0	0	33	227	0	23	0	18	65	46	26	37	18	0	0	0	28	34	41	0	35	42	0	63	0	0	3	0	0	0	198	214	24	49	0	0	45	0	0	177	15	0	0	0	0	3	0	17	0	156	35	211	0	0	0	30	0	0	0	0	0	0	0	0	0	0	0	0	23	0	0	188	0	0	0	19	0	0	22	45	72	0	0	0	0	0	0	186	0	36	0	35	0	43	0	0	0	0	202	30	0	0	0	0	20	20	49	0	63	186	180	54	0	0	0	0	42	0	0	0	59	0	0	0	0	0	0	0	0	0	176	0	0	37	0	0	0	0	17	164	181	54	174	24	32	0	0	0	0	0	0	165	0	0	0	0	0	0	26	0	0	38	0	29	0	0	41	0	0	0	0	27	0	23	0	0	0	0	0	50	0	0	0	0	0	0	171	195	162	197	0	37	0	180	23	0	21	0	0	0	0	0	187	0	0	191	179	0	63	42	0	0	48	0	0	0	27	35	0	0	171	0	0	0	0	47	33	22	0	31	0	0	0	0	0	0	145	191	0	22	186	0	0	0	0	23	0	0	0	0	153	43	12	36	0	0	0	0	150	169	0	0	0	0	0	177	0	0	0	0	22	45	0	41	0	0	0	0	0	38	0	146	38	0	0	0	0	25	47	0	38	0	0	172	0	0	0	21	0	0	0	0	0	25	0	0	0	0	0	0	0	0	0	0	0	0	0	0	168	46	0	32	0	39	0	0	0	0	0	0	0	0	0	20	0	0	48	0	27	0	0	0	0	0	19	0	0	31	21	0	0	0	0	0	23	0	0	0	0	0	0	0	0	0	0	53	0	0	0	0	0	0	0	0	0	0	0	0	13	0	0	0	0	0	0	0	38	0	20	0	0	0	0	0	0	0	0	0	0	56	0	21	0	0	21	43	0	0	0	0	0	0	22	0	0	0	0	0	0	0	0	0	0	0	0	0	0	0	0	0	43	0	0	0	0	24	0	0	0	0	33	18	34	0	0	0	0	0	0	0	0	0	40	0	0	0	0	0	27	0	0	0	0	0	45	0	0	0	0	0	0	0	0	0	0	116	125	0	0	0	0	0	0	0	0	0	0	33	0	0	53	0	39	29	0	0	0	0	0	0	0	0	0	28	0	36	0	0	0	45	0	0	0	103	0	0	59	0	0	0	110	0	0	0	0	0	0	0	0	0	16	0	0	0	0	23	0	0	27	0	0	0	0	51	44	0	0	17	22	83	0	0	89	103	0	108	0	0	0	36	0	43	82	0	0	0	0	0	0	0	0	0	0	0	0	95	0	52	37	0	0	0	0	0	0	0	0	0	0	0	0	0	0	0	28	37	0	0	38	98	33	0	0	0	25	0	0	0	0	0	27	0	0	0	0	91	37	23	26	68	0	0	0	84	0	0	0	0	0	0	34	0	0	37	82	0	0	31	0	33	76	0	0	0	47	28	51	20	0	0	0	0	52	0	0	0	0	0	0	0	0	0	65	0	14	52	0	40	0	13	0	72	0	0	0	26	0	0	0	0	0	0	0	85	0	43	0	0	0	0	0	28	23	0	0	0	77	0	0	0	0	0	77	0	0	0	0	34	0	0	0	0	45	0	0	0	0	0	66	0	0	35	29	84	0	0	0	0	0	21	48	0	0	0	30	71	0	79	70	0	29	0	0	0	0	0	0	0	0	0	0	90	0	33	0	0	25	0	0	0	0	0	0	0	26	63	0	0	29	38	24	0	0	0	0	17	0	0	0	0	71	0	0	0	22	0	0	0	0	0	28	0	0	0	0	0	0	39	31	0	0	0	0	0	0	0	24	0	36	19	0	0	0	0	0	20	0	20	0	0	0	0	0	0	0	31	0	0	63	17	0	0	20	0	0	0	0	0	0	0	0	0	0	0	0	0	0	0	0	0	0	0	23	23	0	0	0	0	44	0	0	30	0	0	0	0	0	0	21	0	0	0	0	0	0	0	23	0	0	0	45	0	0	0	0	0	0	0	0	0	0	0	0	28	0	0	12	0	0	0	0	0	23	0	0	0	0	0	0	40	0	0	0	0	0	0	0	0	0	13	0	0	0	0	0	0	0	0	0	0	29	0	0	0	0	0	0	0	0	0	29	43	0	0	18	0	51	0	0	26	39	0	0	0	0	36	0	23	0	0	0	0	24	0	42	0	0	0	0	0	0	0	0	0	0	0	0	0	0	0	0	0	0	0	0	0	0	0	0	83	0	0	0	0	27	53	0	0	0	0	0	0	0	0	0	0	0	0	0	0	0	0	0	0	0	0	10	0	0	0	21	0	20	0	0	0	0	0	0	0	0	0	19	0	0	0	0	0	0	0	16	0	0	0	0	0	0	23	0	0	0	0	0	0	0	0	0	39	0	6	0	14	0	0	0	0	0	0	0	0	0	0	0	25	0	0	0	0	0	0	0	0	34	0	8	0	0	0	0	0	0	0	0	0	0	0	15	0	0	0	0	0	0	0	0	0	0	0	0	0	57	0	0	0	0	0	0	0	69	0	0	0	27	0	0	0	0	0	0	0	21	45	0	0	0	0	39	0	0	0	46	0	22	0	0	36	0	0	43	0	0	0	0	0	0	22	0	0	0	0	0	0	0	0	0	0	53	0	37	0	0	0	0	0	77	0	0	55	0	0	0	0	0	30	0	0	0	0	0	0	0	0	0	0	0	18	0	18	0	0	42	0	0	0	0	0	0	9	0	0	0	0	0	0	0	0	16	0	0	0	0	39	0	15	0	0	0	0	62	55	0	0	0	0	0	32	59	0	0	0	0	46	0	0	0	0	31	26	0	0	10	0	0	0	0	0	0	0	0	0	0	0	0	0	0	0	47	0	0	0	0	0	0	0	0	0	0	0	0	0	0	20	0	0	0	0	0	0	0	19	19	0	0	0	0	0	0	0	0	0	0	0	0	0	0	14	0	0	0	0	0	0	0	0	0	0	31	28	0	0	14	0	0	0	36	37	0	0	0	0	0	0	0	0	0	32	0	0	0	0	0	0	0	0	37	0	0	0	0	0	0	0	29	0	0	12	0	0	0	0	0	0	0	0	0	0	0	0	0	13	0	0	0	0	0	0	19	17	0	15	0	43	0	0	0	0	0	0	29	0	0	0	0	0	18	42	15	0	0	0	0	0	0	30	0	0	0	32	21	0	0	0	0	0	0	0	43	0	0	0	0	0	32	0	0	23	0	0	0	0	0	0	0	18	0	0	0	0	0	0	0	0	0	0	47	36	0	0	0	0	0	0	0	0	0	0	0	0	0	0	0	0	0	30	0	0	0	0	0	0	0	0	0	0	0	0	0	0	0	0	0	0	0	0	0	0	0	0	0	0	0	0	0	0	0	0	0	0	0	0	0	0	0	0	0	0	0	0	0	0	0	0	0	0	0	0	0	0	0	0	0	0	0	0	0	0	0	0	0	0	0	0	0	0	0	0	0	0	0	0	0	0	0	0	0	0	0	0	0	0	0	0	0	0	0	0	0	0	0	0	0	0	0	0	0	0	0	0	0	0	0	0	0	0	0	0	0	0	0	0	0	0	0	0	0	0	0
S213	40	47	46	54	57	28	43	49	47	52	66	41	45	34	39	44	44	60	58	46	61	39	50	41	58	58	30	22	54	57	48	36	63	30	49	32	21	46	39	48	31	47	37	55	48	48	53	51	39	43	39	41	35	38	53	23	26	38	47	68	40	38	43	33	29	39	63	28	23	63	51	40	41	26	62	57	70	73	52	56	65	62	51	34	67	38	84	56	53	48	63	90	65	36	45	68	44	44	67	57	0	36	51	36	72	66	70	69	74	44	50	36	57	40	33	38	37	0	58	37	39	50	58	68	68	37	0	0	37	59	42	33	25	43	38	54	52	47	77	52	27	38	0	0	33	61	0	69	45	28	32	25	42	0	68	24	23	70	32	0	52	27	46	41	37	43	36	46	27	52	62	57	20	36	34	33	0	42	23	47	0	54	0	66	54	0	43	0	0	0	0	35	76	33	28	36	46	65	39	36	61	44	28	0	21	34	0	28	21	0	0	46	0	0	30	26	35	26	69	37	0	38	22	0	0	15	39	0	0	54	16	49	0	0	18	0	56	79	69	13	36	0	0	0	0	25	0	0	34	0	31	53	21	0	0	32	50	50	0	0	0	54	34	0	0	0	53	0	29	24	0	0	0	0	36	0	29	0	33	0	0	39	0	0	19	25	0	0	25	21	0	30	22	21	52	27	0	49	0	35	0	0	0	21	0	18	0	0	40	16	0	0	0	0	61	0	0	27	0	56	52	0	0	58	98	19	18	53	0	36	26	26	0	21	22	0	17	23	0	0	0	41	28	0	0	0	51	0	0	0	0	25	0	0	0	0	24	0	0	31	0	37	0	0	0	0	0	0	67	0	0	94	0	33	0	36	0	0	0	37	0	13	0	0	0	39	0	0	0	0	24	27	0	26	0	0	0	0	0	0	23	0	0	0	0	0	0	41	0	0	0	41	0	0	37	0	0	21	0	29	0	0	0	10	30	0	0	0	47	0	0	23	18	0	7	0	33	37	0	0	0	0	0	0	0	0	64	0	0	0	0	0	0	30	0	0	0	82	0	0	0	0	22	0	0	0	0	0	5	0	0	0	39	3	0	0	0	0	27	22	0	0	44	25	0	3	35	0	0	0	32	24	81	0	0	0	40	0	0	0	42	0	0	7	7	23	4	0	26	33	7	0	0	38	0	0	0	0	0	45	0	38	0	0	35	0	0	0	2	0	0	0	0	0	0	0	0	0	0	0	6	2	0	0	0	35	0	20	0	22	0	0	0	0	6	0	31	22	0	0	0	0	27	0	0	0	0	3	0	31	0	0	0	0	0	0	58	0	0	0	5	0	0	37	23	39	5	0	0	26	0	0	0	6	0	0	235	0	0	26	0	0	253	0	3	0	0	0	0	0	0	0	2	79	0	34	0	0	0	23	27	0	0	34	0	0	0	195	0	6	0	0	0	0	0	33	0	5	0	0	0	0	34	0	0	26	66	0	0	1	0	0	0	0	0	0	0	0	26	0	20	0	0	5	7	0	0	66	0	3	0	0	0	0	0	0	0	0	0	0	43	0	7	0	0	206	0	0	0	0	54	0	3	206	5	26	30	0	0	0	0	223	0	0	0	0	0	0	0	0	24	25	216	0	0	0	198	0	0	0	0	0	0	233	0	0	3	0	0	0	49	0	34	0	0	0	0	18	0	0	26	5	0	26	2	3	0	192	0	0	0	20	0	0	0	0	0	0	0	82	0	0	0	0	0	0	0	0	17	0	21	4	0	0	203	0	0	31	0	0	0	0	29	0	0	189	0	0	186	0	0	5	0	28	23	0	0	0	0	0	0	0	0	0	0	0	0	0	187	0	0	183	0	3	0	0	0	0	15	0	24	0	0	0	19	0	0	0	0	0	41	27	0	33	0	0	202	0	0	0	0	181	0	0	20	0	0	0	0	0	0	183	0	0	0	0	2	0	0	0	0	0	26	192	0	0	0	19	0	0	0	0	0	0	0	0	0	0	0	0	0	0	0	0	0	0	0	0	34	195	24	0	0	0	0	0	0	0	0	4	33	0	0	0	164	0	0	0	0	0	0	40	0	0	0	49	0	169	0	0	0	0	17	0	0	0	0	20	0	182	21	0	0	0	23	0	0	0	155	61	151	0	167	0	0	0	0	26	0	0	0	0	0	32	0	0	0	0	0	22	39	145	0	0	151	0	0	0	0	0	0	40	19	0	19	0	0	167	0	0	0	0	0	0	0	0	0	0	0	0	19	0	0	0	0	0	157	0	0	0	0	0	36	22	0	161	0	0	0	0	0	32	0	0	0	153	0	0	0	11	24	173	0	0	0	0	0	0	0	0	0	0	18	0	0	155	25	0	0	0	0	0	0	0	0	0	0	0	0	0	28	0	0	20	0	0	0	9	0	0	19	0	0	0	0	0	0	0	0	133	0	0	0	0	0	0	0	0	0	0	0	0	0	0	0	26	0	0	0	0	144	0	0	0	0	0	0	44	29	0	0	0	28	20	0	0	0	0	0	0	36	50	0	0	0	0	0	0	0	0	0	0	0	28	0	0	0	63	0	0	0	51	0	0	0	0	0	0	0	0	0	0	0	0	0	0	0	0	0	28	0	0	57	0	11	0	0	0	0	0	0	0	5	0	0	0	0	0	0	0	0	0	0	30	0	0	14	0	0	10	0	0	0	0	0	0	56	0	0	41	0	10	0	0	0	0	0	0	0	0	0	0	0	0	0	0	0	0	0	0	0	0	0	0	0	0	0	0	0	14	0	0	0	0	43	0	0	0	0	0	74	0	0	0	0	0	0	0	0	0	20	0	0	0	0	0	0	0	0	0	0	0	47	0	0	0	0	0	40	36	0	18	0	0	0	0	0	22	0	0	0	0	0	0	0	0	0	0	0	0	0	0	0	51	0	0	40	0	0	0	0	0	0	0	0	0	41	0	0	82	0	41	0	0	0	0	0	0	0	0	0	0	0	37	0	0	0	42	0	34	0	0	45	0	0	0	0	33	0	0	0	0	31	0	0	0	0	0	0	0	0	0	0	0	0	0	36	0	75	16	9	0	0	0	0	19	0	0	0	0	0	47	0	43	49	0	0	0	0	0	0	0	0	48	0	0	0	85	0	0	0	0	0	0	0	0	0	0	0	0	0	0	0	0	0	0	0	74	0	0	0	0	0	0	0	0	0	0	0	0	0	0	0	0	0	0	0	82	30	0	0	0	0	0	0	0	0	0	45	0	0	0	0	0	10	0	0	0	0	93	30	22	0	0	0	36	0	50	0	0	0	0	0	0	0	0	0	0	0	0	0	0	0	35	45	0	0	0	0	0	0	0	0	0	0	81	27	0	93	62	0	0	33	15	0	0	0	0	0	0	0	26	0	39	82	0	32	45	0	77	0	0	0	0	0	0	81	29	53	0	0	0	0	0	0	0	0	0	0	0	84	78	10	0	52	0	0	33	0	0	21	0	0	0	0	0	101	0	0	0	0	0	0	77	0	86	0	0	0	0	31	31	0	0	0	34	0	69	43	0	0	0	44	0	0	83	0	0	0	0	89	0	0	0	78	0	0	40	0	0	31	0	20	0	0	40	0	30	0	0	0	0	63	0	0	0	0	0	0	0	0	32	79	0	25	0	0	0	0	0	0	0	0	0	0	0	0	0	77	0	0	0	0	0	0	72	0	0	0	0	0	0	0	62	0	0	56	0	0	23	0	0	0	0	0	0	33	0	0	0	0	0	25	0	0	0	0	0	0	75	26	0	0	0	0	0	0	0	0	0	0	0	0	0	0	23	0	0	0	0	0	0	0	0	0	0	43	0	0	0	0	0	0	0	0	24	52	0	30	0	72	0	0	0	62	0	0	0	0	0	0	32	35	0	24	0	0	0	0	0	0	0	35	0	0	0	0	0	0	66	0	0	0	0	0	42	23	58	0	0	0	0	0	0	0	0	12	0	70	32	0	68	0	0	0	18	0	0	0	0	0	0	0	0	0	0	0	0	0	0	0	34	0	0	0	0	0	0	31	0	28	0	0	0	71	0	27	0	0	0	0	0	0	0	0	69	0	0	0	0	0	0	44	0	0	0	0	0	0	0	0	63	0	0	0	0	0	0	0	0	0	0	0	0	0	0	0	0	0	0	0	0	0	0	0	0	0	0	0	0	0	0	0	0	0	0	0	42	33	0	0	0	0	0	0	0	18	46	0	0	0	0	0	0	0	0	0	0	0	0	0	0	0	0	0	0	0	0	0	0	0	0	0	0	0	0	0	0	0	0	0	0	0	0	0	34	0	0	0	0	26	0	0	0	0	0	0	0	0	0	14	0	0	0	0	0	0	15	0	0	0	0	0	62	0	52	0	45	0	0	0	0	0	0	0	0	45	0	0	27	0	0	29	11	26	0	26	0	0	0	7	0	31	0	0	0	0	0	0	0	0	0	0	0	0	0	32	13	0	0	0	51	53	0	33	44	0	0	0	0	0	7	0	31	0	30	48	0	0	0	0	53	33	0	0	0	0	0	0	0	0	0	0	0	0	0	29	0	0	0	40	23	0	0	41	0	37	0	10	9	54	36	38	52	43	39	0	37	42	32	21	59	0	0	6	36	0	9	50	6	0	0	0	36	34	46	0	32	0	14	35	0	10	24	5	0	0	39	30	0	0	31	6	0	5	0	5	26	2	0	8	0	30	12	30	0	10	0	27	4	34	36	27	0	46	8	0	29	0	0	6	27	4	0	0	6	4	8	0	0	6	33	7	5	8	0	7	7	3	7	5	5	0	5	4	5	0	4	6	0	0	0	5	4	0	0	0	0	0	0	0	0	0	0	0	0	0	0	0	0	0	0	0	0	0	0	0	0	0	0	0	0	0	0
S214	304	303	289	264	142	287	280	276	265	248	131	238	259	281	262	256	233	113	80	265	110	288	86	98	117	99	256	215	252	99	116	246	106	227	104	225	182	99	207	115	223	73	248	94	84	107	87	82	226	82	234	204	220	93	86	203	260	86	75	0	82	76	84	200	76	70	0	198	195	0	0	75	75	82	0	0	0	0	0	0	0	0	0	69	0	75	27	0	45	0	0	29	29	220	0	43	0	0	26	0	0	36	35	28	30	0	28	29	38	46	37	31	29	36	30	0	26	45	31	0	0	0	0	31	36	50	0	0	176	30	29	24	227	177	22	0	0	0	29	0	158	0	0	163	23	29	45	36	0	161	52	25	35	0	30	148	0	19	0	0	0	25	37	0	0	30	0	0	0	25	159	25	149	38	174	182	0	55	26	22	0	21	182	20	26	0	0	178	0	0	56	0	0	25	0	151	23	20	36	30	155	0	161	26	194	29	0	20	177	28	77	18	0	0	65	180	20	26	25	0	159	33	147	0	0	43	74	130	163	17	134	34	59	0	27	0	19	142	23	0	26	137	32	56	41	25	41	0	20	73	28	20	130	52	0	0	15	0	24	137	0	18	0	33	78	38	0	0	21	0	60	135	41	134	131	0	0	124	0	144	0	17	20	0	149	0	0	0	150	0	29	160	29	0	119	20	50	0	30	0	0	65	0	127	83	136	0	25	44	106	29	0	25	0	27	59	26	45	111	29	0	12	0	0	28	123	15	13	51	137	22	20	0	142	46	36	142	0	0	0	13	0	12	0	0	19	0	0	139	0	25	0	0	101	39	0	0	132	21	0	0	0	48	48	0	29	41	60	112	51	21	70	29	0	129	0	44	60	31	39	22	0	0	0	26	53	0	32	0	36	106	0	30	0	127	26	35	36	0	0	127	110	18	143	0	0	44	31	60	26	0	42	67	109	57	69	30	55	29	44	21	29	133	23	0	56	0	0	106	0	48	0	0	49	20	25	42	20	0	0	131	50	36	30	16	18	31	25	127	114	55	0	53	0	118	0	28	29	41	0	50	108	0	31	37	0	0	0	125	0	0	0	0	18	21	28	0	0	28	56	0	20	0	0	0	20	55	45	18	35	123	0	45	19	0	0	0	23	0	108	46	0	61	24	17	108	24	10	30	33	15	32	33	42	0	20	0	24	0	23	36	36	41	106	39	0	67	0	17	0	0	43	0	21	0	60	48	121	0	51	17	25	20	0	27	35	19	0	46	0	45	58	28	0	19	56	0	0	0	0	0	0	39	0	30	0	33	18	0	42	49	35	32	60	31	0	45	24	26	0	27	0	0	39	43	35	14	44	59	55	58	64	0	19	43	0	0	45	69	33	56	102	0	56	13	0	50	0	0	40	0	0	15	0	14	0	62	27	46	0	0	41	28	0	38	0	0	0	96	21	0	0	0	0	44	43	26	29	49	24	0	20	0	0	0	34	39	49	0	14	0	61	21	45	43	0	61	66	36	0	63	0	0	12	9	52	30	0	36	23	0	33	0	18	0	42	37	47	25	37	21	0	12	34	48	0	29	51	21	0	0	0	17	0	16	0	0	40	0	47	0	0	114	0	40	0	36	52	70	35	39	39	0	36	0	36	0	0	44	0	36	57	0	0	0	28	13	0	0	46	29	0	48	57	33	0	0	0	38	0	29	13	31	0	14	13	24	0	36	61	9	0	46	41	41	55	50	0	0	59	59	56	0	26	0	79	24	37	0	48	51	13	42	56	0	0	39	0	0	45	0	0	0	37	28	0	32	31	0	40	0	13	37	38	29	0	28	0	62	0	30	49	0	50	42	0	33	47	0	0	47	0	19	19	0	22	86	46	41	0	44	0	0	39	0	38	37	0	0	0	0	0	40	0	0	20	0	29	65	33	25	0	0	0	0	0	0	0	52	27	23	0	0	0	20	46	15	17	0	0	34	31	0	0	22	0	0	0	62	25	20	0	0	45	50	46	0	0	24	20	0	18	0	0	0	25	33	0	35	0	32	0	32	32	73	39	17	24	28	12	40	0	54	40	0	31	0	40	19	39	0	22	0	46	25	21	58	0	0	0	27	23	0	0	0	28	0	0	0	0	40	0	39	50	44	0	0	0	0	43	0	65	0	13	24	28	0	0	0	0	0	42	26	0	0	33	0	0	60	0	0	0	21	69	0	0	40	0	17	0	16	33	28	0	0	72	50	0	0	24	15	26	16	39	0	22	0	42	71	0	0	26	0	0	0	37	0	0	0	0	0	66	32	0	95	0	0	0	17	27	0	0	0	35	74	0	17	0	0	49	0	0	0	11	0	18	0	0	68	52	0	28	0	0	23	0	0	38	0	89	0	0	43	27	0	0	0	0	0	0	0	29	71	0	0	0	0	49	0	0	34	0	0	19	0	82	0	0	63	0	21	0	0	26	0	0	56	0	0	0	24	0	16	86	0	0	44	35	0	0	0	69	59	0	0	0	0	24	35	0	71	66	0	80	0	22	0	80	22	0	0	51	70	0	13	21	36	16	62	25	37	0	31	0	0	52	0	0	0	36	32	0	0	81	12	69	0	44	22	20	0	19	34	20	0	0	0	0	0	0	93	54	0	59	0	0	0	9	0	0	0	0	29	0	18	0	24	34	42	0	63	0	31	19	0	0	0	0	0	0	0	0	17	0	0	0	0	0	0	0	29	0	49	0	56	0	71	0	0	0	0	23	53	45	0	0	0	0	41	44	0	13	26	0	22	25	64	35	0	22	54	26	0	0	0	0	0	33	0	33	0	62	60	0	0	0	14	23	23	0	14	33	0	0	0	0	0	24	0	27	0	0	0	0	0	0	34	0	25	34	32	70	0	30	69	0	24	0	0	26	0	75	25	19	16	0	36	15	0	0	0	0	0	0	24	26	0	0	0	0	23	24	11	17	0	0	34	0	0	0	29	0	25	47	30	28	0	0	0	0	0	55	0	0	0	0	0	0	28	20	0	0	0	27	0	79	0	0	0	50	18	0	26	0	34	0	0	0	0	27	0	40	31	0	0	0	0	23	0	0	0	0	0	0	0	10	29	0	43	35	31	0	30	0	0	38	0	30	0	33	14	9	0	29	0	0	0	0	0	0	0	0	0	0	0	0	0	0	0	0	4	30	0	30	0	0	0	0	0	0	24	0	0	0	0	0	0	15	0	55	33	0	0	31	0	27	0	0	0	0	0	0	0	21	86	0	25	0	30	0	0	0	19	0	0	0	0	64	0	0	0	18	30	7	0	0	33	0	32	0	0	30	0	0	0	11	46	0	51	0	0	0	27	23	0	0	9	25	0	0	0	0	0	35	0	0	14	0	0	0	0	0	0	0	0	0	0	33	0	19	0	0	31	19	0	0	0	34	24	0	0	0	40	0	36	11	0	0	0	0	28	0	0	0	0	40	0	0	0	0	0	0	23	0	24	0	0	0	0	26	0	0	0	40	22	0	0	0	0	0	0	0	0	0	74	0	0	0	0	39	0	0	0	0	34	0	18	0	0	22	0	0	0	29	0	0	0	0	0	0	0	0	0	0	0	0	0	0	0	71	8	0	0	0	0	28	0	23	10	42	0	0	0	0	0	0	0	0	0	0	0	0	0	0	0	20	0	0	19	0	0	13	0	0	0	0	0	0	0	20	0	0	16	0	52	0	0	0	41	34	0	0	0	0	0	0	0	7	0	0	23	0	0	24	0	0	0	0	0	0	36	0	0	0	0	0	0	22	0	0	0	0	127	0	0	0	0	0	0	0	0	30	14	0	0	34	32	0	23	0	0	0	0	0	0	0	0	0	24	0	0	0	0	0	0	0	0	0	0	25	0	0	21	0	0	0	0	0	0	0	0	0	0	0	29	0	0	0	0	19	21	0	0	0	0	0	0	0	14	0	0	0	0	0	0	28	0	0	0	0	0	0	0	16	0	33	0	19	0	0	0	0	0	0	0	0	31	0	21	0	0	0	0	0	0	0	0	0	0	0	0	0	0	0	0	21	0	0	0	0	0	0	0	0	0	0	0	0	0	0	0	22	0	0	0	0	0	18	0	0	0	0	20	0	0	0	0	0	0	0	0	0	0	0	0	0	110	0	0	28	0	24	21	0	0	0	0	0	0	23	4	0	0	0	0	23	0	0	0	0	0	0	0	0	0	0	10	22	30	0	0	0	0	30	0	0	0	0	0	0	0	21	0	0	0	0	0	0	0	0	0	0	0	0	0	34	0	0	0	0	0	0	0	0	34	0	0	0	0	0	0	0	0	0	0	20	0	0	0	0	0	11	0	0	0	0	0	0	0	0	0	0	0	0	0	0	0	0	0	0	21	0	0	0	0	0	0	32	0	16	0	19	10	0	0	0	26	0	0	0	18	0	22	0	0	0	27	17	0	0	0	0	18	0	22	0	0	0	0	0	0	0	0	0	0	0	25	0	0	0	0	13	5	0	23	23	22	0	0	0	0	0	0	0	0	19	3	0	0	0	0	8	16	0	0	0	0	0	0	0	0	9	0	23	0	0	23	0	23	0	5	0	0	0	8	15	9	12	0	0	4	4	6	6	3	17	0	8	5	7	21	0	0	0	0	10	9	0	4	0	0	23	0	9	10	5	8	17	0	0	3	0	0	5	0	0	0	2	4	0	0	4	0	10	0	22	0	5	0	0	0	0	4	0	9	0	0	0	4	0	1	7	2	11	7	0	0	5	9	0	0	1	0	0	12	0	0	0	10	0	0	3	0	0	0	0	0	0	0	0	0	0	0	0	0	0	0	0	0	0	0	0	0	0	0	0	0	0	0	0	0	0	0	0	0	0	0	0	0	0	0	0	0	0	0	0	0	0	0	0	0	0	0	0
S215	80	90	65	86	133	79	92	82	83	66	107	79	66	77	63	84	69	107	123	60	94	62	102	98	112	114	69	69	73	125	105	59	87	64	99	64	68	94	77	91	55	87	71	93	117	81	104	93	51	74	77	57	52	98	95	49	71	110	73	89	91	80	71	69	87	86	74	60	54	65	88	71	88	90	90	69	81	67	71	72	58	74	61	78	61	74	29	64	8	85	63	44	5	77	53	27	51	39	23	73	53	9	4	65	26	73	29	32	39	65	3	5	33	3	5	0	2	84	35	64	53	56	52	28	33	6	53	59	66	39	6	5	91	46	8	67	58	0	22	54	62	55	58	74	3	29	41	29	51	68	73	4	4	55	30	54	49	30	0	61	55	5	5	0	50	2	63	43	60	22	77	23	81	1	82	67	64	0	48	27	57	19	53	32	21	53	0	68	63	64	0	43	56	7	0	77	20	26	59	6	56	0	71	59	77	1	56	2	81	64	0	4	58	54	0	72	5	64	19	0	38	4	57	66	151	68	50	64	42	23	54	0	0	51	1	59	27	53	20	64	60	52	52	0	68	6	36	49	5	0	3	24	43	0	51	0	21	0	57	51	45	20	0	66	0	58	52	0	5	51	0	56	0	55	44	37	0	44	0	49	58	28	43	52	76	0	45	56	60	55	57	57	6	33	56	1	0	129	69	0	135	0	118	57	69	68	35	39	17	79	63	117	0	40	0	0	52	27	59	24	51	55	50	120	0	59	50	24	0	58	51	4	45	70	64	43	59	0	46	46	57	0	1	39	129	60	119	36	60	57	45	0	127	35	84	32	58	43	0	0	107	0	0	0	41	32	0	0	42	0	65	0	60	0	41	44	38	22	52	0	44	38	31	110	17	51	101	48	43	23	50	0	0	0	39	59	0	0	51	64	50	46	52	56	12	0	0	32	0	58	0	26	0	45	35	58	0	0	47	32	51	24	42	54	111	0	117	0	27	120	0	0	112	0	59	33	39	0	0	98	38	0	0	0	0	56	0	20	38	34	0	54	0	0	50	48	25	0	0	98	35	40	0	45	0	90	17	52	53	45	28	0	114	54	0	35	43	95	28	0	0	49	114	0	46	59	43	0	0	12	30	0	68	86	105	96	72	44	103	34	31	0	0	57	44	41	36	0	25	47	39	53	0	33	0	43	0	22	106	0	82	37	0	51	33	44	16	0	38	0	107	0	0	42	97	0	12	41	17	0	55	60	53	0	15	27	20	0	8	0	0	45	0	0	58	0	67	93	0	50	26	47	26	0	26	49	49	66	0	24	0	0	17	55	0	109	0	0	37	0	57	0	0	23	29	38	47	50	28	0	0	0	13	45	0	44	0	0	0	37	0	26	0	0	47	37	0	37	0	0	0	0	33	38	0	0	0	0	0	19	30	0	0	89	32	0	87	0	31	46	0	0	0	33	0	21	46	44	0	0	0	0	17	0	97	28	60	42	0	49	51	46	0	0	0	0	9	43	0	18	28	0	0	43	58	0	0	0	0	40	0	0	0	40	0	0	0	0	44	0	0	19	43	21	27	0	0	84	0	43	25	0	44	0	31	0	0	0	0	0	16	0	48	0	69	0	0	0	0	0	41	22	0	0	0	0	0	0	0	0	0	0	0	0	0	0	52	0	42	0	0	0	0	0	45	0	31	18	0	30	29	34	0	0	39	46	38	0	0	0	45	0	0	0	0	0	0	35	0	0	0	44	0	0	49	24	53	0	0	0	0	36	0	0	0	96	18	0	0	0	0	34	57	0	0	0	0	0	0	0	39	45	0	26	0	0	0	0	0	43	0	0	46	0	0	0	23	0	0	0	12	0	0	28	50	0	0	0	0	36	0	0	73	0	21	0	0	0	0	0	25	0	0	0	0	0	0	0	20	0	0	0	0	0	84	18	17	45	0	0	33	0	0	0	0	15	48	37	0	46	0	0	0	0	0	36	0	14	0	0	0	45	0	0	0	27	0	0	0	0	0	0	47	0	0	0	51	19	24	0	32	35	0	0	36	25	0	0	0	37	33	0	0	0	0	0	50	0	0	0	21	0	0	47	0	0	35	0	0	0	0	0	13	0	0	0	0	0	0	0	0	15	0	12	0	0	0	0	0	0	0	0	0	35	0	0	0	0	0	24	0	0	0	33	36	0	0	18	0	23	17	0	0	0	0	40	0	0	0	0	0	25	0	36	0	0	0	0	0	14	0	0	0	0	0	37	51	0	0	20	0	0	40	0	0	0	0	29	0	26	0	0	14	0	0	0	0	29	0	0	0	0	0	0	0	0	0	0	32	0	0	0	0	29	0	0	0	0	0	0	39	14	0	0	0	0	56	0	0	0	29	0	0	0	0	0	0	0	31	20	15	0	0	0	28	0	39	0	0	17	28	0	0	0	11	0	0	0	0	0	0	0	0	0	0	44	0	0	0	0	0	13	0	44	31	0	22	0	31	0	0	0	0	0	0	0	0	0	0	46	0	0	25	0	0	0	0	33	0	0	0	23	0	0	0	0	0	0	0	0	0	0	0	0	0	0	32	0	0	0	0	37	0	0	0	0	0	0	0	0	0	0	0	0	20	19	0	34	0	0	0	0	0	0	0	31	0	29	0	0	88	0	0	0	0	24	0	23	0	0	0	27	0	0	0	25	0	26	0	0	0	0	0	25	27	24	0	0	0	0	0	0	0	0	0	0	0	0	0	0	20	0	0	0	0	0	0	0	48	40	0	0	0	0	0	0	0	0	0	0	0	0	0	0	0	0	0	0	0	0	0	0	44	0	0	0	0	0	0	0	0	0	0	0	0	0	0	0	0	0	0	31	0	0	0	0	0	0	0	15	0	0	0	0	0	0	0	0	0	0	12	0	0	0	22	0	0	0	0	0	30	0	0	0	0	0	0	0	0	0	0	0	0	0	0	0	0	0	0	0	0	0	0	0	0	0	0	0	0	0	0	0	0	0	0	0	54	0	0	0	22	0	0	22	0	0	0	0	0	0	0	16	0	0	0	0	0	22	0	0	0	0	0	0	0	0	0	0	0	0	0	0	0	0	11	0	0	0	0	0	0	0	0	0	0	24	0	0	0	0	0	0	0	0	0	0	15	0	0	0	0	60	15	0	0	0	0	0	0	0	0	0	0	28	0	0	0	0	0	0	0	0	0	0	0	0	0	0	0	0	0	0	0	0	0	0	0	0	0	15	0	0	0	0	0	0	0	0	0	0	0	0	0	0	0	0	0	0	0	0	0	0	0	16	0	0	0	0	0	0	77	0	0	36	0	0	0	0	0	24	0	0	0	0	10	0	0	0	60	0	0	0	0	0	0	0	0	0	0	0	0	0	0	0	0	0	0	0	0	0	0	0	0	0	0	0	0	0	0	0	0	0	0	0	53	0	0	0	21	0	0	31	0	0	0	0	0	0	0	0	0	0	0	58	0	19	29	0	0	0	0	0	0	0	0	0	33	0	0	0	0	0	0	0	0	0	0	12	0	0	0	0	0	21	0	0	0	0	0	0	60	0	0	0	0	0	0	0	0	0	0	0	49	0	0	0	0	0	0	0	0	0	0	0	0	0	12	0	0	49	0	0	0	0	0	0	0	0	0	0	0	0	0	0	0	0	0	0	0	0	0	0	0	0	0	0	17	0	0	0	0	0	0	0	0	0	64	63	0	0	0	0	0	0	33	43	0	0	0	0	20	0	0	0	0	8	0	0	0	0	0	0	0	0	0	0	0	0	0	0	0	0	0	0	0	0	0	0	0	0	0	52	0	0	0	0	0	21	0	0	0	0	0	0	0	24	12	89	0	0	0	25	0	0	0	0	0	0	0	0	0	0	0	0	0	0	0	0	0	0	0	0	23	0	0	0	30	0	0	0	0	0	0	0	21	0	0	0	0	33	0	0	0	0	33	43	0	0	0	0	0	0	0	0	0	0	0	0	0	0	0	0	0	0	0	0	0	0	0	0	0	0	0	0	21	23	0	0	0	0	0	0	0	16	0	0	0	0	0	0	0	44	0	46	0	0	0	0	0	0	0	0	0	0	0	0	0	0	0	12	0	0	49	0	0	0	22	0	0	0	0	0	46	28	20	0	0	0	0	0	0	0	0	26	0	0	0	0	0	0	0	0	18	16	0	0	55	16	0	0	0	0	10	0	13	0	0	0	0	0	0	0	0	0	62	0	28	31	0	0	0	0	0	23	0	0	0	17	66	0	0	0	0	0	0	0	0	0	23	0	27	0	21	0	0	0	0	0	0	0	5	17	0	0	0	0	0	42	10	0	0	0	0	0	0	30	0	0	0	0	0	0	0	24	22	0	0	0	0	17	0	0	30	0	32	0	0	0	0	0	0	0	0	0	0	13	0	0	7	0	0	0	0	21	28	0	0	0	0	0	26	0	0	0	0	0	0	13	0	0	0	8	0	18	0	0	0	16	21	14	0	0	0	0	0	0	0	0	0	0	0	17	14	0	0	0	0	43	0	18	0	0	0	0	0	0	0	0	15	0	19	0	0	0	6	0	0	0	0	10	0	0	18	15	0	0	0	0	19	16	0	0	0	0	0	0	0	0	0	0	0	27	0	0	25	0	0	13	0	17	0	0	0	0	0	0	0	0	0	15	0	0	7	0	16	16	0	0	0	0	0	0	6	0	16	0	17	0	4	0	14	0	0	11	0	12	18	0	0	14	0	0	0	0	0	14	0	0	0	0	0	0	14	0	0	16	16	10	0	0	11	0	7	19	0	28	11	14	0	4	0	12	41	7	0	10	40	16	0	34	38	32	8	10	30	28	35	20	33	24	23	23	41	28	27	18	24	18	22	10	17	25	20	20	26	17	21	23	16	17	23	18	15	17
S216	0	0	0	0	239	0	0	0	0	0	251	0	0	0	0	0	0	207	200	0	162	0	189	176	207	184	0	0	0	180	172	0	190	0	179	0	0	196	0	175	0	175	0	157	146	179	174	159	0	186	0	0	0	163	147	0	0	147	169	0	167	145	164	0	151	171	0	0	0	0	0	188	160	146	0	0	0	0	0	0	0	0	0	153	0	156	0	0	77	0	0	0	71	0	0	0	0	0	0	0	0	60	83	81	0	0	0	0	0	0	54	50	0	45	68	0	66	30	0	0	0	0	0	0	0	59	0	0	0	0	57	52	0	0	49	0	0	0	0	0	0	0	0	0	54	0	80	0	0	0	74	47	55	0	0	0	0	0	0	0	0	54	57	0	0	54	61	0	100	0	0	0	0	51	0	0	0	0	71	0	0	0	0	0	0	0	0	0	0	55	0	0	53	58	0	0	0	0	30	57	0	0	56	37	0	50	0	61	0	42	0	47	0	0	0	93	60	59	0	0	0	52	0	65	41	51	0	0	0	0	0	0	0	0	35	0	0	0	0	72	48	0	37	0	64	51	0	0	47	0	50	0	0	0	0	0	0	0	34	0	0	0	0	49	0	33	74	0	66	56	0	0	0	0	0	0	0	0	0	0	76	0	30	0	0	0	61	0	0	65	39	0	43	69	0	51	0	46	31	0	28	0	28	0	0	0	0	0	0	0	25	42	0	0	0	0	32	21	0	0	63	34	55	40	0	77	64	0	0	0	33	38	0	58	61	0	0	0	0	0	27	0	41	60	29	27	25	0	0	0	24	0	25	0	0	0	58	0	0	0	44	0	0	0	0	36	0	0	0	0	29	0	0	0	0	49	0	0	32	0	28	60	0	34	0	21	34	46	0	0	0	0	0	0	0	17	0	0	44	0	0	0	21	0	0	0	0	13	0	35	0	8	0	0	15	0	153	0	36	15	24	0	0	0	32	0	35	0	0	26	0	0	25	0	0	0	30	0	0	37	0	0	0	0	0	28	0	0	0	0	0	66	0	0	0	58	0	0	0	26	18	0	0	22	0	32	0	41	0	159	0	0	25	0	0	0	0	31	0	47	0	22	33	0	0	0	10	0	0	0	0	0	0	0	36	28	25	22	25	0	0	0	0	0	0	0	0	0	12	17	0	0	0	34	0	29	0	0	30	0	0	11	0	0	17	129	0	0	0	0	28	0	0	33	28	0	0	0	0	0	0	0	20	0	0	13	0	0	0	0	0	129	0	0	0	19	0	22	0	43	39	123	18	0	11	0	27	0	0	17	0	0	0	17	0	40	0	105	0	0	0	0	0	0	15	0	0	114	0	28	0	0	0	0	78	104	0	0	0	18	0	0	0	0	0	125	0	156	0	0	0	0	0	138	0	0	0	108	0	0	0	0	100	31	0	0	27	0	0	0	0	0	0	116	87	21	0	0	0	0	0	0	0	0	15	13	0	116	0	0	139	0	0	80	0	0	0	0	27	0	0	0	0	0	0	0	144	0	65	0	0	119	0	114	0	0	0	0	19	70	0	0	0	0	0	0	83	0	0	127	0	0	0	0	0	0	0	0	0	77	0	0	43	0	0	0	0	0	0	0	15	0	0	78	0	0	0	0	0	0	90	19	0	0	0	121	0	0	105	74	144	0	23	0	24	0	103	0	113	130	14	0	0	0	0	0	20	0	56	24	127	0	25	0	0	0	0	91	0	30	0	99	0	100	0	99	0	60	0	0	30	0	0	0	0	24	0	0	0	0	0	0	0	118	99	0	59	0	0	0	94	0	0	21	9	0	116	0	0	0	74	18	0	0	0	0	0	0	0	0	17	0	102	0	31	0	0	0	0	89	0	0	28	71	0	0	0	0	0	0	93	0	0	0	0	0	0	82	97	68	0	0	0	0	0	0	0	92	0	0	0	0	0	0	107	0	0	104	0	86	0	73	0	0	102	101	0	0	36	61	109	118	0	0	0	0	0	0	67	0	0	0	0	0	0	0	0	0	0	0	0	0	64	57	35	0	0	0	63	0	15	0	14	0	0	129	0	56	0	18	87	108	0	0	82	111	24	0	0	0	62	84	0	0	0	71	0	0	0	0	16	0	0	17	16	0	0	0	0	31	0	26	0	93	54	108	0	0	0	83	0	57	66	0	93	85	0	0	0	0	0	0	0	51	0	0	0	0	79	0	0	17	0	0	0	0	66	0	0	0	0	57	0	21	0	0	0	49	38	0	0	46	0	0	0	60	0	0	0	0	0	0	0	0	32	0	0	0	79	120	0	0	0	0	41	0	0	0	0	0	0	0	0	0	0	102	0	0	51	18	29	0	0	0	63	0	0	0	0	0	81	0	0	0	0	0	0	0	0	87	0	0	26	0	0	0	0	0	0	0	18	0	0	61	0	35	0	0	36	0	108	59	176	49	0	0	0	0	0	0	0	0	0	0	0	0	15	0	0	0	0	27	19	0	0	0	0	112	0	0	25	33	0	0	0	95	0	35	53	0	0	0	34	0	87	95	0	0	29	0	0	0	0	0	0	18	0	0	145	0	49	0	0	27	0	20	0	0	0	53	0	0	0	0	0	0	0	0	0	0	0	43	0	18	0	0	0	0	0	0	0	138	0	0	0	0	0	0	61	0	28	0	0	0	0	0	0	0	0	0	0	0	0	0	0	0	0	0	0	0	0	0	0	0	26	0	20	124	0	55	0	0	21	40	137	0	100	0	26	24	0	0	0	117	86	0	27	41	0	0	27	42	0	0	0	0	0	0	0	0	0	0	0	0	111	0	76	0	0	0	0	0	0	0	0	0	0	46	0	62	0	0	0	0	0	0	37	0	0	0	47	0	0	0	38	0	53	0	0	0	0	0	43	0	0	0	0	0	0	128	0	0	0	0	0	0	0	0	120	137	0	38	0	0	0	0	0	0	0	0	57	124	0	50	0	0	0	113	0	0	0	0	0	0	0	0	0	0	0	0	0	0	0	0	0	0	0	0	0	23	0	0	0	0	42	0	110	0	0	40	0	42	0	0	0	0	0	0	0	0	0	134	0	0	55	0	0	0	0	0	0	0	0	0	105	0	0	0	0	0	0	0	0	0	0	119	0	0	0	0	51	0	0	0	60	0	0	0	159	0	0	43	0	13	0	0	0	0	0	0	0	0	0	0	0	0	0	0	0	0	32	0	0	40	0	0	0	0	0	0	116	0	0	52	0	137	37	0	0	0	130	140	36	0	0	87	0	0	0	0	0	36	0	0	0	0	32	0	0	0	0	0	0	0	0	0	0	0	13	40	100	0	0	0	30	0	0	0	0	97	0	0	0	0	0	0	0	0	0	0	0	0	0	0	0	0	0	0	140	0	129	0	27	0	0	0	0	0	0	0	0	37	0	0	0	0	0	89	0	0	41	0	154	0	0	0	95	119	0	0	0	0	0	0	0	35	0	0	0	115	0	0	0	0	0	0	25	0	0	125	0	0	133	0	0	0	0	0	0	0	0	0	0	37	0	0	0	0	0	38	0	101	0	0	0	0	0	0	0	0	0	0	52	0	0	0	0	58	0	0	0	0	0	0	0	0	51	0	0	0	0	0	0	0	0	139	0	0	106	0	0	0	0	0	0	27	0	45	0	0	0	0	0	0	85	0	39	0	0	35	0	127	0	0	48	0	0	0	0	0	0	0	0	0	25	0	0	0	0	0	0	0	0	28	0	48	0	0	0	98	0	0	0	0	0	0	0	0	0	0	0	0	0	0	0	39	0	0	0	0	132	0	0	0	0	0	0	0	0	0	0	102	142	0	0	0	28	37	0	0	0	39	0	90	0	0	0	0	0	0	0	23	0	97	0	0	0	0	0	116	0	0	0	21	0	0	29	0	0	43	0	0	98	123	0	0	0	0	0	25	133	0	44	0	0	0	0	0	0	0	51	0	0	0	0	0	0	0	0	0	87	0	0	95	0	0	41	0	0	0	0	108	86	106	0	27	0	0	0	0	0	0	0	52	0	0	145	141	0	0	0	53	0	0	0	0	34	0	0	0	0	0	0	0	0	0	0	0	0	57	0	46	0	0	46	26	39	0	0	0	0	0	0	0	0	0	0	0	124	0	0	0	0	48	24	0	0	0	0	41	0	0	61	0	0	0	0	23	28	48	0	0	36	0	46	0	0	0	0	0	0	0	54	0	0	0	0	0	0	0	0	0	0	52	148	0	0	0	24	0	0	51	0	92	62	39	0	0	21	32	41	0	25	86	41	98	0	0	0	0	39	0	0	116	0	0	0	0	54	30	0	0	81	113	48	0	0	93	0	39	0	0	0	27	0	0	0	0	0	0	0	0	0	0	0	0	45	0	0	0	0	0	0	0	0	28	0	97	32	0	0	28	0	0	0	0	0	0	0	0	0	0	0	0	0	0	0	46	0	0	0	0	0	0	24	0	0	0	26	28	0	0	0	0	0	0	0	0	0	20	0	0	36	0	37	0	0	0	0	0	28	0	0	0	0	0	42	0	23	99	0	0	0	0	38	47	0	0	0	41	0	0	0	0	0	0	0	0	0	0	0	0	0	0	0	0	0	0	0	0	0	0	0	0	0	0	0	0	0	0	0	0	0	0	0	0	0	0	0	0	0	0	0	0	0	33	0	0	0	0	0	0	0	0	0	0	0	0	0	0	0	0	0	0	0	0	0	0	0	0	0	0	0	0	0	0	0	0	0	0	0	0	0	0	0	0	0	0	0	0	0	0	0	0	0	0	0	0	0	0	0	0	0	0	0	0	0	0	0	0	0	0	0	0	0	0	0	0	0	0	0	0	0	0	0	0	0	0	0	0	0	0	0	0	0	0	0	0	0	0	0	0	0	0
S217	108	118	102	110	78	110	117	95	104	123	66	111	99	100	101	92	99	69	65	88	60	67	66	68	74	58	92	75	83	66	84	117	60	97	60	75	89	51	83	63	88	56	100	60	68	62	60	58	79	59	100	75	88	45	51	83	79	64	57	142	47	56	47	69	59	41	105	78	81	116	144	49	50	53	109	132	105	96	95	107	97	90	117	44	97	48	98	90	55	120	109	95	42	108	112	94	100	88	95	109	0	40	44	48	93	95	92	106	115	92	48	33	82	38	53	68	54	78	92	94	89	101	72	69	85	40	0	0	70	100	41	47	94	0	46	82	92	47	85	93	92	79	0	72	38	104	54	92	76	95	34	44	35	0	95	79	0	84	44	0	79	35	43	47	0	47	43	58	36	74	69	81	73	35	78	92	0	35	26	104	0	72	0	86	79	0	40	63	0	28	50	72	37	34	48	82	101	85	0	34	0	45	68	60	80	53	0	49	70	0	48	34	0	0	44	75	35	42	79	45	0	44	78	38	70	36	72	71	0	60	70	46	50	0	29	0	80	0	70	32	33	0	0	46	32	48	104	0	34	55	39	62	77	60	0	49	77	46	0	16	0	57	39	28	46	0	27	83	29	26	46	73	69	0	0	0	50	60	42	0	31	65	0	0	84	35	34	0	61	33	0	0	31	33	63	29	37	0	90	35	0	57	0	56	62	72	0	76	87	61	0	84	94	0	87	36	59	60	63	69	26	0	28	86	93	75	41	58	54	27	0	28	0	62	34	98	50	34	0	0	0	37	33	31	0	0	0	0	0	0	0	47	43	0	102	0	25	0	90	42	59	43	38	46	0	0	43	43	0	51	0	0	90	33	0	27	79	67	0	26	0	23	0	0	67	0	38	25	0	76	55	43	105	43	0	0	89	36	24	83	53	19	0	57	90	79	43	26	35	68	151	72	43	0	0	65	33	42	0	0	0	85	0	20	0	43	0	74	0	0	42	36	20	48	16	81	0	37	162	0	0	38	100	84	77	36	76	94	59	53	49	36	173	29	0	33	79	74	48	0	21	0	27	0	29	61	69	25	0	52	84	129	50	20	64	67	0	24	71	65	138	0	0	37	0	15	24	31	68	32	12	24	23	69	28	0	0	0	0	0	27	124	33	12	8	62	21	136	18	0	19	65	74	0	129	0	71	62	0	90	60	0	30	55	0	40	57	141	19	142	0	33	138	16	0	0	46	0	76	31	25	22	0	85	83	0	71	24	66	20	152	24	76	66	22	0	0	14	33	20	25	36	18	122	30	62	0	16	130	30	0	68	74	0	59	0	0	33	59	134	18	124	28	38	0	25	22	38	20	53	20	0	65	17	0	29	0	0	0	18	110	0	0	20	14	31	0	34	23	30	29	132	24	23	64	0	0	40	0	0	0	28	0	0	63	39	0	0	0	15	19	123	151	24	0	0	0	13	0	0	27	0	67	106	0	0	17	19	33	18	22	0	109	0	0	139	20	0	20	51	23	36	110	16	8	0	26	0	0	16	0	43	56	17	0	16	0	0	14	49	63	0	13	32	0	0	0	25	142	33	0	123	10	0	12	0	0	0	25	0	45	0	22	25	35	47	0	0	19	0	32	22	0	0	0	60	0	32	0	27	0	0	125	0	144	0	15	19	28	0	36	103	0	0	0	22	25	0	28	26	11	20	102	0	15	16	0	0	0	0	33	0	0	0	0	0	0	28	118	29	0	24	97	25	0	27	0	0	0	0	22	11	0	0	0	0	19	0	37	23	23	0	0	20	16	0	0	0	0	0	23	9	17	21	21	26	23	0	0	0	0	0	30	0	0	112	76	0	0	0	0	0	37	14	73	0	0	0	21	25	16	110	0	0	0	0	0	24	0	0	25	0	0	0	16	0	0	0	24	0	10	0	91	60	0	52	43	23	0	16	0	0	22	43	33	25	10	22	13	0	0	0	0	0	26	27	0	0	30	0	45	32	0	0	0	0	27	0	0	0	18	90	0	0	22	0	21	0	13	0	13	0	0	0	25	0	0	0	0	12	18	0	0	10	0	24	0	32	52	0	25	22	0	0	0	23	30	0	0	62	0	21	0	54	66	0	11	0	31	0	8	55	0	0	0	17	0	0	0	23	0	43	0	30	0	24	18	0	13	16	32	0	0	0	19	22	12	0	0	0	0	0	0	42	0	0	12	0	14	44	0	19	21	11	0	0	0	0	53	66	0	0	25	0	50	0	22	0	27	0	0	0	48	19	18	0	0	0	61	0	0	0	22	0	29	0	0	0	15	22	0	0	0	0	59	0	33	49	0	20	0	0	54	0	10	22	0	0	22	19	52	18	0	0	0	0	0	0	44	0	0	0	0	0	43	48	53	0	0	17	0	0	0	0	33	0	33	22	0	0	22	16	61	0	0	35	50	0	42	0	25	0	0	0	0	0	24	0	22	53	0	50	0	0	0	0	24	0	0	50	0	23	19	41	0	37	0	23	0	0	0	34	0	0	0	18	51	22	0	33	0	31	0	50	18	0	0	19	21	0	0	27	0	0	45	50	0	0	0	0	0	10	36	23	0	24	29	0	0	0	57	32	0	0	0	0	0	35	0	40	0	0	0	0	0	28	43	0	36	41	0	33	18	45	0	0	0	0	0	0	0	0	26	0	0	8	0	0	0	0	37	0	0	0	0	29	0	0	54	66	0	0	0	0	15	0	20	0	0	0	0	0	0	0	63	0	0	0	0	19	0	0	10	0	0	0	0	0	0	0	19	0	39	0	0	0	0	0	0	0	65	0	0	0	48	39	24	0	0	29	0	0	0	0	0	0	0	0	42	0	0	0	0	0	49	0	0	0	0	15	0	0	0	0	18	0	0	0	0	0	0	46	51	0	0	0	0	0	0	0	8	0	0	0	0	0	75	0	0	0	0	0	0	0	0	0	0	0	0	0	0	16	0	0	0	0	0	30	0	0	0	0	0	72	0	0	0	62	0	0	0	0	79	0	0	0	0	65	0	0	19	0	0	0	0	0	67	0	0	0	0	0	0	21	0	0	56	0	0	0	41	0	34	0	9	0	0	0	0	0	56	0	0	56	15	0	0	0	0	0	0	22	0	0	0	0	0	0	0	0	0	18	0	0	0	0	42	0	0	0	0	0	0	0	0	0	0	0	0	0	0	9	0	0	0	0	41	0	0	0	0	0	0	0	0	33	0	0	68	0	0	0	0	0	0	0	0	0	0	42	0	0	0	0	0	51	0	29	0	0	61	39	0	0	0	65	0	0	0	40	0	0	0	0	0	0	0	0	11	28	46	0	0	0	23	0	0	0	0	0	0	0	0	0	0	0	0	0	0	41	0	0	82	53	0	0	0	0	0	0	0	69	0	0	0	0	72	0	0	0	0	0	33	0	0	0	0	13	0	0	0	0	0	0	0	0	0	0	26	0	0	0	0	0	0	31	0	42	0	0	75	0	42	0	66	0	20	0	0	50	0	19	0	0	0	0	0	0	0	0	62	50	0	21	0	76	0	0	0	0	0	0	59	0	0	0	0	0	73	0	0	0	0	0	0	0	0	66	0	0	0	0	50	0	43	0	0	0	18	0	0	0	0	0	0	0	0	0	0	0	0	60	0	0	52	0	0	0	0	11	0	0	0	0	52	0	0	0	0	0	0	0	27	0	0	0	0	43	0	0	0	0	0	0	35	17	0	0	0	65	0	0	0	0	0	8	74	0	0	0	0	0	53	0	0	0	0	0	0	0	56	0	0	0	0	18	0	0	0	0	0	0	0	0	0	0	0	0	0	0	0	0	0	39	61	65	15	29	0	0	0	34	0	0	0	52	0	0	57	0	0	22	0	0	0	0	0	0	0	0	0	51	0	0	0	0	22	0	0	0	0	0	9	0	0	0	0	0	0	16	0	0	29	0	0	0	59	0	0	0	0	0	0	0	0	0	0	0	0	52	0	0	0	0	0	0	0	19	0	0	31	0	0	0	0	21	0	0	0	15	0	63	26	0	0	0	0	0	56	13	48	0	73	0	0	0	46	0	0	0	0	0	0	0	0	0	0	0	0	0	15	0	0	51	67	22	28	0	0	0	0	0	0	50	0	70	0	0	0	25	0	0	0	24	0	0	0	0	0	0	0	0	0	0	0	0	0	0	20	0	0	0	16	0	0	0	0	0	0	0	0	0	0	0	0	0	33	40	0	44	0	0	0	41	0	0	0	0	18	0	0	0	0	0	0	0	0	22	18	26	28	10	21	0	0	0	0	0	0	0	43	0	0	0	0	0	0	54	0	15	39	0	0	0	0	0	15	0	0	0	0	0	0	27	67	0	0	0	0	0	0	0	0	0	0	0	55	0	0	0	0	0	0	56	16	21	0	0	0	47	0	0	0	41	33	0	0	0	0	0	7	0	0	13	0	0	0	0	0	0	0	0	38	40	20	0	0	5	18	20	0	26	20	0	0	0	0	9	20	12	10	1	10	0	0	0	17	0	0	0	0	21	0	0	0	0	0	19	22	0	0	0	0	0	45	0	0	0	0	0	26	0	0	0	17	0	11	0	1	7	23	20	12	25	21	0	0	14	18	22	0	0	0	0	2	17	0	2	20	1	0	0	0	10	20	12	0	0	18	4	17	0	2	16	1	0	0	22	19	0	0	21	0	9	5	0	2	8	0	0	0	8	11	4	15	5	4	0	16	1	26	21	23	0	17	0	0	19	0	0	0	8	0	0	0	3	4	0	0	0	0	8	0	0	0	0	0	0	0	0	0	0	0	0	0	0	0	0	0	0	0	0	0	0	0	0	0	0	0	0	0	0	0	0	0	0	0	0	0	0	0	0	0	0	0	0	0	0	0	0	0	0	0	0
S218	44	47	30	49	68	43	32	34	37	27	63	32	27	31	25	27	38	64	47	31	70	35	53	63	63	51	41	45	18	63	58	35	61	25	58	42	20	68	23	58	28	39	33	48	53	45	50	59	21	50	19	25	26	41	50	20	26	51	44	77	41	48	55	28	61	46	74	25	27	61	69	46	52	50	76	68	81	72	77	66	69	61	66	52	56	39	29	43	107	64	57	44	77	52	47	48	59	65	37	81	0	85	79	47	52	57	30	49	49	58	86	79	51	68	102	28	83	49	39	49	47	47	42	40	40	76	0	0	38	27	87	84	47	34	84	56	43	37	40	60	39	66	0	53	85	39	54	42	52	44	40	72	75	0	37	52	0	47	25	0	46	56	67	26	0	71	54	42	55	30	51	39	64	74	42	47	0	24	41	45	0	28	36	31	30	0	0	51	0	52	0	54	44	68	35	48	31	51	43	65	27	32	38	33	40	72	0	54	50	45	0	62	0	0	48	37	59	55	38	32	22	68	52	49	66	49	59	28	29	27	41	28	0	0	59	0	33	26	41	41	39	29	52	0	38	49	0	0	59	0	71	31	39	0	0	24	26	19	35	28	0	36	18	64	0	40	54	43	65	43	0	31	0	23	19	0	22	45	22	19	39	40	33	0	34	0	51	0	33	46	44	25	45	38	37	61	0	73	50	12	53	0	53	27	28	38	0	0	0	38	53	64	34	0	0	0	53	23	36	32	40	48	36	65	0	29	49	30	0	20	46	56	0	44	39	46	33	12	0	0	47	15	44	32	72	49	48	0	24	0	33	0	50	18	0	0	40	20	30	20	70	18	0	0	0	31	0	0	19	0	48	59	0	23	23	28	0	29	40	22	44	25	0	60	42	0	52	35	0	44	33	18	0	20	17	31	0	0	29	34	37	20	36	41	27	26	0	41	0	48	41	19	0	19	0	26	0	46	29	0	46	65	0	61	68	0	54	35	24	51	0	10	57	0	53	0	0	15	45	39	22	0	32	0	28	43	0	0	22	35	0	33	36	16	0	33	0	0	0	40	0	19	14	38	0	43	32	34	17	16	34	39	51	50	27	30	0	52	0	0	37	44	33	18	0	59	0	0	28	49	18	0	0	0	56	46	44	28	39	14	0	31	0	40	58	25	53	42	42	0	58	0	0	0	44	35	42	0	51	0	25	0	0	40	0	22	32	30	44	28	42	0	40	38	52	0	0	17	20	0	35	57	19	20	37	0	24	22	26	21	49	20	0	25	62	24	37	48	0	27	27	26	0	36	0	35	35	42	38	0	0	0	0	17	33	61	38	0	0	39	39	25	0	0	0	72	47	23	51	0	0	66	26	45	74	19	0	0	0	0	28	0	0	86	47	21	0	18	0	0	0	34	42	23	27	46	0	0	0	25	38	0	0	44	0	0	55	0	0	44	0	38	32	23	0	0	0	34	0	58	0	66	34	32	29	0	0	0	0	37	20	0	31	0	0	32	25	0	0	34	0	0	32	38	35	0	0	55	0	35	56	0	13	0	0	28	0	0	26	15	0	31	26	0	46	0	16	0	32	17	22	34	33	0	45	31	34	0	0	0	29	0	0	0	15	30	0	0	0	0	0	56	0	26	59	0	0	0	0	0	0	21	26	0	24	45	37	0	16	98	0	18	17	24	15	0	0	31	0	21	0	29	23	38	28	45	38	0	15	21	23	25	20	0	0	0	0	15	30	20	0	25	28	0	25	18	0	0	39	0	18	35	0	0	0	43	45	31	0	24	0	0	41	0	0	0	26	0	0	61	15	32	0	19	0	0	0	54	62	0	62	23	50	0	0	35	0	0	0	53	21	0	0	42	0	0	0	0	0	15	21	29	33	0	44	0	0	0	66	53	33	36	0	0	0	0	0	0	0	68	71	0	28	0	13	23	34	10	0	16	0	0	0	0	0	0	27	0	0	46	0	0	21	0	0	12	57	22	0	0	0	0	35	43	12	0	0	0	0	53	0	27	0	39	0	0	0	20	0	0	0	0	25	0	0	51	58	39	0	38	21	60	19	0	0	0	0	26	0	31	11	0	0	0	25	0	0	0	46	0	0	0	24	0	0	0	0	16	0	0	21	0	19	29	19	0	37	0	0	19	0	0	0	16	8	0	0	22	0	17	0	10	95	56	0	0	0	27	56	21	17	0	47	0	0	0	21	39	0	0	0	0	15	0	25	0	0	0	0	0	0	16	0	20	0	0	0	0	0	31	23	34	0	0	0	0	0	0	0	0	40	0	0	22	0	0	64	0	0	0	0	0	45	25	0	0	0	0	0	0	18	0	0	0	0	0	0	34	0	0	0	0	19	58	0	0	24	35	0	0	38	0	0	0	0	0	0	0	0	0	33	17	0	21	0	0	0	0	36	0	0	0	0	0	28	0	0	0	0	0	0	0	0	0	49	0	0	0	0	0	0	0	29	0	0	0	0	0	0	0	0	0	0	0	0	0	0	0	67	0	0	0	52	0	0	42	0	0	0	0	0	103	0	0	0	0	0	0	0	0	0	0	0	0	0	0	0	0	0	0	0	0	0	0	0	0	0	16	35	0	0	0	0	80	0	0	0	0	0	0	0	0	0	0	22	0	0	0	0	0	0	0	0	0	0	0	0	0	0	43	0	0	0	0	37	0	0	12	0	0	0	29	0	0	0	0	0	0	0	54	0	0	21	0	0	0	0	0	0	0	0	0	0	0	55	0	0	0	0	0	0	0	0	0	0	0	0	0	0	0	0	0	0	0	0	0	0	0	0	0	0	0	0	0	0	0	32	0	0	0	47	0	0	0	0	0	0	0	0	0	0	0	0	0	0	0	0	0	0	52	0	0	0	0	0	0	0	0	0	0	0	0	0	0	70	0	0	0	0	0	0	18	0	0	0	0	35	0	0	0	0	0	0	57	20	0	35	0	0	0	0	0	0	0	0	0	0	0	0	0	0	0	0	29	0	0	0	33	0	0	0	0	46	0	0	50	0	43	0	0	0	0	0	0	0	0	0	0	0	0	0	0	0	0	0	0	38	0	0	0	0	0	0	0	0	0	18	0	0	0	0	0	0	43	0	14	0	0	0	0	0	0	0	0	0	0	0	0	0	0	0	0	0	0	0	0	0	0	0	0	0	0	0	0	0	0	0	0	0	0	0	0	0	0	0	0	0	0	0	0	0	0	0	0	20	0	0	0	48	11	0	0	0	0	103	0	0	0	0	0	0	0	0	0	0	40	0	0	0	0	26	0	0	60	0	33	0	0	0	0	0	0	0	0	0	0	0	0	0	0	0	0	0	35	0	0	0	0	0	0	0	0	0	0	0	0	0	0	0	0	0	0	35	22	0	18	0	0	0	0	0	46	0	0	0	0	52	0	0	0	0	0	0	0	0	0	0	0	0	0	0	0	0	0	0	0	0	0	0	0	0	0	0	0	0	71	0	28	0	0	34	0	0	0	0	0	11	0	0	0	0	0	0	0	84	0	0	0	0	0	37	47	0	17	0	43	0	0	0	0	0	0	0	0	0	0	0	0	0	0	0	0	0	0	0	0	0	0	0	41	0	0	29	0	0	0	0	0	0	0	0	0	0	0	58	0	0	0	0	0	0	23	0	0	33	0	0	0	0	0	0	0	34	0	0	0	0	0	0	0	0	0	0	0	0	0	0	0	0	0	0	0	0	0	0	0	0	0	0	25	4	0	0	0	0	0	39	63	0	0	0	0	46	0	0	0	0	0	0	0	35	0	0	0	0	0	0	0	12	0	0	0	0	0	0	0	0	0	0	0	0	0	0	0	0	0	0	0	0	0	0	0	0	0	0	33	0	0	0	0	0	35	0	0	0	0	0	0	0	0	0	38	0	0	0	0	0	0	0	0	0	0	0	0	0	0	0	0	0	8	0	0	22	0	0	39	35	0	0	0	42	0	0	0	55	0	0	0	0	36	0	0	35	0	0	0	0	0	0	0	0	0	0	0	0	68	0	0	44	0	0	38	0	0	0	0	0	0	37	40	39	0	0	0	0	0	0	0	0	0	0	0	0	0	0	0	0	0	0	0	39	0	31	0	0	0	0	0	0	0	0	0	0	0	0	0	0	0	0	0	0	0	0	20	0	0	0	0	0	0	0	0	0	0	0	0	0	0	0	0	0	0	0	0	0	0	0	0	0	0	0	0	0	0	0	73	0	0	0	0	0	32	0	0	0	0	0	14	0	0	0	0	0	0	0	0	0	0	18	0	48	0	0	0	0	0	0	0	19	0	0	0	0	0	0	0	0	0	0	23	24	0	0	0	0	0	0	0	0	46	0	0	0	0	0	0	0	0	0	28	0	0	0	0	0	0	0	0	42	0	0	0	0	0	0	7	0	0	0	34	0	0	0	0	0	0	0	0	0	0	0	0	0	31	0	0	0	0	0	0	0	0	0	0	0	0	0	0	32	0	0	0	0	0	0	0	0	0	0	0	26	0	0	0	0	0	0	33	0	28	0	0	0	0	52	0	0	0	0	0	0	0	0	0	0	0	0	0	0	0	0	0	0	0	0	0	0	0	0	0	0	0	0	0	0	0	8	0	0	0	0	0	0	18	0	0	0	0	0	0	0	0	0	0	0	0	0	0	0	0	0	0	0	0	0	0	15	0	0	0	0	0	0	0	0	0	0	0	0	0	0	31	0	0	0	62	0	0	0	0	0	0	0	0	0	0	0	0	0	0	0	0	0	4	0	0	0	0	0	0	0	0	0	0	0	0	0	0	0	0	0	0	0	0	0	0	0	0	0	0	0	0	0	0	0	0	0	0	0	0	0	0	0	0	0	0	0	0	0	0	0	0	0	0	0	0	0	0	0	0	0	0	0	0
S219	105	82	92	87	209	101	94	102	78	94	208	107	83	90	75	74	83	195	211	76	174	74	203	214	216	166	94	76	71	180	184	76	201	58	178	73	77	162	67	183	66	187	77	189	192	182	186	173	67	183	63	72	65	155	174	62	72	165	162	17	160	182	139	65	160	143	19	73	69	20	0	147	123	143	0	42	49	18	46	19	0	0	31	145	0	134	9	20	67	0	24	8	61	32	28	10	18	0	13	20	77	62	76	31	12	0	14	13	9	0	61	65	10	69	59	76	68	35	14	45	20	31	33	14	11	73	59	70	19	9	51	64	0	108	63	0	0	64	9	0	0	18	69	0	51	7	53	10	11	43	44	42	56	76	13	38	70	10	52	80	16	53	55	60	60	63	32	0	38	9	48	17	0	47	0	0	60	65	32	6	80	12	126	10	8	67	56	0	72	31	0	17	57	50	49	3	5	12	26	62	120	60	0	44	0	42	69	42	0	21	0	65	60	72	47	0	46	25	8	66	114	53	0	27	68	42	0	0	115	12	0	64	0	73	57	68	12	106	10	25	32	117	21	0	27	51	0	65	30	0	38	9	38	0	77	42	9	65	27	101	77	9	57	25	0	39	36	0	59	40	89	109	0	112	97	58	48	95	52	108	40	8	28	71	0	74	17	69	0	21	47	78	50	25	51	36	0	70	38	60	64	0	64	0	0	0	58	0	0	0	24	66	0	54	0	0	28	89	0	10	19	21	32	47	0	0	32	10	0	106	21	39	51	0	43	0	0	39	61	56	25	52	34	31	66	24	62	48	104	62	25	50	50	88	0	45	22	82	0	51	61	62	0	0	55	26	0	0	116	0	22	79	0	43	93	24	0	0	0	48	13	30	50	56	0	67	53	31	56	0	0	37	0	50	86	21	0	0	23	0	0	111	30	0	0	0	0	81	0	24	0	77	80	103	94	0	0	46	37	99	29	0	94	56	48	0	49	0	78	57	0	49	53	0	56	0	88	38	0	40	87	0	0	0	0	26	0	0	83	73	0	34	0	52	79	22	0	0	0	48	86	84	66	25	0	33	0	37	81	0	0	0	41	45	0	0	40	50	0	0	0	28	44	46	36	60	94	0	0	59	87	48	64	0	50	62	50	27	47	60	92	0	0	49	59	0	51	0	52	86	49	0	0	84	0	0	0	0	53	0	56	80	0	0	74	0	0	0	42	0	44	0	0	23	37	0	61	100	0	0	45	60	20	0	0	66	0	30	0	47	0	0	0	0	52	16	0	47	0	31	19	0	76	0	86	0	0	50	0	68	0	0	0	0	0	45	61	0	0	0	48	0	0	69	89	97	47	69	91	0	71	7	0	48	0	0	0	0	0	73	0	76	0	56	50	53	0	0	0	0	0	0	42	0	0	0	0	0	0	0	0	0	59	48	0	0	36	0	66	37	0	0	0	0	38	65	138	34	0	9	0	7	0	0	42	69	57	0	0	43	0	144	0	0	0	0	62	128	77	0	74	0	0	30	32	0	71	13	92	44	5	0	0	0	0	65	0	0	15	0	0	0	42	57	21	0	0	83	0	0	0	0	34	0	39	0	0	0	0	91	0	0	56	0	53	0	0	0	61	0	61	70	0	42	11	0	0	0	0	0	0	12	0	0	0	0	29	0	0	0	0	0	0	81	0	0	0	0	0	71	58	33	0	0	39	41	0	0	0	0	0	0	0	0	0	0	0	0	0	0	0	42	0	0	0	0	109	0	0	0	0	40	0	0	0	48	57	0	0	71	0	100	0	0	12	0	0	0	0	14	0	35	47	68	52	0	0	8	6	123	0	16	144	0	0	0	0	0	0	8	18	0	0	34	133	59	0	0	62	0	60	0	37	0	0	0	0	0	12	5	0	0	0	40	0	0	0	26	0	0	63	0	0	0	0	0	0	0	0	62	85	0	0	0	45	75	36	0	0	0	0	0	0	0	56	60	11	0	22	0	0	0	11	8	44	96	0	0	36	5	0	0	148	10	0	0	55	0	75	0	44	91	0	0	50	12	7	9	53	26	71	14	0	47	0	7	111	0	0	0	0	0	0	115	0	0	0	0	5	0	52	0	0	0	62	0	0	0	56	0	0	0	50	22	0	0	10	0	0	0	0	0	0	0	40	0	0	0	0	54	0	0	0	13	0	0	0	0	9	0	0	0	6	22	0	133	37	9	0	31	0	63	55	93	0	0	0	0	0	0	46	0	18	10	0	97	134	0	62	0	0	0	126	0	0	0	0	24	22	85	5	0	58	0	30	0	0	24	41	0	34	32	5	0	0	0	0	0	87	51	0	0	0	93	0	5	0	10	0	26	107	62	0	9	0	0	0	9	0	0	0	11	103	92	0	8	0	0	109	0	0	56	65	0	0	64	105	51	10	19	58	0	0	0	0	30	0	0	0	0	7	0	20	0	4	101	63	0	60	0	76	0	4	0	73	11	0	104	94	51	0	17	52	0	29	0	12	0	0	102	0	15	20	0	0	0	0	0	0	24	0	25	0	0	0	0	69	9	0	83	95	0	98	0	11	0	23	25	36	96	68	111	17	0	0	16	0	0	11	0	0	0	81	0	28	29	0	83	8	0	0	0	76	49	0	98	0	70	22	0	41	29	53	0	0	12	65	44	42	0	28	13	0	0	8	77	0	0	0	0	0	4	61	19	47	0	0	56	0	0	83	3	0	0	21	14	0	21	0	0	19	75	0	19	22	0	29	0	0	0	0	0	42	25	0	0	0	0	80	0	29	0	0	0	33	0	0	0	0	68	0	37	0	0	29	0	0	0	88	7	0	0	0	0	81	0	0	52	0	0	0	91	0	0	0	0	0	0	0	15	0	0	0	66	0	0	41	0	0	68	28	0	0	0	0	0	0	0	0	24	77	0	0	0	0	70	0	9	31	0	69	16	0	0	0	0	0	0	0	35	0	25	72	34	52	77	0	23	0	22	0	0	35	0	26	0	31	0	31	0	33	0	0	40	0	0	0	0	0	21	0	24	0	0	0	0	31	15	0	0	0	0	0	43	0	0	0	51	0	0	0	43	0	0	85	0	0	0	49	0	0	68	0	0	0	20	0	0	0	0	0	0	0	0	0	32	19	27	0	0	0	12	38	0	37	0	0	0	0	0	0	0	24	0	0	0	0	20	87	0	0	0	0	0	0	0	0	0	0	26	0	0	0	0	0	0	0	43	0	0	22	0	19	0	0	29	0	0	0	27	0	0	48	33	0	19	0	0	0	60	0	0	0	0	0	0	0	0	51	0	0	0	0	27	0	0	0	0	0	0	24	0	30	0	0	0	0	0	31	15	0	0	0	0	0	22	0	0	27	0	63	0	0	0	0	0	0	0	0	0	0	0	0	0	0	35	0	0	0	25	4	0	0	0	0	0	28	10	0	0	32	0	0	0	0	0	0	21	0	0	35	32	0	37	0	0	0	0	0	21	0	0	27	18	0	0	0	0	0	0	0	30	0	20	0	29	0	30	0	7	0	0	0	0	0	0	16	23	0	0	0	33	49	0	0	30	0	29	77	16	18	0	0	0	0	0	0	0	0	0	0	33	0	0	0	0	0	0	0	24	0	15	22	0	0	0	0	0	0	0	0	0	75	31	0	48	0	49	0	0	0	0	0	0	17	24	0	0	0	0	0	0	0	0	31	24	0	0	0	0	0	22	0	29	0	13	23	74	0	0	14	22	0	0	0	0	0	0	0	24	0	0	0	0	0	0	0	0	38	32	0	17	0	0	0	0	0	26	0	12	0	0	0	0	0	0	0	0	0	0	0	0	0	0	16	44	0	0	0	17	40	0	0	0	0	0	20	0	34	0	25	0	0	28	31	17	0	0	0	28	17	0	0	20	0	0	0	0	0	0	0	23	0	0	0	0	0	30	0	0	0	21	0	0	0	0	0	25	68	0	0	0	0	20	0	0	0	32	0	0	10	24	0	0	16	21	18	0	0	0	21	0	11	0	0	0	0	0	0	0	0	0	22	0	0	0	0	0	0	0	0	0	0	0	0	21	0	17	0	0	0	0	17	0	12	0	0	0	22	0	0	19	0	29	0	0	0	0	0	14	0	22	0	0	0	49	0	0	0	0	18	61	0	0	18	0	20	0	0	13	0	23	0	0	0	0	0	0	0	0	0	45	0	25	0	0	52	0	0	0	0	0	21	0	27	17	0	0	0	11	20	25	20	0	0	0	16	0	0	0	18	31	0	0	0	0	0	0	0	0	0	0	0	18	16	0	0	0	0	21	0	17	0	0	0	0	15	0	0	0	0	0	18	0	43	0	11	0	22	0	0	0	0	0	22	62	13	14	0	0	0	0	0	10	0	13	0	0	0	0	31	0	0	0	0	0	0	0	0	0	30	11	0	0	0	0	0	0	0	0	0	0	0	0	24	0	34	0	10	12	0	0	40	0	0	25	0	0	0	0	0	0	0	17	0	0	0	0	0	0	0	0	0	0	16	0	0	0	25	0	45	0	0	0	17	27	0	8	0	0	0	0	0	0	0	17	0	0	26	0	0	0	18	0	0	0	0	26	0	0	0	0	0	0	0	0	0	0	0	0	0	0	0	0	0	0	0	0	0	0	0	0	0	0	0	0	0	0	0	0	0	0	0	0	0	0	0	0	0	0	8	0	0	0	0	0	0	0	0	18	0	0	0	0	0	37	0	0	0	0	0	0	0	0	0	0	0	0	0	0	0	0	0	0	0	0	0	0	0	0	0	0	0	0	0	0	0	0	0	0	0	0	0	0	0	0	0	0	0	0	0	0	0	0	0	0	0	0	0	0	0	0	0	0	0	0	0	0	0	0	0	0	0	0	0	0	0	0	0	0	0	0	0	0
S220	34	0	0	43	57	0	0	0	0	117	57	0	75	28	18	0	22	50	64	20	52	0	80	66	49	39	0	0	34	57	54	0	67	0	58	0	0	50	0	55	0	45	92	65	58	53	58	47	0	42	12	55	0	43	41	10	16	41	64	117	52	60	45	0	36	39	133	0	0	128	101	49	36	36	141	121	110	109	115	102	120	108	97	44	113	45	23	96	40	92	105	29	44	70	98	24	91	102	35	74	47	52	39	113	29	102	34	30	28	116	47	30	26	43	38	146	48	90	25	78	86	99	82	29	17	30	60	60	74	12	31	43	68	64	32	85	104	132	26	89	80	89	48	65	37	24	90	22	64	78	109	36	35	48	33	58	52	22	144	47	80	21	40	125	55	24	129	80	131	23	70	20	84	31	56	53	47	152	109	12	44	24	0	27	30	38	95	55	50	104	0	87	96	39	127	53	26	27	72	30	22	120	51	71	61	33	52	28	57	67	0	32	51	42	122	68	31	130	30	107	19	41	65	96	69	88	87	54	28	16	54	116	0	59	25	37	33	44	26	107	106	17	65	0	87	20	44	36	36	0	25	15	62	0	58	110	22	99	74	31	45	17	115	88	0	83	107	48	32	96	0	0	0	34	59	44	114	28	105	27	92	17	77	40	59	107	75	37	47	95	71	27	30	105	48	25	0	51	90	119	47	0	52	59	36	67	34	56	47	55	73	64	35	43	48	0	64	57	53	17	100	53	96	68	50	58	84	20	0	33	53	29	45	44	84	43	63	96	28	29	87	84	36	79	49	64	36	27	0	40	64	78	45	0	46	41	82	0	48	100	53	101	0	0	48	82	0	0	16	0	71	29	42	101	18	79	43	41	73	108	69	73	33	50	40	0	57	84	36	45	65	87	39	103	21	67	40	0	90	44	56	21	67	54	27	26	0	27	0	70	0	51	0	17	0	29	0	83	50	0	62	42	0	32	50	0	64	32	31	64	0	106	49	0	33	45	78	93	0	41	26	0	38	37	31	53	28	42	0	31	0	93	0	79	0	77	48	44	0	40	0	18	77	51	0	54	24	74	18	0	42	0	52	30	34	30	37	42	45	68	0	61	52	70	21	35	27	0	36	40	9	67	35	32	50	65	45	59	40	0	0	0	0	44	36	49	22	0	23	0	26	39	30	0	0	54	39	27	55	47	0	0	0	52	0	37	36	0	32	0	53	0	0	54	48	0	35	0	38	0	26	20	47	35	33	58	29	70	19	69	0	0	21	25	31	0	0	55	0	94	65	0	20	0	0	45	68	28	0	0	0	26	31	0	32	42	25	0	37	0	24	0	0	0	0	0	29	0	21	74	24	0	35	24	105	0	0	0	0	0	0	0	0	28	29	32	0	0	0	0	0	0	30	0	31	0	0	0	0	0	0	0	0	43	30	0	41	0	0	15	0	0	0	0	102	0	0	25	0	36	0	0	27	0	50	0	31	36	0	22	0	0	0	120	0	0	27	0	0	29	24	0	0	23	22	0	70	67	96	31	0	42	32	0	83	44	0	0	36	20	31	0	21	33	0	0	92	30	0	20	0	0	15	0	21	0	0	0	0	104	37	0	0	0	0	21	0	0	30	0	0	0	0	108	0	29	0	0	0	0	100	0	0	0	0	17	25	0	27	112	0	0	80	32	0	0	0	0	0	0	0	35	0	0	23	28	36	0	93	55	0	0	0	0	0	0	0	0	0	0	0	0	0	41	0	0	0	99	0	0	0	20	0	0	0	36	18	0	0	30	0	0	0	0	0	0	113	0	0	0	0	18	29	0	0	0	0	0	0	54	117	0	0	0	0	0	32	0	0	0	0	0	0	20	0	0	0	0	23	0	34	0	39	101	0	0	0	0	0	0	0	0	0	0	0	14	0	0	55	98	16	0	0	0	0	33	25	0	0	31	0	0	0	0	0	18	22	0	0	0	0	92	0	0	87	17	14	0	29	93	32	0	43	0	0	0	0	80	92	0	0	0	0	0	0	0	33	0	0	0	18	0	90	95	0	0	0	27	67	17	0	0	43	23	0	0	0	14	19	0	22	0	29	0	21	0	0	0	0	0	103	0	0	0	0	67	0	0	38	0	0	0	22	0	71	0	0	24	0	0	0	0	0	0	84	36	0	0	0	0	0	79	84	0	0	0	0	0	0	0	0	0	0	0	0	0	32	0	0	0	15	0	24	0	0	0	107	0	0	32	0	74	0	0	0	0	0	70	0	0	0	82	0	0	0	81	0	0	0	0	0	0	0	0	0	0	23	0	0	111	18	0	10	0	0	0	0	0	60	17	0	0	0	0	0	0	18	0	17	37	0	22	0	0	74	0	32	0	12	0	0	17	0	0	0	0	0	0	0	0	0	0	0	35	0	0	0	0	0	0	0	0	0	76	0	0	0	10	0	0	0	0	0	76	0	0	0	15	31	0	0	0	0	0	0	39	0	0	0	0	0	0	0	0	21	0	32	0	24	0	0	0	0	0	0	19	0	50	77	0	0	64	71	0	86	0	0	0	8	0	0	21	0	33	0	0	0	30	0	0	43	0	0	0	0	0	0	0	0	76	0	0	0	29	0	0	35	0	18	0	0	46	67	0	19	0	0	0	0	0	0	0	0	0	0	0	0	42	40	23	0	39	0	20	0	0	34	0	31	0	0	0	0	0	0	0	0	0	0	0	0	25	0	0	0	28	0	0	0	0	0	0	0	41	45	0	0	0	0	49	0	0	0	0	0	0	48	34	0	0	0	42	0	30	29	0	0	0	0	0	0	0	0	0	0	0	14	0	0	0	27	0	0	0	0	0	0	49	0	40	0	0	0	0	0	0	39	0	0	53	41	0	0	0	0	59	42	27	0	0	0	0	43	0	42	42	0	0	0	0	0	27	0	29	0	0	0	25	0	0	0	42	0	28	33	0	0	0	36	0	49	0	0	57	0	0	0	0	0	25	0	0	0	0	79	0	0	0	0	0	0	0	0	24	0	90	0	0	33	0	0	0	0	0	35	0	0	0	21	30	0	42	0	50	0	0	0	0	0	19	0	0	0	0	0	15	0	0	28	0	0	49	0	0	0	0	0	0	0	0	0	0	0	0	0	0	38	0	29	0	0	0	0	0	0	0	0	0	0	0	0	38	0	0	0	0	0	0	0	0	0	0	0	0	0	0	0	0	0	0	45	0	0	30	24	0	0	0	0	0	0	0	0	40	0	0	26	0	0	62	0	0	40	0	0	34	0	0	0	0	0	29	0	39	0	0	36	0	0	0	38	0	0	0	0	0	0	0	0	0	0	0	0	0	28	0	0	0	0	0	0	0	0	64	0	0	0	0	0	0	0	0	0	0	0	21	0	0	0	0	0	0	36	0	0	0	0	0	0	0	18	0	21	0	0	0	0	0	0	32	35	0	0	0	0	0	0	0	14	0	0	0	0	0	0	34	0	0	0	0	0	0	0	27	0	0	0	0	0	0	0	27	0	0	0	0	0	0	0	0	0	0	0	0	0	0	0	0	15	37	33	0	0	0	0	0	0	32	0	0	0	0	0	0	0	0	0	0	0	0	0	0	0	0	0	0	0	0	0	0	0	17	0	0	0	0	0	0	0	0	0	0	0	0	0	34	0	0	0	0	0	0	0	23	0	0	0	61	0	34	0	0	0	0	0	0	0	28	0	0	0	23	0	0	116	0	0	24	0	0	0	60	0	32	0	0	0	0	0	0	0	0	0	0	0	0	0	0	0	0	0	0	0	0	0	0	0	0	24	0	0	0	0	0	0	0	0	0	0	0	0	0	0	0	0	0	19	0	0	0	0	0	0	0	0	0	0	0	0	0	0	0	0	0	0	0	0	71	0	0	0	0	0	0	0	0	0	0	0	31	0	0	0	0	22	0	0	0	0	0	0	0	0	0	0	0	0	0	0	0	0	0	0	0	0	48	0	0	0	0	0	0	0	0	0	0	32	0	0	0	0	0	0	0	0	44	0	0	0	0	24	0	41	0	0	0	0	0	0	0	0	0	0	0	0	0	0	0	0	26	0	0	0	0	0	0	0	0	0	0	21	0	0	0	0	0	0	0	0	0	0	0	27	0	0	0	0	0	0	24	0	0	0	0	0	12	0	0	0	39	0	0	0	0	0	0	0	0	0	55	31	0	0	22	0	0	28	0	0	0	0	0	0	0	0	0	0	0	0	0	0	0	21	0	0	30	0	21	0	0	0	0	0	0	0	28	0	0	0	0	0	24	58	0	0	0	0	0	0	0	0	0	0	0	5	0	17	20	0	0	0	0	0	0	0	0	25	0	0	0	0	0	0	0	0	0	0	0	30	0	0	0	0	0	0	0	0	0	0	0	0	17	0	0	0	0	0	0	0	0	20	0	0	0	0	0	0	0	0	18	2	22	0	0	0	0	0	0	0	0	0	0	0	0	0	0	0	1	0	0	0	0	0	0	43	0	0	13	15	0	11	5	0	0	0	0	0	13	0	0	0	0	0	0	0	23	0	10	0	0	0	0	15	0	0	0	0	0	0	0	0	0	0	0	0	12	0	10	2	3	0	0	0	0	0	0	0	0	0	0	28	25	15	0	3	0	0	4	0	4	0	0	0	0	0	0	0	0	17	1	0	0	9	0	4	0	13	0	0	0	17	0	1	0	4	0	2	0	4	17	1	13	0	2	0	0	1	0	0	5	0	0	0	0	0	2	0	0	0	0	0	0	3	6	0	5	4	1	0	0	2	0	1	1	0	0	5	4	0	3	0	1	0	0	0	3	0	0	0	0	0	0	0	1	0	0	0	0	0	0	0	0	0	0	0	0	0	0	0	0	0	0	0	0	0	0	0	0	0	0	0	0	0	0
S221	75	75	52	91	107	65	59	54	56	48	87	59	50	41	55	48	55	110	91	64	92	39	83	113	95	112	53	54	77	104	96	46	112	47	91	47	34	93	58	95	52	88	47	78	92	96	96	89	43	101	48	50	39	77	87	30	54	87	89	85	92	84	85	45	74	76	83	57	43	79	83	84	77	61	89	71	75	78	100	73	73	81	94	66	82	67	90	75	60	61	63	75	53	101	76	86	71	73	78	74	0	52	46	25	69	57	79	94	64	78	40	64	75	39	50	0	43	76	73	62	57	78	82	61	86	46	0	0	82	76	53	51	91	0	47	72	67	0	65	75	90	79	0	66	54	75	0	79	69	99	0	59	54	0	74	86	0	64	0	0	63	48	50	0	0	55	29	64	41	57	70	66	68	44	80	78	0	0	23	78	0	69	77	65	80	0	0	96	0	40	0	63	56	51	0	84	72	65	25	38	0	0	78	69	75	48	0	42	89	0	0	43	0	0	0	82	47	30	62	0	0	31	79	53	0	26	67	75	78	63	80	0	0	0	54	0	49	73	63	24	0	0	28	0	0	53	0	0	40	0	33	63	84	0	0	0	70	0	25	0	0	59	0	21	0	27	26	65	33	35	0	0	0	0	0	0	0	0	0	0	32	67	0	0	82	0	34	0	68	19	0	0	45	47	69	36	0	0	22	0	0	0	0	75	27	69	0	0	0	80	46	0	0	0	53	0	99	0	60	47	55	0	46	0	0	48	33	53	0	0	26	43	0	61	28	0	72	0	0	0	0	0	40	0	0	0	0	0	13	0	20	0	0	49	43	0	23	0	34	0	0	0	0	0	0	0	0	0	0	0	23	107	0	0	61	22	0	0	0	0	26	25	0	0	31	0	0	22	0	39	66	0	0	0	0	33	0	0	20	27	64	0	0	86	84	25	0	0	0	19	0	0	0	0	24	26	55	0	0	32	42	83	18	41	0	0	0	44	68	0	0	0	0	0	53	0	0	0	0	0	0	0	0	0	0	80	32	44	0	0	0	0	0	0	0	31	0	0	0	0	92	0	0	0	0	0	34	0	0	49	26	0	0	44	49	0	0	0	0	24	0	0	0	0	0	52	0	0	28	77	0	0	76	52	0	0	0	0	0	8	44	0	0	34	52	71	44	0	0	0	44	0	0	0	0	0	24	0	0	0	38	21	0	87	36	63	0	0	35	0	0	0	0	25	0	0	73	0	69	0	58	53	24	0	68	0	20	0	38	0	0	45	0	18	46	0	0	0	0	0	20	44	0	0	59	21	0	49	0	0	0	0	32	27	0	0	72	35	0	0	36	0	0	41	0	0	51	60	79	23	91	0	37	37	94	36	0	0	0	109	0	18	0	79	48	50	0	43	0	0	0	0	39	56	36	0	0	40	0	0	0	0	28	0	0	0	0	0	0	47	0	0	0	34	89	0	88	33	0	0	0	0	17	0	0	0	74	51	0	36	47	0	0	106	0	0	92	0	102	0	72	0	0	37	35	0	47	0	88	41	0	37	41	33	0	81	0	0	19	28	0	0	25	81	0	0	119	79	0	48	0	0	41	0	36	0	0	0	0	84	35	0	0	0	10	0	0	0	83	0	0	0	0	100	0	0	0	0	0	0	96	0	0	0	0	29	38	0	42	107	53	0	47	96	19	0	52	0	40	59	87	45	0	0	34	37	0	0	88	33	42	0	31	0	0	0	0	49	0	81	0	38	0	40	0	37	0	93	0	0	20	39	0	0	0	0	79	0	0	65	0	0	0	39	28	0	84	0	0	0	40	40	81	0	110	0	25	0	0	0	89	31	0	0	0	0	0	0	0	0	0	0	32	29	0	0	0	0	85	43	96	0	0	83	0	0	0	0	0	0	31	0	0	0	0	0	0	35	35	102	48	0	0	0	0	0	20	44	0	71	96	0	0	0	50	85	34	46	0	59	0	72	0	0	35	38	0	0	0	99	27	48	0	0	71	0	0	0	75	0	0	0	0	0	0	0	60	0	0	0	61	0	105	102	0	0	0	0	89	36	0	0	24	67	0	27	0	21	0	23	46	30	0	0	43	32	0	0	0	0	92	20	0	0	0	79	0	0	0	0	18	0	67	0	45	0	0	0	0	82	0	0	0	42	98	21	0	0	0	41	0	69	74	0	42	46	0	0	0	0	0	0	0	0	0	0	61	0	36	0	0	0	69	0	0	0	87	0	0	0	0	83	0	27	0	0	0	82	0	0	0	85	0	0	0	76	0	0	0	0	0	0	0	0	0	0	0	0	36	36	0	0	0	0	0	0	0	0	0	68	0	0	0	0	0	36	0	0	0	0	0	67	0	0	81	0	0	0	0	0	38	0	0	0	0	0	0	0	0	32	0	39	0	0	0	0	0	74	0	0	0	0	0	67	0	0	0	0	0	0	26	0	0	77	0	0	85	0	0	0	0	0	0	79	0	0	0	0	0	0	0	0	0	0	0	0	0	22	0	0	0	0	0	0	0	36	0	0	101	0	29	0	0	0	27	35	0	0	0	0	0	0	0	0	0	0	0	0	0	0	0	0	0	0	0	0	0	0	0	95	0	0	0	0	0	0	0	0	0	0	0	0	0	0	0	0	0	0	0	0	77	0	56	0	0	0	0	0	0	0	0	0	0	0	0	0	0	0	0	0	0	0	0	0	0	0	31	0	0	0	0	0	0	0	0	0	0	0	0	0	0	0	0	0	0	0	0	0	0	0	0	0	67	0	19	51	0	0	0	0	0	0	0	0	0	0	0	0	14	0	0	0	73	46	56	0	20	0	0	0	0	47	23	0	0	0	0	0	0	0	0	0	20	29	0	0	0	0	0	0	0	0	0	0	0	25	0	0	0	0	0	0	0	0	0	0	40	0	33	0	0	0	0	0	25	0	0	0	0	0	0	0	0	0	0	0	0	0	0	0	0	0	0	0	0	0	0	0	20	0	0	52	0	0	86	0	0	0	0	0	0	0	0	0	0	0	0	0	0	0	0	0	0	0	0	0	0	0	0	0	13	0	0	0	0	62	0	0	0	0	0	0	0	0	0	0	0	23	0	0	0	0	0	0	0	0	0	35	0	0	0	0	0	0	0	0	0	0	0	0	0	0	0	0	0	0	0	0	0	0	0	0	0	0	31	0	0	0	0	19	0	0	0	0	0	26	0	0	0	0	0	41	0	0	0	0	0	0	0	0	0	42	0	0	0	0	0	0	0	0	0	0	0	26	0	0	0	0	0	0	0	0	0	0	19	0	0	34	0	0	0	0	0	0	47	0	44	0	0	0	0	0	0	0	0	0	42	33	55	0	0	0	0	0	0	0	0	0	0	0	0	0	0	0	18	0	21	32	0	23	0	0	0	0	0	0	0	0	58	0	0	0	0	0	0	0	0	0	0	0	0	0	0	0	23	29	0	0	0	0	0	0	0	39	0	0	0	0	28	0	0	0	0	0	0	0	0	0	14	0	0	0	0	0	0	0	0	0	0	0	0	0	0	0	0	0	0	0	0	0	0	0	0	0	0	0	0	0	0	23	0	17	0	0	0	22	0	0	0	0	0	0	0	0	0	0	30	0	0	0	0	0	0	40	0	0	0	33	0	22	19	0	0	0	0	0	30	0	0	0	0	0	0	80	0	19	0	21	0	0	0	0	0	27	0	0	0	0	0	0	0	0	26	0	0	0	0	0	25	0	0	55	0	0	0	0	0	0	0	0	0	0	0	0	0	0	0	19	0	0	0	17	30	0	33	0	0	33	0	0	0	0	0	27	0	0	0	0	51	0	0	0	0	0	0	0	0	0	0	0	0	0	0	0	0	0	0	0	0	54	0	0	35	0	0	0	0	0	0	0	34	0	0	0	0	0	0	0	0	0	0	61	0	0	0	0	0	15	0	0	0	33	0	0	0	0	0	0	0	13	0	0	37	0	0	0	19	0	0	0	0	0	0	0	68	0	0	0	0	0	0	0	0	0	0	0	0	0	90	0	0	0	0	48	20	33	0	0	0	0	0	0	0	0	0	0	0	23	0	78	0	0	33	0	35	0	0	38	0	26	0	0	0	0	0	0	0	0	0	72	16	0	0	0	0	0	38	0	0	0	0	0	0	0	0	0	0	0	39	0	0	0	0	0	15	0	0	0	0	0	0	0	0	0	0	0	0	0	0	0	0	0	0	0	20	0	0	0	0	0	31	0	0	0	0	0	48	0	0	34	16	52	0	0	0	0	0	0	0	0	0	0	0	0	0	0	0	0	13	0	51	0	0	0	0	0	0	0	25	0	0	0	0	0	0	0	0	0	0	0	12	0	0	0	0	0	27	0	0	0	0	0	0	0	0	0	0	0	0	0	13	0	0	0	0	0	0	0	0	0	0	0	0	0	0	0	0	43	0	0	0	0	0	0	0	0	0	0	0	0	0	0	0	0	0	22	0	48	0	0	0	0	0	0	0	0	47	0	0	0	0	0	0	0	48	0	0	0	0	0	0	0	0	64	0	0	0	0	0	0	0	0	0	0	44	0	0	11	0	0	0	0	0	0	0	0	0	0	0	0	0	0	0	0	0	0	0	0	0	0	0	0	0	0	0	0	0	71	0	0	0	38	0	0	0	0	0	0	0	32	0	0	16	0	0	0	0	0	0	0	0	0	43	0	0	0	0	0	0	0	0	0	0	38	0	0	0	0	0	0	0	0	0	0	0	0	24	0	0	0	0	0	0	0	0	0	11	48	0	18	39	0	0	0	0	0	0	0	0	12	0	0	0	21	0	0	0	0	0	0	0	0	11	0	0	0	0	0	0	0	0	0	0	0	0	0	0	0	0	0	0	0	0	0	0	0	0	0	0	0	0	0	0	0
S222	68	63	68	54	78	55	41	57	47	46	66	52	66	36	40	55	54	93	88	48	66	43	61	71	70	76	42	49	44	72	68	50	79	35	62	38	62	60	48	62	39	53	35	48	64	56	64	56	48	57	29	31	28	50	68	31	39	62	59	71	54	58	59	42	46	55	84	42	33	76	73	57	45	56	67	66	88	89	71	57	64	79	72	50	63	39	118	49	31	66	69	104	27	37	59	79	65	61	91	57	26	24	30	0	89	52	113	81	87	38	14	21	101	19	23	59	11	21	78	57	48	49	40	88	63	20	32	20	32	76	29	14	35	39	22	54	41	70	72	41	23	48	0	25	16	81	0	63	39	25	51	15	22	26	68	24	33	77	44	33	53	22	19	54	42	20	0	42	0	51	23	70	39	12	30	15	0	52	0	83	20	74	35	74	60	55	35	27	0	0	0	36	0	15	61	31	75	75	0	13	39	40	35	16	34	19	0	16	24	0	0	21	26	0	40	24	22	0	36	57	34	12	21	0	0	0	40	20	33	64	27	39	0	79	11	20	76	39	54	0	47	22	0	0	0	23	20	34	14	0	17	69	17	0	0	42	53	31	0	29	0	54	51	42	0	0	0	0	9	0	0	30	0	25	27	8	59	28	45	48	0	54	34	17	29	44	0	18	17	0	0	31	20	0	30	14	0	44	21	54	54	0	0	23	76	22	22	0	0	22	55	0	0	0	0	0	0	43	21	62	0	0	0	0	13	27	0	50	0	34	0	9	0	22	0	38	21	32	0	0	0	30	9	0	0	0	0	39	24	21	0	36	0	25	0	0	0	31	0	32	0	47	0	0	0	0	0	0	21	0	0	70	111	31	26	0	19	0	0	39	0	0	48	51	16	42	33	29	0	45	17	41	0	38	30	0	0	0	0	0	28	32	48	18	12	0	0	25	0	6	0	37	0	23	47	60	42	27	0	56	46	0	24	33	42	0	0	0	19	0	0	31	0	0	45	37	46	33	0	0	19	0	40	0	0	0	0	62	20	20	0	0	0	25	31	0	0	12	0	60	39	27	35	0	0	0	79	0	32	40	0	0	0	30	0	22	0	0	0	45	0	0	0	39	0	33	43	0	0	0	18	31	0	0	22	0	0	0	0	22	38	0	0	34	24	15	40	0	35	37	36	63	0	48	0	0	0	0	49	23	14	36	0	21	39	43	0	0	26	0	0	0	0	40	0	23	0	17	20	0	35	26	0	0	0	39	12	22	39	18	0	56	0	0	42	37	56	0	0	0	0	62	47	0	31	0	0	34	0	33	0	0	42	0	27	0	37	41	38	0	20	0	0	36	35	37	31	44	0	20	26	37	55	39	0	55	0	54	20	34	0	18	0	21	25	46	26	46	0	0	0	0	27	62	0	65	24	29	0	59	58	0	39	0	0	0	0	0	12	29	0	0	0	45	0	37	0	23	37	0	0	32	0	0	0	37	0	55	0	19	43	0	0	0	59	0	0	0	45	0	0	0	0	18	22	25	35	31	0	32	0	37	0	41	0	17	39	32	29	0	9	59	22	0	0	0	0	0	0	43	65	0	17	0	27	65	56	19	0	0	0	0	68	0	11	0	24	22	0	0	39	37	0	0	22	0	0	0	20	0	0	39	0	0	0	32	28	0	32	0	39	0	49	0	0	0	47	67	33	38	28	32	0	59	34	18	0	0	0	0	49	40	0	17	0	41	48	42	0	0	22	38	0	38	46	21	0	0	52	0	0	20	21	18	0	0	0	48	0	49	0	0	47	34	35	0	0	15	0	25	29	19	15	38	34	0	23	24	33	62	0	0	0	0	16	0	0	0	0	52	0	0	26	20	0	0	0	43	0	39	21	0	0	0	42	0	0	0	40	22	35	41	34	0	0	0	0	25	38	0	14	0	0	0	41	0	0	43	16	9	0	0	0	0	22	0	20	34	0	34	47	0	57	0	23	38	32	34	62	0	18	52	29	28	0	0	0	0	0	35	0	0	0	0	0	0	0	36	33	0	0	0	0	0	41	0	29	0	0	9	27	31	0	0	0	28	0	0	0	0	20	25	0	0	21	30	0	0	14	0	0	20	34	0	0	0	0	38	0	0	0	0	0	0	34	0	23	55	0	0	0	46	0	33	0	29	0	51	0	23	0	0	0	27	34	32	0	52	28	49	40	0	23	54	0	0	25	38	19	0	0	39	12	0	51	0	0	0	0	0	0	0	0	0	0	0	0	0	52	42	35	0	0	0	0	0	0	33	0	0	15	0	31	42	58	0	0	25	20	37	0	0	29	71	51	0	0	0	35	0	45	0	0	0	0	23	0	30	69	36	0	0	40	0	0	0	43	16	0	0	21	0	0	0	0	0	0	0	0	31	31	0	55	0	105	0	0	0	22	0	28	0	0	0	22	55	0	50	39	0	25	0	0	0	0	0	0	0	0	0	0	0	20	0	0	0	0	0	0	0	0	41	38	0	0	0	0	29	0	0	53	57	13	0	0	15	0	39	0	0	0	0	51	0	30	19	0	0	51	0	0	0	0	0	0	29	25	0	0	0	0	0	0	52	0	35	0	64	24	0	0	0	0	0	0	20	0	0	0	0	0	0	0	42	0	0	0	0	0	0	27	0	0	0	0	36	0	0	0	0	42	16	0	0	0	0	0	39	0	0	0	0	0	19	0	67	0	0	0	0	0	0	0	0	47	0	39	0	0	0	0	0	51	29	31	39	58	65	0	43	0	28	0	0	37	0	44	0	0	0	45	0	0	0	0	0	0	0	0	0	0	0	0	0	25	30	29	0	0	0	0	0	0	0	0	0	0	0	0	0	58	0	0	0	0	0	0	50	68	0	31	0	0	0	43	0	0	0	0	0	23	0	0	0	20	0	0	0	0	0	0	0	8	0	0	0	0	0	0	0	0	18	0	0	0	60	0	60	0	0	0	0	0	0	0	0	0	0	0	0	0	0	0	31	33	56	0	0	0	0	0	52	82	0	0	0	0	0	0	46	0	26	0	62	19	0	0	18	0	0	0	0	0	0	59	0	0	0	0	0	0	0	0	38	9	0	0	0	29	0	0	0	0	0	0	0	0	0	54	0	0	0	0	39	0	0	19	0	0	0	0	0	0	0	0	0	0	59	0	0	21	0	27	0	0	55	45	0	0	0	0	18	0	37	0	0	26	0	0	39	0	0	0	0	0	0	0	0	0	35	0	0	0	0	0	0	27	0	0	0	0	0	0	0	0	15	0	0	0	0	74	0	0	16	0	0	0	0	0	0	0	0	0	0	0	0	0	0	35	0	25	0	0	0	29	43	0	0	28	27	0	0	58	0	51	0	0	6	0	0	0	0	0	0	0	0	0	0	0	0	0	20	17	0	0	0	24	0	0	0	0	0	67	0	78	0	0	0	0	0	0	0	0	41	0	0	0	0	0	0	0	0	0	46	73	0	0	0	0	0	102	40	0	22	0	0	0	0	0	0	0	0	0	0	0	0	0	20	0	35	45	0	51	0	21	0	0	0	0	0	0	0	0	0	41	0	48	30	0	0	0	0	0	0	0	0	0	0	34	0	0	0	0	39	0	0	0	65	0	0	31	0	0	0	0	0	0	0	0	0	0	0	0	21	0	0	0	0	0	8	0	0	0	80	0	26	0	0	0	0	35	0	0	0	0	0	0	108	0	0	0	30	0	0	0	0	0	0	0	37	0	14	0	0	0	10	0	0	37	0	13	42	21	0	0	39	36	0	22	0	0	0	0	0	0	0	0	0	0	0	0	59	0	0	0	0	0	0	0	0	0	0	0	0	0	24	16	0	0	19	32	0	30	0	0	20	0	0	0	0	0	0	0	0	0	0	0	4	67	0	0	0	0	0	0	0	0	0	43	0	0	0	0	0	0	0	0	49	0	0	0	0	0	0	0	0	0	0	0	0	0	0	0	0	20	0	0	0	0	86	0	0	0	0	0	0	0	0	0	0	0	0	0	0	0	0	0	14	0	0	0	0	0	5	0	0	0	0	0	0	0	0	0	0	0	0	0	0	0	75	0	0	0	0	0	0	8	0	0	0	0	0	0	0	17	0	0	0	0	0	0	0	52	0	0	0	0	26	0	57	0	0	0	0	0	0	0	0	0	0	0	0	0	0	0	0	0	0	0	0	40	27	0	31	8	56	0	57	0	0	0	0	0	0	25	0	0	0	0	0	0	32	16	0	0	0	0	0	0	0	16	0	0	0	0	0	0	0	0	0	0	0	0	0	0	0	0	0	0	20	9	0	10	0	0	0	0	74	0	0	17	0	0	0	0	0	0	0	0	0	0	0	0	0	19	0	0	0	42	0	0	0	0	0	0	0	20	23	0	0	42	0	0	0	0	0	0	0	4	0	0	0	44	0	0	0	0	0	2	0	0	0	0	0	0	0	16	21	0	0	0	0	0	0	0	0	0	0	0	0	0	0	0	0	0	0	0	0	0	0	0	0	0	0	0	0	0	42	0	0	0	0	0	0	0	0	0	0	0	0	0	0	0	0	3	0	6	0	25	0	0	0	0	0	0	0	0	0	0	0	0	0	0	0	0	0	0	0	0	0	0	17	0	0	0	0	29	0	0	0	0	0	0	0	0	0	0	0	0	0	0	0	0	0	0	14	0	0	0	0	0	0	0	0	0	0	0	0	0	0	0	0	0	0	0	10	0	6	0	0	0	0	0	0	0	0	0	0	19	0	0	0	0	0	0	0	0	0	0	0	0	0	0	0	0	8	0	0	0	0	0	0	8	0	0	0	7	0	0	8	5	6	0	0	4	7	10	7	8	11	6	3	5	5	10	7	7	4	11	7	7	5	3	5	3	3	5	7	4	6	6	2	2	2
S223	0	0	0	0	287	0	0	0	0	0	268	0	0	0	0	0	0	228	268	0	225	0	231	227	244	247	0	0	0	240	245	0	227	0	224	0	0	220	0	223	0	177	0	234	215	210	248	228	0	223	0	0	0	204	188	0	0	219	209	0	187	230	225	0	202	186	0	0	0	0	0	199	187	175	0	0	0	0	0	0	0	0	0	184	0	176	0	0	107	0	0	0	125	30	0	0	0	0	0	0	0	112	99	51	0	0	0	0	0	0	77	94	0	91	106	0	111	76	0	0	0	0	0	0	0	91	0	0	22	0	103	116	28	0	94	0	0	0	0	0	22	0	0	17	84	0	51	0	0	31	66	85	81	0	0	16	0	0	0	0	0	96	83	0	0	87	51	0	57	0	20	0	33	77	26	24	0	0	47	0	0	0	0	0	0	0	0	25	0	55	0	0	73	75	0	25	0	0	66	80	0	0	35	70	0	92	0	98	31	49	0	86	0	0	0	46	93	44	0	0	0	71	27	47	70	42	0	21	0	0	21	0	0	0	89	0	0	0	0	51	61	0	59	0	41	78	0	0	64	0	58	0	22	0	0	0	0	0	53	0	0	0	0	48	0	57	47	0	64	56	0	0	0	0	0	0	0	0	0	0	52	0	54	0	23	0	38	0	24	35	63	0	77	48	26	78	0	69	41	0	56	0	59	18	0	0	0	0	0	23	64	46	0	0	0	0	52	24	31	0	51	76	52	49	0	30	57	0	0	0	45	65	0	22	48	0	24	0	0	0	67	0	73	44	47	47	41	0	0	0	62	0	35	0	0	0	38	0	0	0	36	0	0	0	0	68	0	0	0	0	56	38	0	0	0	40	0	0	51	0	48	39	0	52	0	17	69	47	0	0	22	0	0	0	0	64	0	0	40	0	24	0	36	19	0	0	0	25	0	58	0	28	0	0	34	0	124	0	54	34	53	0	0	0	50	0	53	0	0	62	0	0	42	0	0	0	18	0	0	37	0	0	0	0	0	51	0	0	0	0	0	40	0	0	0	49	0	0	0	38	22	0	0	45	0	41	0	35	0	61	0	0	38	0	0	0	0	43	0	18	0	54	59	0	0	0	35	0	0	22	0	0	27	0	53	41	46	56	34	0	26	0	0	0	0	17	0	0	19	18	0	0	0	27	0	48	0	0	52	0	0	33	0	19	15	58	0	0	0	0	34	0	0	56	42	0	24	0	0	0	0	0	34	0	0	29	0	0	0	0	0	47	0	0	0	26	0	31	0	32	34	48	18	0	21	0	45	0	0	19	0	0	0	21	0	42	17	83	0	0	0	0	0	28	23	0	0	58	25	33	28	0	0	0	78	37	0	0	0	26	0	0	0	33	0	47	0	46	0	0	0	0	0	68	0	0	0	117	0	0	0	0	106	45	0	0	46	0	0	0	0	0	0	62	95	26	69	0	0	0	0	0	0	0	42	19	16	48	0	0	56	0	0	93	0	0	18	0	49	0	23	0	0	0	0	0	111	0	76	0	0	102	0	48	0	21	0	0	46	60	0	0	0	15	20	0	76	19	0	41	0	0	0	0	0	0	0	0	0	82	0	0	0	0	0	0	0	0	27	0	27	0	0	64	0	0	0	0	0	0	65	19	0	0	0	87	0	0	34	85	97	0	20	0	41	0	54	0	92	39	22	0	0	0	0	0	38	0	70	27	35	0	27	0	0	0	0	52	0	26	0	46	0	81	0	35	0	76	0	0	25	0	0	0	0	31	20	0	0	19	0	18	0	135	76	0	75	0	0	0	39	0	11	0	39	0	99	0	0	0	95	0	0	0	0	0	0	0	0	0	34	0	81	0	0	0	0	0	20	29	27	0	41	73	0	0	0	0	0	0	47	0	0	0	0	0	0	74	42	69	11	0	0	0	0	0	0	40	0	18	62	0	0	0	96	22	0	47	0	40	0	77	0	0	93	32	0	0	0	78	92	35	0	0	0	0	0	0	68	0	0	0	0	0	0	0	17	0	24	0	16	0	54	82	0	20	0	0	76	0	0	0	16	22	0	105	0	42	0	20	37	76	0	0	90	113	29	0	0	0	55	79	0	0	0	78	0	0	0	0	14	0	0	32	26	0	0	0	0	13	0	0	0	38	65	73	0	0	0	40	0	54	55	0	30	71	0	0	0	0	0	0	0	0	0	0	21	0	74	0	0	18	21	0	0	0	70	0	0	0	0	64	0	0	0	0	0	60	0	0	0	71	0	0	0	58	0	48	0	11	0	10	22	0	0	0	0	0	66	86	0	0	0	0	0	0	0	0	0	22	0	0	0	69	0	66	0	0	0	0	0	17	0	0	59	0	0	0	0	0	38	0	0	0	0	0	0	0	0	45	0	0	0	0	0	24	54	21	0	0	24	0	0	47	0	0	0	0	0	0	68	0	50	54	0	0	24	0	0	0	0	0	0	0	0	0	26	0	0	0	0	0	0	0	0	0	0	66	0	0	0	0	0	0	0	74	0	0	70	0	0	0	0	0	68	91	0	0	0	0	0	0	0	0	0	0	38	0	0	0	77	14	0	0	0	0	0	0	0	61	0	0	0	0	35	0	0	0	0	0	0	101	0	0	0	0	0	70	0	0	0	0	26	0	0	13	0	52	103	0	0	0	0	0	0	47	0	0	0	0	0	0	0	0	0	0	0	22	0	0	0	0	21	0	0	0	0	61	0	0	0	0	0	58	0	0	0	0	18	0	0	0	9	0	59	0	0	90	0	0	0	83	0	0	0	0	0	0	0	0	0	0	0	0	26	0	68	0	0	0	0	0	0	0	0	0	0	66	0	100	0	0	0	0	0	0	104	0	0	0	86	0	0	0	0	0	79	0	0	0	0	0	89	0	0	0	0	0	0	80	11	0	0	0	0	0	0	0	0	0	0	76	0	0	0	0	0	0	0	0	90	22	0	98	0	0	0	0	0	0	0	0	0	0	0	0	0	0	0	0	18	0	0	39	0	0	0	0	0	0	0	16	0	0	63	0	0	0	0	72	0	87	0	0	0	0	0	0	0	0	0	0	0	0	44	0	16	0	0	0	0	0	0	0	0	0	0	0	0	0	0	0	0	0	0	0	0	0	0	0	0	0	0	0	63	0	0	0	0	0	0	91	0	25	0	0	0	0	0	0	0	0	0	0	23	0	0	0	0	0	103	0	0	70	0	0	0	0	0	0	0	0	0	89	0	0	72	0	0	0	26	60	75	22	0	0	0	0	0	0	0	76	0	0	0	0	79	0	0	0	0	0	0	0	0	0	0	0	0	0	27	0	0	0	51	0	0	0	0	0	0	0	0	0	0	0	0	0	0	0	0	0	0	0	0	0	0	0	0	0	0	0	74	0	0	0	0	0	0	0	0	0	0	0	0	0	0	18	0	0	57	0	0	0	0	0	0	18	0	0	0	0	0	0	0	0	0	0	0	62	0	0	0	0	0	0	0	0	0	24	0	0	0	0	0	0	0	0	0	0	0	0	0	0	0	0	0	0	0	67	0	0	0	0	0	0	0	0	0	73	0	0	46	0	0	0	0	120	0	0	0	0	0	0	0	0	0	0	0	0	0	0	0	0	0	64	0	0	0	0	0	0	0	0	0	66	0	66	0	0	0	0	0	0	0	0	0	0	0	65	0	0	0	0	0	0	0	0	0	0	0	0	0	0	30	0	0	0	0	0	0	0	0	70	0	40	0	0	0	0	0	0	0	0	0	0	0	0	0	0	0	15	0	0	0	0	0	16	0	0	0	0	0	0	0	0	0	0	0	0	0	0	0	0	0	0	48	0	0	0	0	0	0	51	0	0	0	0	0	0	0	0	0	0	0	0	0	0	0	0	0	0	0	0	0	0	0	0	0	82	0	23	0	0	0	0	0	0	0	0	0	0	0	0	0	0	0	0	0	0	0	0	0	0	0	0	0	0	0	0	0	0	0	0	51	0	66	0	0	14	0	0	11	14	0	0	0	0	61	0	0	0	0	51	0	0	0	0	0	0	0	40	0	0	0	0	105	59	0	0	0	0	16	0	20	0	0	0	21	0	0	13	0	0	0	0	0	0	0	19	0	0	0	0	0	0	0	0	55	0	32	0	0	0	0	0	0	0	0	56	0	0	0	0	0	0	0	0	0	63	0	0	0	0	0	0	0	0	0	0	0	0	0	0	0	0	0	0	0	0	0	0	0	0	15	0	43	0	0	0	0	0	0	0	20	64	0	0	0	0	0	0	17	0	0	0	0	0	0	0	16	0	0	0	0	0	0	0	46	0	0	0	0	0	16	0	0	0	0	0	0	0	0	0	0	0	0	0	0	0	0	0	0	0	0	0	0	0	0	0	0	0	0	0	0	0	0	33	0	0	0	18	0	0	0	0	0	0	0	0	0	0	0	0	0	0	0	0	31	0	0	0	0	0	0	18	0	0	0	0	0	0	0	19	0	0	0	0	0	0	0	0	0	0	0	0	0	0	0	0	7	0	0	0	0	0	16	0	0	5	0	0	0	0	18	0	0	0	0	0	0	0	0	0	0	0	0	0	0	0	0	0	0	0	0	0	0	0	0	0	0	0	0	0	0	0	0	0	0	0	0	0	0	0	0	0	0	0	0	0	0	0	0	0	0	0	0	0	0	0	0	0	0	0	0	0	0	0	0	0	0	0	0	0	0	0	0	0	0	0	0	0	0	0	0	0	0	0	0	0	0	0	0	0	0	0	0	0	0	0	0	0	0	0	0	0	0	0	0	0	0	0	0	0	0	0	0	0	0	0	0	0	0	0	0	0	0	0	0	0	0	0	0	0	0	0	0	0	0	0	0	0	0	0	0	0	0	0	0	0	0	0	0	0
S224	63	63	53	68	106	60	60	49	63	50	85	46	49	62	59	55	51	94	89	56	86	52	98	121	91	90	57	53	47	103	97	54	105	63	98	58	64	106	31	91	53	78	40	89	87	99	104	102	39	90	48	54	43	90	99	54	53	85	69	58	90	86	89	43	71	93	55	49	40	60	49	103	84	67	70	60	53	72	51	51	47	43	43	74	37	63	50	46	75	44	48	63	61	43	59	60	41	50	46	54	91	59	62	18	45	40	36	44	56	41	66	68	47	72	53	0	64	32	39	47	50	42	39	48	40	65	80	79	44	43	64	58	32	25	69	27	40	0	46	40	41	47	77	39	55	41	0	36	35	29	0	61	58	75	47	44	77	43	0	61	35	47	57	0	61	75	67	34	0	35	30	41	34	48	33	32	65	0	14	32	46	34	33	34	46	51	0	41	52	23	0	35	20	61	0	38	43	34	36	49	33	0	35	29	31	55	62	44	32	45	0	48	51	59	0	40	47	0	41	0	30	50	35	18	0	33	29	31	27	44	26	0	0	65	39	78	38	20	36	0	0	33	36	0	0	50	66	62	42	0	42	27	30	0	65	0	48	0	29	29	63	43	0	0	0	23	0	37	45	0	0	22	0	25	24	48	0	33	0	23	54	40	21	54	25	0	16	53	38	56	27	19	45	0	41	51	0	0	27	0	0	0	0	27	30	35	41	72	75	30	22	0	20	49	54	0	33	26	28	40	8	28	18	0	56	22	0	28	0	31	25	44	53	32	37	29	22	0	64	57	20	0	42	0	0	33	0	37	30	54	21	0	0	35	56	46	0	33	30	0	0	0	0	0	64	20	0	0	29	0	32	0	71	0	18	0	57	25	36	0	23	0	55	0	29	23	0	0	57	27	26	0	60	0	24	22	53	0	45	28	32	20	28	36	25	42	0	25	0	21	43	25	0	26	29	28	0	0	23	59	18	65	25	3	0	0	0	28	14	0	0	0	0	0	4	51	20	0	20	0	24	0	51	55	31	27	50	54	28	23	0	0	0	0	30	23	41	47	0	0	24	27	0	21	0	0	34	0	23	73	29	0	0	5	29	27	55	0	52	0	23	23	0	0	35	2	40	0	33	0	22	0	0	39	0	0	0	17	0	26	22	0	0	2	3	25	1	0	20	20	8	47	50	21	19	25	27	66	0	49	18	26	0	47	53	48	32	19	1	0	0	0	15	27	0	0	0	30	30	0	5	3	23	31	52	11	22	0	21	0	0	72	48	25	8	26	0	0	0	0	28	60	41	0	22	20	25	1	0	0	0	50	59	48	53	0	0	0	50	46	3	0	0	30	26	0	6	64	0	0	55	0	30	4	0	62	0	0	0	21	0	15	0	0	5	57	0	46	0	0	0	17	1	63	16	0	0	0	0	0	0	0	0	0	52	0	0	0	22	1	0	16	11	34	0	23	0	1	0	0	0	0	38	0	0	21	0	59	0	3	59	0	0	0	0	12	0	0	27	25	0	0	0	4	0	0	0	0	0	3	0	0	16	45	0	0	0	0	27	0	42	0	4	0	93	0	0	0	0	50	0	14	3	0	1	0	0	0	0	0	26	0	79	0	16	37	0	0	0	0	0	0	0	0	0	53	0	0	0	0	0	19	20	0	0	0	2	0	45	0	0	13	54	0	36	0	46	0	0	60	19	3	0	0	1	0	27	0	0	32	59	0	20	0	0	0	0	35	0	0	0	40	0	0	0	58	0	0	0	0	20	5	0	0	0	0	0	0	0	0	0	37	0	32	0	0	0	0	0	0	55	1	53	22	11	0	0	85	0	0	0	23	0	0	0	0	58	0	0	0	0	0	0	2	0	0	0	0	0	45	0	15	0	0	0	0	0	0	0	0	50	0	0	0	0	0	0	0	46	0	0	0	21	0	0	21	33	55	0	0	0	0	0	0	0	0	1	39	0	34	0	0	0	0	0	58	0	0	0	0	0	54	0	0	0	0	0	0	0	0	0	0	0	0	0	0	0	0	20	0	0	0	0	0	57	64	0	0	0	1	29	0	29	0	0	0	0	0	45	15	46	0	0	0	0	49	0	0	0	0	0	0	0	0	0	0	0	0	0	0	11	0	0	0	35	0	0	0	0	0	0	0	0	56	0	0	0	0	0	47	0	0	0	0	49	0	0	0	0	0	0	0	0	0	0	41	0	0	28	0	0	0	0	0	0	0	0	0	0	42	0	0	0	12	0	0	0	0	0	0	0	0	0	0	0	0	0	0	0	27	0	0	20	0	0	0	0	0	0	0	0	0	0	0	37	0	0	0	0	0	0	0	0	0	0	0	0	0	110	0	0	0	0	0	0	0	0	0	0	0	55	0	32	49	0	0	0	0	0	52	0	0	19	0	0	0	0	0	0	0	0	0	0	0	0	25	0	0	0	0	0	0	0	0	0	0	0	0	0	0	29	0	0	0	0	11	0	36	0	0	0	0	0	0	0	0	0	51	89	34	0	0	0	0	0	0	0	22	0	0	0	48	20	0	0	22	30	0	81	31	27	0	37	0	0	33	0	0	41	31	29	0	0	0	0	0	0	0	0	0	0	0	42	0	0	0	0	0	0	0	0	36	0	13	0	0	0	0	0	0	0	0	0	0	0	0	29	0	40	18	0	0	0	8	0	0	0	0	56	0	0	0	33	0	0	0	0	0	0	0	27	12	0	0	8	0	0	0	0	0	0	24	0	37	0	0	39	0	0	19	0	0	0	0	24	0	16	31	0	0	0	33	0	0	0	0	0	0	0	28	0	0	0	0	0	0	0	0	27	0	76	0	0	0	0	0	0	32	0	37	0	0	0	0	0	0	33	0	74	35	33	0	0	22	0	0	37	0	0	24	0	0	27	0	0	0	0	0	0	0	0	25	0	27	0	28	0	0	24	11	32	20	0	0	0	0	0	0	0	0	29	0	28	30	23	26	116	0	0	0	0	0	0	0	0	0	0	0	0	0	0	0	0	0	0	0	0	0	0	0	0	0	0	0	26	0	0	0	58	32	0	34	0	0	0	0	0	31	0	0	0	0	0	0	0	13	0	0	0	0	0	0	0	0	0	0	0	0	0	0	0	0	0	67	0	0	0	0	0	0	0	0	0	0	0	0	0	0	0	0	0	37	0	0	0	0	0	0	0	0	0	0	0	0	0	0	0	0	0	0	39	0	0	30	0	0	0	0	0	0	0	0	0	28	0	0	32	0	0	0	0	0	23	0	0	0	0	0	0	0	0	35	0	0	0	0	26	0	0	0	0	0	0	0	0	0	0	0	0	41	0	0	0	0	0	0	0	0	0	37	0	0	0	0	0	0	0	0	0	0	0	0	0	0	0	0	0	0	0	0	0	0	31	0	0	0	0	0	0	0	0	0	0	0	0	0	0	0	0	0	29	0	0	0	0	0	12	0	0	0	0	0	0	0	0	14	0	0	0	0	0	0	0	0	0	0	13	0	0	0	42	0	0	0	0	0	0	0	70	0	0	0	0	43	0	0	0	0	34	20	0	0	0	0	0	0	0	0	0	0	0	0	0	0	0	0	0	0	0	0	0	0	0	0	0	0	0	0	0	0	0	0	0	0	0	0	0	0	0	0	0	0	0	79	0	18	0	0	0	0	0	0	0	0	0	0	36	0	0	31	0	0	0	0	48	0	0	0	0	0	0	0	0	0	0	0	0	0	0	0	0	0	0	26	0	0	0	0	0	0	0	0	0	0	0	0	0	0	0	0	0	0	0	0	0	0	0	0	0	0	0	0	0	0	0	0	0	0	0	0	0	0	0	0	0	0	0	43	0	0	0	0	0	0	0	0	0	0	0	0	0	0	0	0	0	0	0	0	0	0	0	0	0	0	0	0	33	0	0	27	0	0	0	0	0	0	0	0	0	12	0	0	0	0	0	0	0	0	0	0	0	0	0	0	0	0	0	0	0	0	0	0	0	0	0	0	25	0	28	0	0	0	0	0	0	9	0	0	0	0	0	0	0	0	0	0	0	0	0	14	0	0	0	0	0	0	0	0	0	0	0	0	0	0	0	50	0	0	0	0	0	0	0	49	0	0	0	46	49	0	0	0	0	0	21	0	0	0	0	0	0	0	0	0	0	0	0	0	0	23	0	0	0	0	0	0	0	31	0	0	0	0	0	0	0	0	0	0	0	0	0	0	0	0	0	0	0	0	0	0	0	0	0	0	0	0	0	0	36	0	0	0	0	0	0	27	0	0	30	0	0	0	0	0	33	0	0	0	0	50	0	0	0	0	0	0	82	0	0	0	0	0	0	0	25	0	0	0	0	0	0	51	0	0	0	0	0	0	0	0	0	0	0	0	0	0	0	0	0	0	0	0	20	0	0	0	0	0	0	0	0	0	0	0	0	0	0	0	0	0	16	0	0	17	0	0	0	0	0	0	0	14	46	0	0	0	0	22	0	0	0	0	0	0	0	0	0	0	0	0	0	64	0	14	0	0	0	0	0	0	23	0	0	0	0	0	0	0	0	0	0	0	0	0	0	0	0	0	0	0	0	13	0	0	0	0	0	0	19	15	0	0	0	0	0	0	0	0	0	0	0	0	0	0	14	0	0	0	0	0	0	0	0	0	0	0	0	0	0	0	0	0	0	0	13	0	0	0	0	0	0	0	17	0	0	0	25	0	69	0	17	0	0	23	0	0	20	0	0	0	0	0	0	0	0	12	0	0	0	0	0	0	11	0	0	0	27	0	0	0	0	0	9	16	0	6	0	0	0	0	0	0	2	30	0	18	23	15	0	7	0	0	12	0	0	4	4	9	6	4	0	7	0	4	1	4	0	22	0	0	4	8	6	0	4	0	1	4	0	0	0	0	5	7
S225	29	28	24	25	0	21	26	36	34	24	28	19	0	28	31	20	38	0	0	27	0	26	0	0	0	23	26	24	22	50	0	17	0	25	0	30	19	0	26	0	32	0	19	0	0	0	0	0	15	0	23	0	25	0	57	25	14	0	0	25	0	0	0	19	0	0	27	25	22	14	39	0	35	0	20	17	25	0	37	18	17	16	0	0	43	35	0	15	0	0	19	0	0	48	12	0	18	32	0	0	65	0	0	0	50	15	43	0	0	0	0	21	0	0	29	0	0	0	0	9	0	14	27	0	0	0	53	55	30	0	0	0	0	0	0	10	10	0	0	31	0	12	46	50	0	0	0	0	0	0	0	0	0	52	0	27	58	0	39	51	11	0	0	0	47	0	0	0	0	0	0	0	0	0	0	0	67	0	0	0	45	0	0	0	0	43	0	0	45	0	0	0	0	0	0	36	0	0	81	0	0	68	0	0	10	17	46	0	39	0	0	22	50	41	0	0	0	0	0	0	0	0	0	0	0	0	0	52	0	0	0	0	0	56	0	53	0	0	0	0	0	0	68	0	0	0	33	45	0	0	0	0	0	0	42	0	0	0	0	0	50	0	0	0	0	0	0	0	0	46	0	0	0	0	0	45	0	0	0	0	40	0	0	38	0	0	0	49	0	0	0	0	0	0	0	0	0	0	0	0	0	0	0	0	0	14	24	31	31	0	0	0	0	35	23	0	0	23	0	0	0	0	0	0	29	0	0	0	0	0	56	0	46	0	0	0	31	0	35	48	6	37	0	0	0	16	0	39	0	39	45	0	0	0	26	37	0	0	0	0	0	0	0	0	39	41	0	0	0	0	0	66	27	38	0	0	38	0	0	0	0	25	42	0	0	20	0	0	34	0	0	0	36	0	0	0	25	0	49	0	0	0	0	0	0	0	0	25	0	0	0	36	0	0	27	0	0	0	0	0	0	27	0	0	0	0	0	0	0	0	0	0	0	0	0	26	118	0	0	0	0	0	40	30	0	0	21	32	0	0	0	0	0	0	0	0	28	27	0	0	0	0	0	11	0	0	0	0	0	0	0	0	0	0	0	0	38	0	26	0	0	50	0	0	52	0	17	0	0	0	0	0	78	27	0	0	0	13	0	0	0	0	0	0	0	0	0	0	21	22	0	28	19	28	0	0	0	31	0	28	0	19	0	0	0	0	0	0	0	0	0	0	0	0	0	21	0	0	0	0	0	0	0	0	24	102	0	0	0	0	0	0	24	0	0	0	0	0	43	0	0	0	23	0	0	0	0	0	0	0	19	19	22	0	29	0	46	0	22	0	0	0	53	0	0	0	0	0	0	0	0	0	0	0	0	0	0	24	23	48	0	0	0	0	0	0	17	0	48	0	57	0	0	0	0	0	9	0	19	0	0	0	0	0	21	27	0	0	0	0	49	0	0	0	0	26	0	0	16	0	48	48	0	0	0	0	68	0	47	0	0	15	0	20	14	0	0	21	23	0	0	42	0	0	16	17	0	0	0	0	0	0	0	0	0	50	16	15	0	0	27	0	0	0	94	0	19	0	0	0	0	0	0	0	7	0	0	14	42	0	0	0	0	47	0	0	19	17	0	14	0	0	0	71	0	20	0	47	15	40	0	0	0	0	0	0	0	36	0	0	0	0	0	0	0	32	0	0	0	0	57	0	0	0	0	0	0	0	0	27	0	0	85	14	17	18	17	0	0	0	22	0	0	0	0	0	16	0	0	22	0	0	18	21	0	0	0	0	32	0	41	48	0	0	0	0	0	11	0	0	0	0	0	0	16	21	0	0	0	22	23	0	14	14	10	0	26	13	0	0	0	0	0	0	57	0	0	12	0	0	15	0	0	0	0	15	16	39	60	0	0	0	11	0	22	0	0	0	0	0	0	0	0	56	0	0	0	0	13	60	0	0	30	39	0	0	0	0	26	0	14	14	0	0	0	0	12	0	0	0	0	0	0	17	32	15	42	0	0	44	28	0	0	0	45	16	0	0	41	0	0	0	10	13	0	82	0	0	0	0	0	0	30	0	0	0	48	0	23	76	0	0	0	17	0	0	0	0	0	63	0	0	0	51	44	0	41	0	0	0	0	42	0	0	0	24	0	0	0	0	0	0	0	0	48	0	27	0	33	0	26	0	0	40	0	0	20	0	0	0	0	0	0	0	0	0	0	0	0	39	0	0	11	17	0	0	0	0	53	26	0	0	0	0	39	13	18	0	0	0	0	17	0	26	23	0	0	0	45	34	0	0	29	0	0	0	0	0	0	0	0	0	5	0	0	0	0	33	15	0	0	0	27	18	21	0	82	47	0	0	61	0	0	0	0	0	0	22	0	0	0	0	0	53	35	42	32	0	0	0	0	28	0	0	0	0	0	0	0	0	0	14	39	10	0	0	41	0	0	0	0	0	0	0	0	0	0	0	0	31	0	27	0	0	52	0	0	0	0	36	0	0	0	30	0	0	0	0	0	0	63	0	25	88	0	0	30	0	0	40	0	0	0	35	0	0	0	0	0	0	11	0	0	0	29	0	0	0	0	0	0	0	48	0	0	0	31	0	0	0	29	0	48	0	0	0	0	0	0	36	0	0	25	0	0	12	36	17	31	32	0	0	0	35	0	0	0	0	0	0	0	0	33	0	0	0	0	0	0	15	28	0	28	0	0	0	0	0	0	0	0	0	0	37	0	0	0	0	0	0	0	0	50	0	0	0	0	0	0	0	0	0	0	0	0	0	0	0	0	0	0	0	27	0	0	0	0	0	0	0	0	0	0	0	0	0	0	0	0	36	0	0	0	0	0	0	0	0	0	0	0	0	0	0	16	0	0	0	0	0	0	58	0	0	0	0	0	0	0	0	0	0	0	0	0	43	0	0	0	45	0	0	21	0	0	0	19	0	0	0	0	0	0	0	0	0	0	0	0	0	0	0	0	0	26	5	0	0	0	0	0	0	56	0	0	0	0	68	0	0	0	0	0	0	0	0	0	0	29	0	30	0	0	0	0	0	0	0	0	0	0	0	69	0	0	0	0	0	0	0	18	0	29	0	0	0	0	0	0	38	0	30	0	0	0	0	0	0	0	0	0	0	0	0	0	0	0	0	0	0	0	0	0	0	0	0	0	0	0	0	0	0	0	0	0	0	0	0	0	0	11	0	0	0	0	0	0	0	0	0	0	0	0	0	0	0	32	0	0	0	0	0	0	0	0	0	0	0	0	0	0	0	0	0	8	0	0	0	0	0	0	0	0	0	0	90	0	0	0	0	0	0	0	0	0	0	0	0	0	0	0	0	0	0	0	0	0	0	0	0	0	0	0	0	0	0	0	0	0	0	0	0	0	13	0	0	0	0	0	0	0	0	0	0	0	0	0	0	0	0	0	0	0	0	0	0	0	0	0	0	0	0	0	0	0	0	0	0	0	0	0	0	0	0	0	0	0	55	0	0	0	0	0	0	0	0	0	0	0	0	0	0	0	0	0	0	0	0	0	0	0	0	0	0	0	54	0	0	0	0	0	0	0	0	0	0	0	0	0	0	0	0	0	0	0	0	0	0	0	0	0	31	0	0	0	0	0	0	0	0	0	0	0	0	41	0	0	0	0	0	0	0	0	0	0	0	0	0	0	0	0	0	0	65	0	0	0	0	0	0	0	0	0	0	0	0	0	0	47	0	0	0	0	0	0	0	0	0	0	0	0	0	0	0	0	0	19	44	0	0	0	0	0	0	0	0	0	0	0	0	76	0	0	0	0	0	0	0	0	0	0	45	12	0	0	0	36	0	0	0	0	0	0	0	0	0	0	0	0	0	0	0	0	0	0	0	0	0	0	0	0	0	0	0	0	0	0	0	0	0	0	0	0	0	0	0	0	0	0	0	0	0	0	0	0	0	0	0	0	0	0	0	0	0	0	0	0	0	0	0	0	0	0	0	0	0	0	0	0	0	0	0	0	0	0	0	0	0	0	0	0	0	0	0	0	0	0	0	0	13	0	12	0	0	0	0	0	0	29	0	11	0	0	0	0	0	0	0	0	44	0	0	0	0	0	0	0	0	0	0	0	0	0	0	0	0	0	0	0	0	0	0	0	0	0	0	0	0	0	0	0	0	0	0	0	0	0	0	0	0	0	0	0	0	0	0	0	0	0	0	0	0	0	0	0	0	0	0	0	0	0	0	0	0	0	0	0	0	0	0	0	0	0	0	0	0	0	0	0	0	0	0	0	0	0	0	0	0	0	0	0	0	0	0	0	0	0	0	0	0	0	0	0	0	0	0	0	0	0	0	0	0	0	0	0	0	0	0	0	0	0	0	0	0	0	0	0	0	0	0	0	0	0	0	43	0	0	0	0	0	0	0	0	0	5	0	0	0	0	10	0	0	0	0	0	0	0	0	0	0	0	0	0	0	0	0	0	0	0	0	0	0	0	0	0	0	0	0	0	0	0	0	0	0	0	0	0	0	0	0	0	0	0	0	0	0	0	0	0	0	0	0	0	0	0	0	0	0	0	0	0	0	0	0	0	0	0	0	0	0	0	0	0	0	0	0	0	0	0	0	0	0	0	0	0	0	0	0	0	0	0	0	0	0	0	0	0	0	0	0	0	0	0	0	0	0	0	0	0	0	0	0	0	0	0	0	0	0	0	0	0	0	0	0	0	0	0	0	0	0	0	0	0	0	0	0	0	0	0	0	0	0	0	0	0	0	0	0	0	0	0	0	0	0	0	0	0	0	0	0	0	0	0	0	0	0	0	0	0	0	0	0	0	0	0	0	0	0	0	0	0	0	0	0	0	0	0	0	0	0	0	0	0	0	0	0	0	0	0	0	0	0	0	0	0	0	0	0	0	0	0	0	0	0
S226	48	46	0	13	28	0	20	15	17	16	31	0	25	36	81	16	0	0	21	0	26	43	118	17	0	41	0	0	18	0	0	0	0	16	0	23	0	0	11	0	17	94	14	0	37	0	36	16	0	28	74	15	11	0	0	0	0	0	0	63	0	0	0	0	28	27	0	0	25	0	0	0	41	0	0	0	0	0	0	35	0	0	0	0	17	41	17	49	24	0	0	10	25	0	0	12	0	0	9	24	0	22	24	85	9	0	6	6	6	0	20	23	8	27	21	49	18	57	11	0	0	0	0	9	4	16	0	0	0	7	17	19	0	64	36	0	0	0	10	14	0	29	0	0	21	12	0	11	0	0	0	26	20	0	11	0	0	10	0	0	0	19	14	23	0	28	20	0	0	10	0	7	0	18	0	0	0	0	67	7	0	10	0	11	13	0	0	0	0	0	0	15	0	20	0	0	4	10	33	15	0	0	0	34	0	13	0	19	0	41	0	13	0	0	10	0	19	0	5	0	0	18	0	0	0	49	0	0	0	5	0	0	0	0	13	0	5	0	10	0	0	0	27	0	0	20	0	0	17	0	21	7	0	0	0	32	4	29	21	0	0	9	0	67	0	35	0	65	23	43	0	0	0	0	56	0	0	0	0	0	0	5	22	0	0	0	0	0	0	14	21	0	19	0	0	9	0	0	28	0	0	0	0	0	34	0	0	0	25	0	23	0	36	0	69	0	24	66	0	8	0	44	0	0	37	0	0	5	0	0	24	10	0	0	55	45	0	17	0	0	27	0	21	13	0	26	0	0	0	0	22	0	0	0	36	0	0	0	33	0	0	10	0	0	0	43	0	0	0	0	20	43	0	0	0	0	0	29	35	0	15	29	0	0	34	33	0	47	0	40	0	0	0	0	0	28	0	0	0	33	0	0	36	0	36	32	0	34	0	24	0	50	0	0	52	26	0	5	26	25	15	0	0	6	0	0	0	48	0	0	0	19	0	0	11	0	28	0	0	0	0	0	0	0	27	27	57	0	0	0	0	0	0	0	0	0	0	35	0	0	44	0	0	18	0	0	34	13	0	0	37	0	0	6	36	34	0	0	30	70	0	24	0	0	0	6	33	0	25	36	0	0	44	21	0	0	0	20	0	0	29	0	0	3	4	0	4	0	27	28	6	0	0	39	0	28	26	0	0	0	0	39	0	0	34	0	24	0	4	0	0	0	0	24	0	111	28	0	21	0	6	2	29	22	0	25	20	0	34	5	0	0	0	23	7	0	79	0	0	0	0	0	38	0	23	25	30	6	0	47	84	0	0	0	0	0	31	0	0	0	3	0	0	40	30	33	9	0	32	76	29	42	18	12	0	0	0	75	106	46	0	0	0	32	5	0	63	0	0	0	0	0	4	0	28	77	52	0	84	44	54	0	71	0	0	0	0	0	0	6	0	0	0	0	0	33	0	4	49	33	0	56	15	0	0	34	43	0	0	7	0	0	0	0	49	0	40	0	32	30	43	0	0	4	2	83	0	33	0	2	23	21	15	0	0	30	69	66	13	0	0	42	4	18	0	0	0	35	0	0	48	0	7	0	6	48	36	63	0	0	28	0	0	0	0	20	50	85	28	61	44	32	0	0	32	0	0	0	71	0	0	0	0	0	0	0	4	0	0	0	31	0	0	0	0	0	0	47	0	0	42	3	0	45	4	4	22	0	0	0	75	47	40	63	59	55	51	0	0	13	82	0	0	0	53	0	32	0	58	86	51	8	48	70	0	0	24	60	0	21	0	0	48	0	0	0	0	76	0	40	0	1	27	29	38	0	0	21	25	0	0	0	0	67	50	0	0	50	0	21	44	0	0	3	0	0	0	47	18	0	30	0	0	0	57	60	42	0	15	37	0	41	55	0	0	0	0	38	0	0	22	0	0	0	36	40	23	0	73	21	0	0	0	0	0	24	3	0	0	0	36	0	52	0	0	0	0	42	0	0	20	0	28	42	0	0	0	0	0	27	0	0	0	35	0	63	25	55	50	0	15	0	0	0	0	0	28	20	0	1	31	24	0	27	0	0	0	0	0	38	0	19	0	0	0	0	0	0	26	0	0	0	30	0	0	0	0	26	0	0	39	0	0	53	0	0	26	0	0	10	0	0	0	49	0	0	0	22	0	0	0	0	0	0	0	0	0	28	17	30	25	0	28	0	0	0	26	26	0	0	0	30	21	0	30	0	0	0	0	0	0	0	0	0	0	0	0	0	0	43	39	0	0	0	0	0	0	0	0	0	32	0	35	32	0	0	0	0	0	0	0	0	0	0	0	0	0	0	0	29	39	0	0	0	0	0	0	22	0	0	0	24	30	39	0	0	25	28	0	0	0	0	0	0	0	0	0	0	0	0	30	0	0	0	31	0	0	29	19	0	31	0	0	0	47	0	0	0	0	0	0	0	0	0	23	0	26	0	0	0	0	0	19	0	0	0	0	0	0	0	0	0	0	0	0	46	0	0	0	0	0	0	0	0	0	27	0	0	0	0	0	0	0	0	0	0	0	0	0	0	0	0	0	0	0	0	0	0	63	0	0	0	0	0	0	0	0	0	27	0	0	0	0	0	0	0	13	0	0	0	0	0	0	0	0	0	0	0	0	0	75	0	22	0	0	82	0	31	0	51	0	58	0	0	27	0	23	0	0	0	0	21	0	0	0	14	0	0	0	62	0	0	0	0	0	0	0	0	0	0	0	0	0	0	0	0	0	0	0	0	0	0	28	0	0	0	0	0	0	0	0	0	0	0	0	0	0	0	0	0	0	53	0	0	0	0	32	0	0	0	0	0	0	0	0	0	0	0	0	0	0	0	0	0	0	0	0	0	0	0	0	0	0	0	0	0	0	0	0	0	0	0	0	0	0	22	0	0	0	0	0	38	0	0	0	0	0	0	0	0	0	0	0	0	0	0	0	0	16	0	0	0	0	0	0	0	0	0	39	59	0	0	0	0	0	0	0	0	0	0	0	0	0	26	0	0	0	0	22	0	0	81	66	0	54	0	0	0	0	0	0	0	0	0	0	0	0	0	0	22	0	0	0	0	0	0	0	0	0	0	0	0	0	58	0	0	0	0	0	0	0	0	0	0	0	0	42	0	0	0	0	0	0	0	0	0	0	0	0	0	0	0	22	0	0	0	0	0	0	0	0	0	0	0	66	0	0	0	0	0	0	0	0	0	0	0	0	0	0	0	0	0	0	0	0	0	0	0	19	0	0	0	0	0	0	0	0	0	0	0	0	0	0	0	0	0	0	0	0	0	54	0	0	0	0	0	0	0	0	0	0	0	0	0	0	0	0	0	51	0	0	0	0	0	0	0	61	0	0	0	0	0	0	0	0	0	0	0	0	0	0	0	56	0	0	0	0	32	0	0	0	0	0	0	0	0	0	0	0	0	0	0	0	0	0	0	0	0	36	0	0	0	0	0	11	0	0	0	0	0	0	0	0	0	0	0	0	0	0	0	0	0	0	0	0	0	0	0	0	0	0	0	0	0	0	0	0	0	0	0	0	0	73	0	0	0	0	0	0	0	0	42	0	0	0	0	0	0	0	0	0	0	0	0	0	51	0	15	0	0	0	57	0	0	0	0	0	0	0	0	0	0	0	0	0	0	0	0	0	0	0	0	0	0	0	0	0	0	0	0	0	0	0	0	0	0	0	0	0	0	0	0	0	0	0	0	0	0	0	0	0	0	0	0	0	0	0	0	0	0	0	0	0	0	0	0	0	0	0	0	0	0	0	0	0	0	0	0	0	0	0	0	0	0	0	0	0	0	0	0	0	0	0	0	0	0	0	0	0	9	0	64	0	0	0	0	0	0	56	0	0	0	0	0	0	0	0	0	0	0	0	0	0	0	44	0	0	0	0	0	0	0	0	0	0	0	0	0	0	0	0	0	0	0	0	0	0	0	0	0	0	0	0	0	0	0	0	0	0	0	0	0	0	0	0	0	0	0	0	39	0	0	0	0	0	0	0	0	0	0	0	0	0	0	0	0	0	0	0	0	0	0	0	0	0	0	0	0	0	0	0	0	0	0	0	0	0	0	0	0	45	0	0	0	0	0	0	0	0	0	0	0	0	0	0	0	0	0	0	0	0	0	0	0	0	22	0	0	0	0	0	0	0	0	0	0	0	0	0	0	0	0	0	0	0	0	0	0	0	0	0	0	0	0	0	0	0	0	0	0	0	0	0	0	0	0	0	0	0	0	0	0	0	0	0	0	0	0	0	0	0	0	0	0	0	0	0	0	0	0	0	16	0	0	13	0	0	0	0	0	0	0	0	0	0	0	0	0	0	0	0	0	0	0	0	0	0	0	0	0	0	0	0	0	0	0	0	8	0	0	0	0	0	0	0	0	0	0	0	0	44	0	0	0	0	0	0	0	0	0	0	0	0	0	0	0	0	0	0	0	0	0	0	0	0	0	0	20	0	0	0	1	5	0	21	0	0	0	0	0	0	9	0	0	0	0	1	0	0	0	0	3	0	0	0	0	0	0	0	0	0	0	0	0	0	0	16	0	0	0	1	0	13	0	4	0	1	50	0	0	3	1	0	2	2	0	0	2	4	5	11	0	0	0	0	5	0	0	6	0	0	0	0	5	8	5	0	0	0	0	2	0	0	6	10	0	0	1	6	0	0	3	0	0	0	0	0	6	0	0	0	0	5	0	6	0	0	0	4	1	2	3	4	0	4	0	0	4	0	0	0	0	0	0	0	0	4	0	0	0	0	7	0	0	0	17	0	0	0	0	0	0	0	0	0	0	7	0	0	0	0	0	0	0	2	10	0	0	0	0	0	0	0	39	0	0	0	18	0	0	0	5	0	5	0	0	0	8	0	0	0	0	0	2
S227	36	40	41	46	28	33	35	36	38	42	31	45	43	39	42	30	39	28	27	27	35	34	25	16	26	41	27	32	31	22	19	32	35	38	27	37	31	34	42	26	23	22	27	28	40	0	32	37	39	30	31	35	31	24	27	22	37	29	21	0	13	26	0	35	37	33	0	26	33	0	0	0	17	25	0	0	0	0	0	0	0	0	0	0	0	24	15	0	22	0	0	19	26	17	0	23	0	0	27	0	0	24	34	0	14	0	19	22	10	0	39	24	23	26	31	72	31	35	21	0	0	0	0	22	12	18	0	0	70	14	20	36	0	0	35	0	0	68	12	0	0	0	0	0	40	15	0	19	0	0	0	22	26	0	12	8	0	17	64	0	0	20	14	60	0	25	38	0	0	12	0	8	0	20	0	0	0	56	0	8	0	10	0	11	8	0	50	65	0	0	0	0	0	18	55	69	13	14	29	23	0	62	36	25	0	26	0	25	0	42	0	20	0	0	54	51	29	0	10	61	0	26	0	75	0	0	0	0	0	9	0	55	0	81	25	0	12	0	11	51	0	0	26	0	0	21	29	0	25	0	25	10	0	0	0	51	10	39	35	68	0	13	51	0	0	33	33	21	17	0	0	0	0	0	0	0	60	0	56	0	0	8	30	0	0	68	0	0	0	20	26	0	22	0	0	22	0	0	29	43	0	0	0	0	0	0	0	45	32	0	28	0	0	48	38	0	31	0	27	6	0	34	76	0	33	43	0	12	0	0	20	12	0	42	0	24	0	56	0	0	22	56	19	0	0	24	0	0	0	0	20	43	0	0	27	0	43	0	50	52	0	53	0	0	0	24	0	0	0	0	33	25	22	45	0	24	26	0	26	28	21	0	52	0	0	0	0	0	0	0	0	49	30	36	0	20	33	0	0	0	0	50	19	0	0	0	0	41	0	29	44	0	0	0	32	0	52	39	22	16	21	23	0	8	0	0	0	23	0	0	0	40	0	0	7	24	0	29	46	0	0	0	40	34	0	23	29	39	0	0	0	0	51	43	0	0	31	26	0	0	0	0	41	20	0	0	0	0	0	0	0	50	0	4	18	17	28	0	35	0	55	24	0	43	0	9	0	0	37	28	0	43	23	30	0	0	0	24	0	0	65	45	0	4	5	0	4	40	46	0	3	24	19	0	45	24	0	46	0	33	0	30	0	0	10	0	0	40	5	44	0	0	41	18	0	0	22	0	0	0	6	4	23	0	18	0	0	46	0	50	53	0	22	0	3	0	0	0	30	0	0	0	0	49	0	0	15	3	38	0	21	21	18	44	28	0	14	52	22	39	2	33	29	60	0	0	6	0	24	0	27	0	0	3	0	0	0	21	0	0	37	0	0	0	1	0	20	29	33	0	30	38	4	0	14	0	19	0	19	0	0	0	0	0	35	33	0	0	0	2	34	49	41	0	0	0	0	5	20	0	33	0	0	46	0	0	19	0	23	2	0	0	43	0	0	42	20	0	0	0	72	32	32	4	4	27	0	0	0	4	56	0	0	0	0	0	19	22	17	0	34	0	1	21	0	0	0	21	26	0	0	40	1	0	3	0	0	15	24	0	0	0	0	26	0	0	23	23	26	24	0	0	0	0	0	21	0	0	23	48	0	0	26	0	25	0	2	26	0	0	0	29	0	21	35	23	0	0	79	0	0	7	27	0	2	3	29	0	0	0	0	0	22	17	46	25	0	0	23	54	34	0	22	0	0	0	0	0	0	20	0	2	10	0	0	0	26	0	17	0	26	0	0	0	0	0	0	11	0	0	0	1	25	0	0	29	0	0	0	0	0	0	0	21	16	24	23	18	0	0	0	0	0	3	0	0	0	0	0	30	0	27	0	0	0	9	44	24	0	0	0	0	18	48	30	0	0	0	0	0	0	0	28	0	0	0	0	0	0	0	0	0	19	0	0	35	3	0	15	0	0	0	0	0	0	0	0	0	0	0	0	0	0	0	0	0	23	0	0	0	13	16	0	63	18	16	19	0	50	0	69	0	0	0	0	0	0	0	0	5	0	0	0	20	0	0	0	0	31	25	0	0	0	0	0	0	0	0	0	42	0	55	0	0	0	0	15	0	0	0	0	25	21	0	0	16	0	0	0	37	0	0	0	0	0	0	29	0	17	0	0	0	0	0	0	0	8	0	0	0	0	0	0	0	0	0	0	0	0	0	0	0	0	0	0	0	0	0	0	26	0	0	0	0	0	0	0	0	0	0	0	0	0	12	8	0	0	0	0	0	0	0	50	0	0	0	0	0	0	0	0	42	0	0	0	0	0	0	0	0	0	0	0	0	18	0	0	0	0	0	0	39	0	0	0	0	0	0	0	0	0	0	51	0	0	0	0	91	0	0	0	0	0	0	0	10	0	18	0	0	0	0	0	0	0	0	0	0	0	0	0	0	0	0	0	0	0	0	0	0	24	15	0	0	0	0	0	0	0	0	0	0	0	27	0	0	0	0	0	0	0	0	0	0	0	0	0	0	0	0	0	0	0	0	0	0	0	0	0	0	0	0	0	0	0	0	0	0	0	0	0	0	0	0	0	0	0	0	0	0	0	0	60	0	0	0	0	0	0	0	0	65	0	0	0	0	0	0	0	0	0	0	20	0	0	0	0	0	21	0	0	42	0	0	0	0	0	0	0	0	0	0	0	0	0	0	0	18	0	0	43	0	0	0	0	0	0	0	0	0	0	0	0	0	0	0	0	0	0	0	0	0	0	0	0	0	0	36	0	0	0	38	0	0	0	0	0	0	0	8	0	42	0	51	0	0	0	0	0	0	0	0	0	0	0	0	0	0	0	42	0	0	0	0	0	0	0	0	0	0	0	0	0	0	0	0	24	0	0	0	0	0	55	0	0	0	0	59	0	0	0	0	0	0	0	0	0	0	0	0	0	0	0	0	0	0	0	0	0	0	21	0	0	18	29	0	0	0	0	0	0	0	0	0	0	0	0	0	0	0	0	0	0	0	0	0	0	0	0	0	0	0	0	0	17	0	0	0	0	25	0	0	0	0	0	0	0	0	0	0	0	0	0	0	0	0	0	0	0	0	0	0	0	0	0	0	0	0	0	0	0	0	0	0	0	0	40	0	0	0	0	0	0	0	0	0	0	0	0	0	0	0	0	0	0	0	0	0	0	0	0	0	0	0	0	0	0	0	0	0	0	0	0	0	0	0	0	0	0	0	0	43	0	32	0	0	0	0	0	0	0	0	0	0	0	0	0	0	0	0	0	49	0	0	0	0	10	0	0	0	0	0	0	0	0	0	0	0	0	0	0	0	0	0	0	0	0	0	0	0	0	0	0	0	0	0	0	0	0	0	0	0	0	0	0	0	0	0	0	0	0	0	9	0	0	0	0	0	0	0	0	0	0	0	0	0	0	0	0	0	16	55	0	0	0	0	0	0	98	0	0	0	0	0	0	0	0	0	0	0	0	0	0	0	0	0	0	54	0	0	0	0	0	0	0	0	0	0	0	0	0	0	0	0	0	0	0	0	0	0	0	0	0	0	0	0	0	0	0	0	0	0	0	0	0	0	0	0	0	0	0	0	0	0	0	0	0	0	0	16	0	0	0	0	0	0	0	0	0	0	0	0	0	0	0	0	0	0	0	0	0	0	0	0	0	52	0	0	0	0	0	0	0	0	48	0	0	0	0	0	0	0	0	0	0	0	0	0	0	0	0	0	0	0	0	0	0	0	0	0	0	0	0	0	0	0	0	0	0	0	0	0	0	0	0	0	0	0	0	0	0	0	0	0	0	0	0	33	0	0	0	0	0	0	0	0	0	0	0	0	0	0	0	0	0	0	0	0	0	0	0	0	0	0	0	0	0	0	0	0	0	0	0	0	0	0	0	0	0	0	0	0	0	0	0	0	0	0	0	0	0	0	0	0	0	0	0	0	0	0	0	0	0	0	0	0	0	0	0	0	0	0	0	0	0	0	0	0	0	0	0	0	0	0	36	0	0	0	0	0	0	0	0	0	0	0	0	0	0	0	0	0	0	0	0	0	0	0	0	0	0	0	0	0	0	0	0	0	0	0	0	0	0	0	0	0	0	0	0	0	0	0	0	26	0	0	0	0	0	0	0	0	0	0	0	0	0	0	0	0	0	0	0	22	0	0	0	0	0	0	0	0	0	0	0	0	0	0	0	0	0	0	0	0	0	0	45	0	0	0	0	0	0	0	0	0	0	0	0	0	41	0	0	0	0	0	0	0	0	0	0	0	0	0	46	0	0	0	0	0	0	23	0	0	0	0	0	0	0	0	0	0	0	0	0	27	0	0	0	0	0	0	0	0	0	0	0	0	0	0	0	0	43	0	0	0	0	0	0	0	0	0	0	0	0	0	0	0	0	0	0	0	0	28	0	0	0	0	0	0	5	0	0	0	0	0	0	0	0	0	0	0	0	25	0	0	0	2	0	0	0	0	0	0	0	0	0	0	0	0	0	5	0	0	0	0	0	0	0	0	0	0	0	0	0	0	0	0	0	0	50	0	0	0	0	0	0	0	0	0	0	0	21	10	0	0	0	0	5	2	0	0	0	0	0	0	0	0	0	0	0	0	0	0	4	0	0	1	0	2	0	0	0	0	0	0	0	0	0	1	0	0	2	0	1	0	0	0	0	0	0	0	6	0	1	0	2	0	2	0	5	0	0	1	0	0	4	0	0	3	0	0	0	0	0	4	0	0	0	0	0	0	8	0	0	4	1	2	0	0	0	0	1	4	0	1	3	4	0	9	0	3	4	3	0	1	0	6	0	4	2	3	4	3	1	3	2	0	1	0	2	0	2	0	0	0	0	0	3	0	0	0	0	0	0	0	0	0	0	0	0	0	0	0
S228	0	0	83	0	0	0	0	0	0	0	0	0	0	0	0	0	0	0	0	0	0	0	0	0	0	0	0	0	0	0	0	0	0	0	0	0	0	0	0	0	0	0	0	0	0	0	0	0	0	0	0	0	0	0	0	0	0	0	72	0	0	0	0	0	0	0	0	0	0	0	0	0	0	0	0	0	0	79	0	0	0	0	73	0	0	0	42	0	36	0	0	0	0	0	0	0	0	0	0	0	0	0	0	0	0	0	21	0	0	0	0	0	0	0	14	0	0	0	0	0	29	0	0	0	0	0	0	0	0	10	0	0	0	0	18	0	0	0	0	0	0	0	0	0	10	14	0	31	36	0	0	0	0	0	0	0	0	0	0	0	0	1	0	0	0	0	92	0	0	0	0	0	0	0	0	0	0	0	0	0	0	0	0	8	0	0	0	0	0	0	85	0	0	6	0	0	0	23	30	0	0	0	0	0	0	11	0	0	0	48	31	0	0	0	62	0	0	0	0	0	0	0	0	0	0	0	0	0	0	0	0	0	0	0	0	0	0	0	7	0	0	0	0	105	0	0	0	0	8	0	0	0	0	16	0	0	0	0	0	0	0	7	0	0	31	0	0	0	0	0	0	0	0	0	0	0	0	0	0	0	0	0	73	0	0	0	0	0	0	0	0	0	0	0	0	7	0	0	0	0	0	0	0	0	0	0	0	0	0	0	0	0	0	0	0	0	0	0	0	0	0	51	0	0	0	49	0	5	0	0	37	5	0	0	0	0	0	0	0	0	18	0	0	0	0	0	0	0	0	0	0	0	0	0	0	0	0	0	0	0	0	0	0	26	0	0	0	40	0	11	0	0	0	0	0	0	0	0	0	0	0	0	0	0	0	0	0	0	0	0	0	0	0	0	0	0	0	0	0	0	0	0	75	0	0	0	12	0	52	0	0	0	0	0	0	0	0	0	0	0	0	0	0	0	0	15	0	0	0	0	0	0	0	0	0	0	0	0	0	0	0	0	0	0	0	0	0	0	0	0	39	0	0	0	0	0	0	0	0	0	0	0	0	26	0	0	0	0	0	0	0	0	0	0	0	0	0	0	0	0	0	0	0	0	0	0	0	0	0	0	0	0	0	0	0	0	0	0	0	0	0	0	0	0	0	0	0	0	0	0	0	0	0	0	0	0	0	0	0	0	0	0	0	0	0	0	0	0	0	0	0	0	0	0	0	0	0	0	0	10	0	0	0	0	0	0	0	0	0	0	0	0	0	0	0	0	0	0	0	0	0	0	0	0	0	0	19	0	0	0	0	0	0	0	0	0	0	0	0	0	0	0	0	0	0	0	0	0	0	0	0	0	0	0	0	0	0	0	0	0	0	0	0	0	0	0	0	0	0	0	0	0	0	0	0	26	0	0	0	25	20	13	0	0	0	0	0	0	0	0	0	0	0	0	0	0	0	0	0	0	0	0	0	0	0	53	0	0	0	0	0	0	0	18	0	0	0	0	0	0	0	0	0	0	0	0	0	0	0	0	0	0	0	0	0	0	0	0	0	0	0	0	0	0	0	0	0	0	0	0	20	0	0	0	0	16	82	0	0	38	0	0	0	0	0	0	0	0	0	0	0	0	0	30	0	0	0	0	0	0	0	0	0	0	0	0	0	0	0	0	0	0	0	0	0	0	0	0	0	0	0	0	0	0	0	0	16	0	0	0	0	0	0	0	0	0	0	0	0	0	0	0	0	0	19	0	0	0	19	0	0	0	0	0	0	0	0	49	0	0	0	0	0	0	0	0	58	0	0	0	0	0	0	0	0	0	0	0	0	0	0	0	0	0	0	0	0	0	0	0	0	0	0	0	0	0	0	51	0	0	0	0	0	0	29	0	0	0	0	0	0	0	0	41	0	0	0	0	0	0	0	0	0	0	0	0	0	0	0	0	0	0	0	0	0	0	0	0	0	0	54	0	18	0	0	14	0	11	0	0	0	0	0	0	0	0	0	0	0	0	0	0	0	0	0	0	0	0	0	0	0	0	0	8	0	0	0	0	0	0	0	0	0	0	0	0	0	0	0	0	0	0	0	0	0	0	0	0	0	0	12	0	20	0	0	0	0	52	0	0	0	0	0	0	0	0	0	0	0	0	0	0	0	0	16	0	0	16	0	0	0	0	0	0	0	0	0	0	0	0	7	0	0	0	0	0	0	0	0	0	0	0	0	0	0	0	0	0	0	0	0	25	0	0	0	0	0	0	0	18	0	0	0	0	0	0	0	0	0	0	0	0	0	11	0	0	0	0	0	0	0	0	0	0	0	0	0	0	0	0	40	0	0	0	0	0	0	0	0	0	0	0	0	0	0	0	0	0	0	0	0	0	0	0	0	0	0	0	0	0	12	0	0	0	0	0	0	0	0	0	0	0	0	0	0	0	0	0	0	0	0	0	0	0	0	0	0	0	0	0	0	0	0	0	0	0	0	0	0	0	0	0	0	0	0	0	0	0	0	0	0	0	0	0	0	0	0	0	0	0	0	0	0	0	0	0	0	0	0	0	0	0	0	0	0	0	0	0	0	0	0	0	0	0	0	0	0	0	0	0	0	0	0	0	0	0	0	0	0	0	0	0	0	0	0	0	0	0	0	0	0	0	0	0	0	0	0	0	0	0	0	0	0	0	0	0	0	0	0	71	0	0	0	0	0	0	0	0	0	0	0	0	0	0	0	0	0	0	0	0	0	0	0	0	0	0	0	0	0	0	0	0	0	0	0	0	0	0	0	0	0	0	0	0	0	0	0	0	0	0	0	0	0	0	0	0	0	0	0	0	0	0	0	0	0	0	0	0	0	0	0	0	0	0	0	0	0	0	0	0	0	0	0	0	0	0	0	0	0	0	0	0	0	0	0	0	0	0	0	0	0	0	0	0	0	0	0	0	0	0	0	0	0	0	0	0	0	0	0	0	0	0	0	0	0	0	0	0	0	0	0	0	0	0	0	0	0	0	0	0	0	0	0	0	0	0	0	0	0	0	0	0	0	0	0	0	0	0	0	0	0	0	0	0	0	0	0	0	0	0	0	0	0	0	0	0	0	0	0	0	50	0	0	0	0	0	0	0	0	0	0	0	0	0	0	0	0	89	0	0	0	0	0	0	0	0	0	0	0	0	0	0	0	0	0	0	0	0	0	0	0	0	0	99	0	0	0	0	0	0	0	0	0	0	0	0	0	0	0	0	0	0	0	0	0	0	0	0	0	0	0	0	0	0	0	0	0	0	0	0	0	0	0	0	0	0	0	0	0	0	0	0	0	0	0	0	0	0	0	0	0	0	0	0	0	0	0	0	0	0	0	0	0	0	0	0	0	0	0	0	0	0	0	0	0	0	0	0	0	0	0	0	0	0	0	0	0	0	0	0	0	0	0	0	0	0	0	0	0	0	0	0	0	0	0	0	0	0	0	0	0	0	0	0	0	0	0	0	0	0	0	0	0	0	0	0	0	0	0	0	0	0	0	0	0	0	0	0	0	0	0	0	0	0	0	0	0	0	0	0	0	0	0	0	0	0	0	0	0	0	0	0	0	0	0	0	0	0	0	0	0	0	0	0	0	0	0	0	0	0	0	0	0	0	0	0	0	0	0	0	0	0	0	0	0	0	0	0	0	0	0	0	0	0	0	0	0	0	0	0	0	0	0	0	26	0	0	0	0	0	0	0	0	0	0	0	0	0	0	0	0	0	0	0	0	0	0	0	0	0	0	0	0	0	0	0	0	0	0	0	0	0	0	0	0	0	0	0	0	0	0	0	0	0	0	0	0	0	0	0	0	0	0	0	30	0	0	0	0	0	0	0	0	0	0	0	0	0	0	0	0	0	0	0	0	0	0	0	0	0	0	0	0	0	0	0	0	0	0	0	0	0	0	0	0	0	0	0	0	0	0	0	0	0	0	0	0	0	0	0	17	0	0	0	0	0	0	0	0	0	0	0	0	0	0	0	0	0	0	0	0	0	0	0	0	0	0	0	0	0	0	0	0	0	0	0	0	0	0	0	0	0	0	0	0	0	0	0	0	0	0	0	0	0	0	0	0	0	0	0	0	0	0	0	0	0	0	0	0	0	0	0	0	0	0	0	0	0	0	0	0	0	0	0	0	0	0	0	0	0	0	0	0	0	0	0	0	0	0	0	0	0	0	0	0	0	0	0	0	0	0	0	0	0	0	0	0	0	0	0	0	0	0	0	0	0	0	0	0	0	0	0	0	0	0	0	0	0	0	0	0	0	0	0	19	0	0	0	0	0	0	0	0	0	0	0	0	0	0	0	0	0	0	0	0	0	0	0	0	17	0	0	0	0	0	0	0	0	0	0	0	0	0	0	0	0	0	0	0	0	0	0	0	0	0	0	0	0	0	0	0	0	0	0	0	0	0	0	0	0	0	0	0	0	0	0	0	0	0	0	0	0	0	0	0	0	0	0	0	0	0	0	0	0	0	0	0	0	0	0	0	0	0	0	0	0	0	0	0	0	0	0	0	0	0	0	0	0	0	0	0	0	0	0	0	0	0	0	0	0	0	0	0	0	0	0	0	0	0	0	0	0	0	0	0	0	0	0	0	0	0	0	0	0	0	0	0	0	0	0	0	0	0	0	0	0	0	0	0	0	0	0	0	0	0	0	0	0	0	0	0	0	0	0	0	0	0	0	0	0	0	0	0	0	0	0	0	0	0	0	0	0	0	0	0	0	0	0	0	0	0	0	0	0	0	0	0	0	0	0	0	0	0	0	0	0	0	0	0	0	0	0	0	0	0	0	0	0	0	0	0	0	0	0	0	0	0	0	0	0	0	0	0	0	0	0	0	0	0	0	0	0	0	0	0	0	0	0	0	0	0	0	0	0
S229	0	0	0	0	76	0	0	0	0	0	77	0	0	0	0	0	0	73	69	0	90	0	80	63	70	58	0	0	0	77	75	0	64	0	71	0	0	67	0	52	0	66	0	75	53	56	46	78	0	69	0	0	0	67	87	0	0	83	57	0	68	72	62	0	44	57	0	0	0	0	0	50	51	53	0	0	0	0	0	0	0	0	0	56	0	49	0	0	21	0	0	0	19	66	0	0	0	0	0	0	27	18	19	0	0	0	0	0	0	0	16	13	0	25	14	68	17	0	0	0	0	0	0	0	0	10	32	42	66	0	13	10	73	16	7	0	0	0	0	0	71	0	42	71	18	0	0	0	0	61	0	11	10	42	0	59	34	0	49	32	0	22	5	0	35	13	0	0	0	0	49	0	67	13	55	65	25	0	0	0	29	0	25	0	0	25	0	52	38	0	0	0	0	18	0	59	0	0	0	9	24	0	65	0	80	9	24	8	59	0	0	12	33	26	0	57	17	0	0	21	18	14	64	0	0	0	0	62	0	0	48	0	0	38	11	32	0	21	0	0	0	16	0	0	0	6	0	22	15	0	4	0	46	0	24	46	0	0	0	14	27	0	0	0	0	0	0	0	10	0	0	0	0	0	18	25	0	46	0	23	0	0	0	26	56	0	0	22	51	0	0	18	7	0	56	13	0	0	0	0	0	0	0	45	0	62	26	0	0	54	0	0	0	24	0	0	0	0	52	0	0	0	0	0	0	42	0	0	0	15	0	10	15	39	0	0	46	0	20	19	0	38	5	0	0	0	0	18	21	18	0	0	0	10	0	16	0	32	0	0	0	0	0	0	26	0	0	0	17	0	0	0	0	0	0	0	0	0	0	0	0	0	25	0	0	0	0	0	24	0	48	15	0	0	21	0	0	0	0	0	38	14	0	49	0	0	0	0	0	0	0	0	0	14	0	0	0	0	26	0	0	0	19	0	0	0	60	0	17	0	0	0	0	0	0	0	0	0	0	0	0	0	0	0	0	0	0	0	0	40	0	0	0	0	0	0	0	0	0	0	0	13	0	0	0	0	0	0	21	0	0	0	0	0	0	0	20	0	0	0	0	0	54	0	15	0	0	0	0	0	17	0	0	0	0	0	0	0	0	7	0	0	0	0	0	33	0	0	0	0	0	0	0	0	0	0	0	0	0	0	0	0	0	51	0	0	0	0	0	0	0	0	0	0	35	0	0	29	0	0	0	0	0	0	0	0	0	0	0	0	0	0	0	0	0	0	0	0	0	0	0	0	0	0	0	0	0	0	0	0	0	0	0	0	0	0	0	0	0	0	0	0	0	0	0	0	0	0	0	0	0	0	0	0	0	0	0	0	0	0	0	10	0	0	0	0	0	0	0	0	0	0	0	0	0	0	0	0	0	0	0	0	0	47	0	0	0	0	0	0	0	0	0	0	0	0	58	0	0	0	0	0	0	0	0	0	0	0	0	0	0	0	0	0	0	0	0	0	0	0	0	0	0	0	0	0	0	0	0	0	0	0	0	0	0	0	0	0	0	0	0	0	0	0	0	0	0	0	0	0	0	0	0	0	0	0	0	0	0	0	0	0	36	0	0	0	0	0	0	0	0	0	0	0	0	0	0	0	0	0	0	0	0	0	0	0	0	0	0	0	0	0	0	0	0	0	0	0	0	0	0	0	0	0	0	0	0	0	0	0	0	0	0	0	0	0	0	0	0	0	0	0	0	0	0	0	28	0	0	0	0	0	0	0	0	0	0	0	0	0	0	0	0	0	0	0	0	0	0	0	0	0	0	0	0	0	0	0	0	9	0	0	0	0	0	0	0	0	0	0	0	0	0	0	0	0	0	0	0	0	0	0	0	0	0	0	0	0	0	0	0	0	0	0	0	0	0	0	0	0	0	0	0	0	0	0	0	0	0	0	45	0	0	0	0	0	0	0	0	0	0	0	0	0	0	0	0	0	28	0	0	0	0	0	0	0	0	0	0	0	0	0	0	0	0	0	0	0	0	0	0	0	0	0	28	0	0	0	0	0	0	0	0	0	0	0	23	0	0	0	0	0	0	0	0	0	0	0	0	0	0	0	0	0	0	0	0	0	0	0	0	0	0	0	0	0	0	0	0	0	0	27	0	0	0	0	0	0	0	0	0	0	0	0	0	0	0	0	0	0	0	0	0	42	0	0	0	0	0	0	0	0	0	0	0	0	0	0	0	0	0	0	0	0	0	16	0	0	24	0	0	0	23	0	0	0	0	0	0	0	0	0	0	0	37	0	0	0	0	0	0	0	0	0	27	0	0	0	6	0	0	0	0	0	0	0	0	0	24	31	0	0	0	0	0	0	0	0	0	0	0	0	0	0	0	0	0	0	0	0	0	0	27	0	0	0	0	0	0	0	0	0	0	0	0	39	0	0	27	0	0	0	0	0	0	0	0	0	0	0	0	0	0	0	26	0	0	0	0	0	0	30	19	0	0	0	0	0	0	0	24	27	0	0	0	0	0	24	0	0	0	0	16	0	0	0	0	0	19	0	0	0	0	0	0	25	0	0	0	0	0	10	0	14	0	24	0	0	0	0	0	0	0	0	0	0	0	23	0	0	0	0	0	26	0	0	0	0	0	0	0	0	0	0	0	0	0	0	0	0	21	0	0	0	0	0	0	0	0	0	0	0	0	0	0	0	0	0	0	0	0	0	0	0	21	0	26	0	0	0	0	0	29	0	0	0	0	0	0	24	0	0	0	0	0	0	18	0	0	0	12	21	0	0	0	0	0	0	0	0	0	0	0	0	0	0	0	0	0	0	0	0	0	0	0	0	0	0	0	23	0	0	0	0	0	0	0	0	0	0	0	0	0	0	25	0	0	0	0	0	0	0	53	0	0	0	0	0	0	0	1	0	0	0	0	0	0	0	0	0	0	0	0	0	0	0	0	0	0	0	0	0	0	0	0	0	0	0	0	0	0	0	0	0	0	0	0	0	0	0	0	0	0	0	0	0	0	0	0	19	0	0	0	0	0	0	0	0	0	19	0	0	0	0	0	0	0	0	0	0	0	0	0	0	0	0	0	0	0	0	0	0	0	0	0	0	0	0	0	0	0	0	0	0	0	0	0	0	0	0	0	0	0	0	0	0	0	0	0	0	0	0	0	0	0	0	0	0	0	0	0	0	0	0	0	0	0	0	0	23	0	0	0	0	0	0	0	0	0	0	0	0	0	15	0	0	0	0	0	0	0	0	0	0	0	0	0	0	0	0	0	34	0	0	0	0	0	0	0	0	0	0	0	0	0	0	0	0	19	0	0	0	0	0	0	0	0	0	0	0	0	0	0	0	0	0	0	0	0	0	0	0	0	0	0	0	0	0	0	0	0	0	0	0	0	0	0	0	0	0	0	0	0	0	0	0	0	0	0	0	0	0	0	0	0	0	0	0	0	0	0	0	0	0	0	0	0	0	0	0	0	0	0	0	0	0	0	0	0	0	0	0	0	0	0	0	0	0	0	18	0	0	0	0	0	0	0	0	0	0	0	0	0	0	0	0	0	0	0	0	0	0	0	0	0	0	0	0	0	0	0	0	0	0	0	0	0	0	0	0	0	0	0	0	41	0	0	0	0	0	0	0	0	0	0	0	0	0	0	0	0	0	0	0	0	0	0	0	0	0	0	0	0	0	0	0	27	0	0	0	0	0	0	0	0	0	0	0	0	0	0	0	0	0	0	0	0	44	0	0	0	0	0	0	0	0	0	0	0	0	0	0	0	0	0	0	0	0	0	0	0	0	0	0	0	0	0	0	0	0	0	0	0	0	0	0	0	0	0	0	0	0	0	0	0	0	0	0	0	0	0	0	0	0	0	0	0	0	0	0	0	0	0	0	0	0	0	0	0	0	0	0	0	0	0	0	0	0	0	0	0	0	0	66	0	0	0	0	0	0	0	69	0	0	0	0	0	0	0	0	0	0	0	0	0	0	0	0	0	0	0	0	0	0	0	0	0	0	0	0	0	0	0	0	0	0	0	0	0	0	0	0	0	19	0	0	0	0	0	0	0	0	0	0	0	0	0	0	0	0	0	0	0	0	0	0	0	0	0	0	0	0	0	0	0	0	0	0	0	0	0	0	0	0	0	20	0	0	0	0	0	0	0	0	0	0	0	0	0	0	0	0	79	0	0	0	0	0	0	0	0	0	0	0	0	0	0	0	0	0	0	0	0	0	0	0	0	0	0	0	0	0	0	0	0	0	0	0	0	0	0	0	0	0	0	0	0	0	0	0	0	0	0	0	18	0	16	0	0	0	0	0	0	0	0	0	0	0	0	0	0	0	0	0	0	0	0	0	0	0	0	0	0	0	0	0	0	0	0	0	0	0	0	0	0	0	0	0	0	0	0	0	0	0	0	0	0	0	0	0	0	0	0	0	0	0	0	0	0	0	0	0	0	0	0	0	0	0	0	0	0	0	0	0	0	0	0	0	18	0	0	0	62	0	0	0	0	0	0	0	0	0	0	0	0	0	0	0	0	0	0	0	0	0	0	0	0	0	0	0	0	0	0	0	0	0	0	0	0	0	0	0	0	0	0	0	0	0	0	0	0	0	0	0	0	0	0	0	0	0	0	0	0	0	0	0	0	0	0	0	0	0	0	0	0	0	0	0	0	0	0	0	0	0	0	0	0	0	0	0	0	0	0	0	0	0	0	0	0	0	0	0	0	0	0	0	0	0	0	0	0	0	0	0	0	0	0	0	0	0	0	0	0	0	0	0	0	0	0	0	0	0	0	0	0	0	0	0	0	0	0	0	0	0	0	0	0	0	0	0	0	0	0	0	0	0	0	0	0	0	0	0	0	0	0	0	0	0	0	0	0	0	0	0
S23	184	192	146	168	65	151	179	163	151	165	64	167	137	176	146	173	143	53	59	149	50	143	71	40	47	51	117	141	140	61	51	175	48	157	57	138	152	38	150	46	138	32	132	43	53	54	60	48	146	48	127	121	143	42	42	132	120	33	44	62	40	32	45	116	49	38	67	118	111	44	56	37	44	26	41	38	46	46	49	45	47	52	54	44	43	20	0	44	96	44	54	0	134	64	33	0	42	45	0	45	0	111	106	65	0	42	0	0	0	34	98	100	0	96	112	36	103	54	0	37	37	47	55	0	0	86	0	0	60	0	109	92	93	16	101	25	31	28	0	40	71	42	0	74	98	0	71	0	34	95	73	92	97	0	0	50	0	0	29	0	39	100	86	37	0	87	73	45	62	0	55	0	75	80	76	67	0	31	67	0	0	0	26	0	0	0	22	65	0	60	161	42	77	95	28	58	0	0	47	106	27	29	69	60	66	86	0	97	88	52	181	74	0	0	29	62	65	63	0	18	23	82	64	67	54	81	24	54	25	0	59	24	128	0	86	0	0	24	0	76	70	22	42	160	52	74	81	0	74	145	93	0	67	157	0	16	0	30	54	25	0	0	23	55	155	42	71	24	89	84	146	0	172	14	15	0	30	0	31	0	86	0	34	0	45	28	65	0	59	69	43	14	88	72	53	77	127	47	40	24	46	155	60	59	0	47	0	0	59	64	41	54	35	0	0	150	52	47	50	0	54	56	57	63	15	50	70	0	146	0	43	96	0	57	69	0	50	25	0	0	55	22	61	66	61	39	51	0	18	0	37	23	65	20	0	0	44	24	0	27	47	26	142	146	0	44	112	127	25	131	56	36	0	24	20	51	72	23	50	15	36	56	0	42	24	35	63	43	0	0	50	26	51	27	16	36	0	108	53	53	51	21	44	60	24	64	132	35	135	46	0	32	120	26	32	0	62	13	32	32	46	0	53	35	65	116	55	22	12	49	128	21	48	128	24	0	36	17	0	69	21	122	0	28	21	41	0	0	0	0	136	60	0	21	0	48	0	15	115	49	40	0	25	38	117	37	0	56	26	63	0	0	49	18	0	0	0	35	49	47	0	47	56	23	0	37	34	116	0	51	0	22	36	0	47	37	62	33	43	17	36	0	109	18	26	42	29	0	34	27	34	0	28	42	0	38	16	15	35	0	57	34	125	44	40	64	25	0	28	0	43	97	0	37	45	0	45	19	19	121	27	25	29	22	0	38	12	17	0	33	0	63	0	76	27	52	0	31	0	41	50	58	27	0	43	47	42	18	0	33	0	23	0	54	0	59	39	55	0	0	21	0	0	26	30	36	20	64	43	40	27	0	0	29	0	67	0	0	0	32	0	40	0	39	19	72	0	60	0	107	0	0	26	65	0	0	0	0	0	0	0	106	39	43	7	0	45	0	0	19	0	0	0	64	0	34	0	19	0	0	0	0	0	0	28	30	47	60	0	16	57	0	0	0	0	0	32	0	39	33	46	0	0	22	16	0	0	0	0	21	0	0	19	55	0	34	0	0	36	51	0	0	26	29	52	0	0	53	0	62	0	0	22	0	30	0	0	0	0	0	0	0	44	0	43	8	0	0	36	0	35	33	0	0	0	0	0	0	0	0	0	47	0	0	0	0	17	0	49	0	0	0	36	31	40	0	52	0	60	54	31	16	0	0	21	18	35	0	0	33	81	0	44	0	0	0	0	45	0	38	0	51	0	0	0	49	0	0	0	0	44	16	0	0	0	34	37	0	0	49	0	0	0	0	82	0	0	0	0	0	59	18	43	34	31	0	0	0	0	0	0	51	78	0	0	0	0	0	0	0	54	0	0	19	0	0	0	0	38	46	37	0	36	0	0	0	0	0	0	0	62	0	0	0	0	0	0	33	62	0	30	0	0	0	0	37	0	52	0	31	0	0	0	0	9	43	12	41	0	70	0	0	0	0	0	47	0	0	22	0	0	45	0	0	37	0	0	0	0	0	0	0	0	0	0	0	29	0	26	0	20	0	0	0	21	40	0	0	0	18	28	0	43	28	0	0	0	30	0	45	56	0	59	0	0	0	49	0	0	0	0	35	0	0	0	0	0	0	0	0	41	0	36	53	46	0	0	0	0	35	0	38	0	44	0	0	0	0	0	47	0	0	0	40	45	0	0	0	0	0	0	0	0	41	0	0	35	0	0	0	0	32	33	63	0	0	0	0	0	0	0	0	0	43	0	0	0	0	30	0	0	0	0	0	0	0	0	28	0	0	0	0	25	0	48	0	0	46	8	0	0	0	0	38	30	0	0	0	0	26	0	0	0	0	0	68	0	0	33	24	0	45	0	0	0	0	0	0	0	0	45	0	0	0	0	0	0	0	0	48	0	29	34	0	42	62	0	46	0	45	19	0	0	0	0	30	0	0	21	0	0	0	19	0	0	0	39	0	0	0	0	0	0	0	0	0	39	0	0	0	0	31	28	0	0	0	0	0	0	0	26	27	33	0	0	0	0	30	0	0	63	51	40	0	0	0	0	0	38	54	0	0	0	0	0	23	39	0	52	0	0	0	0	36	0	41	0	28	0	0	0	0	0	0	45	39	0	0	0	0	0	0	0	24	0	0	0	0	0	0	0	0	26	0	0	36	0	34	0	0	24	37	0	0	0	0	0	32	0	0	0	0	0	31	42	28	58	34	0	0	0	0	55	0	38	0	35	15	0	0	28	0	30	0	0	0	57	0	51	25	0	0	29	0	0	0	36	0	0	0	27	0	0	0	0	0	0	0	38	0	0	0	0	0	0	0	0	0	0	0	0	0	46	0	0	0	0	0	0	0	0	0	43	53	0	0	0	0	0	37	0	0	0	54	36	0	0	0	0	0	0	0	0	0	41	0	0	0	66	0	0	0	0	0	45	0	16	0	28	37	0	0	0	0	0	0	0	0	0	0	0	0	0	0	0	0	0	0	63	0	0	0	0	24	0	0	0	28	0	0	34	0	35	23	0	0	0	0	0	29	0	37	0	0	0	0	23	32	0	0	56	0	0	0	0	0	23	0	0	0	0	0	0	0	0	0	34	55	7	0	0	0	0	0	0	46	0	0	0	0	0	0	0	0	0	8	39	0	0	0	0	0	22	48	0	0	0	0	27	0	0	0	30	31	37	0	0	0	0	36	0	0	0	0	0	45	0	0	0	28	0	0	0	0	0	0	0	0	19	27	0	0	0	0	0	0	0	0	0	0	33	40	0	49	0	0	0	0	0	0	34	0	0	32	65	32	0	41	0	0	0	0	0	0	0	0	0	0	31	16	0	0	0	0	0	0	0	0	0	26	0	0	0	0	0	0	0	0	0	0	0	0	30	18	48	0	46	0	25	0	27	14	0	0	0	0	19	0	0	0	0	0	4	0	0	0	0	0	0	0	0	0	33	0	46	50	29	0	2	0	0	0	0	0	0	15	0	11	0	0	24	0	0	11	0	0	37	0	58	31	49	0	21	0	0	0	0	0	0	34	23	14	0	20	0	18	0	0	0	0	0	0	0	0	0	0	0	50	0	17	0	37	0	0	0	41	0	0	0	0	0	0	16	0	0	0	0	0	0	0	0	0	0	0	0	0	0	0	38	46	39	24	0	39	0	0	0	0	0	0	0	0	0	0	10	0	0	0	0	0	0	31	0	37	0	0	0	4	0	0	0	34	61	0	0	0	0	1	46	33	39	0	0	0	46	0	29	0	0	9	0	0	19	18	0	0	0	0	11	0	19	18	0	0	0	0	0	28	0	0	0	0	0	0	0	0	0	0	0	0	0	20	0	0	0	0	0	0	0	31	0	18	0	21	0	0	0	0	0	0	0	0	0	0	0	0	0	0	0	0	0	15	0	21	0	0	12	0	0	0	0	0	0	0	3	0	0	24	0	44	0	24	20	42	0	0	21	0	0	51	0	35	0	0	0	0	53	0	0	14	0	0	0	28	25	0	0	0	0	0	0	25	0	21	0	11	0	0	0	0	0	25	0	0	48	0	0	0	10	0	21	0	0	0	0	0	0	18	0	0	0	0	0	0	22	0	0	0	0	0	0	18	0	0	0	0	0	42	0	0	43	0	2	0	32	0	0	0	0	0	27	0	43	0	15	0	12	18	0	0	0	16	0	0	52	0	0	0	0	0	0	0	0	25	0	0	0	0	0	0	0	0	27	0	0	0	0	0	0	0	20	0	54	0	0	6	12	0	0	0	0	40	0	0	0	0	0	0	12	78	28	3	0	0	0	29	0	0	19	44	0	38	0	0	0	0	5	0	0	0	0	0	0	0	0	0	4	0	0	0	38	0	0	12	0	0	0	0	0	0	40	19	0	0	0	0	0	0	0	0	17	4	0	0	0	0	0	0	0	19	2	15	0	0	0	0	0	0	0	5	0	0	0	0	0	0	9	0	22	11	0	23	0	0	0	0	0	0	23	0	0	0	0	0	0	0	0	0	0	61	0	0	0	0	46	0	0	0	20	0	0	0	0	22	0	3	0	0	0	0	0	19	0	18	0	16	0	18	0	0	0	0	31	0	0	0	0	0	0	0	0	0	0	0	0	0	21	0	0	0	0	1	0	20	0	0	0	0	0	0	19	0	19	0	0	0	26	0	0	0	0	26	0	0	0	0	0	0	0	24	0	0	0	0	0	17	0	0	0	0	0	0	0	0	0	0	0	0	0	0	0	0	0	21	0	0	17	0	0	16	0	0	0	0	0	0	0	0	0	22	0	0	0	0	0	0	0	0	0	0	0	0	0	0	0	0	0	0	0	0	0	0	0	0	0	0	0	0	0	0	0	0	0	0	0	0	0	0	0	0	0	0	0	0	0	0	0	0	0	0	0	0	0	0
S230	36	33	34	29	24	32	0	29	29	32	35	29	25	31	39	31	18	30	23	35	46	21	28	25	26	25	31	27	26	35	30	33	34	0	29	34	22	28	28	30	29	30	21	23	28	19	27	25	19	26	29	22	31	27	35	19	19	30	22	22	30	27	30	18	16	20	53	19	13	0	0	15	20	36	0	23	18	15	0	56	79	0	0	21	0	27	25	10	49	0	0	21	54	31	44	29	0	0	15	0	32	42	34	22	23	0	20	28	20	37	33	49	24	43	48	0	32	67	21	12	14	29	0	27	20	40	0	34	32	22	36	40	25	64	46	44	0	31	26	0	13	34	43	30	32	16	81	20	0	23	24	44	32	79	20	25	16	19	0	33	0	31	38	0	0	34	0	0	24	22	20	22	24	36	18	37	26	0	25	25	26	23	0	20	23	23	0	19	0	20	111	0	0	37	0	17	18	27	0	47	63	0	0	84	25	34	26	43	0	0	104	37	0	0	0	0	42	34	13	0	0	30	29	0	39	18	13	22	31	15	27	0	122	17	30	14	11	0	22	15	24	0	0	106	91	36	0	0	35	121	21	14	27	89	20	0	18	0	0	0	20	23	0	0	103	53	13	0	29	0	112	0	109	0	57	18	0	0	0	0	0	12	52	70	26	42	19	16	20	0	0	0	29	17	19	41	102	37	0	28	39	97	44	51	0	14	0	0	0	36	0	37	0	0	0	96	19	0	22	20	0	0	0	44	0	0	33	21	108	0	0	33	0	0	14	0	0	0	24	0	17	0	39	25	36	0	39	25	0	0	0	0	28	0	0	14	26	16	0	0	31	0	92	82	0	0	109	78	59	94	0	0	0	0	29	22	0	0	0	0	44	0	23	36	0	0	29	0	16	45	36	0	0	0	0	0	0	87	0	0	0	0	38	14	0	0	86	0	76	0	0	0	86	0	0	0	42	0	0	0	0	0	18	6	38	89	30	0	0	33	90	0	29	87	3	0	0	0	0	33	0	94	0	0	0	12	0	0	0	0	82	0	0	0	0	24	0	0	69	40	0	0	0	17	78	29	0	14	0	0	49	0	29	7	0	0	0	29	0	0	0	0	29	0	0	3	0	84	0	0	0	33	0	0	40	33	19	0	36	0	0	0	79	4	3	0	6	0	0	0	1	0	0	0	0	0	0	0	18	0	0	0	67	19	0	0	0	0	3	0	30	73	0	0	31	0	0	18	0	70	2	2	0	0	0	0	0	0	27	0	0	0	0	0	1	0	0	31	0	0	17	0	0	0	0	0	0	2	0	0	50	0	0	0	0	36	0	34	0	0	4	0	0	0	0	0	3	0	0	0	0	0	0	4	0	0	11	0	0	0	0	17	18	0	3	0	17	0	0	80	0	0	3	0	0	0	0	0	41	0	0	56	20	31	0	0	33	22	0	2	0	0	0	0	0	0	0	2	20	0	0	9	33	0	33	0	0	0	0	1	0	0	0	0	0	0	0	0	0	0	0	0	0	4	6	17	0	0	0	0	0	0	0	0	0	0	0	59	0	0	0	0	4	0	51	12	0	0	0	0	0	0	4	19	2	0	0	0	0	0	0	17	23	0	0	0	12	53	0	0	0	0	15	0	0	0	12	0	17	0	0	0	0	20	0	0	2	0	0	0	0	0	0	0	0	0	0	0	0	0	0	1	0	0	1	0	0	12	0	0	0	0	50	37	0	0	0	0	0	0	11	0	0	0	0	0	0	0	0	0	0	3	9	0	10	29	0	0	0	32	0	0	0	0	45	12	0	61	21	0	0	1	0	0	0	0	0	0	0	0	0	0	0	0	16	0	0	0	13	0	30	15	0	3	0	0	0	0	56	0	0	0	29	0	0	0	0	0	6	48	0	0	0	0	0	0	16	17	0	0	0	12	0	0	0	0	0	0	0	0	0	14	0	0	15	0	0	0	0	97	0	0	26	15	0	0	56	0	44	0	0	0	0	0	0	0	0	0	0	8	0	0	0	0	0	0	0	0	0	12	0	0	0	0	29	29	0	0	0	3	0	31	0	0	13	0	0	0	0	53	0	0	0	0	0	0	0	8	0	0	0	0	0	0	0	0	0	0	0	8	0	0	0	27	0	0	0	0	9	0	7	21	16	0	0	0	0	0	0	0	0	0	0	0	0	0	0	0	0	0	0	9	0	38	10	35	26	0	0	0	0	0	0	0	0	0	0	12	0	0	0	0	0	0	0	0	0	0	15	0	0	0	0	0	0	0	8	0	0	0	48	0	0	0	32	14	0	42	11	0	0	0	39	0	40	3	0	0	0	38	0	6	0	0	0	29	0	9	33	31	0	0	0	0	0	13	0	0	0	0	0	76	0	0	0	0	0	0	0	0	0	0	28	0	0	0	0	0	18	0	0	0	0	0	0	0	0	0	18	14	0	0	0	0	0	0	0	0	0	0	0	0	0	0	0	50	0	0	0	0	8	26	28	0	0	0	0	0	0	0	37	25	0	9	0	0	0	33	0	0	0	45	22	0	0	0	0	0	19	0	0	0	0	0	0	24	0	0	0	0	0	0	0	17	0	35	0	0	0	0	0	0	0	0	14	36	0	0	49	57	0	0	31	17	0	0	0	0	0	0	0	0	0	0	0	0	0	44	0	0	0	60	0	0	0	0	0	0	0	0	0	0	0	0	0	0	0	0	0	30	0	0	0	0	0	0	18	0	0	0	0	0	16	0	0	0	0	0	0	23	0	0	0	0	0	0	15	0	0	54	16	0	0	0	0	0	0	0	0	0	0	67	0	0	0	0	0	0	0	0	0	0	0	0	0	0	0	0	0	0	0	0	0	0	0	0	0	0	0	21	0	10	0	0	19	0	0	0	0	0	0	0	0	0	21	0	0	0	0	0	0	0	0	0	44	0	0	0	0	0	0	0	0	0	0	0	0	0	0	0	0	0	0	0	0	0	0	0	0	0	0	0	0	19	0	0	0	30	0	0	11	0	24	31	0	0	0	18	0	0	0	0	13	0	0	0	0	0	0	0	0	0	0	0	0	0	19	0	0	0	48	0	0	0	0	0	0	0	0	0	0	18	0	21	0	0	0	0	0	0	0	0	0	0	0	0	56	0	0	0	0	0	0	0	0	46	0	0	0	0	0	0	0	0	0	0	0	0	0	0	0	0	0	0	0	0	0	0	0	0	0	0	0	0	0	0	0	0	24	0	0	0	0	0	0	0	0	0	36	0	0	0	0	0	0	0	0	0	0	0	17	0	0	19	0	13	0	0	0	0	0	0	0	0	0	0	0	0	22	0	0	0	82	0	0	0	0	0	0	0	0	0	0	0	0	0	9	0	0	0	0	0	18	0	0	0	0	0	0	0	0	14	0	48	0	0	23	46	0	0	0	0	0	0	0	0	0	0	0	0	0	0	0	0	0	29	0	0	0	0	0	0	41	0	0	0	0	15	0	0	41	0	0	0	0	0	0	0	55	0	0	0	0	0	0	0	0	0	0	0	16	16	0	0	0	0	0	0	0	0	0	0	62	0	0	0	0	0	0	0	0	0	0	0	0	0	0	0	0	0	0	0	19	0	0	0	0	0	0	34	0	0	0	0	0	0	0	0	0	0	0	21	0	0	19	0	0	0	0	0	0	0	0	0	0	0	50	0	0	0	0	0	0	0	0	0	0	0	0	0	0	0	0	0	56	0	0	0	0	19	0	0	0	0	0	0	18	0	0	0	0	0	22	0	37	0	0	0	0	0	20	0	0	0	0	0	0	0	0	0	0	0	0	0	0	47	0	0	0	0	0	0	0	0	0	0	0	0	0	0	0	0	0	0	0	18	0	0	58	0	0	0	0	0	0	0	0	0	0	0	0	17	0	0	0	0	0	0	0	0	0	0	0	0	0	0	0	0	0	0	0	0	0	0	0	0	13	0	0	41	0	0	0	48	0	0	0	0	0	30	0	0	0	0	0	0	0	0	0	0	0	0	0	0	0	0	0	0	0	0	0	19	0	0	0	0	0	0	0	0	20	0	0	0	0	0	0	0	0	0	0	0	0	0	0	0	0	0	0	0	0	0	0	0	0	0	0	0	0	0	0	0	0	0	0	0	0	0	0	0	0	0	0	0	0	0	0	0	0	0	0	0	0	0	0	0	0	43	0	0	0	0	0	0	0	0	0	0	0	0	0	0	0	0	0	0	0	0	0	0	0	0	0	0	0	0	0	0	0	0	43	0	43	0	0	0	0	0	0	0	0	0	0	0	0	0	0	0	0	0	0	0	0	0	0	0	0	0	0	0	15	0	0	0	0	0	0	0	0	0	0	0	0	0	0	0	0	0	0	0	0	0	0	0	0	0	0	0	0	0	0	0	0	0	0	0	0	0	0	19	0	0	0	0	0	0	0	0	0	0	0	0	0	0	0	0	0	0	0	0	0	0	0	0	0	0	0	0	0	0	0	15	5	0	0	0	0	0	0	0	0	0	0	0	0	0	7	0	0	0	0	2	0	0	0	0	0	0	0	0	0	0	0	0	0	0	0	0	0	0	5	0	0	0	5	0	3	0	0	0	4	6	5	9	3	0	0	7	5	3	0	0	0	0	0	4	0	0	8	0	0	0	0	5	7	7	0	0	0	0	6	0	0	8	0	0	0	6	2	0	41	7	0	0	0	0	0	5	0	0	0	0	2	0	7	50	0	0	3	0	9	3	3	0	4	0	0	6	0	0	0	7	0	0	0	0	0	0	0	0	0	6	0	0	0	0	0	0	0	0	0	0	0	0	0	0	0	0	0	0	0	0	0	0	0	0	0	0	0	0	0	0	0	0	0	0	0	0	0	0	0	0	0	0	0	0	0	0	0	0	0	0	0	0
S231	0	19	0	0	48	52	0	76	0	0	0	0	0	0	0	22	14	0	33	0	54	12	75	0	0	0	0	0	0	0	0	0	0	0	0	27	33	0	45	0	0	51	0	0	27	0	0	0	0	38	0	0	7	0	0	20	0	0	15	30	0	0	0	0	29	0	30	0	26	25	31	0	0	10	29	20	30	18	28	17	16	20	44	0	0	0	31	20	20	22	19	28	25	0	18	25	17	27	22	12	0	21	13	0	33	14	20	24	30	20	28	20	21	29	23	61	23	40	28	21	13	18	13	23	23	24	0	42	0	25	26	20	27	0	16	15	19	0	26	0	0	17	0	0	17	23	43	23	22	55	0	28	28	0	33	0	0	20	0	0	12	21	30	55	0	25	0	15	0	21	46	22	0	21	0	38	0	0	0	15	0	16	55	20	14	0	0	0	0	0	0	16	0	19	0	0	14	27	0	19	13	0	0	27	0	23	0	15	0	22	0	20	0	0	0	22	18	0	18	0	0	16	23	0	0	25	13	0	33	18	0	0	0	0	17	0	21	32	21	0	0	0	0	0	53	16	0	0	23	0	15	16	44	0	0	42	22	41	0	0	0	20	0	0	0	0	0	0	23	24	0	0	0	0	0	0	9	0	0	0	0	16	0	0	0	0	0	0	0	0	0	0	21	0	41	17	0	0	55	0	0	0	0	0	0	0	0	49	0	34	0	0	0	26	0	0	0	0	0	19	0	22	0	0	0	16	0	25	0	0	0	15	0	0	20	0	0	54	0	0	0	0	18	0	0	0	0	0	0	0	0	0	0	49	0	0	0	46	0	17	0	16	0	0	0	0	0	0	8	0	0	59	0	0	15	0	0	38	0	0	0	43	0	0	0	38	0	0	0	0	0	0	0	0	0	0	0	0	0	0	0	0	0	0	0	0	0	0	0	56	0	0	0	0	5	0	0	0	0	0	0	0	0	5	0	0	0	0	30	0	0	27	0	0	8	0	0	0	0	0	0	0	0	25	0	0	0	0	0	0	0	0	0	0	0	0	44	0	0	0	0	0	13	0	0	0	0	0	0	0	0	0	0	2	0	0	0	0	0	0	0	0	0	0	0	5	0	0	0	0	0	0	0	0	0	0	0	0	0	0	0	0	0	6	4	0	4	0	0	52	4	0	0	59	0	0	0	0	0	0	18	18	0	0	0	0	0	0	2	0	0	0	0	0	0	31	0	38	0	0	2	9	0	0	0	0	0	12	0	12	0	0	0	0	4	0	0	0	0	0	0	0	0	0	0	0	0	6	0	0	26	24	0	0	0	0	60	0	0	0	6	0	0	0	58	20	1	0	0	0	0	0	0	3	0	0	66	54	39	0	0	0	58	0	2	0	25	0	0	0	0	0	3	0	0	0	33	0	28	0	0	0	0	0	0	0	0	79	0	2	0	0	0	0	36	64	0	1	26	0	0	0	0	0	0	47	0	0	0	2	0	0	0	0	18	0	0	0	0	0	17	0	0	1	4	32	0	0	0	4	0	0	0	0	30	14	38	28	0	15	0	0	2	0	0	53	0	55	0	0	0	0	2	70	2	0	0	22	0	0	0	62	0	0	14	0	25	19	44	28	0	23	55	0	0	0	48	0	22	0	0	0	0	52	0	0	0	0	0	0	54	0	39	19	0	0	0	0	0	0	0	6	0	0	4	5	0	45	0	0	20	0	10	25	23	24	22	0	0	71	27	0	0	43	0	0	0	0	0	17	0	3	22	35	44	0	0	0	0	39	0	0	0	0	0	67	0	29	48	0	0	6	0	0	0	0	0	0	0	0	0	0	0	38	25	0	0	25	38	0	0	44	0	1	0	32	37	22	0	0	0	0	0	0	0	19	19	0	0	0	0	0	18	26	0	41	42	0	0	0	0	41	0	0	0	0	0	0	30	12	0	30	0	0	21	0	2	0	0	0	23	0	0	38	0	0	0	0	0	0	0	17	0	0	78	0	0	33	0	0	0	0	0	0	0	17	57	0	0	52	23	0	0	0	0	0	0	0	0	3	0	0	0	31	40	0	0	11	0	15	0	35	24	0	0	0	0	31	0	0	0	0	0	0	0	0	0	0	43	34	0	0	11	0	34	0	0	38	36	69	37	0	38	17	0	46	0	0	0	0	0	0	0	0	0	0	0	0	0	0	0	44	0	0	25	0	44	0	0	0	31	0	0	0	0	39	0	35	0	0	28	0	31	0	0	0	0	0	0	0	0	0	0	0	0	0	25	0	0	0	0	0	0	0	0	26	26	0	22	0	26	31	0	0	0	30	22	0	0	0	0	35	0	0	0	0	24	0	0	0	0	0	0	0	0	20	0	0	38	32	0	32	0	0	0	0	0	0	0	22	0	57	0	0	0	0	0	0	0	0	0	0	0	0	0	0	0	32	0	23	0	0	0	0	0	0	0	26	28	0	0	0	0	0	0	0	0	0	23	0	31	0	0	0	28	69	0	0	0	0	0	0	0	0	23	0	0	0	0	0	34	0	0	0	0	0	0	30	0	0	0	27	0	0	0	0	0	0	0	0	0	0	0	0	20	0	0	0	0	0	0	29	75	0	0	0	0	0	26	0	25	0	0	0	0	0	0	0	0	0	0	0	0	0	20	0	0	0	0	0	0	0	0	0	0	0	0	0	0	41	0	0	0	0	0	0	0	0	0	0	0	0	0	0	0	0	0	0	19	0	0	0	0	0	0	0	0	0	0	0	0	26	0	0	0	0	0	0	0	0	0	0	0	0	0	0	0	20	0	0	54	0	0	0	0	20	0	18	0	0	0	0	0	27	0	76	0	0	0	0	0	0	23	0	0	0	0	0	0	0	0	0	0	0	0	0	0	0	0	0	0	0	0	17	0	0	0	18	0	0	0	0	0	0	0	0	0	0	0	0	0	0	0	0	0	0	0	0	0	0	0	0	0	0	60	0	0	0	0	0	0	41	0	0	0	0	0	0	0	0	0	0	0	0	19	0	16	0	0	0	0	0	0	0	0	0	0	0	0	0	0	0	0	0	0	0	0	0	0	0	0	0	0	0	0	0	0	0	0	0	20	0	0	0	0	0	0	0	0	25	26	17	0	0	0	0	0	0	0	0	0	0	0	54	0	0	0	0	0	0	21	0	0	0	0	0	0	0	0	0	80	0	0	0	0	0	16	16	19	0	0	0	0	0	0	19	0	0	0	0	0	0	0	0	0	0	0	64	0	0	0	0	0	0	0	0	51	0	0	0	0	0	40	0	0	0	0	0	0	0	33	0	0	0	0	0	0	0	0	0	0	0	0	0	0	0	0	0	0	0	0	0	0	0	0	0	0	0	0	52	0	0	0	0	0	0	0	63	0	0	0	0	0	0	0	0	0	0	0	0	0	0	0	16	0	12	0	0	0	0	0	0	0	0	0	0	0	0	0	0	0	0	0	0	0	0	0	0	0	0	0	0	0	0	12	0	0	0	0	0	0	0	0	0	0	0	0	0	0	0	0	0	0	0	0	0	0	0	0	0	35	0	0	0	0	0	0	0	0	0	0	0	0	0	0	0	0	0	0	0	0	0	0	0	50	0	0	0	17	0	0	0	0	0	0	0	0	0	0	0	0	0	0	0	0	0	0	0	0	0	47	0	27	0	0	0	0	0	0	0	0	0	16	0	0	0	0	0	0	32	19	0	0	0	0	0	0	0	0	0	0	0	0	0	46	0	0	0	0	0	0	0	0	0	0	0	0	0	0	0	0	0	0	0	0	0	0	0	0	0	0	0	0	0	0	0	0	0	0	0	0	0	0	0	0	0	0	0	0	0	0	0	0	0	0	0	0	0	0	0	0	0	0	0	0	0	0	0	0	0	0	0	0	0	0	0	0	0	0	0	0	0	0	0	0	0	0	0	0	0	0	0	0	0	0	0	0	0	0	0	0	0	0	0	0	0	0	0	0	0	0	0	0	0	0	0	0	0	0	0	0	0	0	0	0	0	0	0	0	0	0	0	0	0	0	48	0	0	0	0	0	0	0	0	0	0	0	0	0	0	0	0	0	0	0	0	0	0	0	0	48	0	0	0	0	0	0	0	0	0	0	0	0	0	0	0	0	0	0	0	0	0	0	0	0	0	0	0	0	0	0	0	0	0	0	0	0	0	0	0	0	0	0	0	0	0	0	0	0	0	0	0	0	0	0	55	0	0	45	0	0	0	0	0	0	0	0	0	0	0	0	0	0	0	0	0	0	0	0	0	0	0	0	0	0	0	0	0	0	0	0	0	0	0	0	0	0	0	0	0	0	0	0	0	0	0	0	0	0	0	0	0	0	0	0	0	0	0	0	0	0	0	0	0	0	0	0	0	0	0	0	0	0	0	0	0	0	0	0	0	0	0	0	0	0	0	0	51	0	0	0	0	0	0	0	0	0	0	0	0	0	0	0	0	0	0	0	0	0	0	0	0	0	0	0	0	0	0	0	0	0	0	0	0	0	0	0	0	0	0	0	0	0	0	0	0	0	0	0	0	0	0	0	0	0	0	0	0	0	0	0	0	0	0	0	0	0	55	0	0	0	0	0	0	0	0	0	0	0	0	0	0	0	0	0	0	0	0	0	0	0	0	0	0	0	0	0	0	0	0	0	0	0	0	0	0	0	0	0	0	0	0	0	0	0	0	0	0	0	0	0	17	0	0	0	0	0	0	0	0	0	0	0	0	0	0	0	0	0	0	0	0	0	0	0	0	0	0	0	0	0	0	0	0	0	21	0	0	0	0	0	0	0	0	0	0	20	0	0	0	0	0	0	0	0	30	0	4	0	0	0	0	0	0	0	0	0	0	7	0	0	7	0	0	0	0	0	0	0	0	0	0	0	0
S233	0	0	0	0	0	0	0	0	0	0	32	0	0	0	0	0	0	0	25	0	0	0	0	0	0	44	0	0	0	0	0	0	0	0	50	0	0	0	0	0	0	0	0	0	0	31	0	0	0	22	0	29	0	62	0	0	0	0	0	0	0	0	27	0	0	0	0	0	0	0	0	0	0	0	0	0	0	0	0	0	0	0	0	0	53	0	36	0	17	0	0	27	19	0	0	22	0	0	27	0	0	15	17	24	22	0	28	28	21	0	11	17	22	25	20	0	19	0	18	0	0	0	0	31	24	12	0	0	50	30	20	15	0	0	20	0	0	0	18	33	35	0	0	0	19	22	0	19	0	0	0	15	22	0	19	0	0	31	0	0	0	18	6	0	0	14	0	0	0	24	0	21	0	14	0	0	0	0	14	18	0	19	0	19	21	0	0	0	0	0	0	0	0	22	0	52	23	23	0	18	0	0	0	0	0	17	0	11	0	0	0	20	0	0	0	0	23	0	15	0	0	19	0	0	36	41	0	0	0	16	35	0	0	0	12	0	14	0	29	0	0	0	0	0	0	21	45	0	14	0	16	21	0	0	0	0	15	0	0	0	0	25	0	0	0	0	0	0	12	0	0	0	0	0	0	0	0	0	0	0	0	10	0	0	0	0	0	0	0	0	0	0	11	0	0	13	0	0	0	0	0	0	0	17	0	0	0	0	0	0	0	0	0	0	0	0	0	54	0	14	0	0	0	0	0	0	0	19	0	0	0	12	0	0	30	0	0	0	0	0	0	59	26	39	36	0	0	0	0	0	0	0	0	0	0	0	0	0	17	0	35	0	0	0	0	0	0	0	0	0	0	0	0	88	0	0	33	0	0	0	0	0	0	24	0	0	0	0	0	0	11	0	0	0	0	0	47	0	0	0	0	0	0	0	0	0	0	0	0	0	0	60	0	0	0	0	0	0	0	0	0	0	0	14	0	0	0	0	0	0	0	0	0	0	9	0	0	0	0	0	0	0	0	0	0	0	0	0	0	0	0	0	0	0	0	0	0	0	0	0	0	0	0	0	0	0	0	31	0	0	0	0	0	6	0	0	0	0	0	0	0	0	0	0	0	11	0	0	0	0	0	0	0	0	0	16	0	0	27	0	0	0	0	8	6	0	10	0	0	0	8	0	0	0	0	0	0	0	13	0	0	0	0	0	0	0	0	0	10	0	0	0	0	0	0	0	0	0	0	0	3	5	0	0	0	0	0	0	0	0	0	0	40	0	13	65	0	0	0	0	0	0	0	0	0	0	0	9	0	0	0	0	0	0	0	0	0	0	0	0	9	0	0	0	0	0	2	0	0	0	0	0	0	16	0	0	39	0	0	0	0	0	0	0	6	0	0	0	0	0	0	0	5	0	0	0	0	0	0	0	0	0	0	0	0	0	0	22	0	3	0	0	0	0	0	0	0	9	0	0	0	0	0	0	10	0	0	0	0	7	0	0	0	0	0	0	0	0	0	0	0	0	0	7	5	0	0	0	0	4	0	0	0	0	0	0	0	0	0	0	0	0	4	0	0	0	0	0	0	0	0	0	7	19	7	0	0	0	0	0	0	88	0	0	0	0	0	0	0	0	0	0	0	0	0	0	0	0	0	0	0	49	0	40	0	0	12	0	0	0	0	0	0	0	0	0	0	0	0	0	0	11	0	0	3	6	0	10	0	0	0	0	0	0	0	0	0	0	0	0	0	0	0	0	0	0	0	0	0	0	0	3	0	0	0	0	0	0	0	0	0	0	0	0	0	0	0	0	0	0	0	3	0	0	0	0	0	0	0	0	0	62	0	0	0	0	0	0	0	0	0	60	0	7	0	0	75	0	0	0	0	0	0	0	0	0	0	0	0	0	0	22	0	0	0	0	0	0	0	0	0	0	0	0	0	0	0	0	0	0	0	7	0	0	0	0	6	0	0	0	0	0	0	13	0	0	0	0	47	0	0	0	0	0	0	0	0	0	0	0	0	0	0	0	0	0	0	0	0	70	45	0	0	0	0	0	0	0	0	10	0	0	0	0	0	0	0	0	0	0	0	0	0	0	0	0	0	0	0	0	0	0	0	0	0	0	0	0	0	7	0	0	0	0	0	0	0	0	33	0	0	0	0	0	0	0	0	0	0	0	0	0	0	0	0	0	0	0	0	0	0	23	0	0	0	0	0	0	0	0	0	0	0	0	0	73	0	0	0	0	0	0	0	55	0	0	0	0	0	0	0	0	0	0	0	0	8	0	0	0	0	0	0	0	0	0	0	0	0	0	0	0	0	0	0	0	0	0	0	0	0	30	0	32	0	0	0	0	0	46	0	0	0	0	0	0	0	0	0	0	0	0	0	0	0	0	0	0	0	0	0	0	0	0	0	0	0	0	0	0	0	0	0	0	0	0	0	0	0	0	0	0	0	0	0	0	0	0	0	0	0	0	0	0	0	0	0	0	0	0	33	0	0	0	0	0	0	0	0	0	0	0	0	0	0	0	0	0	0	0	0	0	0	0	0	0	0	0	0	0	0	0	0	0	0	0	0	0	0	0	0	0	0	0	0	0	0	0	0	0	0	0	0	0	0	0	0	0	0	0	0	0	0	0	0	0	0	0	0	0	0	0	0	0	0	0	0	0	0	0	0	0	0	0	0	0	0	0	0	0	0	0	0	0	0	0	0	0	0	0	0	0	0	0	0	0	0	0	0	0	0	0	0	0	0	0	0	0	0	0	0	0	0	0	0	0	0	0	0	0	0	0	0	0	0	0	0	0	0	0	0	0	0	0	0	0	0	0	0	0	0	0	0	0	0	0	0	0	0	0	0	0	0	0	0	0	0	0	0	0	0	0	0	0	0	0	0	0	0	0	0	0	0	0	0	0	0	0	0	0	0	0	0	0	0	0	0	0	0	0	0	0	0	0	0	0	0	0	0	0	0	0	0	0	0	0	0	0	0	0	0	33	0	0	0	0	0	0	0	0	0	0	0	0	0	0	0	38	0	0	0	0	0	0	0	0	0	0	0	0	0	0	0	0	0	0	0	0	0	0	0	0	0	0	0	0	0	0	0	0	0	0	0	0	0	0	0	0	0	0	0	0	0	0	0	0	0	0	0	0	0	0	0	0	0	0	0	0	0	0	0	0	0	0	0	0	0	0	0	0	0	0	0	0	0	0	0	0	0	0	0	0	0	0	0	0	0	0	0	0	0	0	0	0	0	0	0	0	0	0	0	0	0	0	0	0	0	0	0	0	0	0	0	0	0	0	0	0	0	0	0	0	0	0	0	0	0	0	0	0	0	0	0	0	0	0	0	0	0	0	0	0	0	0	0	0	0	0	0	0	0	0	0	0	0	0	0	58	0	0	0	0	0	0	0	0	0	0	0	0	0	0	0	0	0	0	0	0	0	0	0	0	0	0	0	0	0	0	0	0	0	0	0	0	0	0	0	0	23	0	0	0	0	0	0	0	0	0	0	0	0	0	0	0	0	0	0	0	0	0	0	0	0	0	0	0	0	0	0	0	0	0	0	0	0	0	0	0	0	0	0	0	0	0	0	0	0	24	0	0	0	0	0	0	0	0	0	0	0	0	0	0	0	0	0	0	0	0	0	0	0	0	0	0	0	0	0	0	0	0	0	0	0	0	0	0	0	0	0	0	0	0	0	0	0	0	0	0	0	0	0	0	0	0	0	0	0	0	0	0	0	0	0	0	0	0	0	0	0	0	0	0	0	0	0	0	0	0	0	0	0	0	0	0	0	0	0	0	0	0	0	0	0	0	0	0	0	0	0	0	0	0	0	0	0	0	0	0	0	0	0	0	0	0	0	0	0	0	0	0	0	0	0	0	0	0	0	0	0	0	34	0	0	0	0	0	0	0	0	0	0	0	0	0	0	0	0	0	0	0	0	0	0	0	0	0	0	0	0	0	0	0	43	0	0	0	0	0	0	0	0	0	0	0	0	0	0	0	0	0	0	0	0	0	0	0	0	0	0	0	0	0	0	0	0	0	0	0	0	0	0	0	0	0	0	0	22	0	0	0	0	0	0	0	0	0	0	0	0	0	0	0	0	0	0	0	0	0	0	0	0	0	0	0	0	0	0	0	0	0	0	0	0	0	0	0	0	0	0	0	0	0	0	0	0	0	0	0	0	0	0	0	0	0	0	0	0	0	0	0	0	0	0	0	0	0	0	0	0	0	0	0	0	0	0	0	0	0	0	0	0	0	0	0	0	0	0	0	0	0	0	0	0	0	0	0	0	0	0	0	0	0	0	0	72	0	0	0	0	0	0	0	0	0	0	0	0	0	0	0	0	0	0	0	0	0	0	0	0	0	0	0	0	0	0	0	0	0	0	0	0	0	0	0	0	0	0	0	0	0	0	0	0	0	0	0	0	0	0	0	0	0	0	0	0	0	0	0	0	0	0	0	0	0	0	0	0	0	0	0	0	0	0	0	0	0	0	0	0	0	0	0	0	0	0	0	0	0	0	0	0	0	0	0	0	0	0	0	0	0	0	0	0	0	0	0	0	0	0	0	0	0	0	0	0	0	0	0	0	0	0	0	0	0	0	0	0	0	0	0	0	0	0	0	0	0	0	0	0	0	0	0	0	0	0	0	0	0	0	0	0	0	0	0	0	0	0	0	0	0	0	0	0	0	0	0	0	0	0	0	0	0	0	0	0	0	0	0	0	0	0	0	0	0	0	0	0	0	0	0	0	0	0	0	0	0	0	0	0	0	0	0	0	0	0	0	0	0	0	0	0	0	0	0	0	0	0	0	0	0	0	0	0	0	0	0	0	0	0	0	0	0	0	0	0	0	0	0	0	0	0	0	0	0	0	0	0	0	0	0	0	0	0	0
S234	0	0	0	0	0	0	0	0	0	0	0	0	0	0	0	59	0	0	0	0	0	0	0	48	0	0	0	0	0	49	0	0	0	0	0	0	0	0	0	0	0	0	0	0	0	0	0	55	0	0	0	0	0	0	57	0	0	0	0	0	0	0	0	0	0	0	12	0	0	30	0	0	27	0	56	0	0	16	16	0	0	0	0	0	0	33	7	0	24	0	61	0	0	61	8	27	19	0	5	0	0	52	12	0	0	33	0	0	0	0	0	0	0	0	0	0	0	37	10	0	11	0	11	5	6	18	0	0	27	10	15	11	0	0	20	0	0	0	9	0	0	0	0	0	19	7	83	6	0	70	0	15	0	0	3	52	0	0	0	0	37	10	12	0	0	67	0	0	25	6	0	18	0	20	59	0	0	0	0	0	0	0	0	0	6	0	0	19	0	44	0	0	0	0	0	19	0	0	11	0	0	0	0	35	0	0	0	20	0	0	0	0	0	0	0	0	0	0	0	0	0	0	0	0	29	0	0	0	0	10	0	0	0	0	14	0	2	0	3	0	0	0	0	0	60	7	0	0	18	0	19	1	54	0	0	0	3	0	0	0	0	8	0	0	0	34	0	0	9	50	0	0	0	0	0	0	0	0	0	0	0	6	55	0	45	0	24	0	0	0	0	0	7	16	0	12	0	32	0	0	24	0	31	13	0	0	0	0	0	0	0	30	0	0	0	0	0	0	16	6	0	0	0	29	0	0	0	0	0	0	10	0	0	0	0	0	0	0	0	0	0	50	10	15	34	0	22	0	0	0	0	0	25	0	0	0	0	0	0	0	23	0	0	0	0	9	0	0	0	0	0	0	0	0	0	0	0	0	0	0	45	37	0	33	105	0	35	0	0	0	12	0	0	0	0	0	0	0	0	0	23	0	37	0	0	0	0	0	0	0	0	0	0	0	0	0	0	0	0	0	0	0	0	0	14	0	23	0	0	20	0	0	21	0	0	0	0	0	42	27	0	0	0	0	0	0	0	0	0	0	0	0	0	0	0	69	0	0	0	24	0	0	0	0	0	27	0	11	0	0	0	0	33	0	0	0	0	35	0	0	0	10	0	0	0	0	0	0	0	0	0	0	0	0	25	48	17	0	26	0	0	0	0	0	0	13	0	0	0	0	0	0	0	0	0	0	0	0	17	0	0	0	0	0	0	0	0	0	0	0	24	0	0	0	27	0	84	0	0	0	0	0	0	0	0	0	0	0	0	0	0	0	0	0	0	18	0	24	0	0	61	0	0	0	0	0	0	0	43	0	0	0	0	0	0	21	0	0	0	0	0	0	0	0	0	0	0	0	0	0	0	0	0	0	0	0	0	0	0	0	0	0	0	0	0	0	0	0	0	0	0	0	0	0	0	0	0	0	0	0	0	0	0	0	0	0	23	0	0	0	0	0	11	0	0	0	0	0	0	0	0	0	0	0	45	0	0	0	0	0	0	0	0	0	0	0	0	0	0	0	0	0	0	0	0	0	0	38	0	0	62	0	0	0	0	52	0	0	0	58	0	0	0	57	0	0	0	0	0	57	0	0	0	0	0	0	0	0	0	110	0	0	0	0	0	0	0	0	0	0	0	0	0	0	0	0	0	0	0	0	0	25	0	0	0	0	0	0	0	0	0	0	0	0	0	0	0	0	0	0	0	0	0	0	0	0	0	0	0	0	0	0	0	0	0	0	0	0	0	0	0	0	19	0	0	0	0	0	0	0	0	0	0	0	0	18	0	36	0	0	0	0	0	0	0	0	0	0	0	0	0	0	0	0	0	0	0	0	0	0	0	0	0	0	0	0	0	0	0	51	0	0	0	0	0	0	0	0	0	0	0	0	13	0	0	0	0	0	0	0	0	0	0	0	0	0	0	0	0	0	0	0	0	0	0	0	0	0	0	37	0	0	0	0	0	0	0	0	0	0	0	0	0	0	0	0	0	0	0	0	0	0	30	0	0	0	0	0	0	0	0	0	0	38	0	0	0	0	0	0	0	0	0	0	0	0	13	0	0	0	0	0	0	0	0	0	0	32	0	0	0	0	0	0	0	0	31	0	0	0	0	0	0	0	0	0	0	0	0	0	0	0	0	0	0	0	0	0	0	0	0	0	0	0	0	0	0	0	0	0	0	0	0	0	0	0	0	0	0	0	0	0	0	0	0	0	0	28	0	0	0	0	0	0	0	0	0	0	0	0	0	0	0	0	0	0	0	0	0	0	0	0	0	0	0	0	0	0	0	0	0	0	0	0	0	0	0	28	0	0	0	0	0	0	0	0	0	0	0	0	0	0	0	0	0	0	0	0	0	0	0	0	0	0	0	0	0	0	0	0	0	0	0	0	0	0	0	0	0	0	0	0	0	0	0	0	0	0	0	0	0	0	0	0	0	0	0	0	0	0	0	0	0	0	0	0	0	0	0	0	0	0	7	0	0	0	26	0	0	0	0	0	0	0	0	0	0	0	0	0	0	0	0	0	0	0	0	0	0	0	0	0	0	0	0	0	0	0	0	0	0	0	0	40	0	0	0	0	0	0	0	26	0	0	0	0	0	0	0	0	0	0	0	0	0	26	0	0	0	0	0	0	0	0	0	0	0	0	0	0	0	0	0	0	0	0	0	0	0	0	0	0	0	0	0	0	0	35	0	0	0	0	0	0	0	0	0	0	0	0	0	0	0	0	0	0	0	0	0	0	0	0	0	0	0	0	0	0	0	0	0	0	0	0	0	0	0	0	0	0	0	0	0	0	0	0	0	0	0	0	0	0	0	0	0	0	0	0	0	0	0	0	0	0	0	0	0	0	0	0	0	0	0	0	0	0	0	0	0	0	0	0	0	0	0	0	0	0	0	0	0	0	0	0	0	0	0	0	0	0	0	0	0	0	0	0	0	0	0	0	0	0	0	0	0	0	0	0	0	0	0	0	0	0	0	0	0	0	0	0	0	0	0	37	0	0	0	0	0	0	0	0	0	0	0	0	0	0	0	0	0	0	0	0	0	0	0	0	0	0	0	0	0	0	0	0	0	0	0	0	0	0	0	0	0	0	0	0	0	0	0	0	0	0	0	0	0	0	0	0	0	0	0	0	0	0	0	0	0	0	0	0	0	0	0	0	0	0	0	0	0	0	0	0	0	0	0	0	0	0	0	0	0	0	0	0	0	0	0	0	0	0	0	0	0	0	0	0	46	24	0	0	0	0	0	0	0	0	0	0	0	0	0	0	0	0	0	0	0	0	0	0	0	0	0	0	0	0	0	81	0	0	0	0	0	0	0	0	0	0	0	0	0	0	0	0	0	0	0	0	0	0	0	0	0	0	0	0	0	0	0	0	0	0	0	0	0	0	0	0	0	30	0	0	0	0	0	0	0	0	0	0	0	0	0	0	0	0	0	0	0	0	0	0	0	0	0	0	0	0	0	0	0	0	0	0	0	0	0	0	0	0	0	0	0	0	0	0	0	0	0	0	0	0	0	0	0	0	0	0	0	0	0	0	0	0	0	0	0	0	0	0	0	0	0	0	0	0	0	0	0	0	0	0	0	0	0	0	0	0	0	0	0	0	0	0	0	0	0	0	0	0	0	0	0	0	0	0	0	0	0	48	0	0	0	0	0	0	0	0	0	0	0	0	0	0	0	0	0	0	0	0	0	0	0	0	46	0	0	0	0	0	0	0	0	0	0	0	0	0	0	0	0	0	0	0	0	0	0	0	0	0	0	0	0	0	0	0	0	0	0	0	0	0	0	0	0	0	0	0	0	0	0	0	0	0	0	0	0	0	0	0	0	0	0	0	0	0	0	0	0	0	0	0	0	0	0	0	0	0	0	0	0	0	0	0	0	14	0	0	0	0	0	0	0	0	0	0	0	0	0	0	0	0	0	0	0	0	0	0	0	0	0	0	0	0	0	0	0	0	0	0	0	0	0	0	0	0	0	0	0	0	0	0	0	0	0	0	0	0	0	0	0	0	0	0	0	0	0	0	0	0	0	0	0	0	0	0	0	0	0	0	0	0	0	0	0	0	0	0	0	0	0	0	0	0	0	0	0	0	0	0	0	0	0	0	0	0	0	0	0	0	0	0	0	0	0	0	0	0	0	0	0	0	0	0	0	0	0	0	0	0	0	0	0	0	0	0	0	0	0	0	0	0	0	0	0	0	40	0	0	0	0	0	0	0	0	0	0	0	0	0	0	0	0	0	0	0	0	0	0	0	0	0	0	0	0	0	0	0	0	0	0	0	0	0	0	0	0	0	0	0	0	0	0	0	0	0	0	0	0	0	0	0	0	0	0	0	0	0	0	0	0	0	0	0	0	0	0	0	0	0	0	0	0	0	0	0	0	0	0	0	0	0	0	0	0	0	0	0	0	0	0	0	0	0	42	0	0	0	0	0	0	0	0	0	0	0	0	0	0	0	0	0	0	0	0	0	0	0	0	0	0	0	0	0	0	0	0	0	0	0	0	0	0	0	0	0	0	0	0	0	0	0	0	0	0	0	0	0	0	0	0	0	0	0	0	0	0	0	0	0	0	0	0	0	0	26	0	0	0	0	0	0	0	0	0	0	0	0	0	0	0	0	0	0	0	0	0	0	0	0	0	0	0	0	0	0	0	0	0	0	0	0	0	0	0	0	0	0	0	0	0	0	0	0	0	0	0	0	0	0	0	0	0	0	0	0	0	0	0	0	0	0	0	0	0	0	0	0	0	0	0	0	0	0	0	0	0	0	0	0	0	0	0	0	0	0	0	0	0	0	0	0	0	0	0	0	0	0	0	0	0	0	0	0	0	0	0	0	0	0	0	0	0	0	0	0	0	0	0	0	0	0	0	0	0	0	0	0	0	0	0	0
S236	49	0	0	14	33	17	53	19	0	30	26	0	0	46	14	0	14	26	26	0	27	0	28	23	26	35	12	0	11	22	30	0	25	35	27	24	15	27	12	24	0	34	32	33	18	26	20	22	0	19	15	0	0	29	22	16	0	27	21	31	26	20	31	19	21	20	31	0	12	34	28	24	22	19	22	22	22	28	22	29	20	22	32	19	22	30	49	22	17	16	34	38	19	36	21	35	15	23	37	25	0	23	14	0	32	20	36	46	38	25	13	22	41	17	27	20	13	46	36	18	12	18	15	45	41	18	0	0	25	39	12	21	0	0	14	22	20	30	34	21	13	16	0	25	18	31	35	31	21	62	10	20	23	0	39	25	0	39	0	0	11	18	15	0	0	26	0	11	0	22	22	36	24	16	22	0	0	0	0	34	0	31	0	36	35	0	32	23	0	0	0	19	0	9	86	26	31	36	0	10	0	15	0	26	27	13	0	24	12	0	0	18	0	0	0	21	17	58	34	0	0	20	0	10	0	33	16	20	0	25	16	23	0	0	16	0	31	0	35	20	15	0	0	0	39	15	56	0	13	0	11	15	39	0	0	17	30	15	71	0	0	31	25	0	0	0	52	20	12	0	0	0	0	0	0	0	0	43	16	0	17	27	0	0	15	0	0	0	14	0	0	0	12	0	17	12	0	0	0	17	0	81	98	14	0	13	0	37	0	0	0	93	30	0	0	0	0	0	19	39	0	0	15	0	0	14	44	27	0	0	0	20	0	0	21	0	17	0	0	0	0	0	24	0	0	0	0	0	0	0	0	43	17	0	0	0	20	0	0	0	0	17	0	0	0	0	0	0	0	0	37	59	0	17	0	38	54	0	0	0	0	0	0	61	22	70	0	0	0	0	13	0	0	63	0	0	15	0	9	42	22	0	0	0	0	22	0	0	0	0	0	0	0	0	10	0	0	0	0	0	0	0	0	9	0	0	0	8	0	0	0	18	0	0	6	18	69	14	0	64	0	0	58	0	22	0	0	0	0	44	0	0	0	18	0	0	51	0	0	0	0	0	0	0	0	47	0	0	0	0	0	0	0	15	0	0	0	15	0	49	0	0	0	16	0	18	0	0	0	0	0	0	0	0	0	0	0	0	0	0	0	0	0	12	13	15	23	0	0	78	13	0	0	0	0	0	0	0	48	0	85	22	0	0	0	72	0	0	11	0	0	0	0	0	0	0	0	0	0	0	9	12	0	0	0	92	22	0	0	23	0	0	7	22	11	35	0	0	0	0	0	0	0	0	0	41	0	10	0	0	0	0	0	0	61	17	38	0	16	0	6	0	0	0	17	0	14	0	0	46	16	0	0	11	0	0	103	0	0	0	0	0	112	0	11	0	0	0	0	0	74	0	13	0	0	0	0	0	0	0	58	0	0	0	0	31	0	112	0	19	0	0	0	0	0	0	0	15	0	0	0	0	0	0	0	14	0	0	0	9	0	0	0	0	0	0	0	0	0	0	0	0	0	8	14	0	0	0	0	8	0	48	0	0	0	0	0	0	0	0	0	0	18	0	0	96	0	0	0	0	0	0	11	91	10	0	0	0	0	0	0	100	75	36	73	0	0	0	45	0	0	0	93	0	0	0	91	0	0	0	0	26	0	117	0	0	10	0	0	0	0	0	0	14	0	0	0	0	0	0	0	7	0	0	10	7	0	88	0	0	0	0	0	0	0	0	0	0	0	0	0	0	0	62	0	0	0	0	0	0	0	6	0	0	95	23	0	0	0	0	0	0	0	0	0	84	0	0	77	0	0	16	16	0	0	0	0	0	0	0	0	38	0	0	0	0	0	0	87	0	24	100	0	7	0	0	0	0	0	0	0	0	0	0	0	0	0	0	0	0	0	0	0	42	11	86	75	0	0	0	0	56	0	0	0	0	0	0	0	0	0	76	30	25	0	0	5	0	0	0	0	0	0	69	0	0	0	0	14	0	27	0	0	0	0	0	0	0	0	0	0	0	0	0	0	0	0	0	49	78	0	0	0	0	65	0	0	0	0	11	0	0	0	38	88	0	0	0	0	0	0	0	0	0	0	0	0	58	0	0	0	0	0	0	0	0	0	0	21	67	0	0	15	37	0	0	0	19	66	0	48	34	70	0	0	44	0	0	0	0	0	0	0	0	0	0	30	0	0	0	0	78	0	0	65	0	0	0	0	0	65	0	0	0	0	0	0	45	0	0	0	0	0	32	0	0	0	0	0	0	0	0	0	0	0	0	55	0	0	0	0	0	56	0	0	59	20	0	0	0	0	33	0	9	0	54	20	0	0	0	0	53	0	0	0	0	0	0	0	13	0	0	0	0	0	60	0	0	12	29	0	0	0	0	0	0	0	0	0	0	0	0	0	0	0	0	0	0	0	0	0	13	0	0	0	44	0	13	32	73	0	0	0	0	0	0	0	14	18	0	0	0	0	0	0	0	0	0	0	0	47	0	0	0	0	87	0	0	0	0	24	0	0	0	0	0	0	0	0	0	0	0	22	0	0	0	0	0	0	0	0	14	0	0	0	0	0	0	0	0	0	0	0	0	0	0	0	14	0	0	0	15	0	0	0	0	0	0	0	0	21	0	0	0	0	0	0	0	0	0	0	0	0	0	0	0	0	0	0	0	68	0	0	0	0	0	0	0	0	0	0	0	0	0	0	0	0	0	0	51	0	45	0	0	27	0	0	0	6	0	0	0	16	0	0	0	0	0	0	0	0	24	0	0	0	0	17	0	0	0	0	0	0	0	0	0	0	0	0	0	0	0	0	37	0	0	0	0	0	0	0	0	0	0	0	0	0	0	51	0	0	0	0	0	0	0	0	0	0	0	0	0	0	0	0	0	0	0	0	0	0	0	0	14	0	0	0	5	0	0	0	0	0	0	0	0	0	0	0	0	0	0	0	0	0	0	0	0	0	0	0	0	0	0	0	0	44	0	0	0	0	0	0	0	0	0	0	26	0	0	0	0	0	0	7	0	9	34	0	47	0	0	0	0	0	0	0	0	0	0	0	0	0	0	0	0	0	0	0	0	0	0	0	0	0	0	0	0	0	0	0	0	0	48	0	0	0	0	0	0	0	0	0	0	0	0	0	0	0	0	0	0	0	0	0	0	0	0	0	0	20	0	0	0	0	0	0	0	0	0	0	0	0	0	0	0	0	5	0	0	0	0	0	0	0	0	0	0	0	0	0	40	0	0	0	0	0	0	0	0	0	0	0	0	0	0	0	0	0	0	0	0	20	0	0	0	0	0	0	0	0	0	0	0	0	0	0	0	0	0	0	0	0	0	0	0	0	0	0	0	0	0	0	0	0	0	0	0	0	0	0	0	0	0	0	0	0	0	0	0	0	0	0	0	0	0	0	0	0	0	0	0	0	7	0	4	0	0	0	0	0	0	0	0	0	0	0	0	0	0	0	0	0	68	0	0	0	23	0	0	41	0	0	0	0	16	0	0	0	0	0	0	0	0	0	0	0	0	68	0	0	0	0	0	0	0	0	0	0	0	0	0	0	0	0	0	0	0	0	0	0	0	0	0	0	0	0	0	0	0	0	0	0	0	0	0	0	0	0	0	0	0	0	0	0	0	0	0	0	0	0	0	0	0	22	0	0	0	0	0	0	0	0	0	0	0	0	0	0	0	0	0	0	0	0	0	0	0	0	14	0	0	0	0	0	0	0	0	0	0	0	0	0	0	0	0	0	0	0	0	0	0	0	0	0	0	0	0	0	0	0	55	0	0	0	0	0	0	0	0	0	0	0	0	0	0	0	0	0	0	19	0	0	0	0	0	0	0	0	0	0	0	0	0	0	0	0	0	0	0	0	0	0	0	0	0	0	0	0	0	0	0	0	0	0	0	0	0	0	0	0	0	0	0	0	0	0	0	0	0	0	0	0	0	0	0	0	0	0	0	0	0	0	0	0	0	0	0	0	44	23	0	0	0	0	0	0	0	0	0	0	0	0	0	0	0	2	0	0	0	0	0	0	0	0	0	0	0	0	0	0	0	0	0	0	0	0	0	0	0	0	0	0	0	52	0	0	0	0	0	0	0	0	0	0	0	0	0	0	0	0	0	0	0	0	0	0	0	0	0	18	0	0	0	0	0	0	0	0	0	0	0	0	0	0	0	0	0	0	0	0	0	0	0	0	0	0	0	0	0	0	0	0	0	0	0	0	0	0	0	0	0	0	0	0	0	0	0	0	0	0	0	0	0	0	0	57	0	0	0	0	66	0	0	0	0	2	0	0	0	0	0	0	0	0	0	0	0	0	0	0	0	0	0	0	0	0	0	0	0	0	0	0	0	0	0	0	0	0	0	0	0	0	0	0	0	0	0	0	0	0	0	0	0	0	0	0	0	0	0	0	0	0	0	0	0	0	0	0	0	0	0	0	0	0	0	0	0	10	0	0	0	0	0	0	0	0	0	0	0	0	0	0	0	56	0	0	41	0	0	0	0	0	0	0	0	0	0	0	0	0	0	0	0	0	0	0	0	0	0	0	0	0	0	0	0	0	0	0	0	0	0	0	0	0	0	0	0	0	0	0	0	0	0	0	0	0	0	0	0	60	0	0	0	0	0	40	0	0	0	0	0	0	0	0	0	0	0	0	0	0	0	0	0	0	0	0	0	0	0	0	0	0	0	0	0	0	0	0	0	0	0	0	0	0	0	0	0	0	0	0	0	0	0	0	0	0	0	31	0	0	0	0	0	0	0	0	0	0	0	0	0	0	0	0	0	0	0	0	0	0	0	0	0	0	0	0	0	0	0	0	0	0	0	0	0	0	0	0	0	0	0	0	0	0	0	0	0	0	0	0	0	0	0	0	0	0	0	0	0	0	0	0	0
S237	47	49	31	47	61	47	52	40	35	42	67	34	36	42	36	37	35	77	70	37	61	46	64	76	60	60	34	37	44	69	57	38	55	34	53	32	34	57	31	72	51	63	30	57	53	56	61	61	28	51	32	32	42	43	64	26	29	54	65	66	55	45	52	36	51	65	0	35	31	49	10	47	63	50	0	0	29	0	0	0	0	0	13	46	0	64	47	55	31	23	0	54	28	35	0	47	43	13	42	0	124	38	39	0	30	0	40	33	31	0	28	15	37	33	25	26	34	0	34	25	0	0	0	38	29	23	121	124	30	38	21	23	32	0	29	0	0	0	26	0	23	0	121	29	37	31	111	34	7	28	0	24	27	98	37	34	88	26	0	101	0	32	23	0	110	25	101	22	45	37	23	26	29	29	30	28	120	20	0	36	109	27	24	38	29	100	42	21	109	0	0	0	0	29	0	24	36	31	60	20	0	0	45	0	37	20	99	22	16	0	0	29	97	97	0	27	29	0	39	0	0	25	30	0	28	0	0	15	0	23	22	33	0	101	14	98	28	0	21	0	0	0	54	0	79	17	32	85	23	0	32	37	11	0	88	32	35	0	0	16	102	32	12	0	0	0	0	32	17	23	0	69	0	0	0	108	14	0	12	54	0	29	26	82	23	33	0	76	22	68	0	0	17	44	21	18	0	33	28	0	23	0	25	28	48	18	91	29	25	18	0	0	38	106	0	0	37	40	27	35	0	0	0	29	43	25	0	26	0	53	48	25	81	35	0	25	28	0	105	105	18	0	16	17	30	22	23	70	0	56	50	28	21	10	0	91	0	0	25	16	27	0	0	0	76	0	0	0	0	0	0	53	70	0	0	0	22	24	0	11	0	25	69	15	28	0	35	0	78	20	16	0	32	0	0	0	30	0	0	22	23	5	10	0	59	0	0	0	0	27	0	27	0	0	49	33	52	0	0	0	0	36	0	8	27	0	25	12	0	24	0	0	35	0	6	28	0	38	0	20	0	0	24	0	26	25	0	0	52	0	0	0	0	12	17	0	20	27	0	22	0	39	5	14	0	0	18	17	0	67	0	0	21	13	23	17	84	23	17	0	0	0	0	10	73	7	84	0	12	57	40	22	42	0	15	59	20	18	26	0	0	0	0	8	12	18	11	0	0	0	19	66	30	36	0	0	19	29	31	24	0	31	0	0	0	0	27	0	11	0	19	0	0	0	31	0	40	0	47	0	6	9	0	0	40	0	23	8	18	0	0	0	12	0	8	16	0	21	0	0	0	0	88	0	0	19	16	10	0	30	0	0	0	24	18	22	47	37	11	0	5	0	0	0	0	0	12	0	59	0	33	0	17	11	0	0	0	0	0	35	0	0	0	42	14	0	0	0	0	0	0	0	6	0	23	0	0	62	0	0	0	0	0	0	23	0	24	0	12	5	0	0	0	0	72	19	0	6	0	0	0	0	0	0	42	0	36	0	0	7	0	18	0	0	0	0	42	58	0	36	41	0	0	6	7	0	0	0	58	11	0	0	15	0	24	37	0	0	0	0	17	0	11	33	69	0	0	51	0	0	0	0	13	0	9	0	0	0	0	0	0	0	0	0	0	0	0	0	45	0	33	0	0	0	0	0	0	0	0	0	0	18	0	0	0	0	9	0	0	0	0	0	0	43	23	0	0	0	0	0	39	14	0	0	5	8	15	0	0	36	0	0	0	0	0	0	0	0	0	0	0	0	0	0	0	0	0	0	0	0	23	9	0	0	0	20	41	0	0	40	0	53	0	0	0	0	39	0	0	0	0	9	42	109	0	0	0	0	0	63	0	0	0	0	0	0	0	0	0	0	12	0	55	8	0	0	30	0	48	0	49	0	19	0	0	0	0	0	0	0	0	0	0	19	0	38	0	0	0	0	19	0	0	0	0	20	0	0	0	26	0	0	0	0	0	39	7	0	0	0	0	0	0	0	0	0	0	0	0	0	0	0	0	0	7	40	0	31	51	0	0	0	51	0	0	0	38	0	28	0	35	38	0	0	0	85	0	0	59	8	75	0	45	35	0	0	14	0	0	0	0	0	10	19	0	0	0	0	0	0	0	0	0	0	0	0	0	0	16	0	24	0	33	12	0	0	0	24	0	0	0	0	0	0	0	0	0	0	0	0	0	0	0	0	0	0	0	0	0	0	0	0	0	0	0	0	36	0	0	0	31	25	37	0	0	16	0	0	0	0	0	25	15	0	0	0	0	0	0	0	0	0	0	0	0	0	0	0	0	41	0	0	24	0	0	0	22	0	0	0	47	12	0	0	0	0	18	0	66	44	0	0	0	0	0	0	17	0	0	0	0	33	0	0	0	0	0	0	18	15	0	25	0	0	0	0	0	0	42	0	0	21	0	0	66	0	0	36	0	0	21	0	0	0	0	0	0	19	0	0	0	0	0	0	0	29	43	16	14	0	0	0	0	0	14	0	0	0	20	0	0	0	0	0	28	0	0	0	0	0	0	0	0	0	0	0	0	0	0	0	0	0	0	0	0	0	0	20	0	0	0	20	0	0	0	0	0	0	0	0	0	0	0	0	18	0	0	0	0	0	0	15	0	0	0	0	0	0	20	0	20	0	0	0	0	0	0	0	0	0	33	0	24	0	25	0	0	0	0	0	0	0	0	0	0	0	0	0	0	0	0	0	0	0	0	41	0	0	0	0	0	0	30	0	0	0	0	0	14	0	0	0	0	0	0	0	0	0	0	0	0	21	31	0	0	0	0	0	0	0	0	0	0	0	0	0	0	0	0	0	0	0	0	0	0	17	0	16	0	0	0	50	0	0	0	0	0	0	0	0	0	19	0	0	0	0	0	0	0	0	0	0	0	0	0	0	0	0	0	0	0	0	0	0	0	0	64	22	0	0	0	0	23	0	0	0	0	0	0	0	0	0	9	0	0	0	0	0	0	0	0	0	0	0	0	0	0	0	0	0	0	42	0	0	46	0	0	0	0	0	0	0	0	0	21	51	18	0	0	0	0	0	0	0	0	0	0	0	0	0	0	0	0	0	0	0	0	0	0	0	0	0	0	0	0	0	20	0	0	0	18	0	0	0	0	0	0	0	0	0	12	14	0	0	0	0	0	0	0	0	0	0	0	0	0	0	0	0	0	0	19	0	0	0	0	0	0	0	0	0	0	25	0	0	0	0	21	0	25	0	0	0	0	0	0	16	0	0	0	0	0	0	0	0	0	0	0	0	0	20	73	0	0	0	0	0	15	0	0	0	0	0	25	0	0	0	0	0	0	77	0	0	0	0	0	15	60	0	0	0	0	0	0	0	0	0	0	0	28	0	0	0	0	0	0	0	0	18	0	0	0	0	0	0	0	0	0	36	0	45	0	0	0	0	0	51	0	0	0	0	0	0	10	13	0	23	0	0	0	0	0	0	0	0	0	0	0	0	0	0	0	0	0	0	0	0	0	0	0	0	0	0	0	0	18	0	0	0	0	0	0	0	0	0	0	0	0	0	0	0	0	0	0	0	0	0	0	0	0	0	0	34	0	0	0	0	0	0	0	0	0	0	0	0	0	0	0	0	0	66	0	0	0	0	0	0	0	0	15	0	0	0	0	0	0	0	0	0	0	0	0	0	0	0	0	0	0	0	0	17	0	0	18	0	0	0	0	0	0	0	0	0	10	0	0	0	0	26	0	20	13	0	0	0	0	0	0	0	0	0	0	47	0	0	0	0	0	0	0	0	0	0	0	0	0	0	0	0	0	0	0	0	0	0	0	0	0	0	0	0	0	0	0	0	0	0	0	0	0	0	0	0	0	60	0	0	0	0	0	0	0	0	0	0	0	0	0	0	0	0	0	40	0	0	0	44	0	0	0	0	0	0	0	0	0	0	0	0	0	0	0	0	0	0	0	0	0	0	0	0	0	0	0	0	0	0	0	0	0	0	0	0	0	0	0	0	0	0	0	0	0	0	56	0	0	0	0	6	0	0	0	0	0	0	0	0	22	0	0	0	0	0	19	0	0	0	0	0	0	22	0	0	0	0	0	0	0	0	65	0	0	0	0	0	0	0	0	0	0	0	0	0	0	0	0	0	0	0	0	0	0	0	0	0	0	0	0	0	0	16	0	0	0	0	0	0	0	0	0	0	0	0	0	0	0	0	0	0	0	0	0	0	0	0	0	0	0	0	0	0	65	0	0	0	0	0	0	0	0	0	0	0	0	0	0	13	0	0	0	0	0	0	0	0	62	0	0	10	0	0	0	0	0	0	0	0	15	0	0	0	0	0	0	0	0	0	0	22	0	41	0	0	0	0	0	0	0	0	0	0	0	0	0	0	0	0	0	0	0	0	0	17	0	0	0	0	0	0	61	0	0	0	0	0	0	0	0	0	0	0	7	0	0	0	0	0	0	0	0	0	0	0	0	14	0	0	0	0	0	0	0	0	0	0	0	0	0	0	0	0	0	30	27	0	0	0	0	0	0	0	0	0	0	0	0	0	36	0	0	0	0	32	0	21	0	0	0	0	0	0	0	0	17	11	0	0	0	0	0	0	28	0	0	0	31	0	24	17	0	0	27	26	21	31	17	38	0	30	33	30	0	33	0	0	0	36	18	0	25	0	17	0	0	26	30	20	0	0	0	0	20	0	0	29	0	0	0	20	23	0	0	15	8	17	0	7	0	16	0	0	0	0	21	0	25	0	0	19	17	0	25	28	24	10	17	0	0	11	15	0	0	22	3	0	22	0	0	0	17	0	8	15	0	3	0	0	0	1	0	0	0	4	0	1	0	0	0	1	0	0	0	0	0	0	0	0	0	0	0	0	0	0	0	0	0	0	0	0	0	0	0	0	0	0	0	0	0	0	0	0	0	0	0	0
S238	93	59	31	33	59	41	47	37	52	26	45	32	41	67	50	37	49	36	32	44	64	54	25	24	20	43	40	17	23	35	21	43	29	32	30	56	33	43	32	30	71	24	35	31	33	32	34	17	30	30	38	46	20	26	33	35	28	25	24	0	40	33	28	25	36	32	0	38	45	0	0	31	32	28	0	0	0	0	0	0	0	0	0	34	0	28	11	0	30	0	0	6	32	61	0	3	0	0	7	0	0	12	15	32	5	0	2	0	7	0	0	17	4	23	16	21	46	63	0	0	0	0	0	7	5	0	0	0	22	6	20	27	22	41	26	0	0	22	5	0	0	0	0	38	25	0	0	9	0	22	30	23	22	0	3	75	0	10	12	0	0	0	15	0	0	19	19	0	19	5	17	2	22	22	30	0	0	13	33	10	0	0	19	0	9	0	11	26	0	36	0	0	19	0	0	17	0	5	0	0	63	26	0	53	23	13	0	26	25	28	0	18	0	0	8	0	43	0	6	28	0	17	29	17	31	0	0	36	0	0	0	0	0	0	26	0	9	57	6	22	16	0	0	0	0	22	48	0	19	0	0	6	19	0	0	37	4	21	0	0	0	0	33	0	0	0	21	35	20	0	0	24	0	0	19	0	0	0	15	0	52	1	12	0	16	17	33	0	14	17	0	9	25	16	24	0	0	36	63	24	30	0	18	16	0	17	0	65	30	0	0	22	19	0	49	0	0	0	24	1	14	21	27	18	35	0	0	0	0	30	0	0	0	0	0	31	21	0	0	0	13	15	24	0	25	29	17	0	21	0	0	12	0	19	39	0	18	0	30	17	26	14	0	0	0	33	0	0	45	0	0	0	41	15	0	24	51	19	0	14	0	0	0	31	25	51	31	0	0	19	14	22	29	0	0	0	43	0	50	44	36	0	9	0	28	19	0	0	0	64	37	0	0	0	0	0	0	13	0	0	0	42	19	5	32	0	25	46	44	19	0	18	21	0	3	39	39	0	27	22	0	0	41	34	26	0	43	46	29	0	0	19	37	21	9	28	48	33	0	18	0	0	0	10	0	19	0	0	11	0	21	20	13	2	21	30	0	0	15	0	23	35	29	14	0	3	0	0	38	83	25	17	0	25	34	0	17	26	22	9	0	13	0	11	1	27	4	20	0	43	0	37	26	0	13	0	24	28	16	28	0	0	0	0	0	0	20	25	2	22	25	0	25	0	23	0	13	0	14	0	0	4	0	19	36	36	20	16	29	14	19	0	37	12	3	79	0	27	0	14	21	0	0	22	0	29	37	4	17	0	0	30	26	0	24	23	0	0	39	19	4	16	0	0	10	0	1	0	0	0	0	117	0	5	53	0	0	0	0	0	30	20	0	0	3	0	0	0	0	0	0	19	0	0	28	0	0	0	0	0	0	0	0	32	30	0	32	0	21	1	0	29	18	0	41	0	0	3	0	0	0	0	10	17	0	10	0	0	0	4	0	0	27	49	0	20	50	0	0	32	0	0	16	2	2	0	0	0	35	0	0	0	11	0	59	0	0	0	0	0	29	0	0	15	0	0	26	0	18	0	0	15	1	0	0	0	0	0	0	29	24	0	50	0	0	22	0	0	0	0	0	0	0	47	0	48	0	0	0	0	37	60	20	0	17	0	3	0	0	22	50	19	0	0	0	0	0	0	0	0	0	4	19	0	0	5	22	0	28	0	0	0	0	0	0	0	0	0	11	0	0	0	11	0	0	0	0	21	0	0	0	2	0	0	0	22	0	0	0	55	0	0	0	40	0	0	35	0	0	0	0	2	0	0	0	0	23	0	0	0	28	47	0	0	0	13	35	0	0	0	30	0	0	0	0	32	34	0	70	0	0	17	17	39	0	0	0	0	0	0	0	0	0	20	0	28	0	0	0	48	0	0	22	0	0	24	20	0	0	0	0	0	0	0	0	0	0	0	0	0	0	27	0	0	0	0	0	0	0	30	0	0	0	0	0	0	0	55	26	0	0	21	34	0	0	0	0	0	25	0	0	0	20	36	48	0	0	0	22	4	0	0	0	0	0	0	0	0	42	0	0	47	19	0	0	0	0	0	0	0	26	0	0	13	0	20	0	0	25	0	0	23	0	19	0	0	0	20	0	0	0	0	0	0	30	0	0	0	0	0	0	24	23	0	0	12	0	0	0	0	0	0	0	0	0	0	27	0	33	57	20	0	0	0	0	22	34	0	23	23	26	22	30	38	0	0	0	19	0	0	0	22	0	0	0	42	0	0	0	0	0	0	24	0	0	0	0	0	0	0	28	14	0	83	0	0	29	0	0	43	0	0	0	0	0	0	21	0	56	0	0	0	0	0	31	0	0	0	21	0	0	22	0	0	0	0	0	0	0	0	0	0	36	0	0	13	0	0	0	0	0	0	0	27	0	19	0	12	0	0	0	0	0	23	0	0	16	0	28	16	0	11	0	0	0	0	0	0	0	0	0	0	0	0	31	0	0	0	0	0	0	0	0	0	16	0	0	0	17	47	51	0	0	12	0	0	0	28	52	0	0	21	0	0	0	0	0	0	0	0	0	0	0	0	0	0	0	71	0	24	0	20	0	0	0	0	0	0	15	0	0	0	0	20	0	0	0	0	0	0	65	0	0	0	0	0	0	0	0	0	0	0	0	0	0	0	0	0	0	0	0	0	0	0	0	0	0	0	0	0	0	0	0	0	15	0	0	0	0	0	0	0	0	0	0	0	0	0	0	0	0	0	8	0	0	19	0	0	0	0	0	0	0	0	0	0	0	25	0	0	0	0	0	0	0	0	0	0	0	0	0	0	0	21	60	0	0	0	0	0	0	0	51	0	0	0	0	0	0	0	0	0	0	0	0	0	0	0	0	0	0	29	0	21	0	0	0	0	0	0	0	0	0	0	0	0	0	0	0	0	0	0	0	0	0	0	0	0	0	0	0	0	0	0	0	0	0	0	43	0	0	0	0	0	0	0	28	0	0	0	0	0	0	0	0	0	0	0	0	0	0	0	0	0	0	0	0	17	0	0	0	0	0	0	0	0	0	0	0	0	0	0	0	0	0	0	0	0	0	0	0	0	0	0	0	0	0	16	0	27	0	0	0	0	0	0	0	0	0	0	0	0	0	0	0	0	0	0	0	0	0	0	0	0	0	0	0	0	0	0	0	0	0	0	0	0	0	19	0	0	0	0	0	0	0	0	0	0	0	0	0	0	0	0	41	0	0	0	0	10	0	0	0	0	0	0	0	23	0	0	0	0	0	0	0	0	0	0	13	0	0	0	0	9	0	0	0	0	0	0	0	0	0	0	0	0	0	0	50	0	0	0	0	0	0	0	0	0	0	0	48	0	0	0	0	0	0	0	0	0	0	0	0	0	0	20	0	0	0	0	0	0	0	0	0	0	0	0	15	0	0	67	0	0	0	0	0	0	0	0	0	0	0	0	0	0	0	0	0	0	0	0	0	0	0	0	0	0	0	0	0	0	0	0	29	0	0	0	0	0	0	0	0	0	0	0	0	0	0	0	0	0	75	0	0	0	0	0	0	0	0	38	0	0	0	0	0	58	0	0	0	0	0	0	36	0	0	0	0	0	0	0	0	0	0	0	0	0	0	0	0	0	0	61	0	0	0	0	0	0	0	0	0	0	0	0	0	0	0	0	0	0	0	0	0	0	0	0	0	30	0	0	0	0	0	0	0	0	0	0	0	0	0	0	0	0	0	0	0	0	0	0	0	0	0	0	0	0	0	0	0	0	47	0	0	0	0	0	0	0	0	0	0	0	0	0	0	16	0	0	50	0	0	0	53	9	0	0	0	0	60	0	0	0	0	0	0	54	0	0	0	0	0	0	0	18	0	0	0	0	0	0	12	0	0	0	0	0	0	0	0	0	0	0	0	0	0	0	0	0	0	0	0	0	0	0	0	0	0	0	0	0	0	0	0	0	0	15	0	0	0	0	0	0	0	0	0	0	0	0	0	0	0	0	48	0	0	0	0	0	0	0	8	0	0	0	0	0	0	0	0	0	0	0	0	0	35	0	0	0	0	0	20	0	0	0	0	0	0	0	0	0	0	0	0	0	0	0	0	0	0	0	0	18	0	0	47	0	0	0	0	52	0	0	0	0	0	0	0	0	0	0	0	14	0	0	0	0	0	0	0	64	0	0	0	0	0	0	0	0	0	0	0	0	0	0	0	0	0	32	0	0	0	0	0	0	0	0	0	0	0	0	0	0	0	0	0	0	0	0	0	0	0	0	0	0	0	0	0	50	0	0	0	0	0	0	75	0	0	0	0	0	0	0	0	18	0	0	0	0	0	0	0	0	11	0	0	0	0	0	0	0	42	0	0	0	0	0	0	0	0	0	0	0	0	0	0	0	0	0	0	0	0	0	0	0	0	0	0	0	0	0	0	0	0	0	0	0	0	0	0	0	0	15	0	0	0	0	0	0	0	0	0	0	0	0	0	0	0	0	0	0	0	0	0	0	0	0	0	0	0	0	0	0	0	0	0	0	0	0	36	0	0	0	0	0	0	0	0	0	0	0	0	17	0	0	0	0	0	0	0	0	0	0	0	0	0	0	0	0	0	0	0	0	0	0	0	0	0	0	0	0	0	0	0	0	0	0	0	0	0	0	0	0	0	0	0	0	0	0	0	0	0	0	0	0	0	0	0	0	0	0	0	0	0	0	0	0	0	0	0	0	0	0	0	0	0	0	0	0	0	0	0	0	0	0	0	0	0	0	0	0	0	0	0	0	0	0	0	0	0	0	0	0	0	0	0	0	0	0	0	0	0	0	0	0	0	0	0	0	0	0	0	0	0	0	0	0	0	0	0	0	0	0	0	0	0	0	0	0	0	0	0	0
S239	20	30	25	19	93	26	22	22	20	30	84	31	38	20	20	37	22	70	66	22	68	29	68	62	66	61	22	16	25	55	65	0	60	21	75	0	21	59	19	54	17	43	18	79	58	58	69	60	17	54	16	39	21	48	67	18	20	61	67	0	50	69	54	18	61	55	13	0	0	0	0	52	48	62	0	45	11	69	0	11	0	0	0	45	0	58	43	0	26	0	0	61	17	53	17	47	0	0	33	0	0	19	23	31	35	0	38	35	41	48	33	20	42	22	15	73	37	22	33	9	63	31	0	30	33	22	0	0	42	48	14	26	43	50	20	0	0	100	36	0	44	14	0	43	18	44	21	39	0	55	35	31	25	0	44	36	67	26	78	0	0	28	31	70	0	25	27	0	32	23	41	36	31	25	45	40	0	84	21	28	0	32	0	39	33	0	71	45	0	39	0	0	64	13	80	41	25	25	31	17	59	60	41	24	49	13	35	16	28	0	0	17	0	0	73	44	25	28	32	52	0	27	30	31	0	27	48	30	27	22	46	75	0	0	20	0	25	0	21	0	31	0	0	0	27	14	0	0	14	0	14	22	40	0	0	65	38	87	0	0	0	27	86	34	0	0	0	16	13	23	0	0	0	14	58	56	54	21	70	0	30	23	43	0	48	79	28	0	38	37	0	21	17	29	27	20	0	0	0	66	0	0	0	43	0	36	0	0	0	35	0	0	0	0	0	0	0	0	32	29	63	0	39	0	0	30	23	28	0	18	19	12	0	39	30	25	31	55	0	0	0	61	21	0	0	59	0	0	0	0	0	56	0	0	0	20	0	17	0	61	0	48	0	0	0	30	0	0	63	0	0	0	0	56	17	0	0	0	0	51	0	24	0	0	59	0	0	27	0	18	36	51	0	33	0	0	0	0	26	0	30	0	36	29	14	22	0	0	0	0	0	0	0	0	0	0	0	60	0	0	0	0	0	12	0	0	0	11	0	0	0	55	0	0	13	0	32	44	0	0	12	0	0	0	0	0	0	0	0	14	0	20	0	64	0	18	0	0	0	0	0	0	48	0	0	0	28	0	17	0	0	0	0	20	0	26	0	0	0	0	0	38	0	59	0	9	0	0	0	0	16	46	0	0	0	0	0	56	0	0	0	0	0	16	21	21	13	0	0	0	24	0	0	13	0	0	62	0	0	0	0	0	0	39	0	0	0	0	10	0	0	0	0	0	0	19	0	14	11	0	16	15	0	0	0	20	42	49	16	35	0	16	0	29	18	28	50	0	0	22	30	0	0	0	0	0	0	13	0	0	21	0	0	0	0	0	0	0	0	0	24	0	0	0	8	0	17	0	0	0	0	0	22	11	0	0	0	22	24	9	0	0	0	0	17	0	22	50	0	0	0	0	15	0	0	0	15	0	23	0	0	0	0	0	0	0	0	0	0	9	0	0	0	0	75	6	16	17	25	0	0	0	0	0	0	9	0	0	0	8	0	19	0	0	14	0	0	17	0	0	0	0	0	14	11	25	29	0	0	13	0	0	41	0	0	0	15	0	0	49	0	0	14	0	0	0	0	0	0	0	0	0	11	0	11	0	0	22	0	0	0	0	0	0	0	0	18	13	0	22	0	0	0	0	0	0	0	0	20	0	0	26	0	0	0	0	12	0	0	0	0	0	0	0	0	0	0	0	0	46	8	8	0	0	11	7	0	0	0	0	0	27	0	0	27	54	12	0	0	38	26	0	0	0	33	8	21	0	0	22	0	8	16	24	0	0	0	0	0	0	0	47	53	44	0	0	0	18	0	0	0	10	0	0	0	0	0	0	0	22	0	0	0	0	16	0	0	16	0	60	26	0	0	8	33	0	0	20	0	33	0	0	0	0	0	17	21	0	0	0	0	0	48	0	0	0	0	0	0	0	0	0	0	0	0	0	0	0	24	0	14	0	0	0	0	0	5	0	0	28	12	0	0	0	25	0	0	0	0	0	0	0	0	0	74	14	0	0	46	0	0	0	37	0	0	0	0	0	0	0	0	26	0	0	0	0	0	0	0	8	0	0	0	0	0	66	0	33	0	0	0	0	0	17	0	0	0	0	0	0	0	0	0	0	0	0	0	0	0	0	0	0	0	27	0	0	0	0	0	39	0	0	0	0	0	0	0	0	0	40	0	0	0	0	0	0	0	0	0	0	0	0	0	0	0	0	0	0	41	0	0	0	0	0	0	0	0	0	0	0	0	0	0	0	0	14	0	0	0	28	18	0	0	0	0	0	0	27	0	43	0	0	0	0	38	0	0	17	0	0	0	0	0	0	0	0	0	0	16	0	0	0	0	14	0	0	0	0	0	0	20	0	0	0	0	0	0	0	0	0	27	0	0	0	0	0	0	0	35	0	0	53	31	24	0	0	18	0	0	0	0	0	0	0	0	0	0	0	0	0	54	0	0	0	0	28	0	0	0	0	0	0	0	0	0	30	0	0	27	0	0	0	0	0	0	0	26	0	40	0	0	0	0	31	0	0	0	0	0	0	0	0	0	0	0	0	0	0	0	0	0	0	0	22	0	0	26	22	0	0	0	16	0	0	0	40	0	0	0	0	0	0	0	28	0	16	7	0	0	0	0	0	0	31	22	0	0	15	0	0	63	0	0	0	0	0	0	0	0	18	0	0	0	22	0	21	20	0	25	63	0	0	0	0	0	0	0	0	0	0	0	16	0	0	0	10	0	0	0	0	0	0	0	0	0	113	0	82	12	0	0	0	0	0	0	0	0	0	0	0	0	0	0	20	12	0	0	0	0	0	0	0	0	0	0	0	0	0	0	0	32	71	0	0	0	0	0	0	0	0	95	17	0	0	0	0	0	87	0	0	0	17	0	0	0	0	0	21	0	0	0	0	0	0	0	0	106	0	0	0	17	18	0	20	0	0	0	0	0	0	0	0	0	24	18	71	0	103	24	0	0	0	0	17	0	0	0	0	0	0	0	33	33	0	0	76	0	0	0	0	0	87	0	0	0	27	0	0	0	0	0	0	0	74	0	27	0	0	21	0	0	0	0	0	92	0	0	0	0	19	0	0	0	72	0	21	0	0	0	0	0	0	29	0	0	0	0	0	0	0	0	0	0	0	0	49	0	0	8	0	0	0	0	0	0	0	0	101	0	0	0	0	0	11	0	73	81	0	0	0	0	0	0	84	48	0	0	0	0	0	0	0	0	0	18	0	0	0	0	0	0	0	0	0	0	0	0	0	0	0	0	0	0	36	48	0	0	0	0	0	0	0	0	0	0	0	0	0	0	0	0	0	0	0	0	0	94	0	0	0	0	0	0	0	0	72	27	0	0	0	0	0	57	0	58	0	0	0	0	0	0	0	0	0	0	11	0	23	0	66	0	0	0	0	0	0	0	0	0	0	0	0	9	0	13	0	0	0	56	0	21	0	0	66	0	0	0	0	29	0	0	0	0	55	0	0	0	0	77	0	0	75	46	0	0	0	0	0	0	0	0	0	0	0	0	0	0	0	0	0	0	0	0	0	0	0	0	0	12	0	0	0	0	0	68	0	67	0	0	0	0	0	0	0	0	0	0	0	67	32	0	23	0	87	0	27	0	0	0	0	84	0	0	0	0	0	0	0	0	0	0	0	0	0	0	0	0	0	21	0	0	0	0	0	0	0	0	0	0	0	60	0	0	0	0	0	0	5	0	0	0	0	0	0	0	0	0	0	0	0	0	0	0	0	0	0	0	0	53	0	0	61	0	40	0	56	59	20	0	0	0	0	0	30	0	0	0	0	14	0	0	5	0	0	0	0	0	0	17	0	0	0	0	0	0	0	0	0	0	0	0	0	65	0	0	0	0	0	0	0	0	0	0	0	0	0	0	57	0	0	0	0	43	0	23	0	0	0	51	0	0	0	0	0	0	0	53	0	0	0	0	45	0	0	0	0	0	0	0	0	0	0	48	0	0	0	0	0	0	0	0	0	0	0	0	0	0	0	0	45	39	0	0	0	0	0	0	0	0	0	0	0	0	0	0	28	0	0	0	0	0	0	0	0	0	0	0	0	0	0	0	0	0	0	0	42	0	24	0	0	14	0	0	0	0	0	0	0	0	0	0	0	0	0	0	0	0	50	0	3	0	0	28	0	0	0	0	28	0	0	0	0	0	0	0	0	0	0	0	0	0	0	0	0	0	0	0	0	0	0	0	0	0	0	0	0	0	41	0	0	0	0	0	0	0	0	0	0	0	0	0	0	0	0	0	0	47	0	0	0	0	6	0	0	0	0	0	0	0	0	0	0	0	0	0	21	0	2	0	0	0	0	0	0	0	0	24	0	0	0	0	0	0	0	0	0	0	0	0	0	28	0	0	0	0	0	0	0	0	0	0	0	0	0	0	0	0	0	0	0	31	0	0	0	53	0	0	18	0	0	0	0	24	0	0	0	0	0	0	0	0	0	0	0	0	0	70	0	0	0	0	0	0	0	0	0	0	3	0	0	20	0	0	0	0	45	0	0	0	0	0	0	0	0	0	0	0	6	0	0	0	0	0	0	0	0	0	11	0	0	0	0	0	0	0	0	0	17	0	0	0	0	0	0	0	0	0	0	0	0	0	0	0	0	0	0	0	0	0	0	0	0	0	4	3	0	0	0	0	0	0	0	0	6	0	0	0	2	1	0	0	3	0	0	0	5	0	4	0	0	0	19	1	0	4	0	0	0	3	0	1	2	3	15	2	0	0	3	0	0	0	0	0	0	0	0	0	0	0	7	0	1	0	0	0	0	0	0	0	0	0	0	4	0	0	0	3	0	0	5	3	2	0	0	3	2	2	5	5	6	10	4	3	0	0	0	5	0	4	0	0	3	0	0	0	0	0	0	0	0	0	0	0	0
S240	44	58	52	52	43	40	42	56	49	46	40	57	44	59	37	46	45	34	32	36	32	45	34	43	40	33	36	32	47	43	39	36	40	28	25	43	36	33	37	40	43	42	32	48	32	31	33	26	39	39	45	41	48	23	36	38	24	29	36	24	43	27	36	38	25	34	24	37	32	19	0	28	29	22	11	0	0	21	0	14	0	0	38	20	22	33	16	35	38	0	41	10	27	0	46	13	17	0	13	20	0	39	24	34	17	9	8	7	13	0	19	34	14	34	39	64	37	0	8	0	16	0	0	14	13	27	0	0	0	16	31	28	15	0	40	0	0	50	15	16	29	22	0	0	30	12	32	14	26	0	36	28	26	0	12	0	0	12	63	0	52	23	30	59	0	39	37	0	38	12	0	14	0	34	0	0	0	56	24	17	0	13	0	9	14	0	50	0	0	33	36	13	33	36	59	0	16	11	0	19	0	55	0	0	0	35	0	22	0	0	28	27	0	0	51	0	33	29	7	52	0	30	19	43	31	39	0	0	0	12	29	51	26	0	21	0	15	0	9	23	34	0	53	37	21	27	0	0	18	41	17	6	0	28	0	61	8	55	0	0	0	9	55	33	19	0	22	0	28	34	40	0	33	0	0	0	60	0	47	50	15	9	0	0	0	47	21	0	0	34	0	0	16	21	0	14	0	21	0	68	21	24	34	0	0	0	0	0	0	0	0	28	0	0	0	35	16	0	0	13	33	0	37	30	0	0	42	7	34	0	0	31	0	0	26	0	0	29	0	0	0	60	31	24	31	21	22	0	0	0	41	54	39	0	0	0	28	0	0	42	26	45	28	35	0	0	26	32	0	34	0	51	0	41	0	27	0	0	0	49	0	21	0	23	0	0	26	23	0	0	0	37	0	35	0	0	0	35	27	0	0	0	0	0	0	0	37	0	27	0	0	0	25	0	0	0	0	48	0	0	0	0	0	0	20	20	19	0	0	30	31	28	23	28	0	0	0	40	0	22	0	25	0	0	0	23	0	0	0	0	22	32	0	45	0	22	0	0	21	24	0	40	43	0	0	23	0	27	0	0	0	0	32	0	0	0	0	31	0	40	0	0	31	45	0	0	0	23	0	27	0	42	0	0	32	23	25	31	26	0	0	0	25	0	0	0	0	0	0	0	0	0	0	0	0	0	0	0	24	0	0	0	18	0	0	0	0	0	0	0	26	24	0	28	26	0	0	0	0	29	0	0	0	0	0	0	0	39	0	41	0	0	0	0	0	0	0	19	0	22	33	0	0	0	0	0	0	0	0	0	0	0	0	0	0	36	30	0	0	0	0	0	0	0	0	0	0	0	45	58	0	0	0	0	28	0	153	0	0	0	0	0	169	0	0	0	0	0	0	28	0	0	0	0	0	0	0	0	0	0	0	18	0	24	0	0	20	144	0	0	0	0	0	0	43	0	0	0	0	0	0	0	0	0	23	0	0	0	0	0	0	0	0	23	0	0	22	0	0	0	0	0	0	0	0	0	0	0	23	0	0	0	0	0	0	0	0	0	25	0	0	0	0	0	0	151	19	0	0	0	0	0	0	172	0	0	0	0	0	0	0	149	0	0	0	0	0	0	0	0	0	0	152	0	0	0	159	0	0	0	0	0	0	133	0	0	0	0	0	0	26	0	0	0	0	0	0	0	0	0	0	0	0	0	0	0	0	136	76	50	0	0	6	0	0	0	0	0	0	0	0	0	0	0	0	0	0	56	0	0	0	0	0	0	135	24	39	0	0	0	0	0	0	0	0	141	21	0	119	0	0	0	0	0	0	0	0	0	0	0	19	53	0	0	0	0	0	0	130	0	0	131	0	0	0	24	0	0	0	0	0	0	24	0	0	0	0	0	0	0	0	0	0	0	0	0	147	0	0	23	0	141	0	32	0	0	0	0	22	0	0	132	0	0	0	0	0	0	0	0	0	0	0	129	0	0	0	0	0	0	0	0	0	0	0	0	0	0	28	0	0	0	0	0	0	0	0	0	0	128	0	0	22	15	0	0	0	0	17	0	0	0	47	0	129	0	0	0	0	12	0	26	0	0	0	42	0	128	0	0	0	0	0	0	0	0	0	0	0	120	0	0	0	0	0	0	0	0	114	0	123	0	119	0	0	0	0	0	0	0	0	77	0	0	0	0	0	0	0	0	0	111	0	0	110	0	0	0	0	0	0	0	0	0	0	0	0	125	0	0	29	25	0	44	0	0	0	39	0	0	0	13	0	0	0	24	105	0	0	0	0	0	0	0	0	95	0	79	0	0	0	0	0	0	0	102	0	0	0	0	0	101	0	63	0	0	0	0	0	0	0	0	0	0	0	116	0	0	0	0	0	78	0	0	0	0	0	0	0	0	0	0	0	0	0	0	0	0	0	0	0	0	0	0	0	0	0	0	0	98	0	0	0	0	0	0	0	0	0	0	0	0	0	0	0	0	0	0	0	0	127	0	0	0	0	0	0	36	0	0	0	0	0	0	0	0	0	0	0	0	0	22	0	0	0	0	0	0	0	0	0	0	0	0	0	0	0	0	0	0	0	0	0	0	0	0	0	0	0	22	0	0	0	0	0	86	0	0	67	0	0	0	0	0	0	0	0	0	0	0	0	0	0	0	0	0	0	0	0	0	0	20	0	0	0	0	0	75	0	0	0	0	0	0	74	0	0	0	0	0	0	0	0	0	0	0	0	0	0	0	0	0	0	0	0	0	0	0	0	0	0	0	0	0	0	51	0	0	0	0	0	0	0	0	0	0	0	0	0	0	0	0	0	0	0	0	0	0	0	0	0	21	0	0	0	0	0	0	0	0	0	0	0	0	0	32	0	0	0	19	0	0	0	0	0	47	0	0	0	0	0	0	0	0	0	0	0	0	0	0	0	0	0	0	0	0	0	0	0	0	0	0	0	0	0	0	0	0	0	94	0	49	0	0	0	0	0	0	0	0	0	0	0	0	0	0	0	0	0	0	0	0	0	0	0	0	0	0	0	0	0	0	0	0	0	0	0	0	0	0	0	0	0	0	0	0	0	0	35	0	0	0	0	0	0	0	0	0	0	0	0	0	0	0	0	18	0	56	0	0	0	0	0	0	0	0	16	0	0	0	0	0	53	0	0	0	0	0	0	0	0	0	0	0	0	0	0	20	0	0	0	0	0	0	0	0	0	0	0	0	0	0	0	0	0	0	0	23	0	50	0	0	0	0	0	0	0	0	0	0	0	0	0	37	0	0	0	0	0	0	0	0	0	0	0	0	0	0	0	0	0	0	0	0	98	0	0	0	0	0	0	0	0	0	0	0	17	27	0	0	0	0	0	0	0	0	0	0	0	0	0	32	0	0	0	0	0	0	0	12	0	0	0	0	41	0	0	0	49	0	0	0	0	0	0	0	79	37	0	0	0	51	0	0	0	0	0	0	0	0	0	0	0	0	0	0	0	0	18	0	0	0	0	0	0	0	0	0	0	0	0	0	0	20	0	19	0	68	0	0	0	0	0	0	0	0	0	12	0	0	0	0	0	0	0	20	0	0	0	34	0	0	0	0	85	0	0	15	0	0	0	0	0	0	0	0	0	0	0	0	0	0	0	0	0	0	0	0	0	0	0	0	0	0	0	0	0	0	0	0	0	0	0	0	0	0	0	0	23	0	0	0	0	0	0	0	61	0	17	0	0	0	0	0	0	0	0	0	0	0	16	0	0	0	0	0	0	0	0	0	0	0	0	21	0	0	0	17	0	13	0	25	0	0	0	0	0	33	0	0	0	0	0	76	0	0	0	0	0	0	0	0	0	0	0	0	0	0	0	0	0	0	0	0	0	0	0	0	0	26	0	0	16	0	19	0	0	0	0	0	24	0	0	31	0	0	0	0	0	0	0	31	0	0	0	0	0	0	0	0	0	33	0	0	0	0	0	0	0	0	0	0	27	0	0	0	0	0	71	0	0	0	0	0	32	0	0	0	0	0	0	0	0	0	40	0	0	48	0	0	0	0	0	0	0	0	0	0	0	0	0	0	0	70	13	0	18	19	0	0	57	0	24	0	23	0	0	0	36	0	0	30	0	0	0	0	0	0	0	22	0	0	0	0	0	0	0	0	0	0	32	0	0	0	26	0	33	21	0	0	0	23	0	0	0	0	0	0	0	0	0	0	0	0	0	0	0	0	0	0	0	0	34	0	0	0	0	0	0	0	27	0	0	0	0	0	24	0	0	0	0	27	0	0	0	0	0	0	0	0	0	0	0	0	0	0	0	49	0	0	0	0	27	0	0	0	0	0	0	0	0	0	0	0	0	0	0	0	0	0	0	0	0	0	0	0	21	0	0	0	0	0	49	0	0	0	0	0	0	0	0	0	0	0	0	0	0	0	0	0	0	14	0	0	0	0	0	0	0	0	0	0	0	0	0	0	0	0	25	27	0	0	0	0	0	19	0	0	0	0	0	4	3	29	0	0	0	0	0	0	0	0	0	0	13	0	6	0	26	0	0	6	0	0	0	0	0	0	0	0	44	0	0	0	0	17	0	0	0	0	4	0	0	0	3	0	1	0	0	0	6	4	3	2	2	0	0	3	0	6	0	0	0	0	0	3	0	0	4	0	0	0	0	6	4	7	0	0	0	0	4	0	0	4	0	0	0	4	5	0	0	6	0	0	0	0	0	5	0	0	0	0	3	0	6	0	0	0	1	0	3	1	5	0	1	0	0	1	0	0	0	0	0	0	0	0	0	0	0	0	0	3	0	0	0	3	0	0	0	0	0	0	2	0	0	0	1	0	0	3	2	4	0	0	1	3	2	5	6	3	4	3	2	1	3	4	3	2	4	1	3	1	4	6	5	5	4	4	1	4	1	0	2	0
S241	0	0	0	0	115	0	0	0	0	0	134	0	0	0	0	0	0	130	114	0	130	0	103	138	89	120	0	0	0	98	108	0	98	0	85	0	0	95	0	116	0	110	0	113	105	102	97	94	0	95	0	0	0	97	94	0	0	88	99	0	102	91	112	0	97	85	0	0	0	0	0	83	73	75	0	0	0	0	0	0	0	0	0	89	0	80	0	0	52	0	0	0	45	0	0	0	0	0	0	0	0	46	45	42	0	0	0	0	0	0	37	48	0	46	41	0	37	29	0	0	0	0	0	0	0	50	0	0	0	0	39	41	33	0	39	0	0	0	0	0	0	0	0	0	40	0	61	0	0	0	51	41	32	0	0	0	0	0	0	0	0	36	41	0	0	22	46	0	40	0	92	0	0	38	0	0	0	0	34	0	0	0	0	0	0	0	0	0	0	56	0	0	49	29	0	0	0	0	28	31	0	0	29	19	49	30	0	40	38	27	0	29	0	0	0	0	31	47	0	0	0	39	51	44	13	36	0	0	0	0	0	0	0	0	39	0	0	0	0	50	46	0	31	0	44	32	0	0	32	0	36	0	0	0	0	0	0	0	0	0	0	0	0	44	0	17	44	0	36	41	0	0	0	0	0	0	0	0	0	0	48	0	21	0	0	0	44	0	0	38	22	0	20	36	80	33	0	27	20	0	0	0	23	0	0	58	0	0	0	0	27	21	0	0	0	0	20	0	0	0	37	18	39	11	0	0	28	0	0	0	14	20	0	29	42	0	36	0	0	0	32	0	22	36	23	21	94	0	0	0	18	0	17	0	0	0	25	0	0	0	30	0	0	0	0	22	0	0	0	0	0	0	0	0	0	29	0	0	26	0	28	34	0	26	0	0	0	31	0	0	0	0	0	0	0	18	0	0	24	0	0	0	13	0	0	0	0	69	0	28	0	0	0	0	22	0	47	0	18	0	14	0	0	0	22	0	26	0	0	23	0	0	0	0	0	0	0	0	0	28	0	0	0	0	0	20	0	0	0	0	0	38	0	0	0	32	0	0	0	0	24	0	0	30	0	15	0	33	0	88	0	0	24	0	0	0	0	20	0	91	0	17	26	0	0	0	0	0	0	0	0	0	0	0	0	0	69	16	28	0	47	0	0	0	0	0	0	0	48	0	0	0	0	0	0	12	0	0	19	0	0	21	0	0	0	88	0	0	0	0	16	0	0	0	17	0	0	0	0	0	0	0	16	0	0	0	0	0	0	0	0	99	0	0	0	0	0	0	0	22	23	76	0	0	28	0	18	0	0	0	0	0	0	0	0	0	0	47	0	0	0	0	0	51	0	0	0	92	0	64	0	0	0	0	26	60	0	0	0	0	0	0	0	0	0	95	0	84	0	0	0	0	0	82	0	0	0	49	0	0	0	0	52	16	0	0	24	0	0	0	0	0	0	71	52	0	0	0	0	0	0	0	0	0	0	0	0	55	0	0	80	0	0	36	0	0	0	0	66	0	0	0	0	0	0	0	55	0	25	0	0	53	0	69	0	0	0	0	0	34	0	0	0	0	0	0	37	0	0	69	0	0	0	0	0	0	0	0	0	26	0	0	43	0	0	0	0	0	0	0	0	0	0	30	0	0	0	0	0	0	41	0	0	0	0	65	0	0	52	31	54	0	60	0	0	0	82	0	50	93	0	0	0	0	0	0	14	0	42	0	71	0	0	0	0	0	0	59	0	0	0	58	0	45	0	60	0	29	0	0	16	0	0	0	0	0	0	0	0	0	0	0	0	40	52	0	27	0	0	0	65	0	0	0	54	0	40	0	0	68	26	0	0	0	0	0	0	0	0	0	0	0	39	0	0	0	0	0	0	63	0	0	9	33	0	0	0	0	0	0	71	0	0	0	0	0	0	44	53	29	0	0	0	0	0	0	0	52	0	0	0	0	0	0	40	0	0	49	0	62	0	25	0	0	41	66	0	0	30	0	49	55	0	0	0	0	0	0	29	0	0	0	0	0	0	0	0	0	0	0	0	0	11	15	39	0	0	0	24	0	0	0	0	0	0	53	20	24	0	0	53	34	0	0	41	49	29	0	0	0	15	46	0	0	0	22	0	0	0	0	14	0	0	0	43	0	0	0	0	0	0	38	0	52	20	31	0	0	0	58	0	24	20	0	62	49	0	0	0	0	0	0	0	33	0	21	0	0	34	0	0	0	0	0	0	0	0	0	0	0	0	22	0	0	0	0	0	21	36	0	0	23	30	0	0	32	0	0	0	0	0	0	0	0	48	0	0	0	52	43	0	0	0	0	34	0	0	0	39	0	0	0	0	0	0	32	0	0	41	34	0	0	0	0	20	0	0	0	0	0	57	0	0	0	0	0	0	0	0	46	0	0	36	0	0	0	0	0	0	0	0	0	0	15	0	48	0	0	36	0	34	0	30	0	0	0	0	0	0	0	0	0	0	0	17	0	23	0	0	0	0	35	36	0	0	0	0	37	0	18	31	37	0	0	0	47	0	51	0	0	0	0	40	0	39	46	0	0	45	0	0	0	0	0	0	25	0	0	37	0	30	0	0	33	0	35	0	0	0	14	0	0	0	0	0	0	0	22	0	0	0	39	0	36	0	0	0	0	0	0	0	19	0	0	0	0	0	0	38	0	24	0	0	0	0	0	0	0	0	0	0	0	0	0	0	0	0	0	0	0	0	0	0	0	35	0	39	31	0	0	0	0	32	34	37	0	26	0	0	21	0	0	0	17	38	0	39	20	0	0	27	23	0	0	0	0	0	0	0	0	0	0	0	0	39	0	44	0	0	0	0	0	0	0	0	0	0	33	0	35	0	0	0	0	0	0	36	0	0	0	30	0	0	0	36	0	21	0	0	0	0	25	37	0	0	0	0	0	0	12	0	0	0	0	0	0	0	0	21	30	0	31	0	0	0	0	0	0	0	0	37	24	0	27	0	0	0	18	0	0	0	0	0	0	0	0	0	0	0	0	0	0	0	0	0	0	0	0	0	38	0	0	0	0	28	0	27	0	0	33	0	39	0	0	0	0	0	0	0	0	0	21	0	0	0	0	0	0	0	0	0	0	0	0	21	0	0	0	0	0	0	0	0	0	0	24	0	0	0	0	0	0	0	0	38	0	0	0	86	48	0	32	0	0	0	0	0	0	0	0	0	0	0	0	27	0	0	0	0	43	24	0	0	29	0	0	0	0	0	0	22	0	0	26	42	26	27	0	0	0	65	63	28	0	0	23	0	29	0	0	0	24	0	0	0	0	32	0	0	0	20	0	0	0	0	0	0	0	35	16	16	0	0	0	23	0	0	0	0	21	0	0	0	0	0	0	0	0	0	0	0	0	0	0	0	0	0	0	47	0	64	0	22	0	0	0	0	0	0	0	0	0	0	0	0	0	0	20	0	0	21	0	57	0	0	0	13	38	0	0	0	0	0	0	0	0	0	0	0	19	0	0	0	0	0	0	0	0	0	53	0	0	73	0	44	0	0	0	0	42	0	0	0	15	0	0	0	0	0	27	20	26	0	0	0	0	0	0	0	0	0	0	32	0	0	0	0	36	0	0	0	0	0	0	0	0	0	0	0	0	0	0	0	0	0	49	0	0	47	0	0	0	0	0	0	17	0	29	0	0	0	0	0	51	23	0	0	0	0	22	0	48	0	0	0	0	0	0	0	0	0	0	0	0	0	0	0	0	0	0	0	0	0	29	0	0	0	0	0	21	0	0	0	0	0	0	0	0	0	0	0	50	0	0	0	0	0	0	0	0	48	0	0	0	0	0	0	0	0	0	0	46	52	0	0	0	21	18	0	0	0	30	0	52	0	0	0	0	0	0	0	35	0	17	0	0	0	0	0	24	0	0	0	0	0	0	16	0	0	26	0	0	18	62	0	26	0	0	0	0	52	0	16	0	0	0	0	0	0	0	17	0	0	0	0	0	0	0	0	0	17	0	0	45	0	0	20	0	0	18	0	54	18	61	0	0	0	0	43	0	0	0	0	80	0	0	47	42	0	0	0	20	0	0	0	0	31	0	0	30	0	0	48	0	37	0	0	0	0	0	0	10	0	0	0	21	0	0	0	0	0	0	0	0	0	0	0	0	35	0	0	0	0	0	0	0	33	0	0	21	0	0	22	0	0	0	0	0	0	0	0	0	0	0	28	0	0	0	0	0	0	0	0	0	0	0	0	0	0	0	0	0	0	52	35	0	0	0	12	0	0	0	0	37	33	18	0	0	14	0	21	0	0	12	0	44	0	0	0	0	26	0	0	46	0	0	0	0	0	33	0	0	20	27	0	0	0	37	0	14	0	0	26	18	0	0	0	0	0	0	0	0	0	0	0	0	0	0	0	0	0	0	0	0	0	0	0	42	19	0	0	7	0	0	0	0	0	0	0	0	0	0	0	0	0	0	0	21	0	16	0	0	0	0	14	37	0	0	15	0	0	0	0	0	0	0	0	0	0	0	0	0	0	0	0	0	0	0	0	0	0	0	0	0	0	0	28	0	15	31	0	0	0	0	18	0	0	0	0	10	0	0	0	0	0	0	0	0	0	0	0	0	0	0	0	0	0	0	0	0	0	0	0	0	0	0	77	0	0	0	0	0	0	0	0	0	0	0	0	0	0	0	0	0	0	19	0	0	0	0	0	0	0	0	0	0	0	0	0	0	0	0	0	0	0	0	0	0	0	0	0	0	0	0	0	0	0	0	0	0	0	0	0	0	0	0	0	0	0	0	0	0	0	0	0	0	0	0	0	0	0	0	0	0	0	0	0	0	0	0	0	0	0	0	0	0	0	0	0	0	0	0	0	0	0	0	0	0	0	0	0	0	0	0	0	0	0	0	0	0	0	0	0	0
S242	0	21	22	0	0	47	14	16	56	16	0	20	0	0	0	0	50	0	0	13	0	19	59	0	0	0	0	21	0	0	31	19	0	14	0	0	41	0	10	0	46	59	22	0	0	45	0	0	16	0	0	0	0	0	0	31	15	26	0	97	0	0	39	0	0	0	111	22	0	102	90	0	0	0	100	71	99	91	89	89	72	106	88	0	85	0	9	84	22	75	88	8	29	38	89	6	66	70	8	81	0	33	34	57	7	84	9	7	7	72	28	31	4	27	26	25	24	0	9	69	79	66	79	10	9	21	0	0	25	15	26	27	26	0	29	54	68	28	8	72	24	74	0	23	43	6	0	15	66	0	29	22	36	0	6	33	0	8	35	0	63	16	23	0	0	31	0	61	0	4	0	6	0	24	0	0	0	25	68	4	0	7	23	9	7	0	0	0	0	55	69	74	18	28	28	17	7	4	48	18	0	19	53	0	23	23	0	26	0	0	63	16	0	0	17	0	21	53	4	38	39	30	15	25	53	0	64	19	0	5	27	27	50	0	25	0	3	0	9	0	25	52	0	47	0	23	47	0	21	53	17	10	0	61	0	26	5	11	0	57	0	7	20	19	62	0	23	0	22	0	49	0	51	0	0	0	23	15	25	0	0	7	0	0	0	24	45	0	0	0	0	0	23	0	0	21	52	54	0	23	54	47	49	111	0	22	0	37	38	0	0	53	0	0	46	41	0	0	0	5	23	0	21	46	34	0	49	5	65	0	71	20	0	37	0	0	0	0	0	0	0	20	16	15	46	0	45	0	0	0	0	0	52	11	36	0	0	0	0	19	52	26	35	47	0	0	49	44	0	44	0	0	30	23	0	20	29	0	0	18	0	0	0	52	0	47	68	10	0	0	101	36	40	14	24	0	29	45	0	0	0	46	0	0	0	0	31	0	46	0	0	0	39	49	0	0	54	21	0	28	0	38	20	9	45	42	50	0	0	49	41	22	42	47	7	36	0	13	0	32	0	62	30	29	0	0	46	30	0	11	53	21	0	20	0	24	34	23	59	40	0	0	7	0	50	44	0	16	0	0	0	0	45	4	0	0	0	45	29	0	0	0	35	13	0	6	51	58	0	0	0	19	0	25	48	52	34	0	39	0	0	0	38	3	4	0	3	0	0	40	4	23	28	32	0	0	0	27	33	0	0	0	41	0	21	29	0	0	8	0	44	32	0	0	33	0	54	0	0	44	3	3	0	0	25	0	0	18	0	15	0	0	38	0	10	61	86	44	0	23	11	0	37	0	0	0	0	4	0	0	0	25	44	0	31	54	0	55	23	0	0	0	0	0	0	0	6	13	0	0	0	0	0	2	0	0	0	0	0	46	0	27	0	0	7	0	0	0	0	40	0	0	3	0	0	72	0	0	0	72	67	47	0	27	22	0	30	0	0	2	0	0	0	0	0	25	0	5	86	15	0	67	0	0	36	0	0	0	0	7	13	0	0	0	0	0	0	0	0	0	0	0	0	7	5	0	0	0	0	9	0	0	0	0	0	0	0	0	0	53	0	60	6	50	0	0	0	0	0	0	57	0	6	0	4	58	45	0	0	0	0	0	54	0	0	0	0	0	0	0	0	0	0	0	0	29	0	0	0	0	0	52	0	0	0	0	7	0	15	0	0	0	55	0	0	0	0	50	0	0	43	2	0	47	10	6	0	0	0	13	0	47	0	0	0	0	0	0	0	0	0	17	0	0	70	0	0	0	51	0	0	8	0	0	0	42	0	55	0	0	0	0	75	0	43	0	0	0	0	0	0	6	0	0	0	0	0	0	30	69	0	0	0	0	58	0	27	0	0	0	0	0	0	5	0	26	39	0	35	0	29	0	38	0	51	0	0	0	0	15	0	44	0	93	0	0	0	0	0	0	0	0	0	70	53	0	0	16	0	0	0	0	0	0	0	0	3	0	0	0	0	0	62	0	0	0	0	45	30	0	0	0	0	57	0	0	0	0	0	43	0	0	63	0	0	0	0	65	0	0	0	51	0	0	47	0	0	10	0	4	0	38	17	0	0	0	0	42	24	0	0	0	0	0	0	0	0	0	0	11	0	0	49	0	0	0	0	44	15	0	0	0	0	0	28	0	0	0	0	0	0	33	0	0	0	0	0	50	0	0	0	0	0	0	0	0	0	41	21	35	47	0	0	28	0	11	0	0	0	0	0	0	21	0	49	28	0	0	0	26	28	0	27	0	0	0	0	0	25	58	40	0	0	0	0	0	0	0	0	0	14	32	0	46	35	0	42	0	0	0	0	87	0	27	23	0	0	0	39	31	56	0	44	0	0	40	0	0	39	24	0	0	35	0	0	0	40	58	0	0	0	0	0	0	0	15	34	0	55	0	33	0	39	0	0	0	0	0	36	0	0	0	0	0	40	33	56	0	24	0	0	0	0	0	0	30	14	40	20	0	0	0	0	0	0	0	0	0	14	0	0	33	21	14	0	0	0	0	0	6	39	36	0	0	13	0	0	43	0	0	0	0	30	0	0	0	0	22	44	0	0	0	0	0	0	32	0	0	0	0	0	0	0	33	10	34	0	17	0	0	30	0	0	0	0	0	0	0	0	0	0	0	0	20	0	0	0	0	17	0	0	0	0	0	0	0	0	54	0	0	39	0	0	0	0	0	0	0	0	0	49	0	0	0	0	0	0	0	0	0	0	0	0	0	39	0	27	0	0	0	0	0	23	0	22	0	0	0	23	23	0	0	17	0	0	0	27	0	0	0	24	0	0	0	0	71	0	0	0	0	0	104	0	18	0	30	0	10	0	0	0	0	0	14	0	0	11	0	0	0	0	10	0	0	0	0	0	0	0	0	0	0	0	0	30	0	0	0	0	0	0	0	0	0	0	0	0	0	0	0	0	0	0	0	0	0	0	0	0	0	0	0	0	0	0	0	0	0	0	0	0	0	0	0	0	0	0	0	0	0	0	0	0	0	0	0	0	0	0	0	0	0	0	46	0	0	0	0	0	24	0	0	0	0	0	0	0	0	0	0	0	0	0	0	0	0	0	0	0	0	0	0	0	0	0	0	0	0	0	34	46	0	0	0	0	0	0	0	0	0	0	0	0	0	0	0	0	0	0	0	0	0	0	0	34	0	0	0	0	0	0	0	0	25	0	0	0	0	0	0	0	0	76	0	0	0	28	0	0	40	0	0	80	0	0	0	0	0	0	0	0	16	0	0	0	0	0	0	41	0	0	0	0	0	0	15	0	0	0	96	0	0	0	0	0	0	0	0	0	0	0	0	11	0	0	0	0	0	27	0	0	0	0	0	0	0	0	0	0	0	0	0	0	0	0	95	0	0	19	0	0	0	55	0	0	0	0	0	0	0	0	0	0	0	0	0	0	59	0	0	0	0	0	0	70	0	0	0	60	37	0	0	0	0	0	0	0	0	0	0	0	60	0	0	0	0	0	0	0	0	0	0	0	0	23	0	0	0	0	0	0	0	0	0	0	0	0	0	0	28	0	0	0	0	0	0	0	0	0	0	0	0	57	48	0	0	0	0	0	0	15	0	0	70	0	0	0	0	0	0	0	0	0	0	0	42	0	0	0	0	0	0	80	0	0	0	0	0	0	0	0	0	65	0	0	0	0	17	0	0	49	0	0	0	0	0	0	0	0	0	0	0	0	0	17	0	0	0	0	0	0	0	0	14	40	0	0	0	0	0	0	0	0	0	0	0	0	0	0	0	0	0	0	0	0	0	0	0	0	0	0	0	0	0	0	0	0	0	0	0	0	54	0	0	0	0	28	0	0	0	0	0	0	0	0	0	0	0	0	0	0	79	0	0	0	0	15	0	48	0	0	0	0	22	0	0	16	0	0	0	0	38	49	0	39	0	0	0	0	0	0	0	0	0	52	0	0	0	0	0	0	0	0	39	0	0	0	0	0	0	21	29	0	0	0	0	0	0	0	0	0	42	0	0	0	0	0	0	0	0	0	0	0	0	0	0	47	0	0	0	31	0	0	0	0	0	0	0	0	13	0	0	0	0	0	0	0	0	0	0	45	0	0	0	0	0	0	0	0	0	0	0	0	0	0	0	0	0	0	0	0	0	0	0	0	0	0	0	0	0	0	0	26	0	0	0	0	0	0	0	0	0	0	0	0	36	64	0	0	0	0	0	0	66	0	0	0	0	0	0	0	0	0	0	0	0	0	0	39	0	0	0	0	0	0	0	0	57	0	0	0	0	0	0	0	0	0	0	0	0	0	0	34	14	16	0	30	41	0	0	0	0	0	0	0	0	0	0	0	0	0	0	0	0	14	0	0	0	0	16	0	0	0	75	0	0	0	0	0	0	23	0	0	0	45	0	0	0	0	0	0	0	0	0	0	0	0	0	0	0	0	0	0	0	0	0	0	0	0	0	0	0	0	13	0	0	0	0	0	0	0	0	0	0	0	0	61	0	0	0	0	0	0	0	0	0	0	0	0	0	0	0	0	0	0	78	0	0	0	0	14	0	0	0	0	0	0	0	0	0	0	0	0	0	0	0	0	0	0	0	0	0	0	0	0	0	0	0	0	0	0	0	0	0	0	0	0	0	0	0	0	0	0	0	0	0	0	0	0	0	0	0	0	0	0	0	0	0	0	0	0	0	0	0	0	0	0	0	0	0	0	0	5	0	0	0	0	0	0	0	0	0	0	0	0	0	0	0	0	0	0	0	0	0	0	2	0	0	0	0	0	0	0	0	0	0	0	3	0	0	3	0	3	0	0	0	2	3	0	4	0	2	0	2	0	1	0	3	0	0	0	0	2	3	0	0	0	0	0	0	0	0	0	0	0	0	0	0	0	0	0	0	0	0	0	0	0	0	0	0	0	0	0	0
S243	0	0	0	0	65	0	0	0	0	0	67	0	0	0	0	0	0	87	77	0	72	0	72	55	75	64	0	0	0	61	56	0	69	0	62	0	0	75	0	53	0	63	0	59	60	57	56	59	0	74	0	0	0	53	58	0	0	60	60	16	63	59	65	0	59	41	28	0	0	25	23	60	62	60	23	14	23	20	29	23	27	26	17	57	26	44	0	31	0	10	14	0	0	0	23	0	29	23	0	18	75	0	0	0	0	19	0	0	0	15	0	0	0	0	0	0	0	0	0	23	17	17	21	0	0	0	0	0	0	0	0	0	0	0	0	14	19	0	0	22	0	26	32	0	0	0	0	0	15	0	0	0	0	84	0	0	0	0	0	0	13	0	0	0	0	0	0	18	0	0	0	0	0	0	0	0	0	0	0	0	33	0	58	0	0	41	0	0	0	0	0	18	0	0	0	0	0	0	0	0	0	0	0	0	0	0	0	0	0	0	0	0	0	0	0	0	0	0	0	0	0	0	0	0	0	0	10	0	0	0	0	0	0	0	0	0	0	0	0	0	0	0	0	0	0	0	0	0	0	0	0	0	0	0	20	0	0	0	0	0	0	0	0	0	0	0	0	28	0	0	0	0	0	40	0	0	0	0	0	0	0	0	0	73	0	0	0	0	0	0	0	0	0	0	0	0	0	0	0	0	0	0	0	0	9	0	0	0	0	0	0	0	0	0	0	0	0	0	0	0	0	0	0	0	0	0	0	0	0	0	0	0	0	0	0	16	0	0	0	0	0	0	0	0	0	0	0	27	0	0	0	0	0	62	0	0	0	0	67	0	0	0	0	0	0	0	0	0	0	0	0	0	0	0	0	0	0	28	0	0	0	0	0	0	18	0	0	0	0	29	0	0	0	0	0	0	0	0	0	0	0	0	0	0	0	0	0	0	0	0	0	0	0	0	0	24	0	0	0	0	0	0	0	0	0	0	0	21	0	0	0	0	0	0	0	0	0	0	0	0	44	0	0	0	0	0	0	0	0	0	0	0	0	0	0	0	0	0	0	0	0	0	0	0	0	0	0	0	0	0	14	0	0	0	24	20	0	0	0	0	0	0	0	0	0	0	0	0	44	0	0	0	0	0	0	0	0	0	0	0	0	0	0	0	0	0	0	0	0	0	0	0	0	0	0	0	14	0	0	0	0	0	0	0	0	47	20	0	0	0	0	0	0	0	0	10	0	0	0	0	0	0	0	19	0	0	11	0	9	0	0	16	0	0	0	0	0	0	90	0	0	0	0	0	0	0	0	0	0	0	11	0	0	0	0	0	0	0	0	0	0	0	68	0	0	0	0	0	0	0	0	0	0	0	0	0	0	15	6	0	0	0	0	0	0	0	0	0	72	0	81	0	0	0	10	0	0	0	7	0	0	0	0	0	0	72	0	0	0	0	67	0	0	0	0	0	71	0	36	0	72	0	16	0	0	0	0	0	74	0	0	0	0	0	3	0	0	0	0	26	0	82	0	0	0	12	0	0	0	0	0	0	16	32	0	0	13	8	0	0	0	0	0	0	0	0	0	0	0	0	0	0	0	0	0	0	0	0	64	0	15	0	0	70	0	10	0	0	0	0	0	0	0	0	0	0	0	64	0	65	0	0	0	0	0	0	0	61	54	0	0	0	0	0	0	64	0	0	0	0	0	0	0	0	0	0	0	0	0	0	0	0	0	4	0	0	14	0	0	0	5	0	0	0	0	9	0	0	0	23	0	0	0	0	0	0	0	0	49	0	76	16	0	0	0	0	0	0	0	0	0	0	0	0	0	51	0	0	0	14	0	0	29	0	32	0	0	0	0	0	0	0	0	0	0	0	0	5	0	0	0	0	0	0	0	23	0	45	0	0	0	0	0	0	61	0	0	0	0	0	0	0	0	0	0	14	12	0	0	0	50	0	60	61	0	0	0	27	56	0	4	0	0	0	0	0	0	0	0	0	0	0	0	0	0	0	51	0	0	0	44	0	0	0	48	0	0	0	0	0	0	30	0	0	0	0	0	0	0	0	0	0	0	0	0	0	21	0	0	0	0	0	0	0	0	0	0	0	0	0	0	0	0	0	0	0	60	0	0	0	0	0	0	0	0	42	0	0	0	0	0	0	0	0	0	0	35	0	46	0	44	0	0	0	0	0	39	0	0	0	0	0	0	0	0	10	0	0	0	0	0	0	0	32	0	0	0	0	0	0	0	0	0	0	0	0	0	0	0	0	0	0	0	38	36	0	0	0	0	12	0	0	0	0	0	0	0	0	0	0	0	0	0	0	0	0	0	0	12	0	0	0	0	0	46	0	0	0	0	0	0	0	0	0	0	0	0	0	0	45	0	0	56	68	0	0	0	0	0	0	0	0	0	0	0	0	10	0	0	0	0	38	0	0	0	0	0	0	0	0	0	0	0	0	0	25	0	0	0	0	45	0	0	0	11	0	0	61	0	0	0	0	0	0	0	0	0	0	0	16	0	0	0	0	0	0	0	0	0	0	0	0	0	0	0	0	68	0	0	41	52	0	63	0	0	0	0	0	0	59	0	14	0	0	0	0	0	0	0	0	0	0	60	0	0	0	0	0	0	0	0	0	0	0	0	0	0	0	0	0	0	0	0	0	0	0	45	0	0	0	0	0	0	0	0	13	0	0	0	0	0	0	39	0	0	0	0	0	59	0	47	0	0	28	0	0	0	0	0	0	0	55	0	0	0	0	0	0	0	0	0	0	0	0	0	0	0	0	0	21	0	0	0	0	0	0	0	0	0	38	0	0	0	0	0	0	0	0	45	0	0	0	0	0	0	0	0	0	0	0	0	0	0	0	0	0	0	0	0	0	0	0	0	47	0	0	0	0	0	45	0	0	0	0	0	0	0	0	0	0	15	0	0	0	0	40	0	0	46	0	43	0	0	0	0	0	53	0	0	0	0	0	41	0	46	46	0	0	0	0	0	0	0	0	0	0	0	0	28	45	0	0	0	0	0	12	0	0	0	0	0	0	0	0	0	0	0	0	0	0	0	0	110	0	0	0	0	40	0	0	0	0	0	0	0	0	0	0	0	12	0	0	0	0	0	0	0	0	0	0	0	0	0	0	0	0	0	0	0	0	0	35	0	0	0	0	42	0	0	0	0	0	0	0	0	0	0	0	0	0	0	0	0	0	0	0	0	0	0	0	0	0	0	0	0	0	38	0	0	0	0	0	0	0	0	0	0	0	0	0	0	0	0	0	0	0	0	0	0	0	0	0	0	0	0	0	0	0	0	0	0	0	0	0	0	0	0	0	0	0	0	0	0	39	0	0	0	0	0	0	0	0	0	0	0	0	0	0	0	0	0	0	0	0	0	0	0	0	0	0	0	0	0	15	0	0	0	0	0	0	0	0	0	0	0	0	0	0	0	0	0	0	0	0	0	0	0	0	0	0	0	0	13	0	0	0	0	0	0	0	0	0	0	0	0	0	0	0	0	0	0	0	0	0	0	0	0	0	0	0	0	0	0	0	0	0	16	0	0	0	0	0	0	0	0	0	0	0	0	0	0	0	0	0	0	0	0	0	0	9	44	0	0	0	0	0	0	0	0	0	0	0	0	0	0	0	0	0	0	0	0	0	0	0	0	0	0	0	0	0	0	0	0	0	0	0	0	0	0	0	0	0	0	0	0	0	0	0	56	0	0	0	0	0	0	16	0	0	0	0	0	0	0	0	0	0	0	0	0	0	0	0	0	0	0	0	0	0	0	0	0	0	0	0	0	0	0	0	0	0	0	0	0	0	0	12	12	0	0	0	0	0	0	0	0	0	0	0	0	0	0	0	0	0	0	0	0	0	0	0	0	0	0	0	0	0	0	0	23	0	0	0	0	0	0	0	0	0	0	0	0	0	0	0	0	0	0	0	0	0	0	0	0	0	0	0	0	0	0	0	0	0	0	0	0	0	0	0	0	0	0	0	0	0	0	0	0	0	0	0	0	0	0	0	0	0	0	0	0	0	0	0	0	0	0	0	0	0	0	15	0	0	0	0	0	0	0	0	0	0	0	0	0	0	0	0	0	0	0	0	0	0	0	0	0	0	0	0	0	0	0	0	0	0	0	0	0	0	0	0	0	0	0	0	0	0	0	0	0	0	0	0	0	0	0	0	0	0	0	0	0	0	0	0	0	0	0	0	0	0	0	0	0	0	0	0	0	0	0	0	0	0	0	0	0	0	0	0	0	0	0	0	0	0	0	0	0	0	0	0	0	0	0	0	0	0	0	0	0	0	0	0	0	0	0	0	0	0	0	0	0	0	0	0	0	0	51	0	0	0	0	0	0	0	0	0	0	0	0	0	0	0	0	0	0	0	0	24	0	0	0	0	0	0	0	0	26	0	0	0	0	0	0	0	0	0	0	0	0	0	0	0	0	10	0	0	0	0	0	0	0	0	0	0	0	0	0	0	0	0	0	0	0	0	0	25	0	0	0	0	0	0	0	0	0	0	0	0	0	0	0	0	0	0	0	0	0	0	0	0	0	0	0	0	0	0	22	0	0	0	0	0	0	0	0	0	0	0	0	0	0	0	0	0	0	0	0	0	0	0	0	0	0	0	0	0	0	0	0	0	0	0	0	0	0	0	0	0	0	0	0	0	0	0	0	0	0	0	0	0	0	0	0	0	0	0	0	0	0	0	0	0	0	0	0	0	0	0	0	0	0	0	0	0	0	0	0	0	0	0	0	0	0	0	0	0	0	0	0	0	0	0	0	0	0	0	0	0	0	0	0	0	0	0	0	0	0	0	0	0	0	0	0	0	0	0	0	0	0	0	0	0	0	0	0	0	0	0	0	0	0	0	0	0	0	0	0	0	0	0	0	0	0	0
S244	128	117	132	130	0	106	142	129	109	125	0	114	157	104	127	92	101	13	0	115	0	111	0	8	0	0	110	83	99	0	62	107	48	132	0	93	95	14	108	45	87	0	83	0	0	7	0	12	108	0	74	124	82	0	0	88	75	41	0	0	43	46	11	105	0	0	0	85	69	0	0	0	0	0	0	0	0	0	0	0	0	0	0	0	0	0	0	0	0	0	0	0	0	27	0	0	0	0	0	0	0	0	0	0	0	0	0	0	0	0	0	0	0	0	0	0	0	0	0	0	0	0	0	0	0	0	0	0	30	0	0	0	25	0	0	0	0	0	0	0	27	0	0	22	0	0	0	0	0	35	0	0	0	0	0	33	0	0	0	0	0	0	0	0	0	0	0	0	0	0	29	0	25	0	31	29	0	0	0	0	0	0	0	0	0	0	0	28	0	0	0	0	0	0	0	19	0	0	0	0	0	0	31	0	28	0	0	0	28	0	0	0	0	0	0	14	0	0	0	0	0	0	29	0	0	0	0	18	0	0	17	0	0	0	0	0	0	0	0	0	0	0	0	0	0	0	0	0	0	0	0	0	19	0	0	0	0	0	0	0	0	0	0	0	0	0	0	0	0	0	0	0	0	0	0	0	0	0	0	0	0	0	0	0	26	0	0	0	16	0	0	0	0	0	21	0	0	0	0	0	0	0	0	17	0	28	0	0	0	17	0	0	0	0	0	0	0	142	20	0	0	0	0	0	0	18	0	0	0	0	0	0	0	17	0	0	25	0	0	0	0	0	0	0	0	0	0	0	0	0	0	0	0	0	0	0	0	0	0	0	0	0	0	0	0	0	0	0	0	0	0	0	0	0	0	0	0	0	0	0	0	0	0	0	0	130	0	0	0	0	26	0	0	0	0	0	0	0	0	0	23	0	0	22	0	0	0	126	0	0	67	121	0	0	148	0	0	0	0	146	0	0	0	0	0	0	0	0	0	0	0	0	0	0	0	0	140	0	59	0	0	0	0	0	0	0	0	0	0	0	0	0	59	0	0	0	0	0	0	0	147	0	0	0	0	0	0	0	0	0	0	62	0	0	0	0	0	0	0	0	82	0	0	0	0	0	120	0	0	0	0	0	0	0	0	0	0	0	0	0	134	72	0	0	0	20	0	65	123	99	0	0	0	125	68	0	0	0	0	0	0	160	0	18	115	0	0	67	0	66	0	0	74	0	0	0	0	0	0	0	0	0	0	0	0	125	0	0	0	0	62	0	0	0	0	0	0	0	0	0	0	0	138	55	122	0	0	0	65	150	0	0	0	0	0	0	0	0	0	49	0	56	0	106	121	122	0	0	0	0	0	0	0	0	0	0	0	0	0	120	57	0	0	0	0	0	0	0	0	0	0	51	0	0	0	0	0	0	0	0	0	0	0	0	0	0	0	0	0	0	0	52	67	0	0	123	0	0	0	0	0	0	0	69	0	97	0	0	0	0	0	0	52	0	0	68	0	0	110	0	0	0	48	0	0	0	0	0	0	0	0	0	0	0	0	0	0	0	0	0	0	0	0	0	0	0	0	0	63	0	0	58	0	0	0	0	0	0	0	0	0	0	0	0	0	0	0	0	0	0	130	119	0	0	0	0	0	0	0	0	0	0	53	0	61	0	0	0	0	0	0	54	0	0	0	0	0	0	0	0	111	0	50	0	0	0	0	0	0	0	0	0	0	0	0	0	0	0	43	0	0	0	47	0	0	0	0	0	0	0	0	0	0	0	0	0	0	0	0	0	0	0	0	0	0	0	0	0	0	0	0	0	0	108	105	0	0	0	0	0	0	0	0	0	0	48	0	0	0	0	0	0	0	0	0	0	0	0	0	0	0	45	0	0	0	0	0	0	0	0	0	0	0	0	0	0	0	0	0	0	0	0	54	31	0	0	0	0	0	0	0	0	0	0	0	0	0	0	0	0	0	0	0	0	0	0	0	0	0	0	0	0	0	0	0	0	0	0	0	0	0	44	0	0	0	0	0	0	111	0	0	30	0	0	0	0	0	0	0	0	113	0	0	0	0	0	0	0	0	0	0	0	0	0	0	0	0	0	0	23	0	0	0	35	19	0	0	0	0	0	0	41	0	0	0	0	0	0	0	0	0	0	0	0	0	0	0	0	0	0	0	0	0	34	0	0	0	0	0	0	0	0	0	0	0	0	0	0	0	16	0	82	0	0	0	0	0	0	31	0	0	0	0	0	24	0	0	0	0	0	0	0	0	0	0	0	0	24	20	0	0	0	113	0	0	0	0	31	0	0	0	0	0	0	0	0	0	23	0	0	0	0	13	0	0	0	0	0	0	0	0	0	0	0	0	0	0	0	0	0	0	0	0	0	24	27	38	0	0	0	0	0	0	0	21	0	0	0	0	17	105	0	30	0	0	0	21	0	0	0	0	28	0	0	0	0	0	0	0	18	0	34	0	0	0	0	0	0	0	18	0	0	0	28	0	0	0	0	0	0	0	0	20	0	0	0	20	0	0	25	0	24	0	31	0	0	0	0	0	0	0	0	0	0	29	0	23	0	21	0	0	0	18	0	0	0	18	0	0	0	17	0	0	0	36	16	0	0	0	0	0	0	0	0	0	0	18	0	25	27	0	19	0	17	0	37	0	18	0	0	0	14	0	0	0	0	0	25	0	0	26	0	0	23	18	18	0	0	0	0	0	0	0	0	0	0	0	0	0	25	19	0	0	0	0	0	0	0	0	0	21	0	0	58	0	65	0	0	17	0	0	0	16	0	0	26	12	0	0	0	0	0	0	36	0	0	0	0	0	18	0	0	0	0	0	25	20	0	0	0	0	0	0	0	16	0	0	0	0	25	0	0	21	0	0	0	0	0	19	0	0	0	0	0	33	0	22	0	0	55	0	0	0	0	0	0	0	0	12	0	0	0	0	0	0	0	0	0	0	0	0	16	0	0	0	0	0	19	0	0	21	72	0	0	0	0	0	0	0	0	18	0	0	19	0	0	0	0	0	0	0	18	0	0	0	0	0	36	0	0	0	0	0	0	0	0	0	0	0	0	0	0	25	0	0	0	0	0	0	0	0	0	0	0	0	21	0	37	0	0	0	0	15	0	16	0	14	0	0	19	16	0	12	0	47	0	0	0	18	19	0	0	16	0	0	0	0	0	28	0	0	0	22	0	0	0	0	0	0	0	0	25	27	0	0	0	0	0	0	15	57	27	0	0	0	41	0	29	0	0	17	23	0	61	0	0	0	0	37	0	0	0	0	20	0	0	0	0	0	0	0	0	11	0	0	0	18	0	0	0	0	25	0	0	0	0	0	81	0	0	0	27	0	0	0	0	0	0	0	0	0	0	0	0	0	0	0	61	13	0	28	0	0	0	0	0	0	0	23	0	0	29	0	0	0	0	0	10	0	0	0	0	23	0	0	0	0	0	0	0	0	0	0	0	0	0	0	0	33	38	0	0	0	0	0	0	0	0	0	21	0	0	21	0	0	0	16	0	0	0	0	0	0	0	0	0	0	0	0	0	0	0	0	0	0	0	0	0	0	0	0	0	0	18	0	0	0	0	0	0	0	0	0	0	0	0	0	0	0	0	0	0	0	0	0	0	0	24	15	0	0	0	0	0	0	0	0	50	0	0	23	0	0	0	0	0	0	0	0	0	0	29	0	0	0	0	0	0	0	0	0	0	0	0	0	0	0	0	0	0	16	0	24	0	0	0	0	0	0	0	0	0	0	0	0	0	0	0	0	0	0	0	0	0	0	0	0	36	0	0	0	0	0	0	0	0	0	0	0	0	0	23	0	0	0	0	0	0	0	13	0	0	0	20	17	0	0	0	0	11	0	0	56	0	0	0	0	0	0	0	0	0	0	0	0	0	0	17	0	0	0	0	0	0	0	0	0	0	0	0	0	56	0	0	0	0	0	0	0	0	0	0	29	0	0	0	0	0	0	0	27	0	0	20	0	0	0	0	0	0	0	8	0	22	0	0	0	0	0	0	0	0	0	0	0	0	0	0	0	0	0	0	0	0	0	0	0	0	0	0	0	0	0	0	0	0	0	0	0	0	0	0	0	0	0	0	0	0	0	0	0	0	0	0	22	0	0	0	0	0	46	0	0	0	0	0	0	0	0	0	0	0	0	0	0	0	0	0	0	0	0	0	0	0	0	0	0	0	0	0	0	0	0	0	0	0	0	0	17	0	36	0	0	0	0	0	0	0	0	0	0	14	0	0	0	0	0	0	0	0	0	0	0	0	0	24	0	0	0	0	0	18	0	0	0	0	0	0	0	0	0	0	0	0	59	0	0	0	31	0	0	0	0	0	0	0	0	0	0	0	0	0	0	0	0	0	0	0	0	0	0	0	0	0	0	0	0	0	0	0	0	0	0	0	0	0	0	0	0	0	0	0	0	0	0	0	0	0	26	0	0	23	0	0	0	0	0	0	0	0	0	0	0	0	0	0	0	0	0	0	0	0	0	0	5	0	0	0	0	0	42	0	0	0	0	0	0	0	0	0	0	0	0	0	0	0	0	0	0	0	0	0	7	0	0	0	0	0	0	0	0	0	0	0	0	0	0	0	0	0	0	0	0	0	0	0	0	0	0	0	0	0	0	0	0	0	0	0	0	0	0	0	0	0	0	0	0	0	0	0	0	0	0	0	0	0	0	0	0	0	0	0	0	0	0	0	0	0	0	0	0	0	0	0	0	0	0	0	0	0	0	0	0	0	0	0	0	0	0	0	0	0	0	0	0	0	0	0	0	0	0	0	0	0	0	0	0	0	0	0	0	0	0	0	0	0	0	0	0	0	0	0	0	0	0	0	0	0	0	0	0	0	0	0	0	0	0	0	0	0	0	0	0	0
S245	0	0	0	0	130	0	0	0	0	0	113	0	0	0	0	0	0	98	103	0	105	0	82	89	112	109	0	0	0	88	90	0	74	0	68	0	0	91	0	88	0	92	0	94	85	90	73	81	0	87	0	0	0	76	75	0	0	91	75	0	85	91	81	0	83	59	0	0	0	0	0	81	72	81	0	0	0	0	0	0	0	0	0	80	0	81	0	0	0	0	0	0	0	0	0	0	0	0	0	0	0	0	0	46	0	0	0	0	0	0	0	0	0	0	0	63	0	0	0	0	0	0	0	0	0	0	0	0	0	0	0	0	0	0	0	0	0	59	0	0	0	0	0	0	0	0	50	0	0	0	47	0	0	0	0	0	0	0	45	0	0	0	0	50	0	0	39	0	48	0	0	0	0	0	0	0	0	43	37	0	0	0	0	0	0	0	50	0	0	36	0	0	37	0	46	0	0	0	0	0	0	53	0	0	0	0	0	0	0	0	0	0	0	0	48	0	0	41	0	52	0	0	0	40	28	39	0	0	0	0	0	49	0	0	0	0	0	0	0	36	35	0	0	0	42	0	0	0	0	0	0	0	0	0	0	42	0	40	0	0	0	0	43	45	0	0	52	0	0	53	0	0	0	0	0	0	32	0	46	0	38	0	0	0	0	43	32	0	0	35	0	0	0	29	0	0	0	34	0	33	32	0	33	0	0	0	0	0	0	0	0	31	0	0	0	0	0	83	0	0	32	0	39	30	0	0	41	0	0	0	0	0	0	0	32	0	0	41	0	0	0	48	0	26	34	0	26	0	0	0	0	32	31	0	0	0	27	0	0	33	33	41	0	0	0	0	0	0	0	0	0	0	0	39	0	32	0	0	0	33	0	33	0	22	0	80	27	28	0	0	0	36	0	46	0	0	0	0	19	0	0	0	0	0	0	0	0	73	0	0	158	60	0	0	84	0	0	48	0	81	0	0	0	0	28	0	28	0	0	29	0	35	32	0	0	0	60	50	181	26	0	0	0	0	0	0	0	0	0	0	0	31	164	38	0	28	0	0	0	30	72	0	35	0	0	34	0	37	0	41	0	144	17	0	0	0	0	21	0	0	149	0	31	24	0	0	80	0	0	30	0	33	0	0	32	28	18	0	30	0	63	141	0	0	0	0	0	170	73	64	0	0	0	72	147	0	0	0	23	0	0	79	0	0	65	0	0	144	0	136	27	0	166	0	16	0	0	0	0	0	0	0	0	0	0	68	0	33	0	43	147	0	0	0	0	0	0	16	0	26	31	0	47	123	63	0	0	0	128	69	0	0	0	0	0	27	0	0	0	140	0	128	0	65	61	68	0	34	45	0	0	0	0	0	0	0	0	0	0	64	130	0	0	55	0	0	0	0	0	0	0	115	0	0	0	0	0	0	0	0	0	0	0	14	0	0	26	0	0	0	0	117	139	41	0	58	77	0	0	0	0	0	0	119	24	67	0	0	0	0	47	90	110	0	0	115	22	76	66	0	0	0	112	0	0	0	0	0	0	0	0	0	0	37	0	0	0	0	0	0	0	0	0	0	0	0	0	0	112	0	0	136	0	0	0	0	0	0	0	0	0	0	0	0	0	0	0	0	0	0	59	71	0	0	0	0	0	0	0	0	0	0	123	0	104	0	0	0	0	0	0	98	0	0	0	0	0	0	0	0	60	0	143	0	0	0	0	0	0	0	0	0	0	0	0	0	0	0	112	0	0	33	115	0	0	0	71	0	0	0	0	0	0	0	0	19	35	0	0	0	0	72	0	0	0	0	0	0	0	0	0	0	0	67	65	0	0	0	0	78	0	0	65	0	0	118	0	0	0	0	0	0	0	0	74	0	0	0	0	0	0	104	28	0	0	0	0	0	0	0	0	0	0	0	0	0	0	0	0	0	38	0	121	0	0	0	0	46	0	0	61	0	0	0	0	19	0	47	0	0	0	0	0	0	0	0	0	0	0	0	0	0	0	0	0	69	0	0	0	0	0	90	59	0	0	0	0	0	52	30	0	55	0	0	0	0	0	0	0	0	55	0	0	0	0	0	71	0	0	0	0	0	0	72	0	0	0	0	0	0	0	0	0	0	0	0	0	0	0	0	0	0	0	0	0	0	0	0	0	0	0	0	0	0	0	0	0	0	0	0	0	0	0	23	0	0	0	0	0	0	0	0	0	0	0	65	0	0	0	0	0	62	0	73	0	0	0	0	0	0	0	0	0	0	0	69	63	0	0	0	0	0	68	0	0	0	0	10	0	54	0	53	60	0	0	0	0	22	0	0	0	0	0	0	0	0	0	0	74	0	0	0	0	80	0	0	0	0	0	0	75	18	0	0	0	0	0	0	0	0	0	0	0	0	0	0	0	47	44	0	0	0	0	0	24	51	75	0	0	17	62	0	0	0	0	0	0	0	0	0	0	0	0	0	0	50	0	0	0	0	0	0	0	0	59	0	0	0	67	0	0	0	0	0	0	0	0	0	0	77	0	0	28	0	0	0	0	0	0	0	0	0	0	0	0	0	0	0	0	0	0	0	0	0	0	0	14	0	0	0	0	56	0	0	0	0	0	0	0	0	0	0	0	0	0	7	0	51	0	0	0	0	0	0	0	52	0	64	0	0	0	0	0	0	0	44	0	16	0	0	0	0	0	0	0	51	0	21	0	0	0	0	0	11	9	6	0	41	0	0	0	0	0	0	0	0	0	0	0	0	11	0	0	0	0	0	0	0	0	0	24	0	0	0	0	0	0	0	0	0	0	0	0	0	0	65	0	0	0	0	0	30	0	22	0	0	0	0	0	0	0	0	0	0	0	0	23	0	0	0	0	45	0	0	0	0	0	0	0	0	0	0	0	0	0	0	0	0	0	0	0	13	0	0	12	0	0	0	0	0	54	0	0	0	0	0	0	0	0	0	0	0	0	0	0	0	0	0	0	0	0	0	0	0	0	0	0	0	0	0	0	0	0	0	0	0	0	0	85	0	0	0	0	11	0	37	0	0	0	0	0	29	0	0	0	0	0	13	0	0	0	0	0	0	0	0	0	0	0	0	0	0	0	0	0	0	0	0	0	0	0	0	0	0	0	12	0	0	0	0	0	0	0	0	25	0	0	0	0	0	0	0	10	0	0	0	0	0	0	0	0	0	0	0	0	0	0	0	0	0	71	0	57	0	0	0	0	0	0	0	0	0	61	0	0	0	0	0	0	16	0	17	0	0	0	0	0	0	0	0	0	0	0	0	0	0	0	14	0	0	0	0	0	9	0	0	0	0	35	30	0	0	17	0	0	0	0	0	0	28	0	0	0	0	0	0	0	0	0	0	0	0	0	0	0	0	0	0	0	0	0	0	0	0	0	0	0	0	0	0	0	0	0	0	0	0	0	0	0	0	0	0	104	0	0	0	0	0	0	0	0	0	0	0	0	0	0	0	0	0	0	0	0	0	0	26	0	0	0	0	0	0	0	0	0	0	17	0	0	0	0	0	0	0	0	0	0	0	0	0	0	0	0	29	0	0	61	0	0	0	0	0	0	0	0	0	0	0	0	0	0	0	0	44	0	0	0	0	0	34	0	0	0	0	0	0	0	0	0	15	0	0	0	0	0	0	0	0	0	0	0	0	0	0	0	0	0	0	0	0	0	0	0	0	0	0	0	0	0	0	0	0	0	0	0	0	0	0	0	0	0	0	0	0	0	0	0	0	0	0	12	0	0	0	0	0	0	0	0	0	0	0	0	0	0	0	0	0	0	0	0	0	0	0	0	22	0	0	0	0	0	0	42	0	0	0	0	0	0	0	0	0	0	20	0	0	0	16	0	0	0	25	0	0	0	0	0	0	0	0	0	0	0	0	0	0	0	0	0	0	0	0	0	0	0	0	16	0	0	0	0	0	0	0	0	0	0	0	0	14	0	0	16	0	0	0	0	0	0	0	0	0	0	0	0	0	0	16	0	0	0	0	0	0	0	0	0	0	44	0	0	0	0	0	0	22	0	0	0	0	0	0	0	0	0	0	0	0	0	27	0	0	0	0	0	0	0	0	0	0	0	0	0	0	0	0	0	0	0	0	0	0	0	0	0	23	21	0	0	0	0	0	19	0	0	0	0	0	0	75	0	0	0	21	0	0	0	0	0	0	0	0	0	0	0	0	0	0	28	0	0	0	0	0	0	0	0	0	0	0	0	0	0	0	0	0	0	0	0	0	0	0	0	0	0	21	0	0	16	0	0	0	0	0	0	0	0	0	18	21	20	0	0	0	0	0	0	0	0	0	0	0	0	0	0	0	0	0	0	0	0	0	0	0	0	0	0	0	0	0	0	0	0	24	0	0	0	0	0	0	0	0	0	0	0	0	0	0	0	0	0	74	30	0	0	17	0	0	0	0	0	0	0	0	0	0	0	0	0	55	0	0	0	22	0	0	0	0	0	0	0	0	0	0	16	0	0	0	13	17	0	0	0	0	0	0	0	0	0	22	0	0	0	0	0	0	0	14	0	0	0	0	0	0	0	0	0	0	27	0	0	0	19	0	0	0	0	0	0	0	0	0	0	0	0	85	0	0	0	0	0	0	0	0	0	0	0	0	0	0	0	0	0	0	0	0	0	0	0	0	0	0	0	0	0	0	0	0	0	0	0	0	0	0	0	0	0	0	0	0	0	0	0	0	0	0	0	0	0	0	0	0	0	0	0	0	0	0	0	0	0	0	0	0	0	0	0	0	0	0	0	0	0	0	0	0	0	0	0	0	0	0	0	0	0	0	0	0	0	0	0	0	0	0	0	0	0	0	0	0	0	0	0	0	0	0	0	0	0	0	0	0	0	0	0	0	0	0	0	0	0	0	0	0	0	0	0	0	0	0	0	0	0	0
S246	28	0	0	23	70	18	20	20	47	37	100	0	23	26	19	13	18	59	80	0	86	0	74	71	81	67	0	0	15	72	72	15	87	19	76	0	13	70	12	73	44	63	30	69	54	69	67	62	0	78	14	9	18	75	67	9	0	65	51	44	76	69	54	0	60	70	27	20	0	53	43	69	63	53	39	32	42	37	27	40	38	45	35	62	31	50	17	29	44	31	42	21	37	45	37	13	35	28	10	35	67	42	37	81	18	39	14	12	6	41	43	26	10	43	36	0	30	0	9	30	28	23	25	5	11	23	67	76	28	16	27	35	0	0	35	34	27	0	16	30	45	33	54	0	33	13	0	10	27	70	0	27	35	59	5	35	56	22	0	63	20	36	27	0	57	27	18	22	41	13	0	16	22	38	53	0	52	71	66	16	47	16	0	15	10	49	0	24	42	0	0	37	0	34	0	13	11	12	0	34	0	0	0	0	0	31	58	23	0	47	0	31	44	45	0	0	28	0	14	0	69	22	0	35	131	0	31	0	0	12	49	0	0	64	28	50	7	0	12	0	0	0	57	0	0	17	21	42	33	0	17	22	44	0	46	0	12	0	0	0	36	14	0	33	0	0	0	0	36	0	0	0	0	0	0	35	0	0	0	0	0	12	0	41	46	0	0	43	14	14	12	0	16	33	0	28	0	136	34	0	97	0	125	8	0	0	47	0	0	0	0	124	0	48	0	0	47	27	27	11	0	52	39	130	69	0	0	11	0	0	0	28	30	0	0	0	0	0	39	46	0	0	25	0	123	0	111	35	0	33	72	0	117	0	0	24	0	0	51	0	107	0	0	0	39	0	0	0	0	0	0	0	0	0	0	0	10	20	0	0	0	0	23	114	0	38	103	34	37	10	14	0	0	0	0	0	0	0	0	0	0	0	0	0	0	0	0	9	0	33	0	24	0	0	0	0	0	0	9	0	0	0	0	7	93	0	119	0	0	83	0	0	119	0	7	64	92	0	0	80	0	0	0	0	0	58	0	18	0	0	0	0	0	0	0	0	0	54	0	72	0	0	0	0	0	77	0	0	0	0	0	0	95	2	38	0	29	91	0	33	0	0	97	0	31	2	0	0	34	0	0	0	0	0	86	127	79	0	92	0	0	0	0	3	5	0	4	0	24	24	0	0	0	26	0	0	50	0	94	39	81	0	0	0	0	56	11	0	3	0	75	0	0	0	95	0	0	0	0	0	3	2	0	0	0	88	0	0	10	0	0	0	0	0	3	0	0	77	97	0	0	52	0	0	0	0	0	2	0	15	0	0	17	0	0	96	0	0	44	0	0	0	104	0	39	0	3	0	0	35	0	0	0	3	0	0	0	0	0	0	0	0	0	0	0	0	0	0	74	0	69	0	6	0	18	0	0	23	0	0	0	0	33	69	0	72	79	0	0	0	80	0	0	0	0	11	0	0	0	0	70	79	0	0	82	20	0	0	60	0	0	0	0	0	0	0	0	0	23	0	0	64	0	4	0	0	0	0	0	2	0	0	30	0	0	0	0	0	0	0	31	0	0	0	0	0	0	0	0	0	0	0	0	0	0	0	0	0	66	0	0	0	0	74	65	0	0	0	0	0	15	0	0	0	0	0	0	66	0	83	0	0	0	0	0	0	0	77	51	0	0	0	0	0	0	60	0	0	0	0	0	0	0	0	0	0	0	0	0	0	0	0	0	0	0	0	0	47	0	0	0	0	0	0	0	0	0	0	0	0	0	0	0	0	0	66	0	0	49	0	69	0	0	0	0	0	0	0	0	0	0	0	0	0	12	45	47	0	0	0	0	24	0	0	0	0	0	0	0	0	0	0	26	0	0	0	0	0	0	0	0	0	69	0	0	0	0	71	0	0	0	0	0	0	36	0	0	30	0	0	0	0	0	0	0	0	0	0	0	0	0	0	50	68	11	0	0	0	52	0	0	0	0	0	0	0	0	0	0	0	0	0	0	0	0	0	32	0	0	0	33	0	0	0	45	0	0	0	18	0	0	0	0	0	0	0	0	0	0	0	0	0	0	0	0	0	74	0	0	0	0	0	0	0	0	0	26	0	0	0	0	0	0	0	0	0	42	0	0	0	0	0	0	0	0	40	0	0	0	0	0	0	0	0	0	0	31	0	34	0	26	0	0	0	0	47	35	0	0	0	0	0	0	0	0	0	0	0	0	0	0	0	0	0	0	0	0	0	0	0	0	0	0	22	0	0	0	0	0	0	0	0	0	40	33	0	0	0	0	0	0	0	18	0	0	0	0	0	8	0	0	0	0	0	0	0	0	0	0	0	0	0	0	0	39	0	0	0	0	0	0	0	0	0	0	0	0	0	0	0	0	0	0	0	0	0	0	0	0	0	0	0	0	0	0	0	0	0	0	0	0	33	0	0	0	0	0	0	0	0	0	0	16	0	0	0	0	0	0	0	0	0	0	0	56	0	16	0	0	0	0	0	0	0	0	0	0	0	0	0	0	0	0	0	0	0	0	0	0	0	31	51	0	0	0	36	0	0	0	0	0	0	0	0	0	0	0	0	0	0	0	0	0	0	0	0	0	0	0	0	0	0	0	0	0	0	0	0	0	0	0	0	0	0	0	0	0	0	0	0	0	0	0	0	0	0	0	0	0	0	0	0	0	0	0	0	0	0	0	0	0	0	0	0	0	0	0	0	0	0	0	0	0	0	0	0	0	11	0	0	0	0	0	0	0	0	50	0	0	0	0	0	0	0	22	0	0	0	0	0	0	0	0	0	0	0	0	0	0	0	0	0	0	0	14	0	0	0	0	0	0	0	0	0	0	0	0	0	0	47	0	0	16	0	0	0	0	0	0	37	44	0	0	0	0	0	0	0	0	0	0	0	39	0	0	0	0	0	0	0	0	0	0	0	0	0	0	0	0	0	0	0	0	0	0	0	0	0	0	0	0	0	0	0	0	0	0	0	0	0	0	0	0	0	0	0	0	0	0	0	0	0	0	0	0	0	0	0	0	0	0	0	0	0	0	0	0	0	0	0	0	0	0	0	0	0	0	0	0	0	0	0	0	0	35	0	0	35	0	0	0	0	0	0	45	0	37	0	0	0	0	0	0	0	0	0	0	0	0	0	0	0	0	21	0	0	0	0	0	0	0	0	38	0	0	0	0	0	0	0	0	0	0	0	0	0	0	0	0	0	0	0	0	0	0	0	0	0	0	0	0	0	0	37	0	0	39	0	0	0	0	0	0	0	0	0	0	0	0	0	0	36	0	0	0	0	0	0	0	0	0	0	0	0	0	0	0	0	0	0	8	0	0	0	0	0	0	0	0	40	0	0	0	0	0	0	0	0	0	0	0	0	0	0	0	0	0	0	0	0	0	0	0	0	0	0	0	0	0	0	0	0	0	0	0	0	0	0	0	0	0	0	0	0	0	0	0	0	0	0	0	0	0	0	0	0	0	0	0	0	0	0	0	0	0	0	0	0	56	0	0	0	0	0	0	0	0	0	0	0	0	0	0	0	0	0	0	0	0	0	0	0	0	0	0	0	0	0	0	0	0	0	0	0	0	0	0	0	0	0	0	0	0	0	0	0	0	0	0	0	0	0	0	0	0	0	33	0	0	29	0	0	0	0	0	0	0	0	0	0	0	0	0	0	0	0	0	0	0	0	0	0	0	0	0	0	0	0	0	0	0	0	0	0	0	0	0	0	0	0	0	0	0	0	15	29	0	0	0	0	0	0	0	0	0	0	0	0	85	0	0	0	0	0	0	0	0	0	0	0	0	0	0	0	0	0	0	0	0	0	0	0	0	0	0	0	0	0	0	59	0	0	0	0	0	0	0	0	0	0	0	0	0	0	0	0	0	0	0	0	0	0	0	0	0	0	0	0	0	0	0	0	22	0	0	0	47	0	0	0	0	0	0	0	0	0	0	0	0	41	0	0	0	0	0	0	11	0	0	0	0	0	0	0	0	0	0	0	0	0	0	0	0	0	0	0	0	0	0	0	0	0	0	0	0	0	0	0	0	0	0	0	0	0	0	0	0	0	0	0	0	0	0	0	0	0	65	0	0	0	0	0	0	0	0	0	0	0	0	0	0	0	0	0	0	0	0	0	0	0	0	0	0	0	0	0	0	0	0	0	0	0	0	0	0	0	0	0	0	0	0	0	0	0	0	0	0	0	0	0	0	0	0	0	0	0	0	0	0	0	0	0	0	0	0	0	0	0	0	0	0	0	0	0	0	0	43	0	0	0	0	0	0	0	0	0	0	0	0	0	0	0	0	0	0	0	0	0	0	0	0	0	0	0	0	0	0	0	0	0	6	0	0	0	0	0	0	0	0	0	0	0	0	0	0	0	0	0	0	0	0	0	0	0	0	0	0	0	0	0	0	0	0	0	0	0	0	0	0	0	0	0	0	0	0	0	0	34	0	0	0	0	0	0	0	0	0	0	0	0	0	9	7	0	0	0	0	0	29	0	0	0	0	0	0	0	9	0	0	0	0	11	0	0	0	0	0	0	0	0	0	0	0	0	0	0	0	0	0	0	6	0	0	0	6	0	7	0	0	0	5	4	6	8	8	0	0	7	3	7	0	0	0	0	0	7	0	0	6	33	0	0	0	3	13	5	0	0	50	0	11	0	0	5	0	41	0	3	3	0	0	2	0	0	0	0	0	0	0	0	0	0	5	0	4	0	0	0	5	0	6	7	4	0	8	0	0	9	0	0	0	4	0	0	0	0	0	0	0	0	0	3	0	0	0	0	0	0	0	0	0	0	0	0	0	0	0	0	0	0	0	0	0	0	0	0	0	0	0	0	0	0	0	0	0	0	0	0	0	0	0	0	0	0	0	0	0	0	0	0	0	0	0	0
S248	20	0	0	0	0	0	0	0	0	0	37	0	0	0	0	0	0	0	50	0	0	0	0	0	0	57	0	0	0	0	0	0	0	0	60	0	0	0	0	0	0	0	0	0	0	0	0	0	0	63	0	0	0	80	0	0	0	0	0	0	0	0	0	0	0	0	0	0	0	0	0	0	0	0	0	0	0	0	0	38	0	0	0	0	0	0	0	0	0	0	0	19	10	0	0	0	0	0	0	0	0	0	0	72	0	0	0	0	0	0	0	0	0	0	0	0	0	0	0	0	0	0	0	0	0	0	0	0	0	0	0	0	0	0	0	0	0	0	0	0	0	0	0	0	0	51	0	0	0	53	0	0	22	0	0	0	0	34	0	0	0	31	0	0	0	0	0	0	50	0	30	0	0	0	83	61	0	0	55	0	0	0	0	0	19	0	0	0	0	0	0	0	0	0	0	0	0	0	0	0	0	0	0	0	0	0	0	13	0	0	0	0	0	0	0	0	0	0	0	0	0	0	0	0	0	0	0	0	0	0	0	0	0	0	0	0	0	0	0	0	0	0	0	0	0	0	0	0	0	0	0	0	49	0	0	0	0	0	0	0	0	57	0	0	0	0	0	0	0	0	0	0	0	0	0	0	0	0	0	0	0	0	0	0	48	0	0	0	0	0	0	0	0	41	25	34	0	0	0	0	20	0	0	0	0	0	0	0	0	55	0	90	0	0	0	0	0	0	0	22	0	0	0	0	0	0	0	0	0	0	0	0	0	0	0	0	0	0	0	0	0	0	15	0	0	0	0	0	0	0	60	0	0	0	0	0	0	0	0	0	0	0	0	0	0	0	0	0	0	0	0	0	0	0	0	0	0	0	0	0	0	0	0	23	0	0	0	0	0	0	0	0	0	0	0	0	0	0	0	0	0	0	0	0	18	0	0	0	0	0	0	0	0	0	0	0	0	0	0	0	0	94	0	0	0	0	88	0	0	62	0	0	0	0	0	0	0	0	0	0	0	0	0	0	0	0	0	0	0	0	0	0	0	0	0	0	0	0	0	16	0	0	0	0	0	78	0	0	0	0	0	0	0	0	0	0	0	0	0	0	0	0	0	0	0	0	0	0	0	0	0	0	0	0	0	0	0	0	0	0	0	0	0	0	0	0	0	0	0	0	0	0	0	0	0	0	0	0	15	0	11	0	0	0	0	0	0	0	0	0	60	0	0	0	63	0	0	0	0	0	0	0	0	0	70	0	0	0	0	0	0	0	0	0	0	0	0	0	0	0	0	0	0	0	0	0	0	0	0	0	0	0	0	0	0	0	0	0	0	0	0	0	0	0	79	0	0	0	0	0	0	0	0	0	0	0	0	0	0	0	0	0	0	0	0	0	0	0	0	0	0	0	0	0	0	0	0	0	0	0	0	0	0	0	0	31	0	68	0	0	0	0	0	0	0	0	0	0	0	0	0	0	0	0	0	78	0	0	0	0	0	0	0	0	0	0	0	0	0	0	0	0	0	0	0	0	0	0	0	0	0	0	0	0	0	0	0	0	0	0	0	0	0	0	45	0	0	0	0	0	0	0	0	0	0	0	0	0	0	0	0	0	0	0	8	0	0	0	0	0	0	0	0	0	0	0	0	0	0	0	0	0	0	0	0	0	0	0	0	0	0	0	0	0	0	0	0	0	0	0	0	0	0	0	0	0	0	0	0	0	0	0	0	0	0	0	0	0	0	0	0	0	0	0	0	0	0	0	0	0	0	0	0	0	0	0	0	0	0	0	0	0	0	0	0	0	0	0	0	0	0	0	0	0	0	0	0	0	0	0	0	26	0	0	0	0	0	0	0	0	0	0	0	0	0	0	0	0	0	0	0	0	0	0	0	0	0	0	0	0	0	0	0	0	0	0	0	0	0	0	0	0	0	0	0	0	0	0	0	0	0	0	0	0	0	0	0	0	0	0	0	0	0	0	0	0	0	0	68	0	0	0	0	0	0	0	0	0	0	0	0	0	0	0	0	0	0	0	0	0	0	0	0	0	0	55	0	0	0	0	0	0	0	0	0	0	0	0	0	0	0	0	0	0	0	0	56	0	0	0	0	0	0	0	0	0	0	0	0	0	0	0	0	0	0	0	0	0	0	0	0	0	0	0	0	0	0	0	0	0	0	0	0	0	0	0	0	0	0	0	0	0	0	0	0	0	0	0	0	0	0	0	0	0	0	0	0	0	0	0	0	0	0	18	0	0	0	0	0	0	0	0	0	0	0	0	0	0	0	0	0	0	0	0	0	0	0	0	0	0	0	0	0	0	0	0	0	0	0	0	0	0	0	0	0	0	0	0	0	75	0	0	0	0	0	0	0	0	0	0	0	0	0	0	0	0	0	0	0	0	0	0	0	0	0	0	0	0	0	0	0	0	0	0	0	0	0	0	0	0	0	0	0	0	0	0	0	0	67	0	0	0	0	0	0	0	34	0	0	0	0	0	0	0	0	0	0	0	0	0	0	0	0	0	0	0	0	0	0	0	0	0	0	0	0	0	0	0	0	0	0	0	0	0	0	0	0	0	0	0	0	0	0	0	0	0	0	0	0	0	0	0	0	0	0	0	0	0	0	0	0	0	0	0	0	0	0	0	0	0	0	0	0	0	0	0	0	0	0	0	0	0	0	0	0	0	0	0	0	0	0	0	0	0	0	0	0	0	0	0	0	0	0	0	0	0	0	0	0	0	0	0	0	0	0	0	0	0	0	0	0	0	0	0	0	0	0	0	0	0	0	0	0	0	0	0	0	0	0	0	0	0	0	0	0	0	0	0	0	0	0	0	0	0	0	0	0	0	0	0	0	0	0	0	0	0	0	0	0	0	0	0	0	0	0	0	0	0	0	0	0	0	0	0	0	0	0	0	0	0	0	0	0	0	0	0	0	0	0	0	0	0	0	0	0	0	0	0	0	0	0	0	0	0	0	0	0	0	0	0	0	0	0	0	0	0	0	0	0	0	0	0	0	0	0	0	0	0	0	0	0	0	0	0	0	0	0	0	0	0	0	0	0	0	0	0	0	0	0	0	0	0	0	0	0	0	0	0	0	0	0	0	0	0	0	0	0	0	0	0	0	0	0	0	0	0	0	0	0	0	0	0	0	0	0	0	0	0	0	0	0	0	0	0	0	0	0	0	0	0	0	0	0	0	0	0	0	0	0	0	0	0	0	0	0	0	0	0	0	0	0	0	0	0	0	0	0	0	58	0	0	0	0	0	0	0	0	0	0	0	0	0	0	0	0	0	0	0	0	0	0	0	0	0	0	0	0	0	0	0	0	0	0	0	0	0	0	0	0	0	0	0	0	0	0	0	0	0	0	0	0	0	0	0	0	0	0	0	0	0	0	0	0	0	0	0	0	97	0	0	0	0	0	0	0	0	0	0	0	0	0	0	0	0	0	0	0	0	0	0	0	0	0	0	0	0	0	0	0	0	0	0	0	0	0	0	0	0	0	0	0	0	0	0	0	0	0	0	0	0	0	0	0	0	0	0	0	0	0	0	0	0	0	0	0	0	0	0	0	0	0	0	0	0	0	0	0	0	0	0	0	0	0	0	0	0	0	0	0	0	0	0	0	0	0	0	0	0	0	0	0	0	0	0	0	0	0	0	0	0	0	0	0	0	0	0	0	0	0	0	0	0	0	0	0	0	0	0	0	0	0	0	0	0	0	0	0	0	0	0	0	0	0	0	0	0	0	0	0	0	0	0	0	0	0	0	0	0	0	0	0	0	0	0	0	0	0	0	0	0	0	0	0	0	0	0	0	0	0	0	0	0	0	0	0	0	0	0	0	0	0	0	0	0	0	0	0	0	0	0	0	0	0	0	0	0	0	0	0	0	0	0	0	0	0	0	0	0	0	0	0	0	0	0	0	0	0	0	0	0	0	0	0	0	0	0	0	0	0	0	0	0	0	0	0	0	0	0	0	0	0	0	0	0	0	0	0	0	0	0	0	0	0	0	0	0	0	0	0	0	0	0	0	0	0	0	0	0	0	0	0	0	0	0	0	0	0	0	0	0	0	0	0	0	0	0	0	0	0	0	31	0	0	0	0	0	0	0	0	0	0	0	0	0	0	0	0	0	0	0	0	0	0	0	0	0	0	0	0	0	0	0	0	0	0	0	0	0	0	0	0	0	0	0	0	0	0	0	0	0	0	0	0	0	0	0	0	0	0	0	0	0	0	0	0	0	0	0	0	0	0	0	0	0	0	0	0	0	0	0	0	0	0	0	0	0	0	0	0	0	0	0	0	0	0	0	0	0	0	0	0	0	0	0	0	0	0	0	0	0	0	0	0	0	0	0	0	0	0	0	0	0	0	0	0	0	0	0	0	0	0	0	0	0	0	0	0	0	0	0	0	0	0	0	0	0	0	0	0	0	0	0	0	0	0	0	0	52	0	0	0	0	0	0	0	0	0	0	0	0	0	0	0	0	0	0	0	0	0	0	0	0	0	0	0	0	0	0	0	0	0	0	0	0	0	0	0	0	0	0	0	0	0	0	0	0	0	0	0	0	0	0	0	0	0	0	0	0	0	0	0	0	0	0	0	0	0	0	0	0	0	0	0	0	0	0	0	0	0	0	0	0	0	0	0	0	0	0	0	0	0	0	0	0	0	37	0	0	0	0	0	0	0	0	0	0	0	0	0	0	0	0	0	0	0	0	0	0	0	0	0	0	0	0	0	0	0	0	0	0	0	0	0	0	0	0	0	0	0	0	0	0	0	0	0	0	0	0	0	0	0	0	0	0	0	0	0	0	0	0	0	0	0	0	0	0	0	0	0	0	0	0	0	0	0	0	0	0	0	0	0	0	0	0	0	0	0	0	0	0	0	0	0	0
S249	221	207	181	181	210	170	169	192	175	185	212	192	163	173	175	174	169	180	204	200	197	206	184	190	193	214	170	153	139	184	187	139	180	154	174	155	133	202	160	173	159	233	158	223	154	139	184	227	154	205	136	130	137	172	192	152	141	196	157	64	149	202	182	149	168	153	0	137	104	0	0	151	144	177	0	0	0	0	0	0	0	0	0	184	0	143	0	0	0	0	0	0	19	39	0	0	0	0	0	0	123	0	0	0	0	0	0	0	0	0	0	56	0	60	20	0	0	53	0	0	0	0	0	0	0	0	121	130	32	0	77	0	38	278	0	0	0	0	0	0	26	0	115	54	22	0	0	0	0	19	0	0	22	126	0	26	119	0	0	122	0	24	0	73	107	0	0	0	0	0	26	0	26	0	30	26	113	0	0	0	106	0	277	0	0	113	0	16	104	0	0	0	0	0	0	26	0	0	40	0	261	0	0	51	24	20	86	0	25	47	0	56	92	128	0	55	0	0	0	0	277	56	23	0	28	0	0	33	277	0	33	0	0	105	52	87	0	265	0	0	0	257	47	0	0	0	57	81	13	0	0	0	23	0	87	0	0	0	27	276	89	0	0	0	0	35	0	0	0	0	0	261	0	259	238	107	0	235	0	235	0	0	39	88	22	0	0	95	27	0	48	233	0	0	21	10	0	46	41	0	37	0	31	0	0	16	84	0	0	20	43	48	0	91	0	0	38	0	23	0	0	59	0	29	21	39	0	0	0	252	40	0	89	0	0	0	35	39	76	85	43	0	0	0	17	37	29	76	259	97	41	0	21	242	0	99	0	220	0	46	28	0	0	0	71	37	0	0	228	0	40	27	0	0	172	0	57	0	38	0	31	0	99	25	0	0	27	0	68	0	0	0	16	0	196	27	45	0	0	0	28	211	41	19	0	0	0	0	0	30	0	0	0	179	0	0	0	0	39	0	40	0	210	0	25	53	25	0	215	32	0	0	27	0	3	0	0	0	0	29	203	0	0	70	0	36	0	0	202	181	0	0	0	0	200	0	0	13	0	29	0	241	0	49	0	18	0	0	193	0	0	0	18	0	0	0	43	25	0	18	0	23	31	0	78	0	0	0	0	38	204	0	43	0	29	31	18	35	32	207	0	0	0	0	3	22	2	0	0	0	0	0	11	0	0	28	0	0	21	0	29	0	0	25	0	0	0	0	3	0	26	0	0	32	28	0	45	198	0	0	0	10	38	0	0	0	0	27	0	0	0	0	56	0	0	19	0	15	0	0	0	0	0	0	0	0	38	0	0	0	0	47	0	27	0	25	25	0	0	0	0	0	0	0	0	0	0	0	30	25	43	0	0	0	0	0	0	0	0	0	0	174	0	29	0	0	0	0	0	0	0	0	1	0	0	0	0	0	0	0	0	0	0	21	0	0	0	0	173	0	0	0	0	0	0	0	44	0	0	0	0	0	0	0	22	0	23	0	0	0	0	40	0	0	0	0	20	35	0	0	32	0	0	0	0	0	0	0	0	0	0	0	0	0	0	33	0	0	28	19	0	0	0	28	40	0	0	31	0	0	0	0	0	0	0	0	0	0	0	0	0	0	0	0	31	0	0	0	26	0	0	0	0	0	0	0	0	0	0	0	0	23	0	0	0	0	0	0	0	0	0	0	25	27	29	0	0	0	0	0	0	0	0	0	0	0	27	0	0	29	0	0	25	0	0	0	0	0	0	26	0	0	0	0	0	0	36	0	0	0	21	0	0	0	0	15	33	0	0	29	0	41	0	0	0	0	0	0	0	0	0	0	26	0	0	0	0	0	0	35	0	27	30	0	0	0	0	0	0	0	25	0	0	0	46	0	0	0	31	0	39	0	0	0	0	0	0	0	0	0	0	0	0	0	0	0	0	0	0	0	24	0	0	0	0	0	0	0	0	25	28	0	0	0	0	42	0	0	0	0	0	0	0	0	0	0	0	0	0	0	0	0	0	0	26	24	0	0	0	0	0	0	37	0	0	0	27	0	0	0	21	26	0	0	0	31	0	0	0	0	0	0	31	23	0	0	21	27	0	32	0	0	0	26	0	0	22	0	0	0	0	0	0	0	0	0	0	0	57	0	19	0	26	21	25	0	0	0	0	23	0	0	0	0	0	0	0	0	0	0	0	0	0	0	0	0	0	0	0	0	0	0	0	0	0	36	17	0	0	0	0	0	30	22	0	0	0	0	0	0	0	0	0	22	0	25	28	0	0	0	0	0	30	0	0	0	0	0	0	31	0	0	0	0	0	0	0	0	0	0	0	0	0	23	0	0	0	0	23	31	0	0	0	29	0	0	0	0	0	0	31	22	0	0	0	0	0	0	0	0	0	0	0	0	0	0	0	0	32	0	0	21	0	0	61	0	20	26	0	0	0	0	0	0	0	0	0	0	0	0	0	0	0	0	0	27	24	0	0	0	0	0	0	0	22	0	24	0	27	0	0	0	0	0	0	0	0	0	0	22	0	0	0	0	0	0	0	0	0	0	0	0	0	0	0	0	0	0	0	0	0	0	0	0	0	0	0	0	0	0	0	35	0	0	0	0	0	27	0	0	0	0	0	0	0	0	0	25	0	0	0	0	0	0	0	27	0	19	0	0	0	0	30	0	0	0	0	45	0	0	0	54	0	0	0	23	0	0	0	0	0	0	0	0	0	47	0	0	0	0	0	0	22	0	0	0	0	0	0	0	0	0	0	53	0	0	0	0	0	0	0	0	15	0	0	0	0	0	0	0	0	0	0	0	0	0	0	0	0	0	0	0	0	0	0	0	0	0	0	0	0	0	0	0	0	0	0	0	0	7	0	23	0	0	0	32	0	0	0	0	0	0	0	0	0	0	0	0	0	0	0	0	0	0	0	0	0	0	0	0	16	0	0	0	0	0	0	0	0	0	0	48	0	0	0	0	0	0	0	0	0	0	0	0	0	0	20	0	0	0	0	0	0	0	0	0	0	0	0	0	0	0	0	37	0	0	0	0	0	0	0	0	0	0	17	0	0	0	0	0	0	0	0	0	0	0	0	0	0	0	0	0	0	0	0	0	24	0	0	57	0	0	0	0	0	0	0	0	0	0	0	0	0	0	0	0	20	0	0	0	0	0	0	0	0	0	0	0	0	0	0	0	30	0	0	0	0	0	0	0	0	0	0	0	0	0	0	0	0	0	0	0	0	0	0	0	0	0	0	0	0	0	0	13	0	0	0	0	0	0	0	0	0	0	0	0	0	0	0	0	0	0	0	0	0	0	0	0	0	0	0	0	0	0	0	0	0	0	0	0	0	0	0	0	0	0	0	0	0	0	0	0	0	0	0	0	0	0	0	0	0	35	0	0	0	0	0	0	0	0	0	0	16	0	0	0	0	0	0	0	0	0	0	0	0	0	0	0	0	0	0	0	51	0	0	0	0	0	0	36	0	0	0	0	0	0	0	0	0	0	0	0	0	0	0	0	0	0	0	0	30	0	0	0	0	0	0	0	13	0	0	0	0	0	0	0	0	0	0	0	0	0	0	0	0	0	0	0	0	0	0	0	0	0	0	0	0	0	0	0	0	0	0	0	0	0	0	0	0	0	0	0	0	0	0	0	0	0	0	0	0	0	0	72	0	0	0	0	0	0	0	0	0	0	0	0	0	0	0	0	0	0	0	0	0	0	0	0	0	0	0	0	0	0	0	0	0	7	0	0	0	0	0	0	0	0	0	0	0	0	0	0	0	29	0	0	0	0	0	0	0	0	0	0	0	0	0	0	0	0	0	0	0	0	0	0	0	0	0	0	0	0	0	0	0	0	0	0	0	12	0	0	0	0	0	0	0	0	0	0	0	0	0	0	0	0	0	0	0	0	0	0	0	0	0	0	0	0	0	0	0	0	0	0	0	0	0	51	0	0	0	0	0	0	0	0	0	0	0	0	0	0	0	0	0	0	0	0	0	0	0	0	32	0	0	0	0	0	0	0	0	0	0	0	0	0	0	0	0	0	0	0	0	0	0	0	0	0	0	0	0	0	0	0	0	0	0	0	0	0	0	0	0	34	0	0	0	0	0	0	0	0	0	0	0	0	0	29	0	0	0	0	3	0	0	0	0	0	0	0	0	0	0	0	0	0	0	30	0	0	0	0	0	0	0	0	0	0	0	0	0	0	0	0	0	0	7	0	0	0	22	24	0	0	0	0	0	0	0	0	0	0	0	0	0	3	0	0	0	0	0	0	0	0	0	0	0	0	0	0	0	0	0	0	0	0	0	0	0	62	0	15	0	0	0	0	21	0	0	0	0	0	0	0	0	0	0	0	0	0	0	0	0	0	0	0	0	0	0	0	0	12	0	0	0	0	0	0	29	0	43	14	0	0	0	0	0	0	0	0	0	0	0	0	0	0	0	0	0	0	0	0	0	0	0	0	0	0	0	0	30	0	0	0	0	0	0	0	0	0	0	0	0	0	0	0	0	0	0	0	0	0	0	0	0	0	0	4	0	0	0	0	0	0	0	12	0	0	0	0	0	13	1	0	0	0	0	0	0	0	0	0	3	0	0	8	0	0	0	0	0	0	0	0	0	0	0	0	0	0	0	0	0	9	0	0	0	0	0	0	6	0	0	0	0	0	4	0	0	0	0	0	0	0	0	0	0	0	0	5	10	0	0	0	0	0	0	0	0	15	0	0	0	0	0	0	0	0	0	0	0	0	0	0	0	0	0	0	0	27	0	0	0	0	0	0	0	0	0	0	0	0	0	0	0	0	0	0	0	0	0	0	0	0	0	0	0	0	0	0	0	0	0	0	0	0	0	0	0	0	0	0	0	0	0	0	0	0	0	0	0	0	0	0	0	0	0	0	0	0	0	0	0	0
S250	140	126	136	126	55	107	114	95	117	133	65	109	89	133	108	115	106	58	45	107	73	109	53	53	52	56	110	96	102	51	57	89	54	98	36	89	88	65	75	55	77	44	81	45	52	58	43	53	73	49	85	69	80	51	50	81	81	46	49	196	57	41	43	82	50	54	187	83	92	199	215	37	33	52	187	185	202	185	182	165	168	164	154	43	167	39	67	167	53	154	152	66	63	17	154	64	169	174	52	144	103	61	50	56	40	154	58	51	43	132	35	41	53	37	44	102	48	71	44	120	161	157	141	55	50	57	77	105	79	55	34	60	0	0	51	143	132	87	49	135	0	127	75	0	41	36	53	40	144	0	77	54	39	95	52	21	85	50	101	78	135	36	44	95	114	51	55	131	56	43	0	49	0	45	0	0	69	94	73	41	76	47	0	52	58	77	79	74	68	56	93	127	60	37	77	61	49	40	60	38	0	76	0	63	49	41	84	39	0	74	107	28	76	93	52	0	42	52	34	79	0	45	0	67	82	61	110	0	0	33	0	70	77	73	36	77	34	0	33	58	64	0	66	63	48	46	42	57	39	83	45	42	0	84	69	85	35	66	61	0	89	32	65	48	68	71	54	97	36	52	83	0	94	0	0	66	79	0	72	0	64	39	52	73	0	77	52	71	0	73	59	0	34	42	0	32	80	93	62	61	63	79	76	16	72	40	80	27	22	0	56	53	77	76	71	71	51	57	63	39	51	62	69	78	0	0	57	37	93	0	38	40	65	0	55	85	0	54	74	60	44	73	23	36	78	55	58	59	0	76	31	55	63	0	61	68	53	0	67	74	64	70	64	96	74	50	64	82	0	94	41	39	0	54	0	61	52	67	50	59	48	70	50	64	64	31	74	49	60	76	14	82	18	58	0	47	0	74	44	82	0	0	67	0	67	76	59	33	51	39	0	51	76	0	31	61	45	56	58	25	43	0	0	4	69	54	45	63	0	72	65	59	78	48	9	19	0	62	0	76	0	52	0	22	64	51	52	26	0	0	69	44	0	48	0	45	25	0	66	55	42	0	68	43	64	47	61	54	0	18	69	0	70	11	69	63	52	60	20	67	0	54	61	64	54	8	36	68	68	0	0	46	26	59	56	64	43	63	52	0	24	0	74	6	4	0	13	0	51	18	4	0	27	32	0	48	79	25	59	0	0	21	60	0	24	22	66	0	5	0	60	60	0	39	63	0	31	0	57	72	2	7	47	56	0	0	54	58	63	54	0	26	0	54	10	0	0	48	0	58	42	22	32	0	26	61	58	3	0	22	0	23	24	0	0	58	33	42	20	0	6	0	0	17	24	46	2	18	23	50	28	0	50	5	0	29	0	0	0	22	0	0	0	35	5	0	0	18	0	55	0	0	8	21	48	0	0	49	0	0	0	67	25	43	22	0	53	0	0	6	0	0	0	24	0	35	0	7	0	0	0	0	51	0	50	26	18	0	0	9	0	0	0	0	0	0	0	0	0	54	31	0	0	5	8	0	23	0	0	6	0	27	63	21	26	13	0	0	50	0	0	0	7	22	0	0	0	23	0	28	0	0	5	0	6	0	0	0	0	0	56	0	0	0	0	47	0	0	32	0	29	34	0	0	0	26	0	0	0	0	0	0	0	0	0	0	13	0	21	0	29	0	0	32	0	0	25	0	19	0	20	8	0	0	10	3	43	0	0	99	23	0	0	0	0	0	0	22	0	0	0	15	0	23	0	19	0	0	0	0	0	5	0	0	0	43	24	0	0	27	0	0	0	23	0	0	0	0	0	0	12	5	23	0	0	0	0	0	0	0	0	0	0	0	0	0	0	0	0	0	0	0	56	7	0	28	33	0	0	22	32	0	56	0	45	0	0	0	0	0	26	43	0	26	0	21	0	14	0	0	30	0	0	69	0	40	58	0	0	24	0	0	0	0	26	26	6	23	0	16	0	0	0	0	23	0	0	0	0	0	22	21	0	0	0	0	0	24	0	0	0	0	0	0	0	0	17	0	30	0	25	0	0	0	0	0	0	0	0	5	0	0	69	24	0	31	0	0	29	0	21	16	23	0	0	25	0	0	0	73	0	13	0	84	58	0	0	0	0	0	0	76	22	0	0	0	0	23	0	0	0	0	0	14	0	22	0	0	0	0	0	0	0	55	17	0	0	0	0	0	0	0	0	0	0	0	22	0	18	78	21	21	20	0	0	39	0	0	59	0	18	0	29	0	56	0	0	0	53	0	0	0	0	0	0	0	0	28	63	0	0	0	23	0	0	0	0	0	16	21	27	27	0	0	0	0	24	68	0	0	0	0	37	0	0	0	18	0	0	0	0	17	50	0	0	0	0	0	29	22	18	0	0	0	67	63	55	0	0	19	22	0	0	16	11	0	0	20	0	0	15	0	62	0	0	0	64	28	0	0	21	0	0	0	0	0	17	0	0	75	0	54	0	0	0	15	0	0	0	42	0	0	44	43	27	0	25	17	23	0	0	0	43	0	16	34	41	0	0	55	0	0	0	69	18	0	0	29	0	0	0	21	0	22	56	0	23	37	0	0	0	0	44	0	0	0	61	0	0	0	56	16	0	23	0	0	20	0	0	0	26	0	0	0	20	0	47	0	49	58	0	0	19	44	0	44	0	0	0	23	0	0	0	12	0	0	0	41	0	0	42	0	0	0	0	12	0	0	0	0	0	19	0	0	0	25	0	0	0	0	0	0	0	0	0	0	0	0	0	0	0	0	15	0	0	0	0	0	0	0	0	0	49	25	36	0	0	21	0	0	0	0	0	0	0	0	27	0	0	45	14	0	0	19	0	0	0	0	0	0	0	0	0	0	34	0	0	0	0	0	0	0	0	0	57	0	0	27	0	0	0	0	0	0	12	13	0	0	0	0	0	19	0	24	0	0	0	17	0	0	0	0	0	18	17	0	56	0	14	0	0	0	0	0	0	0	0	0	0	32	0	0	0	0	0	0	0	0	0	0	0	0	0	0	0	46	0	32	20	0	0	26	71	0	0	0	0	0	0	0	0	0	0	0	0	0	0	0	0	0	0	0	53	0	29	19	0	0	0	0	0	0	0	0	0	0	0	0	0	27	0	0	0	0	0	0	0	0	13	0	0	0	0	0	0	0	0	0	26	0	0	0	0	0	0	0	0	0	0	0	0	0	0	0	0	0	0	0	0	0	0	0	0	0	21	0	0	0	0	34	0	0	0	0	0	0	0	0	0	0	26	28	0	0	0	0	0	0	0	0	0	0	52	11	0	0	0	0	0	0	61	0	0	0	0	0	0	0	68	0	0	0	85	35	0	0	0	0	0	0	0	0	0	0	0	0	56	0	0	0	0	0	0	0	0	15	0	0	26	0	21	0	0	0	0	0	0	0	0	0	15	0	0	0	0	0	0	0	0	0	0	73	29	0	0	0	0	0	56	0	0	0	0	0	0	0	0	0	0	0	0	0	0	0	0	0	0	0	0	33	17	0	29	0	0	0	0	0	0	0	0	0	0	0	0	0	0	0	14	0	57	0	0	0	0	0	0	73	0	0	0	0	36	0	0	0	0	0	0	47	0	0	0	0	0	40	29	0	0	0	0	7	0	0	0	0	0	0	27	0	0	0	0	0	42	0	0	0	0	0	0	0	0	0	0	0	18	0	0	0	0	26	0	0	0	0	0	0	0	0	0	0	0	0	0	0	0	0	0	0	0	0	0	0	0	24	0	0	0	0	0	0	0	0	0	0	0	0	0	0	0	0	0	0	0	0	0	0	11	0	17	0	0	0	0	0	0	0	0	0	0	29	13	0	0	0	0	0	0	0	0	0	0	19	0	0	0	0	0	0	0	40	0	0	0	0	0	0	0	0	0	0	0	0	46	0	0	0	0	0	0	0	0	15	0	0	28	0	0	0	0	0	0	0	0	0	0	0	0	0	0	0	0	57	0	0	0	0	0	0	0	0	0	25	0	0	0	0	0	0	0	28	0	29	69	0	0	0	44	0	0	0	0	0	0	0	21	50	0	0	0	46	0	0	0	0	0	0	0	0	18	0	0	0	0	0	0	0	0	22	57	0	0	0	65	0	0	35	0	0	0	0	0	0	0	0	0	0	0	0	0	0	0	0	0	0	0	0	0	0	0	0	50	0	0	0	0	19	0	0	0	0	0	0	0	0	0	0	0	0	0	0	0	0	0	0	0	0	0	0	0	0	61	32	0	0	0	0	0	0	0	0	0	24	27	0	36	0	0	0	0	54	0	0	0	32	0	32	0	0	22	0	0	14	0	0	0	0	0	25	0	0	0	16	0	0	0	0	0	0	0	0	0	0	0	0	0	0	0	0	0	0	0	0	0	0	67	0	0	0	0	0	0	0	0	0	0	23	0	0	0	0	0	0	0	0	0	0	0	0	6	0	0	0	0	0	0	0	0	0	0	0	0	0	0	0	11	2	0	0	0	0	0	0	14	0	0	41	0	0	0	4	0	0	0	7	0	0	0	0	0	0	0	0	0	0	26	0	0	0	0	0	0	0	19	0	0	0	0	42	0	0	0	0	0	0	0	0	2	3	0	0	0	0	0	0	0	0	0	0	14	0	0	0	1	0	0	0	0	6	0	0	0	0	0	0	0	0	0	7	0	0	2	0	2	0	0	0	0	0	0	0	9	0	3	0	5	0	4	0	7	0	0	5	0	0	7	0	0	5	0	0	0	0	0	3	0	0	0	0	0	0	1	0	0	3	2	1	0	0	5	0	2	4	0	0	1	6	0	3	0	2	0	5	0	3	0	3	0	0	0	0	3	1	0	0	0	0	0	0	0	0	0	0	0	0	0	0	0	0	0	0	0	0	0	0	0	0	0	0	0	0	0	0
S251	94	100	85	93	101	78	85	76	73	79	115	76	85	80	83	55	76	84	106	92	103	75	113	96	97	127	55	69	66	84	82	76	89	73	88	63	73	96	79	102	58	87	65	99	86	60	105	101	61	94	62	74	66	91	97	74	69	91	93	80	82	83	82	67	85	93	90	64	61	77	90	80	65	83	86	78	71	64	74	71	80	97	82	87	78	83	104	66	46	61	79	95	53	51	85	88	50	73	114	52	0	55	42	53	76	55	87	90	102	58	43	48	73	43	45	57	53	64	93	76	71	53	50	87	105	45	0	49	49	72	29	47	46	0	34	67	58	55	94	69	47	71	0	44	51	81	41	88	58	47	53	58	56	0	86	56	0	70	45	0	71	43	51	45	0	49	50	48	50	81	43	79	37	37	49	38	0	52	65	78	0	86	32	68	63	41	46	49	0	42	0	56	50	27	40	64	44	82	0	42	72	46	56	71	55	46	0	31	54	0	0	42	0	0	48	45	56	57	76	52	0	41	58	49	0	39	52	50	11	73	39	51	0	0	31	38	83	0	62	42	47	35	20	0	39	40	0	0	38	0	38	65	53	0	0	43	67	42	0	0	0	51	38	42	0	0	39	0	37	59	0	0	0	20	0	0	49	0	53	0	39	73	18	0	42	53	45	0	43	41	0	0	32	60	41	41	0	0	84	48	0	0	0	42	0	46	0	52	0	50	25	83	0	0	38	0	36	30	49	43	45	0	42	0	0	48	47	59	0	0	0	32	0	44	45	0	46	39	0	0	33	39	31	40	0	0	0	31	0	0	22	33	0	23	0	0	35	17	0	41	0	52	0	0	0	0	0	0	51	0	0	28	0	45	8	46	0	54	0	23	0	47	0	0	0	0	0	46	0	0	40	31	0	34	0	0	14	0	49	0	41	0	16	43	0	0	0	57	0	72	0	39	0	36	31	0	0	33	0	29	24	0	47	7	0	0	0	0	0	0	0	30	0	0	8	13	29	38	0	0	17	0	40	0	0	37	31	0	0	0	0	45	0	38	0	46	39	0	0	0	27	0	38	37	0	73	0	24	0	0	0	0	0	14	0	0	0	0	0	85	0	0	0	30	0	6	30	0	0	27	0	29	30	0	0	0	0	0	0	0	0	0	0	5	8	36	4	0	79	0	4	0	0	26	0	0	0	21	0	0	87	26	0	31	18	0	39	0	13	0	0	0	0	0	0	0	26	15	0	0	6	9	0	0	0	27	0	20	0	28	0	0	13	0	10	0	0	0	0	56	43	0	42	0	18	0	0	11	0	16	0	0	0	0	46	0	25	0	17	0	9	0	0	0	37	0	8	0	33	65	36	0	0	10	0	0	397	0	0	21	0	34	318	31	5	0	0	0	0	0	0	0	6	0	0	0	0	63	0	0	0	0	32	0	24	0	0	322	0	10	0	0	0	0	0	19	0	3	0	0	0	0	0	0	0	28	23	0	0	10	0	0	0	0	0	0	22	0	29	0	27	0	0	7	7	0	0	0	0	4	0	18	0	0	0	26	0	0	0	0	0	0	9	24	0	351	0	22	0	0	72	0	8	357	4	0	0	0	0	0	0	351	0	0	61	0	0	0	33	0	20	0	299	0	0	0	305	0	0	0	0	0	0	302	0	12	3	0	0	0	77	0	0	34	0	0	0	0	0	48	25	8	0	0	7	13	0	298	0	0	0	0	0	0	0	0	0	0	0	0	0	0	0	0	0	0	0	0	0	0	0	6	0	0	286	0	20	0	0	23	0	0	0	0	0	285	0	0	305	0	0	4	32	0	25	0	20	0	0	0	0	12	0	0	0	0	0	0	267	0	40	262	54	13	0	0	0	0	23	0	30	0	0	0	0	0	0	0	0	0	0	58	0	0	0	0	273	28	0	0	15	265	0	0	0	0	0	0	0	22	0	272	0	0	48	23	6	0	0	0	0	0	0	275	0	0	0	0	0	0	17	0	0	0	0	0	0	0	0	0	0	0	0	0	0	0	19	46	14	223	19	0	0	0	0	0	0	0	0	5	0	0	0	23	246	0	73	0	0	0	0	72	0	0	27	0	0	271	0	33	0	0	0	0	0	0	0	0	0	232	0	0	19	39	0	0	0	0	240	0	283	0	259	0	0	0	0	0	0	47	0	0	0	0	0	19	0	0	0	0	55	235	0	0	246	0	28	0	0	0	0	0	22	0	0	0	0	230	0	0	0	0	0	13	0	0	0	0	0	0	0	0	0	0	0	0	247	0	0	0	0	0	23	0	0	247	0	0	56	0	0	0	0	0	0	215	0	0	0	24	0	220	0	0	0	0	0	0	0	0	0	27	59	0	0	210	0	0	0	63	0	0	0	0	0	0	0	0	0	0	0	0	0	0	0	0	0	0	0	0	0	0	0	0	29	0	0	0	0	192	0	0	16	0	0	0	27	0	0	0	0	0	0	71	63	0	0	0	0	0	170	0	0	26	0	0	0	0	79	0	0	0	0	0	0	0	0	0	0	0	0	0	0	0	0	0	0	0	0	0	0	0	0	0	0	0	0	14	26	0	0	0	0	0	0	0	0	0	0	0	0	0	0	0	0	0	0	0	0	0	0	0	0	0	0	0	0	0	0	0	0	0	0	0	0	0	0	0	0	0	0	99	0	0	0	0	0	0	0	0	0	0	0	0	0	0	0	0	18	0	0	0	0	0	0	0	0	13	0	0	0	0	0	0	28	0	0	0	0	0	0	0	16	0	0	0	0	0	0	64	0	0	0	59	11	0	0	0	0	0	0	0	55	0	0	0	0	0	0	0	55	0	0	0	48	0	0	0	0	34	0	0	0	0	0	0	33	0	28	0	0	0	0	0	0	0	0	0	0	0	24	0	0	0	0	0	0	0	0	0	0	0	0	0	60	0	13	0	21	42	0	0	0	0	43	0	23	0	0	106	84	0	0	0	0	0	0	0	0	0	0	0	44	0	0	0	64	16	0	0	0	0	50	0	0	0	0	0	0	0	0	0	23	0	0	0	24	0	0	0	0	0	0	0	0	0	80	0	126	0	0	0	0	0	0	0	0	0	0	34	0	0	0	0	0	0	0	0	0	0	0	0	0	28	0	10	69	122	63	0	0	0	0	0	35	0	12	0	0	0	0	34	0	0	27	0	0	109	0	0	0	0	0	0	0	0	0	0	0	0	0	0	0	29	23	0	0	130	0	0	0	0	0	23	0	0	0	0	45	0	0	0	0	0	0	21	0	0	0	116	14	0	0	0	0	0	83	0	0	0	0	0	0	59	0	0	0	0	0	14	0	0	0	25	24	0	0	0	0	0	0	0	0	0	0	117	26	0	113	0	28	0	0	14	0	31	0	0	0	0	0	0	0	30	102	0	0	31	0	116	0	0	0	0	0	0	104	0	73	0	0	0	0	0	0	53	34	0	31	0	111	106	39	0	26	0	0	16	0	0	0	0	0	0	0	0	65	0	42	0	0	0	0	120	0	95	0	12	0	0	46	62	0	0	0	31	0	104	0	29	0	0	0	0	0	96	0	0	0	0	104	0	0	0	71	0	0	61	0	0	0	35	0	0	0	30	0	28	0	0	0	0	114	0	0	0	0	0	0	0	26	0	88	0	0	0	0	23	0	0	0	0	0	0	15	76	0	0	96	0	0	0	0	0	57	88	9	24	0	0	0	0	0	103	74	0	93	26	0	14	0	0	0	0	0	0	0	0	0	6	0	0	0	0	0	0	0	0	0	105	0	0	0	0	0	0	0	0	17	0	0	0	0	0	0	17	0	0	0	0	0	0	0	0	0	0	27	0	0	0	0	0	0	0	0	0	81	0	0	0	102	51	0	0	110	0	0	0	0	0	0	0	57	0	36	0	12	0	0	0	0	0	0	0	30	0	0	0	0	39	0	0	0	6	0	26	0	87	0	36	0	8	0	0	0	0	0	0	83	0	0	78	0	0	0	0	0	0	69	0	0	0	0	0	0	0	0	0	0	0	0	0	0	0	0	0	0	0	39	0	0	0	0	14	71	0	51	0	0	0	9	0	0	0	0	0	62	0	0	0	27	0	19	0	0	0	0	0	0	0	0	77	20	0	0	0	0	0	0	0	0	0	0	0	0	0	0	0	0	0	0	0	0	0	0	0	0	0	0	34	0	0	0	0	0	0	21	24	27	0	0	0	0	0	0	0	13	14	0	0	0	0	0	0	0	35	0	21	0	0	36	0	0	0	0	0	0	0	0	48	0	0	60	0	36	0	0	9	0	0	0	0	0	0	0	30	24	17	0	40	0	0	0	0	48	25	57	0	0	0	0	0	0	0	0	0	0	0	0	16	0	0	11	63	0	83	0	37	0	0	0	0	47	0	0	0	22	0	0	0	27	0	22	21	17	0	32	0	60	23	16	0	31	0	0	0	0	0	0	0	0	0	0	0	0	0	26	4	0	0	0	49	47	0	25	19	0	0	33	40	0	11	0	0	0	18	50	21	0	25	46	51	17	0	0	24	0	43	0	0	10	0	30	0	0	0	17	0	0	0	36	0	0	13	51	0	42	18	10	10	42	57	44	43	43	18	0	46	45	58	19	20	0	0	10	42	0	12	38	13	0	0	0	42	44	27	0	23	32	4	38	0	6	26	12	0	0	36	49	0	14	36	11	0	11	0	9	42	9	22	5	0	42	7	27	0	21	0	26	5	34	32	39	0	32	6	0	32	0	0	0	35	6	0	0	7	8	14	0	0	5	22	9	5	0	0	6	11	0	8	0	10	0	5	0	5	0	6	0	0	0	0	6	8	0	0	0	0	0	0	0	0	0	0	0	0	0	0	0	0	0	0	0	0	0	0	0	0	0	0	0	0	0	0
S252	97	108	103	91	0	88	72	79	92	90	0	80	86	86	82	76	77	0	0	66	0	71	0	0	0	15	78	81	86	0	0	73	0	71	0	75	62	0	94	0	65	0	87	0	0	0	0	0	75	0	99	68	84	0	0	72	55	0	0	21	3	0	0	64	0	0	27	68	48	28	24	0	0	15	48	25	31	0	29	28	26	27	24	0	53	0	42	31	50	29	17	55	44	0	19	52	13	28	49	24	0	37	37	0	42	36	45	49	44	0	39	25	45	27	30	31	22	21	50	13	0	19	25	50	52	29	0	0	0	44	33	23	0	0	38	20	21	34	41	39	57	28	0	13	33	44	0	48	15	51	83	45	39	0	46	0	0	47	33	0	19	35	32	41	0	38	0	17	0	48	0	31	0	26	0	46	0	33	0	38	0	46	23	52	47	0	37	13	0	0	169	27	0	25	37	0	46	41	29	31	0	33	0	22	0	17	0	24	0	33	186	34	0	0	34	0	32	0	44	40	0	31	0	0	0	67	0	19	0	45	58	41	202	0	33	0	31	0	51	33	83	41	0	146	0	19	0	0	26	165	27	40	62	158	0	24	40	18	21	11	0	30	39	0	161	22	0	0	29	0	150	27	192	0	0	0	21	57	23	0	17	38	55	0	0	38	0	0	0	0	0	0	23	0	0	17	145	0	22	26	55	175	0	0	0	0	0	0	0	57	25	0	0	0	50	131	22	0	18	50	0	29	0	0	0	0	0	28	163	0	20	33	0	0	75	0	0	30	0	0	23	29	16	56	45	22	0	0	0	0	0	24	0	17	0	0	40	0	0	16	0	30	131	124	0	30	137	174	0	174	18	0	0	26	0	0	0	0	19	24	32	0	0	0	0	0	0	0	0	0	0	15	0	24	0	24	38	157	24	0	0	10	40	0	0	60	149	0	162	28	0	0	149	27	0	0	43	29	0	0	32	0	0	0	0	143	0	0	0	0	143	15	0	152	0	0	0	30	0	0	0	125	0	0	0	39	38	0	23	45	132	0	0	17	0	0	0	0	156	22	45	0	23	26	147	0	0	65	0	35	0	0	0	0	0	0	0	0	0	0	0	20	0	30	0	0	0	135	0	0	0	30	0	0	0	0	0	30	35	0	0	0	147	0	0	0	0	0	0	0	0	0	0	45	0	22	0	0	0	0	0	0	141	0	0	0	0	0	0	0	0	141	0	20	0	83	62	0	0	133	0	0	27	0	0	0	0	33	0	17	0	0	38	58	0	0	58	0	0	0	0	0	0	0	44	0	19	0	0	0	74	0	0	54	0	0	0	35	0	0	0	0	0	0	0	0	0	12	0	0	0	0	0	0	87	47	0	78	75	0	0	0	0	0	0	0	52	0	0	117	0	0	0	0	0	48	63	0	54	37	40	103	0	0	0	0	0	34	0	0	0	0	0	27	87	36	0	0	85	0	0	0	0	0	0	0	0	0	0	0	0	0	0	98	50	0	0	0	0	0	0	0	0	0	0	53	31	0	71	0	0	40	0	11	62	19	67	65	21	0	0	52	0	44	0	0	75	11	0	0	47	0	0	0	0	50	30	56	0	81	0	0	0	0	0	0	62	69	73	68	0	0	0	105	0	0	37	0	64	0	74	0	0	0	0	0	0	0	0	89	30	0	0	0	0	0	22	56	0	19	0	0	0	41	0	0	26	0	89	0	0	46	0	59	56	65	49	0	0	0	65	9	0	0	48	0	0	93	42	45	0	0	67	66	0	0	0	51	0	0	0	0	47	11	0	0	90	53	0	0	46	0	0	0	0	0	0	0	0	0	82	0	0	50	54	0	0	52	0	0	0	0	0	0	0	0	0	54	0	0	0	0	0	74	47	59	53	0	0	0	0	43	43	0	0	0	0	0	0	80	0	0	0	0	47	0	0	0	57	18	0	0	0	0	0	0	0	3	0	0	54	90	34	17	24	0	0	31	0	80	30	0	0	0	0	0	0	56	83	0	0	0	0	0	0	39	12	34	0	0	0	0	65	70	0	0	0	0	65	0	0	0	0	55	0	0	0	0	0	0	0	31	0	0	0	33	0	0	0	0	86	0	39	0	0	71	0	26	69	0	0	0	0	0	0	0	0	0	0	0	0	0	0	0	84	0	0	34	0	14	0	84	70	0	11	0	0	41	0	34	33	0	0	0	35	0	0	0	9	0	0	0	0	0	36	0	76	0	0	0	0	82	0	0	0	0	102	83	0	25	33	61	0	0	0	70	0	0	0	0	0	0	0	32	0	0	0	0	0	0	0	0	0	0	0	0	0	0	0	0	37	0	0	0	0	0	0	0	0	0	0	0	31	0	70	0	34	0	0	0	0	0	0	0	0	0	0	0	0	0	44	0	0	0	92	0	0	0	0	0	0	0	0	84	36	0	0	0	0	0	0	0	0	77	0	0	0	0	58	0	0	0	0	26	0	0	0	0	0	0	0	0	0	0	0	42	0	29	0	0	0	0	0	0	0	0	0	0	60	0	0	0	0	0	0	0	0	0	0	0	0	0	0	0	0	0	0	0	32	0	0	0	0	0	41	0	0	0	0	53	0	0	0	0	0	0	0	0	0	23	0	0	0	0	0	69	0	0	0	0	0	0	0	0	35	0	0	0	0	0	0	0	0	0	0	0	0	0	0	0	0	0	0	0	0	83	0	0	95	0	0	0	0	0	0	0	0	0	32	0	0	0	0	0	0	0	0	68	0	0	0	35	0	0	0	0	0	0	0	18	0	0	0	0	0	0	0	0	0	0	0	0	14	61	0	31	0	26	0	0	0	0	0	0	21	0	0	0	27	0	85	0	0	0	0	0	0	0	0	0	0	0	0	0	0	0	0	0	0	0	0	0	0	0	0	0	0	47	48	0	0	0	26	0	0	0	0	0	28	0	0	0	35	0	0	0	0	0	0	25	0	0	0	0	0	0	0	0	0	0	0	0	0	28	0	20	0	0	0	12	0	0	0	0	34	0	30	0	0	0	0	0	0	0	0	27	0	0	0	0	0	0	0	0	24	0	0	0	74	0	23	0	0	0	0	0	0	33	0	0	41	0	0	0	0	0	0	0	0	0	32	40	0	0	0	0	0	26	0	0	0	0	0	0	0	0	65	66	0	0	30	0	0	0	0	83	0	0	0	0	0	32	0	0	0	0	25	0	39	0	0	0	0	0	0	36	0	0	28	0	0	51	0	0	0	0	0	0	0	0	0	0	0	0	0	0	25	0	0	0	0	0	32	0	0	0	0	0	0	0	40	16	0	0	0	39	0	12	0	0	0	0	0	0	0	0	0	0	0	0	0	0	0	31	0	16	0	29	0	0	23	0	0	0	0	0	0	0	0	0	0	26	0	0	66	0	0	0	0	0	0	0	0	31	0	31	15	0	0	0	0	0	0	100	37	0	0	0	0	0	21	36	14	0	0	0	17	0	0	0	0	0	0	0	42	0	0	60	0	0	0	0	0	0	0	44	0	0	0	0	0	0	0	0	21	0	82	0	0	0	43	0	0	0	0	0	19	0	0	0	23	0	0	0	0	0	16	0	0	0	17	0	0	0	0	0	0	0	32	0	0	0	24	0	0	0	0	0	0	38	0	30	0	0	0	0	0	0	0	31	0	0	29	0	0	0	0	0	26	0	0	0	27	0	0	16	0	0	0	29	29	0	0	0	0	0	0	0	0	0	0	0	0	0	0	0	0	0	62	0	21	0	0	0	0	0	16	0	0	34	0	0	0	20	0	0	0	0	0	0	0	0	0	0	0	0	0	0	0	0	0	0	0	0	26	0	0	0	0	0	0	0	0	0	0	0	16	0	0	0	21	0	0	0	0	0	0	0	0	0	0	0	0	0	0	0	0	0	0	0	15	0	0	0	0	0	12	0	11	0	0	0	59	0	8	0	0	0	0	0	0	0	0	0	0	26	0	0	0	0	0	24	0	0	0	15	0	31	0	0	0	0	0	0	0	0	27	0	0	25	0	0	0	0	0	0	0	0	0	0	0	0	0	0	20	0	0	0	0	0	0	0	0	0	0	0	0	0	0	0	0	0	0	0	0	0	0	0	0	0	0	20	0	0	0	0	0	0	0	0	0	0	0	0	0	0	0	0	0	0	0	0	0	0	0	0	53	0	0	0	0	0	0	0	0	0	0	0	0	0	0	0	0	0	0	0	0	0	0	16	0	0	0	0	0	0	0	0	0	0	0	0	0	0	0	0	13	37	0	0	0	0	0	0	0	0	27	0	0	0	0	0	0	0	0	0	0	0	0	0	0	10	0	0	0	0	0	0	0	0	0	0	0	0	0	0	0	21	0	0	0	0	0	24	43	0	0	0	0	0	0	0	0	0	27	0	0	0	0	0	0	0	0	0	0	0	0	0	0	0	1	0	0	0	0	0	0	0	0	0	0	0	0	0	0	0	0	4	0	0	0	0	0	0	0	0	0	0	0	0	0	4	0	0	0	0	0	0	0	0	0	0	0	0	0	0	0	54	0	0	0	0	0	0	0	0	0	0	0	0	0	0	0	0	0	0	0	0	4	5	0	0	0	0	0	0	0	0	0	0	0	0	0	0	0	0	16	2	0	6	0	0	0	0	0	0	0	0	0	3	0	0	4	0	3	0	0	0	0	0	0	0	0	17	3	0	1	0	0	0	0	0	0	1	0	0	3	19	0	2	0	0	0	0	0	0	0	0	22	0	0	0	0	0	16	2	5	0	11	0	0	0	0	0	0	0	0	0	0	0	0	0	0	0	0	0	0	0	0	0	0	0	0	0	0	0	0	0	0	0	0	0	0	0	0	0	0	0	0	0	0	0	0	0	0	0	0	0	0	0	0	0	0	0
S253	68	72	61	56	56	68	69	73	63	60	48	64	58	52	63	59	59	50	58	59	45	48	57	49	47	51	51	57	67	51	44	61	49	60	32	53	52	38	57	48	38	56	53	58	47	39	54	49	39	46	51	33	48	51	58	53	41	50	41	0	42	40	36	36	44	42	0	44	38	0	0	41	37	40	0	0	0	0	0	0	0	0	0	49	0	26	70	0	110	0	0	74	113	76	0	64	0	0	79	0	0	106	93	79	68	0	70	71	74	0	114	114	49	89	99	0	110	43	76	0	0	0	0	79	63	84	0	0	67	56	103	79	73	58	89	0	0	0	56	0	78	0	0	50	76	61	0	59	0	70	0	93	85	0	63	55	0	59	0	0	0	85	85	0	0	60	0	0	0	45	60	60	62	56	74	49	0	0	46	50	0	45	46	59	63	0	0	67	0	0	33	0	12	65	70	42	72	51	0	88	55	0	59	54	63	86	0	64	67	0	32	81	0	0	0	72	83	67	59	0	58	73	61	0	0	52	0	51	42	53	59	0	21	0	80	0	63	42	57	0	0	50	0	50	0	63	32	0	74	35	90	46	64	21	0	0	45	0	0	60	0	54	0	0	0	0	9	21	55	0	29	40	0	54	55	0	0	53	0	59	0	55	0	0	62	0	0	0	44	0	0	48	56	0	51	70	0	0	56	0	0	28	0	61	0	51	0	29	29	53	0	0	0	0	31	21	0	41	43	48	10	0	0	0	39	48	59	33	0	49	0	53	0	54	30	0	41	0	0	0	0	0	51	0	0	0	0	0	51	0	0	0	0	49	0	0	0	55	0	0	0	0	26	34	0	29	21	15	39	21	0	32	68	0	45	11	26	0	0	0	0	0	0	0	13	23	0	0	0	0	50	0	28	0	38	0	25	25	0	79	40	28	0	65	0	0	25	28	42	46	89	28	15	37	36	0	47	0	0	30	0	31	32	105	0	0	0	12	44	0	0	0	0	20	98	25	35	0	85	0	37	0	32	0	0	0	26	30	42	53	21	0	83	0	37	0	24	27	16	0	24	45	0	0	0	0	0	0	36	34	70	87	0	85	0	0	0	0	22	0	87	17	0	0	0	100	27	23	0	25	39	0	66	0	0	0	0	0	0	47	37	69	0	101	84	39	90	87	21	27	88	50	18	31	83	0	0	17	0	35	16	26	19	29	32	0	0	90	80	75	0	25	74	19	0	0	20	32	0	27	89	69	0	0	31	35	8	0	0	0	77	35	27	0	70	58	0	0	0	0	0	0	20	83	31	65	0	62	73	21	38	0	29	76	29	0	35	30	21	76	84	65	0	33	34	35	70	32	26	0	29	33	0	65	0	0	0	0	0	30	63	32	0	0	78	0	0	0	0	0	0	74	82	0	0	0	0	50	40	0	0	17	43	0	25	0	0	0	32	73	0	65	71	16	0	36	0	64	0	30	0	34	58	77	0	38	35	0	0	65	0	0	63	0	0	67	14	79	19	0	46	0	68	61	69	0	64	32	14	76	49	42	0	0	0	0	0	0	19	0	24	0	78	20	20	0	0	20	59	0	0	73	59	0	57	0	0	0	0	0	48	0	56	0	14	0	0	0	30	0	25	37	0	65	30	23	0	0	0	0	0	38	64	0	71	40	54	0	0	0	46	64	16	0	63	0	0	0	44	0	29	52	65	0	58	62	0	0	0	11	0	0	0	0	0	0	0	0	76	0	0	15	48	46	0	15	0	51	0	47	71	71	0	0	0	0	15	0	0	0	0	0	0	45	44	0	0	0	0	29	0	57	25	17	26	0	37	41	43	0	18	0	0	0	0	80	23	0	0	22	0	0	48	56	0	48	0	0	23	0	31	68	0	0	0	38	0	0	32	57	0	0	0	0	0	0	0	26	0	0	0	0	58	0	0	0	35	0	0	0	0	0	0	0	39	0	55	0	0	0	0	0	0	0	37	0	26	0	61	0	40	0	24	28	0	57	0	0	0	36	0	51	0	45	0	0	23	0	26	0	54	0	0	0	42	10	0	26	8	43	31	21	12	17	0	36	0	0	15	0	0	48	56	0	38	36	0	0	25	0	0	30	0	0	0	0	0	0	0	0	58	0	0	0	15	0	33	0	0	0	0	43	0	0	49	34	0	0	0	0	0	0	0	0	0	29	0	0	28	0	0	0	28	52	0	0	0	26	37	0	0	28	17	0	0	0	0	0	0	9	42	0	0	0	0	0	0	53	56	0	0	20	0	0	0	0	0	0	0	0	44	0	22	0	44	0	0	0	39	28	0	0	21	0	52	0	0	0	0	22	0	0	0	0	0	48	58	25	44	53	0	0	0	0	0	0	0	23	0	0	0	0	0	0	0	0	0	0	0	0	0	0	32	0	0	0	0	23	23	0	20	0	0	0	0	49	0	0	46	0	31	0	0	0	0	0	0	0	0	0	39	0	0	0	0	0	0	0	0	0	0	49	45	0	0	50	0	34	0	0	41	63	0	0	0	41	0	46	0	0	23	0	35	0	40	36	0	0	37	0	0	0	0	0	0	29	0	0	0	26	14	0	0	49	0	39	0	0	16	0	0	0	0	0	0	0	0	0	0	0	0	0	24	45	0	0	0	0	0	0	0	0	17	0	0	0	0	0	10	0	45	0	0	0	0	0	83	0	0	100	0	0	0	0	0	0	0	0	0	0	0	0	0	0	44	0	34	0	0	0	0	0	43	70	26	0	0	0	0	50	0	0	0	0	30	47	35	0	0	72	52	0	0	0	0	0	0	0	36	31	0	0	0	0	26	0	20	0	0	0	0	59	0	0	0	0	0	12	40	14	0	0	19	0	0	0	0	0	42	0	0	0	0	0	35	0	15	0	0	0	0	0	0	0	0	0	52	0	0	0	0	0	0	0	0	16	0	0	0	35	0	76	0	0	0	0	12	0	0	0	0	0	0	0	0	0	0	0	0	0	0	55	0	0	0	0	0	0	0	23	0	0	0	0	0	0	0	0	0	24	0	0	0	0	0	80	0	0	0	0	56	0	0	0	0	58	0	0	0	0	0	0	0	0	0	0	0	29	0	0	0	17	14	0	0	65	0	50	87	0	0	0	0	38	0	0	0	0	0	0	0	52	0	45	0	10	0	0	0	0	0	20	0	0	0	0	0	0	0	0	0	0	0	0	0	28	0	0	0	35	0	44	0	0	0	0	0	0	0	0	0	0	0	10	0	0	0	0	0	0	0	0	0	0	61	19	0	0	0	0	0	0	0	0	0	0	0	0	0	0	0	0	0	0	61	0	54	0	32	0	15	0	0	7	73	0	41	62	0	0	0	0	0	0	0	0	0	0	0	0	0	0	0	0	0	0	0	33	0	44	0	0	0	88	0	0	0	0	48	0	0	0	0	0	0	0	0	0	0	0	0	0	0	0	0	0	24	53	0	0	0	0	57	0	0	0	0	0	42	0	0	0	0	0	0	0	0	0	66	0	0	0	0	0	0	0	0	0	0	28	0	0	75	0	0	0	0	0	0	19	0	0	0	0	0	0	0	22	0	0	0	0	0	0	0	40	0	0	0	0	19	0	0	0	0	68	0	0	0	0	0	0	0	59	0	0	0	29	0	35	0	0	0	79	0	0	42	0	16	0	0	75	0	0	0	14	0	0	0	0	0	0	0	0	0	0	0	0	0	0	0	58	0	0	15	46	0	10	0	0	41	0	0	0	16	0	0	0	0	0	0	0	0	0	13	0	0	39	0	0	0	0	55	46	54	0	0	0	0	0	0	0	0	45	0	66	0	0	47	0	0	0	0	0	0	0	74	0	0	0	0	0	0	0	0	0	0	0	0	52	0	0	48	0	0	0	0	0	0	0	0	0	0	0	55	0	0	0	0	0	0	0	0	0	0	0	0	0	0	0	0	0	0	50	0	0	0	0	0	47	0	52	43	0	0	0	18	0	0	0	0	0	0	0	0	17	47	0	0	0	0	0	33	0	0	0	0	0	0	0	0	0	0	0	0	27	0	0	0	39	0	0	0	0	0	0	0	0	0	0	0	0	0	0	0	0	0	43	0	0	0	0	0	0	0	0	0	0	0	0	0	0	0	0	0	0	41	0	0	0	0	59	0	0	0	0	0	0	36	55	74	0	0	0	0	0	0	0	0	0	0	0	0	45	0	0	9	0	0	0	0	0	0	0	0	0	0	0	0	0	0	0	12	0	0	0	0	0	0	39	19	0	0	0	0	0	0	0	0	0	0	24	12	0	0	0	0	0	0	48	0	0	0	0	0	29	30	0	0	0	0	0	0	0	0	0	8	0	0	0	12	0	0	0	0	0	0	21	0	0	0	0	0	0	0	0	0	0	0	0	0	0	0	0	0	0	0	0	0	0	0	0	0	0	0	0	0	30	0	0	0	0	21	0	0	0	0	0	0	0	0	0	0	0	0	0	0	0	0	0	0	18	24	0	0	0	44	44	0	0	0	0	0	0	0	0	18	0	0	0	0	20	0	0	0	0	0	5	0	0	0	13	0	0	0	0	0	0	0	0	15	0	0	0	16	0	17	0	0	0	7	12	17	11	12	0	0	14	7	11	0	0	0	0	0	4	0	0	12	0	0	22	0	14	15	2	0	0	0	0	14	20	0	14	0	0	0	13	12	0	30	11	0	0	0	0	0	14	0	0	0	0	8	0	8	0	0	0	10	0	10	9	3	0	6	0	2	4	0	0	0	7	0	0	0	0	0	0	33	0	0	4	0	0	0	0	0	0	0	0	0	0	0	0	0	0	0	0	0	0	0	0	0	0	0	0	0	0	0	0	0	0	0	0	0	0	0	0	0	0	0	0	0	0	0	0	0	0	0	0	0	0	0	0
S254	0	0	0	0	30	0	0	0	0	0	33	0	0	0	0	0	0	22	26	0	29	0	12	17	16	22	0	0	0	25	19	0	22	0	20	0	0	25	0	30	0	28	0	20	21	13	19	27	0	24	0	0	0	20	22	0	0	19	20	0	27	23	21	0	22	26	0	0	0	0	0	26	17	17	0	0	0	0	0	0	0	0	0	20	0	20	0	0	0	0	0	0	0	0	0	0	0	0	0	0	0	0	0	0	0	0	0	0	0	0	0	0	0	0	0	240	0	0	0	0	0	0	0	0	0	0	0	0	0	0	0	0	0	0	0	0	0	229	0	0	0	0	0	0	0	0	0	0	0	0	0	0	0	0	0	0	0	0	211	0	0	0	0	204	0	0	0	0	0	0	0	0	0	0	0	0	0	197	0	0	0	0	0	0	0	0	211	0	0	0	0	0	0	0	210	0	0	0	0	0	0	192	0	0	0	0	0	0	0	0	0	0	0	0	208	0	0	0	0	212	0	0	0	0	0	0	0	0	0	0	0	204	0	0	0	0	0	0	0	0	0	0	0	0	0	0	0	0	0	0	0	0	0	0	0	157	0	187	0	0	0	0	180	0	0	0	0	0	0	0	0	0	0	0	0	0	204	0	186	0	0	0	0	0	0	172	0	0	0	0	0	0	0	0	0	0	0	0	0	174	0	0	0	0	0	0	0	0	0	0	0	0	0	0	0	0	0	85	0	0	0	0	0	0	0	0	0	0	0	0	0	0	0	0	0	0	0	186	0	0	0	166	0	0	0	0	0	0	0	0	0	161	0	0	0	0	0	0	0	163	0	163	0	0	0	0	0	0	0	0	0	0	0	186	0	0	0	0	0	155	0	0	0	0	0	59	0	0	0	0	0	155	0	173	0	0	0	0	0	0	0	0	0	0	0	0	0	62	0	0	294	96	0	0	74	0	0	139	0	68	0	0	0	0	0	0	0	0	0	0	0	145	0	0	0	0	70	158	313	0	0	0	0	0	0	0	0	0	0	0	0	0	308	171	0	0	0	0	0	0	59	0	177	0	0	0	0	0	0	37	0	304	0	0	0	0	0	0	0	0	293	0	0	144	0	0	57	0	0	0	0	127	0	0	0	0	0	0	0	0	70	267	0	0	0	0	0	280	75	67	0	0	0	65	291	0	0	0	0	0	0	77	0	0	69	32	0	312	0	275	0	0	239	0	0	66	0	0	0	0	0	0	0	0	0	62	0	115	0	128	273	0	0	0	0	21	0	0	0	0	0	0	81	257	84	0	0	0	284	62	46	0	0	0	0	0	0	0	0	280	0	245	0	84	61	71	0	0	0	0	0	0	0	0	0	0	0	62	41	68	218	0	0	0	0	0	38	0	0	0	0	240	0	0	0	0	48	0	37	0	0	0	0	0	0	0	0	0	0	0	0	253	244	18	0	67	47	0	56	0	0	0	0	265	0	73	0	23	0	0	0	0	242	0	41	240	0	64	79	0	0	0	227	0	0	46	0	0	0	0	0	0	0	0	0	0	36	42	0	0	0	0	0	0	74	0	0	0	244	0	0	208	0	0	0	0	0	45	0	0	0	0	0	0	0	0	46	48	0	46	62	74	0	0	0	0	0	0	47	0	0	23	229	0	236	0	0	0	14	0	0	186	89	0	0	0	0	0	0	0	72	0	226	0	0	0	0	0	0	27	0	0	0	29	41	53	49	0	180	0	37	0	198	0	0	0	17	0	0	39	0	0	41	43	0	0	0	0	0	0	0	17	0	0	0	0	0	37	0	0	0	0	0	65	72	0	0	0	0	0	0	0	0	49	32	214	0	37	0	0	0	0	0	0	0	0	0	46	0	0	0	198	0	0	0	36	32	0	0	0	0	0	44	0	0	0	0	0	15	0	0	0	173	57	0	0	0	0	29	0	52	0	0	0	0	0	0	0	0	0	37	0	0	0	0	0	0	0	0	0	0	19	0	0	83	54	0	0	0	0	0	181	0	0	0	43	0	0	48	0	0	0	0	0	0	79	0	0	0	0	60	0	21	0	0	0	0	0	0	0	0	0	0	0	0	0	0	0	0	56	0	0	0	58	55	0	0	0	0	0	0	66	0	0	95	0	0	0	0	0	0	0	0	0	0	0	0	0	0	0	0	0	0	0	0	0	0	0	0	0	0	0	0	0	0	0	0	0	0	72	0	66	0	0	0	0	0	0	54	0	0	0	0	0	67	20	0	0	0	0	0	0	0	0	0	0	0	0	48	14	0	47	56	0	0	0	0	0	0	0	0	0	0	0	0	0	0	51	0	0	0	0	44	58	0	0	0	0	0	0	0	0	0	0	0	0	0	0	0	0	0	0	0	0	52	56	48	0	0	20	0	67	0	0	0	22	0	0	0	0	67	0	51	0	0	0	43	0	0	0	0	23	0	0	0	0	0	0	0	53	0	51	0	0	0	0	0	0	18	47	0	0	0	50	0	0	0	0	0	0	0	0	0	0	0	0	61	0	0	47	0	0	0	45	0	0	0	0	0	0	0	0	0	0	33	0	0	0	0	0	0	30	48	0	0	0	41	0	0	0	55	0	0	0	0	0	0	0	0	0	0	0	0	0	0	0	51	36	45	58	0	0	0	31	0	0	0	0	0	0	0	0	0	0	0	0	0	0	0	0	42	0	0	0	0	0	0	26	0	0	0	0	0	0	0	0	0	0	0	41	0	0	0	0	0	0	0	0	0	0	26	0	0	0	0	0	0	0	40	0	0	0	48	0	0	32	45	0	0	0	0	0	0	31	0	0	0	0	0	33	0	0	0	0	0	28	28	0	0	0	0	16	0	0	43	0	0	0	0	0	0	0	35	0	0	0	0	0	26	0	0	0	0	0	0	0	0	0	0	0	16	0	0	0	0	0	0	0	0	0	0	0	0	0	0	0	0	0	0	0	0	0	0	0	0	0	0	0	0	0	29	0	0	0	0	0	0	0	0	0	0	0	0	0	0	39	0	0	0	0	0	0	0	0	0	0	0	0	0	0	0	0	0	0	0	0	0	0	0	0	0	0	25	0	0	0	0	0	0	0	0	0	0	0	0	0	0	0	0	0	0	0	35	0	25	0	0	0	0	34	25	0	0	0	0	0	0	0	0	22	0	0	0	0	0	0	0	0	17	0	0	0	23	0	0	0	0	0	0	0	0	0	35	0	0	0	0	0	0	0	0	33	0	0	0	0	0	24	0	0	0	0	0	0	0	0	0	0	16	0	0	0	0	0	0	0	0	0	0	0	0	0	22	0	0	0	0	0	0	70	0	29	0	0	0	0	0	0	0	0	0	28	0	0	0	0	0	0	0	0	0	0	0	0	0	0	0	0	0	0	0	0	0	0	0	0	0	0	0	0	0	25	0	0	0	0	0	0	0	0	0	0	0	0	0	0	0	0	0	0	0	0	0	0	0	76	0	0	0	0	0	0	0	0	0	0	54	0	0	0	0	0	0	0	0	0	18	0	0	0	0	0	0	77	0	0	0	0	0	0	0	0	0	0	0	0	0	0	0	0	0	0	0	17	0	0	0	0	0	26	0	0	0	0	0	0	0	0	0	0	0	0	0	0	0	0	0	0	0	0	0	0	0	0	0	0	0	0	0	0	27	0	0	0	0	0	0	0	0	0	0	0	0	0	0	0	0	0	0	0	0	0	0	0	0	0	0	0	0	0	0	0	18	0	0	0	0	0	0	0	0	0	0	0	0	0	0	0	0	0	0	0	0	0	0	63	0	0	0	0	0	0	0	0	0	0	0	0	0	0	0	0	0	0	0	0	0	61	0	0	66	71	0	0	26	0	0	0	0	0	0	0	0	0	0	0	0	0	0	0	0	0	0	0	0	0	43	24	0	0	0	0	0	0	0	0	0	0	0	42	0	0	56	0	0	0	0	0	0	0	0	0	0	0	0	0	0	0	0	0	0	0	0	0	0	0	0	0	0	0	0	0	0	0	0	49	0	0	0	0	0	0	0	0	0	0	0	0	0	0	0	0	0	0	0	0	0	0	0	0	0	0	0	0	0	0	0	0	0	0	0	0	0	0	0	55	58	0	0	0	0	0	0	0	0	0	0	0	0	0	0	0	0	62	0	0	0	0	0	0	0	0	50	0	0	0	0	0	55	0	0	67	0	0	0	0	0	0	0	0	0	0	0	0	0	0	0	0	21	0	0	0	0	0	0	0	0	0	52	0	0	0	0	0	0	0	0	0	49	48	49	40	0	0	0	0	0	0	0	0	0	0	0	0	0	0	63	0	0	0	0	0	0	0	0	0	0	0	0	0	0	0	0	64	0	0	0	0	0	0	0	0	0	0	0	0	0	0	0	0	0	0	0	0	0	42	0	0	0	0	0	0	0	0	0	0	0	0	0	0	0	0	0	0	0	0	0	0	0	0	0	0	0	0	35	0	0	0	49	56	0	0	0	0	0	0	0	36	0	44	0	0	0	0	0	0	0	0	0	0	0	0	0	0	0	0	0	0	53	0	0	0	0	0	0	0	0	0	0	29	0	0	0	0	0	0	0	0	0	0	0	0	0	0	0	0	0	0	0	0	0	0	0	0	0	0	0	0	0	0	0	0	0	0	0	0	0	0	0	0	0	0	0	0	0	0	0	0	0	0	36	0	0	0	0	0	0	0	0	0	0	0	0	0	0	0	0	0	0	0	0	0	0	0	0	0	0	0	0	0	143	0	0	0	0	0	0	0	0	0	0	0	0	0	114	0	0	0	120	0	127	0	0	0	97	0	0	0	98	0	0	0	0	0	0	0	0	0	0	0	0	0	0	0	0	0	0	0	0	0	0	0	0	0	0	0	0	0	0	0	0	0	0	0
S255	0	0	0	0	123	0	0	0	0	0	112	0	0	0	0	0	0	117	102	0	102	0	100	119	108	124	0	0	0	105	109	0	84	0	79	0	0	123	0	86	0	135	0	117	107	99	96	101	0	109	0	0	0	116	111	0	0	103	91	45	101	100	93	0	88	116	32	0	0	34	50	70	72	91	26	45	36	26	33	34	34	36	27	82	36	95	0	27	0	33	17	0	0	0	34	0	19	37	0	24	0	0	0	0	0	22	0	0	0	30	0	0	0	0	0	0	0	85	0	29	31	29	34	0	0	0	0	0	0	0	0	0	0	90	0	25	26	0	0	29	0	39	0	0	0	0	0	0	26	0	0	0	0	0	0	0	0	0	0	0	22	0	0	0	0	0	0	31	0	0	0	0	0	0	0	0	0	0	0	0	0	0	77	0	0	0	0	0	0	0	0	29	0	0	0	0	0	0	83	0	119	0	0	86	0	0	0	0	0	83	0	0	0	0	0	0	0	0	0	0	88	0	0	0	60	0	24	0	90	0	0	0	0	0	0	0	0	89	0	0	0	85	83	0	0	0	0	0	0	0	0	0	0	0	0	0	0	0	76	78	0	0	0	0	0	88	0	0	0	0	0	72	0	84	84	0	0	89	0	98	0	0	87	0	0	0	0	0	0	0	82	90	0	0	0	0	0	35	69	0	80	0	59	0	0	0	0	0	0	0	65	42	21	0	0	0	65	50	0	0	0	68	0	68	0	0	0	0	0	75	79	0	0	0	0	36	0	0	0	0	70	0	0	0	52	69	50	0	86	0	86	0	50	81	0	0	0	82	27	0	46	0	0	0	0	98	0	0	72	0	71	33	0	0	82	0	0	18	61	0	63	0	0	53	0	68	40	0	0	0	0	0	0	0	88	73	0	0	0	0	0	82	72	0	0	26	0	54	0	85	0	78	0	76	75	0	25	0	78	58	72	0	74	0	42	0	46	0	75	42	0	0	45	0	0	0	68	0	0	60	83	0	0	0	21	73	0	0	86	89	0	0	0	0	73	0	0	0	0	58	55	77	0	67	0	49	18	0	77	0	23	0	39	0	37	22	0	31	0	42	0	89	45	0	0	0	46	0	16	22	65	0	16	0	48	59	43	67	43	63	70	0	0	0	0	0	0	0	53	59	0	0	0	46	0	75	0	0	49	0	28	73	0	0	51	0	12	0	0	0	49	0	0	58	39	0	29	61	0	0	0	0	73	74	0	42	0	0	0	0	0	0	0	32	0	41	0	36	0	0	0	0	48	0	71	0	56	0	0	58	0	0	0	27	0	41	35	23	0	0	0	0	0	60	65	50	0	0	23	37	32	0	16	0	80	0	0	0	0	60	0	66	0	29	0	0	0	0	0	0	0	0	0	0	24	0	0	0	0	0	0	0	26	33	0	0	35	0	70	0	0	0	0	0	50	49	32	0	0	0	0	0	18	0	40	52	23	0	0	0	0	45	0	60	0	0	26	24	49	0	38	0	0	0	0	0	36	0	51	0	0	67	0	0	0	18	0	0	62	20	0	0	0	17	33	0	52	27	0	0	0	0	0	0	0	0	0	0	0	76	18	0	41	0	32	80	0	0	35	0	42	58	0	52	0	0	0	0	0	0	52	36	0	0	0	28	0	0	0	63	30	0	38	29	35	0	0	0	27	0	46	0	0	0	0	0	66	0	60	34	0	0	31	0	0	0	0	0	0	26	0	0	0	84	0	0	30	54	0	0	35	0	0	0	0	30	30	0	0	28	0	30	0	0	0	0	48	0	0	0	0	0	26	49	53	0	0	0	0	31	42	26	32	0	0	0	0	0	0	0	29	0	0	0	22	0	0	0	23	0	23	0	39	56	0	0	0	0	0	0	0	0	0	0	0	0	0	22	0	54	23	0	0	0	0	0	16	0	0	22	19	0	0	0	0	21	0	0	0	0	0	48	0	0	27	0	0	0	25	55	69	0	0	0	18	24	0	0	49	0	0	0	33	0	0	0	27	0	41	0	24	26	47	56	51	38	0	0	55	0	60	0	32	20	0	22	19	35	0	29	0	24	0	19	30	0	27	0	0	0	64	18	0	0	0	49	0	0	0	0	27	0	24	29	30	0	0	0	0	33	0	55	0	0	44	80	0	0	0	0	0	41	58	30	0	0	0	0	0	0	0	0	0	0	0	36	18	0	0	0	0	51	26	28	0	0	52	0	0	0	0	46	0	26	0	24	35	47	0	0	0	52	16	0	0	48	0	26	0	28	0	0	41	0	0	0	0	33	0	26	0	0	0	43	65	0	0	0	16	20	0	0	0	23	0	0	0	0	18	23	30	30	0	0	36	0	0	0	0	0	0	0	0	0	0	0	0	0	24	0	0	29	0	0	43	0	24	29	0	38	40	0	0	35	0	20	0	0	50	0	16	0	40	38	0	17	24	0	0	0	0	0	0	0	22	0	36	0	0	0	0	0	0	0	0	0	0	0	0	23	0	0	29	0	0	21	0	0	35	0	0	28	30	0	22	0	0	0	16	0	0	0	0	0	0	90	30	0	40	0	0	33	0	0	0	0	0	32	0	36	0	0	0	0	24	29	0	21	0	0	0	0	0	0	0	25	0	22	0	0	0	31	21	0	0	31	0	27	0	0	0	33	0	0	0	25	0	26	0	0	0	0	0	26	23	20	0	0	0	0	0	0	23	0	15	0	0	43	0	0	27	0	0	0	33	0	35	0	24	0	0	0	20	33	0	0	31	0	0	0	0	0	0	0	0	0	81	0	0	0	0	0	0	0	31	0	16	0	0	0	0	0	0	0	0	0	0	0	0	0	0	0	0	0	0	0	0	0	0	27	0	0	0	0	0	0	0	0	0	0	0	0	0	0	30	0	0	0	0	30	36	0	0	0	0	0	0	0	26	43	0	0	0	0	0	0	0	0	0	0	0	32	0	0	0	0	0	20	0	0	0	0	0	0	0	0	55	0	0	0	20	0	0	18	0	0	0	0	0	0	0	25	0	0	0	0	32	35	0	0	0	0	0	0	0	0	0	0	0	0	0	34	0	0	0	0	25	0	39	0	0	0	0	0	38	31	0	0	0	0	0	0	0	0	0	27	37	0	0	0	14	0	26	0	0	0	0	0	17	0	0	0	18	28	0	0	0	0	0	0	0	0	0	0	0	0	0	0	0	0	0	0	0	0	0	0	0	0	0	36	32	0	0	0	0	24	0	0	0	0	0	0	0	0	0	32	0	0	0	0	0	0	0	27	0	0	0	0	0	0	0	0	0	31	0	0	0	0	0	0	26	0	0	0	0	0	0	0	0	31	0	62	0	0	0	0	0	0	0	0	0	0	0	0	0	0	0	0	0	0	0	0	0	0	0	0	0	0	0	0	0	18	0	0	0	0	0	21	0	0	0	0	42	0	0	0	31	25	0	0	0	0	0	0	0	0	0	0	0	33	0	0	0	34	0	0	0	0	0	0	0	0	0	0	0	0	0	0	0	0	0	0	0	0	0	0	0	0	0	0	0	26	35	0	0	0	0	0	0	0	0	0	0	0	0	0	0	0	0	0	0	0	0	0	0	0	0	0	0	0	0	0	0	0	0	87	0	0	15	0	0	0	0	0	0	0	0	0	0	0	0	0	0	0	31	0	0	0	0	0	0	0	0	0	0	0	0	0	0	0	0	0	0	0	0	0	0	0	0	0	18	0	0	0	0	0	0	0	0	28	0	0	0	0	0	0	0	0	0	0	0	0	0	0	0	0	0	0	0	0	0	0	0	0	0	0	0	0	0	0	0	0	25	0	0	0	0	0	0	26	0	0	0	0	0	0	0	0	41	0	0	0	0	18	0	0	0	27	0	26	0	0	0	0	0	31	0	0	0	0	0	0	37	17	0	0	0	0	0	0	21	53	0	0	0	0	0	0	0	0	0	0	0	0	36	0	0	0	0	0	22	0	0	0	0	0	0	0	0	0	0	28	19	0	0	0	0	31	0	0	0	0	0	0	0	0	0	0	0	0	0	0	0	0	0	0	0	0	28	0	0	0	0	0	0	37	46	0	0	0	0	0	0	29	0	0	0	0	38	0	0	0	0	0	38	0	0	0	64	0	0	0	0	0	0	0	0	0	0	0	0	0	0	0	0	0	0	0	0	0	0	0	0	0	0	0	0	0	0	0	0	0	0	0	0	0	0	0	0	0	46	0	0	0	0	0	0	0	0	0	0	0	0	0	0	0	0	0	0	0	0	0	0	14	0	0	0	0	0	0	0	21	28	0	0	0	0	0	0	0	0	0	26	16	0	0	0	14	0	0	0	28	0	0	0	0	0	0	0	0	0	0	0	0	0	0	0	0	0	0	0	0	0	0	0	0	0	12	0	0	0	0	0	0	0	0	0	0	42	0	0	0	0	0	0	42	0	0	0	0	0	17	31	0	0	0	0	0	0	0	22	0	0	0	0	0	0	0	0	0	0	0	0	27	0	0	0	0	0	0	0	0	0	0	0	0	0	0	0	0	0	0	0	0	0	0	0	0	0	0	0	37	21	0	0	0	0	0	0	0	0	0	0	0	0	0	0	0	0	0	0	0	0	0	0	0	0	0	0	0	0	0	0	0	0	0	0	0	0	0	0	0	0	0	0	0	0	0	0	0	0	0	0	0	0	0	0	0	0	0	0	0	0	0	0	0	0	0	0	0	0	0	0	0	0	0	0	0	0	0	0	0	0	0	0	0	0	0	0	0	0	0	0	0	0	0	0	0	0	0	0	0	0	0	0	0	0	0	0	0	0	0	0	0	0	0	0	0	0	0	0	0	0	0	0	0	0	0	0	0	0	0	0	0	0	0	0	0	0	0	0	0	0	0
