## Supplementary material for "A human milk oligosaccharide alters the microbiome, circulating hormones, cytokines and metabolites in a randomized controlled trial of older individuals": Table S3 (part 2 of 3)

### Sheet: Count data (continued)
S256	90	81	60	82	70	69	73	83	61	75	66	57	96	48	73	73	71	61	67	64	54	58	64	59	49	62	68	59	61	72	58	60	53	50	56	72	57	48	51	46	46	47	56	52	54	59	53	56	41	59	50	55	47	38	50	57	63	51	47	14	47	61	62	46	40	35	0	67	42	0	0	55	46	54	0	0	0	0	0	11	0	5	0	46	0	50	12	11	25	28	0	4	21	36	0	10	0	0	12	0	26	33	26	0	7	0	12	8	6	0	32	24	8	26	31	0	33	107	6	0	0	0	0	14	7	28	31	25	0	7	17	28	0	0	22	0	4	0	11	0	0	10	29	0	22	6	0	9	0	0	0	24	30	23	18	35	32	8	0	27	0	27	19	0	44	21	0	16	0	8	0	9	73	21	0	34	37	0	0	12	19	3	0	14	7	46	0	0	25	0	0	0	0	15	0	0	7	14	127	16	0	0	56	91	0	26	20	28	14	111	0	21	0	27	0	13	19	0	8	0	0	16	0	0	0	0	0	0	0	3	0	0	0	31	26	30	4	0	11	0	0	0	114	0	0	18	90	23	27	0	21	12	0	0	23	0	12	0	105	0	25	10	0	0	0	102	0	34	21	0	0	0	0	0	0	32	0	0	0	0	0	1	104	20	0	0	0	26	85	0	106	0	34	0	0	28	0	98	114	0	0	0	0	0	24	0	36	86	65	27	91	0	21	28	79	0	96	89	0	10	0	117	0	0	68	16	0	8	0	0	91	20	18	54	0	26	22	0	19	0	109	0	18	0	0	91	98	36	0	0	91	0	0	0	53	25	0	0	22	0	0	0	0	0	21	109	0	0	0	0	85	82	71	0	0	0	85	26	110	0	98	0	13	53	21	0	0	0	19	18	0	0	79	0	0	96	67	0	0	23	0	0	101	0	31	22	0	0	0	97	14	82	0	0	0	17	0	0	96	0	90	57	0	0	79	0	0	27	0	0	0	0	0	0	0	83	84	0	65	0	0	0	68	65	21	79	74	72	0	0	0	0	0	0	0	0	47	77	0	0	0	0	0	100	0	0	22	0	0	0	26	19	0	0	25	24	19	0	67	0	18	94	0	0	0	0	16	0	17	93	0	0	98	82	0	0	81	92	0	0	0	0	0	0	0	0	0	0	0	0	0	62	54	0	25	92	21	67	38	76	0	0	0	0	0	0	23	17	0	0	0	0	0	102	0	153	78	0	21	0	0	0	101	24	51	71	16	0	19	0	0	24	66	27	0	0	0	0	0	0	0	0	21	0	0	22	75	0	44	20	176	46	57	0	68	0	65	0	58	18	0	30	0	0	26	0	0	0	74	0	86	0	23	0	0	0	0	162	135	26	0	0	0	81	0	0	141	87	0	0	0	0	0	79	25	0	158	0	156	0	0	0	76	0	60	0	0	0	0	0	0	0	67	0	0	0	0	0	154	0	0	0	20	14	0	22	69	0	0	0	0	0	19	0	149	19	71	0	0	0	73	0	0	0	0	129	0	0	0	0	0	0	28	8	0	63	143	161	87	0	58	0	0	91	0	0	0	87	0	0	0	18	0	0	0	0	0	149	0	0	22	0	0	0	0	15	125	115	93	123	14	0	0	0	0	40	0	0	142	0	0	0	15	0	0	0	0	0	0	0	16	0	0	89	0	0	0	0	88	0	30	0	0	0	0	0	98	0	0	0	24	0	0	149	134	145	126	0	0	0	141	0	52	0	0	25	0	0	0	122	0	0	127	108	0	0	72	0	0	94	0	0	0	0	24	0	0	132	0	0	0	0	79	0	0	0	26	0	0	0	0	0	0	112	126	28	51	115	0	0	0	0	0	0	0	0	0	153	83	60	68	0	0	0	0	151	115	0	0	0	61	0	122	0	0	0	0	49	0	0	64	0	0	0	0	0	23	0	119	84	0	0	0	0	10	80	0	13	0	0	111	0	0	0	0	0	0	0	0	0	0	13	0	0	0	0	0	0	0	0	0	16	0	0	0	126	60	0	0	0	77	0	0	0	0	0	0	0	0	0	0	0	0	67	0	0	0	0	38	0	0	15	0	0	0	0	0	0	0	0	0	61	0	0	0	0	0	0	0	0	0	0	60	0	0	0	0	0	0	0	0	0	0	16	0	0	0	0	0	0	0	0	0	41	0	21	0	0	0	0	0	0	0	0	0	0	70	0	0	0	0	0	78	0	0	0	0	0	0	46	0	0	0	0	0	0	0	0	0	0	0	0	0	0	0	0	0	60	0	0	0	0	0	0	0	0	0	72	16	0	0	0	0	0	0	0	0	0	0	59	0	0	0	0	0	21	0	0	0	0	0	64	0	0	0	0	0	0	0	0	0	0	112	122	0	0	0	0	0	7	0	0	0	0	48	0	0	80	0	64	0	0	0	0	0	0	0	0	0	0	0	0	17	0	0	0	76	0	0	0	130	0	0	0	0	0	0	110	0	0	0	0	0	0	0	0	0	0	0	0	0	0	42	0	0	0	0	0	0	0	69	54	0	0	0	0	122	0	0	117	106	0	114	0	0	0	54	0	0	120	22	0	0	0	0	0	0	0	0	0	0	0	87	0	60	57	0	0	0	0	0	31	68	0	0	0	0	0	0	0	0	45	69	0	0	58	108	50	0	0	0	63	0	0	0	0	0	48	0	0	0	0	98	59	44	44	0	0	0	0	116	0	0	0	0	0	0	24	0	0	49	114	0	0	0	0	0	0	0	0	0	0	64	0	0	0	0	27	0	0	0	0	0	0	0	0	0	0	0	91	0	13	0	0	0	0	0	0	91	0	0	0	0	0	0	0	0	20	0	0	0	0	68	0	0	0	0	0	0	45	22	0	0	123	0	0	0	0	0	125	0	0	0	0	64	18	0	0	0	0	0	0	0	0	0	101	0	0	0	0	92	0	0	0	0	0	0	0	0	0	23	0	81	0	104	89	0	32	50	0	0	0	0	0	0	0	0	0	0	0	54	0	0	45	0	0	0	0	15	0	0	38	0	0	0	0	45	48	0	0	0	30	69	0	0	0	0	86	0	0	0	0	0	0	0	0	0	0	0	0	0	52	0	0	0	42	0	0	0	0	0	0	0	0	0	0	59	0	0	0	0	0	39	73	47	0	0	0	0	0	0	0	54	0	0	0	0	0	0	0	13	0	0	0	0	0	0	0	0	0	0	0	0	0	0	0	0	0	0	40	0	0	0	0	0	0	24	0	53	0	0	0	0	0	0	0	0	0	0	0	0	0	0	43	0	0	20	0	0	0	0	0	0	0	0	0	0	0	0	0	0	0	0	0	0	0	0	0	0	0	0	0	0	82	0	0	0	0	0	0	0	0	0	0	0	0	35	0	0	0	0	0	0	0	0	0	0	65	0	0	0	0	0	0	0	0	0	0	31	53	0	24	0	0	0	0	0	0	0	0	0	0	0	0	0	0	0	0	0	0	0	0	0	0	0	0	0	0	0	0	0	0	0	0	0	0	0	0	0	0	0	0	0	0	0	0	0	0	0	0	0	0	21	0	0	0	0	0	0	0	0	27	0	0	0	0	0	0	0	0	0	0	0	0	0	0	0	0	0	19	0	0	0	0	0	0	0	0	0	0	0	0	0	0	0	0	0	38	0	0	0	0	0	0	29	0	0	0	0	24	0	0	0	0	0	0	0	0	41	0	0	0	0	0	0	0	0	0	0	0	45	0	0	0	42	0	0	0	0	0	0	0	0	0	0	0	0	0	0	0	0	0	0	0	0	0	0	0	0	0	0	0	12	0	0	0	0	23	0	0	0	0	0	0	0	0	0	0	0	43	0	0	0	0	0	0	0	29	26	0	0	0	0	0	0	0	0	21	0	0	0	0	17	0	0	17	0	0	0	0	0	0	0	0	0	0	0	0	0	0	0	0	0	49	0	0	0	0	0	0	0	24	0	0	17	81	0	0	0	0	0	0	0	0	0	0	22	0	0	0	0	0	0	0	16	0	0	27	0	0	47	0	0	0	34	0	0	0	0	0	0	0	0	0	0	0	0	0	19	0	0	0	0	0	0	18	21	0	0	0	0	0	0	14	0	0	0	0	12	0	0	0	34	19	37	0	0	0	0	0	0	0	0	0	0	32	0	0	0	20	0	0	0	16	0	0	0	0	0	0	0	0	0	0	0	0	0	59	17	0	0	0	0	0	0	28	27	19	0	0	0	55	0	0	0	0	0	0	0	0	0	0	29	0	0	0	0	0	0	0	0	0	0	0	0	0	0	0	0	0	0	46	15	0	46	0	52	0	0	0	0	0	0	0	0	19	0	0	0	0	0	17	0	0	0	0	0	0	0	0	0	0	27	0	0	0	0	0	0	0	0	0	0	0	0	0	0	0	0	0	0	0	54	21	20	0	15	0	11	0	0	0	0	0	0	18	0	0	0	0	0	27	19	18	0	0	0	0	0	0	17	0	0	0	0	0	0	0	0	0	0	0	0	22	0	0	0	0	0	0	0	0	19	0	22	0	0	0	0	0	21	0	0	0	0	0	0	0	45	0	0	12	40	18	0	0	0	0	0	0	0	0	0	0	0	0	0	0	0	0	0	0	0	0	0	0	0	0	0	0	0	0	0	0	0	0	0	0	0	0	0	0	0	0	0	0	0	0	0	13	0	0	0	0	0	0	0	0	0	0	0	0	0	0	0	0	0	0	0	0	0	0	0	0	0	0	0	0	0	18	0	0	0	0	0	0	0	0	0	0	0	0	0	0	0	0	0	0	0	0	0	0	0	0	0	0	0	0	0	0	0	0	0	0	0	0	0	0	0	0	0	0	0	0	0	0	0	0	0	0	0	0	0	0	0	0	0	0	0	0	0	0	0	0
S257	96	118	101	113	55	71	111	103	105	105	46	117	101	108	94	97	99	39	49	100	67	115	52	50	63	67	95	90	88	56	43	107	38	85	39	90	89	59	87	53	90	52	92	51	36	39	50	44	97	47	89	67	72	62	42	74	68	66	37	53	42	55	57	71	54	55	58	76	83	61	61	52	44	52	46	63	57	44	57	74	45	48	71	56	46	42	74	45	56	49	57	79	61	65	53	74	47	57	70	64	0	54	52	31	59	42	69	59	77	62	67	50	70	66	44	34	63	61	68	50	37	42	46	71	67	52	0	0	53	52	65	57	64	26	48	35	41	30	61	53	71	64	0	46	54	74	24	58	48	72	17	55	65	0	55	47	0	63	21	0	41	42	57	31	0	53	22	36	32	55	53	58	64	42	56	55	0	23	27	71	0	55	28	59	51	0	32	52	0	51	57	58	26	47	23	51	57	57	48	44	47	30	60	57	62	51	0	53	57	52	61	35	0	0	33	50	56	0	72	24	0	58	63	0	75	0	44	51	0	57	49	27	58	0	48	0	64	0	56	24	32	29	44	48	20	50	51	0	57	63	52	41	47	56	0	29	67	21	50	42	0	33	17	29	51	43	14	62	38	17	55	16	65	39	15	0	27	0	28	26	22	65	40	0	55	30	51	0	50	20	50	0	43	26	48	55	52	64	45	25	71	59	68	51	52	51	0	50	47	52	39	49	49	0	49	45	47	0	44	57	33	40	0	73	58	48	0	32	65	0	51	50	0	55	0	53	48	26	0	0	38	12	34	25	48	32	63	0	0	0	44	26	47	15	51	0	17	0	38	25	81	33	55	47	0	47	48	48	52	60	46	31	31	16	0	27	41	42	51	21	41	16	0	57	37	0	80	22	0	46	61	26	41	19	0	42	38	49	26	60	38	50	39	49	36	41	42	0	49	55	53	0	50	17	0	38	43	19	44	0	39	34	0	8	68	59	59	36	0	57	58	32	59	45	6	48	0	21	49	54	37	55	41	42	47	42	41	43	13	0	47	36	53	17	10	28	50	33	43	62	0	18	18	37	47	57	44	32	0	52	45	48	67	6	57	49	0	67	45	0	54	34	43	20	0	8	0	44	52	0	0	24	0	43	69	47	50	46	59	0	65	48	49	10	10	51	9	53	0	0	5	39	50	11	42	42	50	36	48	39	0	0	43	40	0	0	37	47	4	48	59	38	50	35	51	0	0	0	34	34	5	5	36	42	36	0	48	17	44	19	69	0	39	40	5	61	0	46	42	21	20	0	0	41	0	48	46	6	62	0	0	39	37	0	29	51	12	24	31	47	5	45	28	71	0	22	8	0	0	0	21	0	34	6	0	0	0	0	0	29	41	0	0	112	8	0	0	0	21	40	20	54	11	0	30	0	0	43	0	0	0	29	26	46	31	31	51	0	20	7	28	41	44	33	0	13	0	4	0	0	33	0	28	38	54	0	0	0	24	5	0	55	45	0	0	42	0	61	39	43	0	28	47	8	7	0	29	0	0	7	0	37	35	0	63	27	0	0	31	0	34	0	10	0	0	0	0	0	44	0	0	42	6	0	5	0	0	0	25	0	41	0	29	21	0	33	0	0	21	0	0	22	0	0	0	43	0	23	0	21	0	65	37	0	32	29	7	30	0	0	31	46	35	38	0	28	0	0	42	0	21	6	50	0	9	4	35	0	0	12	0	0	0	0	0	0	0	0	33	0	0	0	40	39	0	0	0	0	0	0	0	7	0	0	0	42	0	0	26	0	26	0	0	38	34	0	0	0	0	0	0	7	14	0	53	32	44	0	0	0	0	47	0	0	0	35	39	0	0	0	0	0	33	6	0	73	56	0	0	0	28	36	38	0	0	0	0	27	0	0	0	0	0	48	18	61	0	32	0	0	95	0	44	0	0	40	36	0	0	25	0	0	34	0	27	22	6	0	23	0	0	0	0	0	35	0	0	0	0	0	22	0	0	0	35	48	18	60	0	0	28	40	0	0	15	0	0	0	0	0	0	0	0	0	35	0	0	0	0	6	0	0	11	11	0	25	16	0	44	0	0	24	49	51	23	37	0	0	0	63	0	25	0	0	0	0	28	0	52	0	0	0	25	0	34	22	0	54	0	0	0	0	0	0	0	28	16	0	25	0	24	0	0	0	0	30	18	0	0	0	0	0	0	0	0	0	0	0	28	0	69	25	18	0	0	59	0	0	0	41	50	0	70	39	0	0	0	0	0	0	0	0	0	28	20	0	0	0	0	0	0	0	0	0	0	0	63	0	30	35	49	62	0	0	0	0	48	37	0	0	0	0	0	0	21	34	43	0	0	0	0	19	0	0	0	0	0	0	49	56	0	63	0	0	0	26	25	0	0	0	0	33	0	0	0	0	0	60	0	0	24	0	0	0	0	0	16	50	0	0	23	0	0	0	0	0	0	55	52	0	0	0	0	0	16	0	0	0	22	0	0	0	0	38	50	0	0	30	0	0	0	0	0	0	61	29	0	0	0	0	0	0	0	0	35	27	0	60	0	0	0	45	0	0	0	0	0	0	0	0	0	0	0	0	9	0	33	0	0	0	26	40	0	0	0	0	0	0	44	0	35	19	0	0	0	0	0	0	23	0	0	0	33	0	0	43	0	0	23	0	0	0	0	0	0	0	0	0	0	0	11	0	0	0	0	0	0	0	0	0	0	0	0	0	0	0	0	0	39	0	0	0	0	17	0	0	0	0	0	0	0	10	0	0	29	0	0	28	0	0	0	0	0	0	0	0	0	43	0	0	0	0	0	0	0	0	24	7	0	0	0	0	0	53	51	0	0	0	0	0	0	18	0	0	0	0	0	0	0	0	0	0	0	0	0	0	21	0	0	0	0	0	0	40	0	0	0	0	0	0	0	0	21	0	0	0	71	0	0	0	0	13	0	0	0	0	0	0	0	0	16	0	0	22	0	0	0	0	0	0	0	0	0	0	72	0	0	0	0	0	0	0	48	0	36	0	6	0	0	0	0	35	0	0	13	0	0	0	0	0	0	26	0	0	0	0	0	0	0	0	0	0	0	0	0	0	0	0	0	0	0	0	15	0	0	0	0	0	0	45	0	0	0	0	0	49	0	0	0	0	0	0	0	0	0	0	0	0	0	0	3	0	0	0	0	0	0	0	0	0	0	0	0	0	0	0	0	41	14	0	0	0	0	0	0	5	0	0	0	0	0	0	0	0	0	0	0	0	0	43	0	0	52	0	0	0	0	0	0	0	0	0	0	0	0	16	21	0	0	0	0	27	0	0	0	0	0	0	0	0	0	0	0	0	0	0	0	0	0	0	0	0	0	0	0	0	0	15	0	0	35	0	0	60	0	0	0	0	0	0	0	0	23	0	0	0	0	0	0	0	0	0	0	4	0	0	0	0	0	0	23	0	0	0	0	0	0	0	20	0	0	0	0	0	0	0	0	0	0	0	0	0	52	0	0	0	39	0	0	0	0	0	0	0	0	0	0	0	0	0	33	0	0	10	0	0	0	0	0	0	0	0	0	0	0	0	0	0	0	0	0	0	0	0	0	0	0	18	0	0	0	0	62	0	0	0	0	0	0	0	0	0	0	0	0	0	0	0	0	0	0	0	0	0	0	48	0	0	25	0	0	0	0	0	0	37	0	0	0	25	0	0	5	0	0	0	0	0	0	0	11	0	0	0	0	0	0	0	0	0	0	58	0	0	0	0	0	0	0	39	0	0	0	0	0	0	0	0	0	0	10	0	0	0	0	0	0	0	0	0	0	0	0	0	0	0	0	46	0	0	0	0	0	0	0	0	0	0	0	0	0	0	0	0	0	0	0	0	0	0	0	24	0	0	0	0	64	0	0	0	0	0	0	0	0	0	0	0	0	39	0	0	0	0	76	0	0	0	24	46	0	0	0	0	0	0	45	0	0	0	0	0	0	0	0	0	0	0	0	0	0	0	0	0	0	0	0	17	0	0	35	0	0	0	0	0	0	0	0	0	0	0	29	0	0	0	0	0	0	0	0	53	0	0	0	0	13	0	0	0	0	0	0	0	0	0	0	0	0	0	19	0	0	0	0	0	0	0	46	0	0	0	16	24	0	0	0	0	0	0	0	0	0	0	0	0	0	0	0	0	0	0	0	16	0	0	0	0	0	0	0	0	0	0	0	0	0	0	0	0	0	0	0	0	0	0	0	0	0	0	0	0	0	0	0	0	0	62	0	0	32	0	0	0	0	40	0	18	14	0	0	0	0	0	0	0	0	0	0	0	0	0	0	0	0	0	0	0	0	24	0	0	0	0	0	0	0	0	0	0	0	45	0	0	0	0	0	0	0	0	0	0	53	0	0	0	0	0	0	0	0	72	0	0	0	0	0	0	0	0	0	0	0	0	0	0	0	0	0	6	4	0	0	0	0	0	0	0	0	0	0	0	0	19	0	0	0	4	0	0	0	17	16	0	0	0	0	0	14	0	6	1	0	0	0	0	9	14	0	0	0	13	0	0	0	0	0	0	0	0	45	0	0	0	0	0	0	0	0	0	15	0	0	0	13	51	20	0	4	3	19	17	16	14	19	0	0	6	18	12	0	0	0	0	2	13	10	2	9	2	0	0	0	20	13	13	0	0	12	3	20	0	3	16	1	0	16	14	15	0	0	10	0	6	4	0	3	14	0	0	0	0	11	1	12	0	1	17	13	2	17	4	11	0	12	0	0	13	13	0	0	11	0	0	0	3	5	0	8	0	0	6	0	0	0	0	0	0	0	0	0	0	0	0	0	0	0	0	0	0	0	0	0	0	0	0	0	0	0	0	0	0	0	0	0	0	0	0	0	0	0	0	0	0	0	0	0	0	0	0	0	0	0	0
S258	266	271	219	211	270	220	215	243	251	256	292	213	192	200	224	233	190	251	307	191	225	213	247	245	249	272	207	197	164	255	248	180	229	194	247	183	193	227	184	216	181	211	200	216	207	251	246	251	181	231	150	180	166	192	213	137	177	194	180	17	216	189	196	146	198	217	32	150	140	27	0	207	170	183	65	23	0	0	30	24	25	20	24	185	24	146	5	15	52	27	22	3	59	75	13	3	22	0	1	23	136	45	48	0	2	54	3	0	2	23	61	44	4	34	30	74	44	92	2	0	0	16	18	1	1	44	126	123	59	3	36	44	80	282	43	11	19	62	5	20	55	15	105	66	43	4	0	3	11	72	0	41	34	116	2	63	122	6	46	114	16	44	45	46	143	36	0	12	0	3	53	3	75	33	75	70	124	31	0	6	117	4	259	1	2	103	24	52	119	0	0	16	0	32	45	49	1	0	99	32	253	54	51	74	60	42	104	26	66	104	0	25	111	108	43	61	41	0	2	41	235	31	62	0	174	0	17	56	249	1	68	39	0	89	32	84	3	221	4	0	0	243	78	0	0	40	44	95	35	0	18	1	55	0	93	38	1	43	87	248	108	3	53	0	0	83	0	0	37	0	0	256	0	218	196	81	45	232	56	238	0	2	79	93	69	38	0	84	57	0	78	230	30	0	60	40	0	168	73	50	180	0	153	49	0	78	85	47	39	47	66	144	0	90	39	0	67	0	40	2	0	88	0	163	42	47	0	2	0	213	61	32	88	58	0	0	57	38	100	74	69	28	34	0	157	88	128	70	190	81	78	32	169	190	60	87	0	215	0	33	139	43	0	0	69	71	0	0	175	0	70	84	28	34	202	0	38	0	88	36	73	0	76	126	0	0	134	0	75	0	49	40	31	32	187	74	46	0	0	0	42	201	77	42	0	0	0	0	0	74	0	0	0	192	0	0	0	32	60	33	80	32	196	1	135	0	159	0	197	141	0	24	127	0	4	37	0	40	0	127	170	0	32	45	0	59	36	32	169	195	0	0	0	41	210	0	33	36	0	123	0	185	23	76	0	118	0	0	182	0	0	0	124	3	0	0	63	148	40	55	0	50	160	35	61	0	0	0	0	91	175	46	70	25	116	142	112	55	147	158	0	0	0	0	1	29	2	34	0	0	4	30	29	0	0	63	0	36	103	44	63	0	0	37	19	0	0	0	4	0	107	0	0	71	107	0	65	165	0	0	1	3	61	0	23	0	0	35	0	27	0	0	31	0	1	50	0	110	0	0	0	42	0	0	0	0	66	3	0	0	0	33	22	58	34	124	56	0	27	0	2	57	0	0	0	0	4	0	71	40	74	0	0	4	0	0	0	0	0	0	0	126	0	56	3	0	0	0	0	0	0	0	3	15	0	0	0	0	0	0	0	0	0	121	26	0	106	0	143	6	0	0	0	0	0	0	84	1	0	0	0	0	0	0	115	0	75	0	0	3	0	75	0	0	0	0	65	57	0	0	76	0	0	4	3	0	0	0	0	3	0	0	0	0	0	67	0	0	44	43	31	0	3	62	44	0	0	72	14	10	0	0	0	0	4	0	0	0	0	0	0	0	0	0	42	0	0	0	61	0	0	0	0	0	0	25	0	0	0	0	0	35	0	0	0	0	1	0	0	0	0	0	50	75	48	0	0	0	0	0	0	3	0	0	0	4	36	0	0	58	0	0	51	0	0	0	0	39	0	39	0	0	0	0	0	0	61	0	0	0	42	1	0	0	0	84	57	0	0	63	0	85	0	0	0	0	0	0	0	0	0	0	52	0	0	0	0	0	0	49	0	35	66	0	0	33	35	0	0	0	44	0	0	1	70	0	0	0	82	0	69	0	83	0	14	0	0	0	0	0	6	0	0	0	0	0	0	0	0	0	52	0	0	0	0	0	0	0	0	48	63	0	0	0	0	69	3	0	0	0	0	0	0	0	0	0	0	0	0	0	0	43	0	0	45	64	0	0	0	0	0	0	81	0	0	0	51	0	0	0	58	64	0	0	0	41	0	0	0	2	0	0	28	57	0	0	63	44	29	35	7	0	0	59	0	0	67	0	0	0	0	0	0	0	0	0	0	0	0	0	37	0	60	33	36	0	0	0	0	42	0	0	0	0	0	0	0	0	0	0	0	0	0	23	0	0	0	0	0	0	0	0	0	0	0	77	59	0	0	0	0	0	61	37	0	0	0	0	0	31	0	0	0	40	0	49	83	0	0	0	0	0	70	0	0	0	0	18	0	61	0	0	0	0	0	0	0	25	0	0	0	0	0	49	0	0	0	0	44	47	0	0	0	65	0	0	0	0	0	0	41	43	0	0	0	0	0	0	0	0	0	0	0	0	0	0	0	0	63	23	0	32	0	0	0	0	70	51	0	25	0	0	0	0	0	0	0	0	0	0	0	0	0	0	0	63	48	0	0	0	0	0	0	0	56	0	38	0	71	0	0	0	0	0	0	0	0	0	0	56	0	0	20	0	0	0	0	0	0	0	0	30	0	0	0	0	0	0	0	0	0	0	0	0	0	0	17	0	0	0	26	53	0	0	0	0	0	37	0	0	0	0	0	0	32	21	0	57	0	0	0	17	0	0	0	61	0	40	0	0	0	0	36	0	0	39	0	0	23	0	0	28	0	0	0	49	0	25	0	0	0	0	0	38	47	0	0	0	0	0	0	0	43	0	0	0	0	0	0	0	20	0	0	20	16	0	0	0	33	0	0	0	38	0	0	0	0	15	0	0	0	23	0	0	0	0	0	0	0	0	0	0	0	0	0	0	0	0	0	0	0	0	0	0	0	0	0	15	0	17	0	44	0	0	0	28	14	0	13	37	13	0	0	0	0	0	12	0	0	0	0	0	19	0	20	0	0	0	0	0	47	0	0	0	0	0	0	0	0	0	0	14	0	0	0	0	0	0	0	0	15	0	0	9	0	0	31	0	0	0	0	0	0	0	0	0	0	0	0	0	14	0	0	0	0	0	0	0	0	0	0	23	0	0	12	0	0	33	0	11	0	17	0	53	0	0	0	0	0	0	0	0	0	0	0	0	32	0	56	0	0	0	0	0	0	25	72	0	0	0	0	0	0	0	0	0	24	0	0	0	0	0	35	0	0	0	0	0	73	0	0	13	0	29	0	0	0	0	0	0	0	0	0	0	0	0	0	0	0	0	18	0	0	14	0	0	0	0	0	11	0	0	0	9	0	0	15	0	0	0	0	0	9	0	0	20	0	0	0	0	0	13	0	18	0	0	19	0	0	0	0	0	0	0	0	0	0	0	0	0	0	0	0	0	0	0	0	0	0	0	0	0	0	0	0	0	0	0	0	0	0	22	0	0	0	0	0	0	11	0	50	0	17	0	0	0	0	0	0	0	0	0	16	0	0	0	0	0	0	0	9	0	23	0	0	0	0	42	9	29	0	0	0	0	0	0	0	0	0	0	0	0	0	58	0	0	0	0	0	0	24	34	50	0	0	0	0	0	22	0	0	0	0	0	0	0	0	0	0	11	0	0	0	0	0	0	0	0	0	0	0	0	0	0	0	0	0	0	0	0	0	0	0	0	0	0	0	0	0	0	0	0	0	0	0	0	44	0	63	0	0	0	0	17	0	20	0	0	0	0	0	0	0	0	0	0	0	0	0	9	0	46	0	0	0	0	0	8	0	0	0	0	0	0	0	0	0	14	0	0	13	0	0	10	0	0	0	0	0	0	0	0	0	28	0	0	0	0	56	0	0	0	0	0	0	0	0	0	0	0	0	0	0	0	0	0	0	0	0	0	0	0	0	0	0	0	0	0	0	0	0	0	0	0	0	0	0	0	0	0	0	0	0	0	0	0	0	0	0	0	0	0	0	0	0	0	0	0	0	16	0	0	0	0	9	0	0	58	0	0	0	0	0	0	0	0	0	0	0	0	0	0	0	0	0	0	0	0	0	0	0	0	41	27	0	0	7	0	0	0	0	12	31	0	0	0	0	0	0	0	0	0	0	0	0	0	0	0	0	0	0	0	28	0	0	0	0	0	0	0	0	0	0	24	0	0	0	0	0	0	4	0	0	0	0	0	0	29	0	0	0	0	8	0	0	0	0	0	0	14	0	0	0	0	0	0	0	29	0	8	0	0	0	0	0	0	0	0	0	0	0	0	0	0	0	0	12	0	0	0	39	34	0	0	0	0	0	0	0	0	0	0	0	0	0	13	0	13	0	0	0	0	0	0	0	9	0	0	0	0	0	17	0	0	0	0	0	0	18	9	0	0	0	0	0	0	11	7	0	0	0	0	0	0	0	0	10	0	0	0	0	0	0	0	0	0	0	0	0	0	0	9	0	0	0	0	0	0	20	0	37	5	0	18	0	0	0	0	0	0	10	0	0	0	0	0	0	0	0	4	0	0	0	0	0	0	50	0	0	0	26	0	0	0	0	0	0	0	0	0	0	2	2	0	0	0	0	12	14	0	15	0	0	0	0	0	1	6	0	0	0	1	0	12	0	15	0	12	0	0	0	16	15	11	0	0	0	13	0	0	3	0	0	0	0	6	0	8	0	0	2	1	1	0	1	0	14	1	3	1	0	10	0	16	0	0	0	0	1	0	14	0	13	0	0	5	7	0	9	0	1	11	0	0	0	0	19	0	0	9	9	0	0	0	0	11	0	0	0	10	0	12	0	0	0	0	0	0	0	0	0	0	0	13	0	0	10	0	0	11	0	0	0	11	0	0	0	0	0	10	0	0	0	0	0	0	0	0	0	0	0	0	0	0	0	0	0	0	0	0	0	0	0	0	0	0	0	0	0	0	0	0	0	0	0	0	0	0	0	0	0	0	0	0	0	0	0	0	0	0	0	0	0	0
S259	0	0	0	0	122	0	0	0	0	0	126	0	0	0	0	0	0	90	98	0	69	0	119	130	118	124	0	0	0	109	104	0	74	0	97	0	0	114	0	95	0	98	0	130	76	96	114	86	0	98	0	0	5	84	99	0	0	90	90	0	106	91	72	0	73	79	0	0	0	0	0	71	64	78	0	0	0	0	0	0	0	0	0	73	0	81	0	0	26	0	0	0	39	36	0	0	0	0	0	0	45	21	21	0	0	0	0	0	0	0	29	31	0	19	30	34	35	23	0	0	0	0	0	0	0	34	63	63	32	0	22	18	34	52	16	0	0	0	0	0	32	0	44	35	15	0	0	0	0	45	0	14	25	55	0	38	58	0	0	44	0	14	18	0	49	22	0	0	0	0	33	0	28	15	35	49	56	0	0	0	34	0	61	0	0	42	38	27	62	0	0	0	0	11	0	34	0	0	0	23	48	0	23	16	40	17	48	15	24	0	0	12	47	61	0	27	21	0	0	0	44	21	44	0	0	0	0	37	43	0	21	0	0	48	19	46	0	44	0	0	0	61	0	0	0	19	0	36	17	0	18	0	31	0	47	18	0	0	0	49	52	0	0	0	0	26	0	0	15	0	0	30	0	44	25	35	0	40	0	51	0	0	0	48	38	0	0	45	27	0	0	56	16	0	27	19	0	0	0	0	0	0	0	24	0	28	34	0	0	36	32	0	0	43	0	0	12	0	20	0	0	0	0	0	0	28	0	0	0	38	0	20	47	27	0	0	22	0	42	51	0	0	16	0	0	0	0	30	36	35	0	49	0	33	0	47	0	28	0	0	0	0	0	0	30	0	0	0	37	0	0	0	0	0	25	0	0	0	0	0	20	0	38	0	0	0	0	0	51	0	25	0	0	0	44	0	0	0	0	0	0	47	0	33	0	0	0	0	0	0	0	0	0	35	0	0	0	0	0	0	27	0	46	0	0	0	0	0	33	0	0	0	0	0	0	0	0	0	0	0	44	0	0	0	0	13	0	0	38	32	0	0	0	0	31	0	0	0	0	0	0	27	0	0	0	0	0	0	33	0	0	0	0	0	0	0	30	0	0	0	0	0	0	0	22	0	0	0	0	0	29	0	0	0	0	0	0	0	0	39	0	0	0	0	0	0	0	0	0	0	0	0	0	0	0	0	0	0	0	0	0	0	0	14	0	0	0	0	0	0	0	0	0	0	0	0	0	31	0	0	0	0	0	0	0	0	0	0	0	0	0	0	0	0	0	0	0	0	0	0	0	0	0	0	0	0	0	0	0	0	0	0	0	0	0	0	0	0	0	0	0	0	0	0	0	0	0	0	0	0	0	0	0	0	0	0	0	0	0	0	0	23	0	0	0	0	0	0	0	0	0	0	0	0	0	0	0	0	0	0	0	0	0	0	0	0	0	0	31	0	0	0	0	0	0	0	72	0	0	0	0	0	0	0	0	0	0	0	0	0	0	0	0	0	0	0	0	0	0	0	0	0	0	0	0	0	0	0	0	0	0	0	0	0	0	0	0	0	0	0	0	0	0	0	0	0	0	0	0	0	0	0	0	0	0	0	0	0	0	0	0	0	0	0	0	0	0	0	0	0	0	0	0	0	0	0	0	0	0	0	0	0	0	0	0	0	0	0	0	0	0	0	0	0	0	0	0	0	0	0	0	0	0	0	0	0	0	0	0	0	0	0	0	0	0	0	0	0	0	0	0	0	0	0	0	0	0	0	0	0	0	0	0	0	0	0	0	0	0	0	0	0	0	0	0	0	0	0	0	0	0	0	0	0	0	0	0	0	0	0	0	0	0	0	0	0	0	0	0	0	0	0	0	0	0	0	0	0	0	0	0	0	0	0	0	0	0	0	0	0	0	0	0	0	0	0	0	0	0	0	0	0	0	0	0	0	0	0	0	0	50	0	0	0	0	0	0	0	0	0	0	0	0	0	0	0	0	0	78	0	0	0	0	0	0	0	0	0	0	0	0	0	0	0	0	0	0	0	0	0	0	0	0	0	0	0	0	0	0	0	0	0	0	0	0	0	0	0	0	0	0	0	0	0	0	0	0	0	0	0	0	0	0	0	0	0	0	0	0	0	0	0	0	0	0	0	0	0	0	0	0	0	0	0	0	0	0	0	0	0	0	0	0	0	0	0	0	0	0	0	0	0	0	57	0	0	0	0	0	0	0	0	0	0	0	0	0	0	0	0	0	0	0	0	0	0	0	0	0	0	0	0	0	0	0	0	0	0	0	0	0	0	0	0	0	0	0	0	0	0	0	0	0	0	0	0	0	0	0	0	0	0	0	0	0	0	0	0	0	46	0	0	0	0	0	0	0	0	0	0	0	0	0	0	0	0	0	0	0	0	0	0	0	0	0	0	0	0	0	0	0	0	0	0	0	0	0	0	0	0	0	0	0	0	0	0	0	0	0	0	0	0	0	0	0	0	0	0	0	0	0	40	0	0	0	0	0	0	0	0	0	19	0	0	0	0	0	39	0	0	0	0	0	0	0	0	0	0	0	0	0	0	0	0	0	0	0	0	0	0	0	75	0	0	0	0	0	0	0	0	0	0	0	0	0	0	0	0	0	0	0	0	0	0	0	0	0	0	0	0	0	0	0	0	0	0	0	0	62	0	26	0	0	0	0	0	0	0	0	0	0	0	0	0	0	0	0	0	0	0	0	0	0	0	0	0	0	0	0	0	0	0	0	0	0	0	0	0	0	30	21	0	0	0	0	0	0	0	0	0	19	11	0	0	0	59	0	0	0	0	0	0	0	0	0	0	0	0	0	0	0	0	0	0	0	63	0	0	0	0	0	0	0	0	0	0	0	0	0	0	0	0	0	0	12	0	58	0	40	0	0	0	0	0	0	13	0	0	0	0	60	0	0	0	0	0	0	0	0	0	0	0	0	0	0	0	0	0	0	0	56	0	0	0	0	0	0	0	0	0	0	0	0	0	0	0	0	0	0	0	0	0	0	0	0	0	0	0	25	21	0	0	0	0	0	0	0	0	0	11	0	0	0	0	0	0	0	0	0	0	0	0	0	0	0	0	0	0	0	0	0	0	0	0	0	0	0	0	0	0	0	0	25	0	14	0	0	0	0	58	0	0	0	0	0	0	0	0	0	0	0	0	0	0	0	0	0	0	0	0	0	0	41	0	0	0	0	0	0	0	48	0	15	0	0	0	0	0	0	0	0	0	0	0	0	0	0	50	0	0	0	0	0	24	0	0	0	0	0	0	0	0	0	0	0	0	41	0	0	0	0	0	0	0	0	0	0	0	7	0	0	0	0	0	0	0	0	0	0	0	0	0	0	0	0	0	0	0	0	0	0	0	0	0	0	0	0	0	0	0	0	0	0	0	0	0	0	0	0	0	0	0	0	0	0	0	0	0	0	0	0	0	0	0	0	0	0	0	0	0	0	0	0	0	0	0	0	0	0	0	0	0	0	0	0	0	0	0	0	0	0	0	0	0	0	0	0	0	0	0	0	0	0	0	0	0	0	0	0	0	0	0	0	0	0	0	0	0	0	22	0	0	0	15	0	0	0	0	0	0	0	0	0	0	0	0	48	0	0	0	0	0	0	0	0	0	0	0	0	0	0	0	0	0	0	0	0	0	0	0	0	0	0	0	0	0	0	0	0	0	0	0	0	0	0	0	0	0	0	0	0	0	0	0	0	0	0	0	0	0	0	0	47	33	0	0	0	0	0	0	0	0	0	0	0	0	0	0	0	0	0	24	0	0	0	0	0	23	0	0	0	0	0	0	0	0	0	0	0	0	0	0	0	0	0	0	0	0	0	0	0	0	0	0	0	0	0	0	0	0	0	0	0	0	0	0	0	0	0	0	20	0	0	18	0	0	0	0	0	0	0	25	0	0	0	0	0	0	0	0	0	22	0	0	0	0	0	0	0	0	0	0	0	0	0	0	0	0	0	0	0	0	0	0	19	0	0	0	0	0	0	0	0	0	0	0	0	0	0	0	0	0	0	0	0	0	0	0	0	0	0	0	0	0	0	0	0	25	0	0	0	0	24	0	26	0	0	0	33	44	29	17	0	0	0	0	0	0	0	27	0	0	0	0	0	0	0	0	0	0	18	0	0	0	15	0	19	0	0	0	0	15	0	0	0	0	0	0	0	0	0	0	0	0	0	0	0	0	0	0	0	0	23	0	0	0	0	0	0	0	24	0	0	0	0	0	26	0	0	0	0	17	0	0	0	0	0	0	0	0	0	0	0	0	0	0	0	0	0	0	0	0	0	0	0	0	0	0	0	0	0	0	0	0	0	0	0	0	0	0	0	0	0	0	0	0	22	0	0	0	0	0	0	0	0	0	0	0	0	0	0	0	0	0	0	0	0	0	0	0	0	20	0	0	0	0	0	0	0	0	0	0	0	0	0	0	0	0	26	20	0	0	0	0	0	18	0	0	0	0	0	0	0	16	0	0	0	0	0	0	24	0	0	0	24	0	0	0	23	0	0	0	0	0	0	0	0	0	0	0	0	0	0	0	0	20	0	0	0	0	0	0	0	0	0	0	0	0	0	0	0	0	0	0	0	0	0	0	0	0	0	0	0	0	0	0	0	0	0	0	0	0	0	0	0	0	0	0	0	0	0	0	0	0	0	0	0	0	0	0	0	0	0	0	0	0	0	0	0	0	0	0	0	0	0	0	0	0	0	0	0	0	0	0	0	0	0	0	0	0	0	0	0	0	0	0	0	0	0	0	0	0	0	0	0	0	0	0	0	0	0	0	0	0	0	0	0	0	0	0	0	0	0	0	0	0	0	0	0	0	0	0	0	0	0	0	0	0	0	0	0	0	0	0	0	0	0	0	0	0	0	0	0	0
S260	75	75	53	59	53	67	66	52	73	59	65	55	66	50	49	60	45	57	55	44	54	66	49	58	63	68	51	42	56	47	67	55	49	51	51	42	39	55	47	56	43	59	44	62	57	46	42	46	49	60	54	39	45	66	57	43	39	64	53	38	61	56	47	44	46	55	38	40	38	25	50	50	50	46	35	33	39	38	43	42	38	51	30	62	40	48	18	22	86	33	26	16	85	26	52	25	36	40	11	29	0	81	68	52	16	35	19	21	16	21	63	75	12	76	68	86	63	0	24	36	31	40	47	18	14	55	0	0	29	11	79	69	21	0	67	39	32	79	24	33	37	27	0	20	64	16	29	17	33	27	47	69	83	0	11	30	0	18	69	0	28	78	54	90	0	75	43	37	42	9	21	18	20	60	32	28	0	81	42	12	0	18	0	12	16	0	61	21	0	24	23	30	24	60	91	35	15	14	0	67	0	68	27	0	24	61	0	57	24	42	25	62	0	0	75	16	47	46	22	68	0	45	22	36	39	36	36	33	0	8	22	78	28	0	48	0	18	50	21	34	27	0	0	29	30	54	0	0	57	24	56	11	19	21	0	69	19	79	0	0	0	20	65	27	24	41	31	0	74	29	27	0	0	0	0	0	60	0	83	0	45	15	53	0	22	74	28	0	22	47	0	0	38	39	24	55	0	43	0	65	36	36	37	25	0	20	0	0	0	25	0	26	0	0	0	0	0	0	24	16	33	51	38	25	0	19	25	10	0	0	0	49	0	25	36	0	19	46	0	0	0	52	58	29	69	0	0	0	0	0	0	68	30	0	0	0	25	0	0	59	24	72	0	32	0	0	67	19	0	23	0	0	0	49	0	39	0	0	0	71	46	25	0	21	0	46	36	29	0	0	25	55	0	66	0	0	0	23	30	83	17	0	58	0	0	0	19	0	27	0	0	0	25	0	0	0	0	54	0	0	0	0	0	0	33	16	27	0	32	23	0	59	29	18	0	0	0	53	0	31	0	17	0	0	0	0	0	0	0	0	25	29	0	58	0	30	0	0	23	41	0	0	46	0	0	23	0	29	0	0	0	0	35	0	0	0	0	22	0	31	0	0	27	43	0	0	0	0	0	0	0	36	0	0	21	27	0	0	41	0	0	0	0	0	0	20	0	0	0	46	0	0	0	0	0	0	0	0	30	0	22	0	0	0	0	0	0	0	0	0	25	60	0	0	33	0	0	0	0	35	0	0	0	0	0	0	0	37	0	38	0	0	0	0	0	0	0	22	0	29	25	0	0	0	0	71	0	0	0	50	0	0	0	20	0	0	0	0	0	0	0	0	0	0	0	0	0	0	0	28	0	0	0	0	0	0	227	0	0	0	0	0	251	0	0	0	0	0	0	23	0	0	0	0	0	0	0	0	0	0	0	18	0	17	0	0	27	238	0	0	0	0	0	0	0	0	0	0	0	0	0	0	0	0	28	0	0	0	0	0	0	21	0	0	0	0	0	0	0	0	0	0	0	0	0	0	0	0	0	0	0	0	0	0	0	0	0	0	0	13	0	0	0	0	25	221	0	0	0	0	0	0	0	221	0	0	0	0	0	0	0	226	0	0	26	0	0	0	0	0	35	0	209	0	0	0	212	0	0	0	0	0	0	211	0	0	0	0	0	0	73	0	0	0	19	0	0	0	0	0	0	0	0	0	0	0	0	219	0	16	0	0	16	0	0	0	0	0	0	22	0	0	0	0	0	0	0	0	0	0	26	0	0	0	179	0	0	0	0	0	0	0	0	0	0	203	0	0	182	0	0	0	0	0	0	0	0	0	0	0	0	21	45	0	0	0	0	0	212	0	0	202	0	0	0	23	0	0	0	0	0	0	18	0	0	0	0	0	0	0	0	0	0	0	0	0	169	0	0	0	0	194	0	0	0	0	0	0	0	0	0	197	0	0	52	0	0	0	0	0	0	0	0	170	0	0	0	0	0	0	0	0	0	0	0	0	0	0	0	0	0	0	0	0	0	0	0	0	0	193	0	0	0	0	0	15	0	0	0	0	0	0	20	0	153	0	0	16	0	17	0	73	0	21	0	0	16	167	0	0	0	0	0	0	0	0	0	0	0	154	18	0	0	0	0	0	0	0	158	13	177	0	172	0	0	0	0	0	0	0	0	0	0	0	0	0	0	0	0	0	0	164	0	0	161	28	0	0	0	0	0	0	0	41	0	0	0	163	0	0	0	0	0	10	67	0	0	0	0	0	0	0	0	0	0	0	137	0	0	0	0	0	0	0	0	144	0	0	50	0	0	0	0	19	0	159	0	0	0	0	0	160	0	0	0	0	0	0	0	0	0	0	0	0	0	154	0	0	0	0	0	0	0	0	0	0	0	0	0	0	0	0	0	0	0	0	0	0	0	0	0	0	0	0	0	0	0	0	0	155	0	0	0	0	0	0	33	0	0	0	0	0	0	19	0	0	10	0	0	0	134	0	0	0	0	0	0	0	64	29	0	0	0	46	0	0	0	0	0	0	0	61	0	0	0	0	0	0	0	0	0	0	0	0	0	0	0	0	0	0	0	0	0	0	19	0	0	17	0	0	0	0	0	49	0	0	0	0	0	0	0	0	0	0	0	0	0	0	0	0	0	0	0	0	40	0	0	53	0	0	0	0	0	0	0	0	0	0	0	0	0	0	0	0	0	0	0	0	0	0	0	0	14	0	0	0	0	0	25	0	0	0	0	0	0	0	0	0	12	0	0	26	35	0	0	0	0	0	37	0	0	0	0	0	0	0	0	0	0	0	0	0	18	0	48	31	0	15	0	0	46	0	0	0	0	0	0	0	0	0	0	0	0	0	0	0	0	0	0	50	0	39	0	0	0	0	0	0	0	0	0	0	0	0	0	30	0	26	0	0	0	0	29	0	0	0	0	0	0	0	0	0	19	38	0	0	0	0	0	50	0	0	0	0	0	0	0	0	0	0	0	0	0	0	0	0	0	0	0	0	0	0	0	44	27	0	25	0	33	0	0	0	0	0	0	0	0	0	0	0	0	0	0	0	0	0	0	0	43	0	0	0	0	0	0	0	14	0	52	0	25	0	0	0	33	0	0	0	0	0	24	23	0	0	0	0	0	55	0	0	0	0	0	0	0	0	0	0	0	0	27	0	0	11	0	0	0	37	0	0	0	23	0	0	0	0	23	0	22	0	0	0	0	0	0	30	0	48	0	0	0	0	0	0	48	0	0	0	0	0	0	0	0	49	0	0	30	0	0	39	0	0	33	0	0	0	0	0	0	0	21	0	0	0	0	17	0	0	0	0	40	0	0	0	0	0	0	0	0	0	73	0	0	0	0	47	0	20	50	0	0	0	0	0	0	0	0	0	0	0	0	0	0	0	45	0	0	0	0	49	0	0	0	17	0	18	38	0	0	0	0	0	0	0	0	0	0	0	16	0	48	58	0	0	0	0	0	0	0	0	0	0	0	55	27	0	0	0	0	0	0	0	0	42	0	42	0	0	0	0	0	0	0	0	0	0	0	41	0	0	0	0	0	0	0	44	0	0	0	40	37	0	0	0	34	0	0	99	0	0	0	0	0	0	0	0	0	0	13	0	0	0	44	0	0	0	0	0	0	0	0	0	41	0	0	0	0	0	0	17	0	0	23	0	0	0	0	0	47	0	0	0	25	0	0	44	63	0	0	17	34	0	0	51	0	0	43	0	0	0	0	0	0	0	0	0	0	0	0	0	0	0	0	0	0	0	0	0	0	35	0	0	0	0	0	0	0	33	0	0	0	0	0	0	0	0	0	0	0	72	0	0	0	0	0	0	0	0	0	0	0	0	0	0	0	0	42	0	0	0	42	0	0	0	48	0	0	10	0	0	42	0	0	26	0	62	0	0	0	0	0	24	39	0	32	0	0	54	0	0	0	18	0	0	0	0	0	39	0	0	0	0	0	0	0	0	0	0	33	0	0	29	0	0	0	0	0	14	0	0	0	0	0	0	0	0	26	0	0	0	0	0	0	0	0	0	0	0	0	0	0	0	0	74	36	0	59	41	0	0	0	0	21	0	0	0	0	0	21	0	16	0	0	0	0	0	0	0	0	19	0	42	0	0	0	0	0	0	0	0	24	0	0	0	18	57	0	0	0	0	0	22	0	0	0	0	0	0	0	0	19	0	0	0	0	0	0	0	0	0	0	39	23	0	0	0	0	0	0	0	17	0	0	0	0	0	0	34	0	0	0	0	0	0	0	0	0	10	0	54	0	0	0	0	0	0	20	0	9	0	0	0	0	0	66	0	0	0	0	0	0	0	0	0	0	0	39	0	0	0	0	0	0	0	0	0	23	0	21	0	0	0	0	39	0	39	0	0	0	0	34	0	0	0	0	0	0	0	0	0	0	0	0	0	0	0	0	0	0	0	0	0	0	0	0	36	0	0	15	0	33	0	0	0	0	13	0	0	0	0	0	13	11	16	0	0	0	0	0	55	13	0	0	0	0	0	7	0	18	0	0	7	0	0	0	0	0	22	0	0	0	0	0	0	0	18	0	9	0	0	4	0	0	0	6	0	7	0	0	0	6	8	9	9	9	0	16	12	6	2	0	0	0	0	0	7	23	0	3	0	0	0	20	3	6	8	0	0	0	0	10	0	0	9	0	0	21	5	4	0	0	3	0	15	0	0	0	7	0	0	0	0	4	0	1	0	0	20	5	0	3	4	5	0	5	0	19	5	15	0	0	3	0	0	17	0	0	0	12	12	0	7	0	0	0	9	0	0	0	0	0	0	19	0	0	0	9	0	0	9	9	14	0	0	11	12	10	12	9	13	7	8	8	7	11	12	2	13	11	11	5	8	15	6	14	10	9	11	6	9	7	10	2	8
S261	39	48	41	49	54	42	43	45	39	46	56	48	31	29	52	39	39	62	49	46	44	35	63	46	53	62	36	31	42	44	58	37	42	33	40	28	32	51	28	39	23	50	32	48	42	39	38	45	32	37	33	24	35	41	48	29	35	44	46	152	46	44	40	39	40	47	155	21	18	145	159	36	41	37	141	132	161	137	133	127	135	110	143	30	102	33	22	113	59	114	128	22	48	9	109	14	84	106	16	100	0	63	61	0	14	105	24	24	20	85	66	60	15	47	57	32	62	0	15	116	117	87	90	14	16	57	0	0	0	14	54	69	0	0	54	78	125	0	13	96	16	115	0	45	57	22	0	16	81	17	0	56	59	0	9	5	0	16	0	0	92	45	51	50	0	37	0	89	0	19	0	8	0	39	0	30	0	0	0	11	0	10	0	10	7	0	0	0	0	0	0	68	0	34	0	0	14	12	0	51	0	0	0	0	23	62	0	46	0	0	0	48	0	0	0	0	44	0	17	0	0	53	0	0	0	0	68	43	0	16	26	0	0	0	39	0	20	0	11	0	0	0	0	0	0	40	41	0	41	0	56	24	20	0	0	21	6	0	0	0	0	14	0	0	0	0	0	68	43	0	0	0	0	0	0	0	0	0	0	0	0	12	0	0	0	0	0	0	0	0	0	0	39	0	0	49	0	0	0	0	0	0	0	0	71	14	0	37	48	20	0	0	80	0	40	0	0	36	0	10	0	0	0	0	31	0	0	7	0	0	0	39	0	0	0	76	0	37	0	0	0	0	27	0	0	0	0	0	0	0	0	0	0	0	30	0	0	0	91	0	0	33	0	0	0	0	0	0	0	0	0	0	37	0	0	0	31	69	0	0	0	0	0	51	66	30	60	0	0	69	0	0	39	0	0	0	53	0	0	69	0	0	0	0	78	73	0	55	0	0	0	28	0	0	33	48	25	0	0	38	0	37	0	78	0	0	0	66	0	0	0	0	0	0	79	32	39	0	0	0	0	0	36	27	68	0	30	37	0	0	0	0	0	0	0	0	30	26	0	0	27	0	0	0	0	0	100	0	0	28	68	0	0	74	69	60	0	0	39	0	0	0	0	0	0	56	44	0	46	70	0	0	0	17	44	0	0	0	0	0	19	0	0	96	70	0	70	0	43	17	68	27	34	32	0	0	66	31	47	28	0	31	0	0	22	32	60	0	67	0	0	0	0	0	0	0	0	0	72	0	50	69	0	70	30	27	46	0	41	19	0	28	25	72	60	0	37	0	0	0	0	31	27	0	35	47	0	64	0	37	0	27	27	0	27	0	0	26	33	0	59	0	0	30	28	41	57	31	0	0	0	0	73	57	0	37	0	0	0	26	0	0	0	65	63	21	0	19	0	0	0	0	77	21	47	0	0	0	0	15	0	0	24	0	33	0	0	0	0	52	0	0	0	25	0	28	0	55	0	0	0	0	50	0	0	26	0	35	0	57	30	60	0	0	43	0	61	82	42	44	0	0	0	53	47	0	17	0	0	48	0	0	54	29	0	51	0	0	0	0	26	25	45	0	0	0	0	16	0	34	0	0	56	0	53	0	0	0	0	0	50	0	0	0	0	60	0	0	0	0	24	31	0	0	0	23	0	0	0	0	0	0	0	0	0	21	35	0	24	0	27	0	0	0	0	0	23	16	0	20	25	46	0	0	63	51	0	0	0	0	34	0	0	0	0	0	32	24	0	0	0	26	0	38	76	23	0	0	33	0	0	40	0	33	0	0	0	0	0	25	0	0	40	26	70	0	0	0	0	0	25	61	0	0	20	0	26	0	0	0	0	0	0	0	0	0	25	0	16	0	0	0	0	54	0	0	0	0	0	15	21	0	0	0	0	0	0	0	0	0	30	0	0	0	0	0	0	13	31	0	66	0	0	29	94	32	51	33	34	32	0	0	0	0	30	18	25	22	0	21	0	0	0	0	28	22	0	14	0	0	0	23	0	0	0	60	0	0	0	0	0	0	0	0	0	0	15	0	24	0	0	55	0	0	0	0	0	0	0	40	0	0	0	0	0	37	0	0	23	0	28	21	0	49	16	0	0	0	0	34	0	0	0	49	31	0	0	0	0	0	0	38	0	0	0	0	0	0	0	0	0	0	0	24	0	51	0	0	0	21	0	0	0	0	15	25	0	20	0	22	0	0	0	0	0	0	33	0	12	32	0	22	25	0	0	0	0	0	29	20	0	0	0	0	39	0	15	0	0	68	0	0	0	0	0	0	0	0	32	0	0	0	18	32	0	0	0	21	20	34	0	0	0	0	0	0	0	32	0	0	0	0	13	0	0	41	0	0	0	0	0	15	0	0	0	0	75	0	0	0	22	0	0	0	19	19	27	0	0	20	0	0	0	0	13	0	0	0	0	0	24	0	26	0	0	0	34	0	0	0	21	0	42	0	0	44	0	0	0	26	0	19	0	0	0	0	0	0	20	23	0	0	0	22	0	0	0	0	0	0	0	0	0	0	0	0	0	0	0	22	0	0	0	25	24	0	0	0	0	0	0	0	0	0	27	0	0	0	21	0	0	0	18	0	0	0	23	0	0	0	14	0	0	0	0	17	0	0	0	0	0	0	0	0	0	14	25	0	22	26	0	65	0	13	0	0	0	0	0	0	0	76	47	0	0	0	0	0	0	0	26	0	0	29	59	17	0	0	0	0	1	0	0	53	0	0	0	33	0	0	0	0	0	0	0	39	0	46	0	0	0	0	0	23	0	0	0	0	0	0	0	0	17	0	0	0	0	0	0	1	0	0	0	0	0	0	0	0	0	20	0	0	0	0	0	0	0	0	0	0	39	11	0	0	0	0	0	51	0	0	0	0	0	0	0	0	0	0	0	0	0	0	0	0	0	0	0	0	0	14	0	0	0	0	0	0	0	0	19	17	0	0	0	0	0	42	0	42	0	0	0	65	0	0	9	0	0	53	0	0	0	0	0	27	0	48	0	0	0	0	0	39	39	0	0	0	0	0	0	0	23	0	58	35	0	0	0	23	0	0	0	0	0	0	43	0	0	0	0	0	0	14	17	50	0	0	0	0	0	43	0	0	0	0	21	0	0	0	0	0	0	0	0	0	0	0	51	0	0	0	0	0	49	0	0	33	0	42	0	0	0	0	0	0	0	31	38	0	0	0	0	0	0	35	0	0	0	0	0	0	0	0	0	0	0	38	32	0	0	0	19	0	0	0	0	0	0	0	0	0	25	37	0	0	0	0	0	0	0	0	0	0	0	0	0	0	0	0	0	0	0	0	0	0	0	0	0	0	0	0	0	0	0	0	0	34	0	0	0	0	0	0	41	0	36	0	64	0	0	0	0	0	0	0	0	0	0	0	0	0	0	16	0	0	0	0	79	0	0	0	0	0	0	0	0	0	0	37	51	0	0	0	50	33	0	0	19	27	0	0	0	0	0	0	0	0	0	0	0	19	0	30	0	0	0	0	0	0	0	0	0	0	0	0	0	0	0	0	0	0	17	0	0	0	0	0	0	0	0	0	0	21	0	0	39	0	51	27	0	0	0	0	0	0	0	0	0	0	32	0	0	0	0	30	0	0	61	0	0	0	36	0	0	0	0	0	0	0	0	0	0	0	0	0	0	0	0	0	0	0	0	0	0	0	0	46	0	0	0	0	29	0	0	0	0	0	0	0	0	0	0	15	0	0	0	0	0	0	0	0	0	0	0	0	0	0	0	0	37	0	0	34	71	0	27	24	29	0	0	0	0	0	0	0	0	0	0	0	0	0	19	0	0	0	0	0	47	47	0	0	0	0	0	0	0	0	0	0	0	0	0	0	29	29	0	49	0	0	0	0	0	0	0	18	0	0	0	0	58	0	0	0	32	0	0	0	0	0	25	0	0	0	20	0	0	0	0	33	0	0	25	0	0	0	0	0	0	0	0	0	0	0	0	0	0	0	0	0	0	0	0	0	0	0	0	0	0	0	0	0	0	39	15	14	0	0	0	0	0	0	0	0	0	0	0	0	0	0	0	0	0	0	0	0	0	0	0	0	0	0	0	0	0	0	0	0	0	0	0	62	0	0	0	0	0	0	0	0	0	0	0	0	46	23	0	0	0	29	0	0	0	0	0	0	0	0	0	0	0	0	0	0	69	46	0	0	0	0	0	0	0	0	0	7	0	0	0	0	0	0	0	0	0	0	0	0	28	20	0	0	0	0	27	0	0	0	0	0	0	0	42	0	0	18	0	0	0	0	0	0	0	0	0	22	0	0	0	0	0	0	0	72	0	0	0	0	0	0	17	0	37	0	0	0	0	27	0	26	0	0	0	0	0	0	0	0	0	0	0	0	0	0	0	0	0	0	0	0	0	0	33	0	0	0	0	0	0	0	0	0	0	0	0	25	23	0	0	0	0	0	0	0	0	0	0	0	0	0	0	0	0	0	0	17	0	0	0	0	0	0	0	0	0	0	0	0	0	0	0	0	0	0	0	0	0	0	0	0	0	0	0	0	18	0	0	0	0	0	0	0	0	0	0	0	0	0	0	0	0	57	0	0	52	11	0	0	0	0	0	0	0	0	0	0	0	64	0	0	0	0	0	0	0	0	0	0	0	0	0	0	0	0	0	0	0	0	0	49	0	0	0	0	0	0	0	0	0	0	0	0	0	0	0	0	0	0	0	0	0	0	0	0	0	0	0	0	0	0	0	0	0	0	0	0	0	0	0	0	0	0	0	0	0	0	0	0	0	0	0	0	0	0	0	0	0	0	0	0	0	0	0	0	0	0	0	0	0	0	0	0	0	0	0	0	0	0	0	0	0	0	0	0	0	0	0	0	0	0	0	0	0	0	0	0	0	0	0	0	0	0	0	0	0	0
S262	114	94	95	107	0	92	102	88	93	86	21	79	77	83	75	89	86	0	0	87	0	106	0	0	31	18	76	63	93	0	0	69	0	74	0	73	74	0	79	0	85	0	60	25	0	0	0	0	76	0	69	93	94	0	0	79	76	0	36	43	0	0	0	78	0	0	36	56	57	48	41	0	30	27	34	28	32	35	38	40	32	37	32	0	28	15	30	36	41	45	33	0	0	0	36	0	31	28	11	31	48	0	19	0	11	39	0	37	0	27	54	18	0	0	0	65	0	0	13	23	31	37	42	0	0	16	45	58	0	0	0	0	0	0	31	36	33	42	13	27	0	30	55	0	0	6	0	21	29	0	0	12	0	65	0	0	45	0	25	45	23	8	0	109	44	0	0	19	0	17	0	0	0	24	0	0	57	0	0	0	41	7	0	0	0	40	24	0	38	0	0	31	0	0	0	0	35	0	0	58	0	0	0	0	57	0	43	0	0	0	0	13	50	57	0	0	0	0	0	0	0	0	0	0	0	0	23	0	0	9	0	0	0	43	0	39	0	0	0	0	0	0	0	0	0	0	83	37	0	0	7	0	0	0	47	32	9	26	0	0	46	2	19	0	0	0	0	0	7	0	0	0	0	0	0	39	24	0	25	0	0	0	0	59	0	0	0	47	0	0	55	0	0	0	0	5	0	0	18	20	0	0	0	19	0	48	37	61	59	0	89	0	0	29	42	0	19	84	0	0	0	0	0	0	52	0	0	0	0	0	0	0	36	0	0	0	0	83	25	35	0	19	0	0	0	0	0	38	0	43	0	24	0	0	41	44	0	0	0	40	0	0	0	0	29	0	0	0	0	0	0	33	36	0	0	0	54	0	0	0	0	0	28	0	0	46	0	0	40	0	27	0	50	0	0	60	55	0	0	0	18	0	0	0	0	0	0	48	0	17	0	64	0	0	62	0	0	0	43	46	68	50	0	0	0	0	0	0	0	0	0	20	0	0	0	60	54	0	0	0	0	0	43	73	0	15	37	41	0	0	0	0	0	16	0	0	49	54	0	0	57	0	19	0	0	0	0	0	0	0	0	0	0	0	0	0	46	0	36	27	0	0	0	22	30	0	61	0	0	46	0	0	19	40	0	0	0	0	0	0	55	0	0	0	0	21	0	0	43	34	0	41	46	47	0	0	0	30	0	48	90	44	0	0	34	0	0	0	0	0	0	0	0	38	0	54	22	0	0	0	0	0	46	0	41	50	0	15	0	0	0	0	37	0	0	30	0	0	0	0	0	0	43	0	35	0	0	0	0	44	44	38	53	16	40	0	22	0	42	0	0	0	27	44	35	60	0	0	25	18	23	46	0	0	55	0	0	50	52	42	0	0	0	54	0	0	38	0	65	0	0	0	0	0	0	0	37	0	45	0	0	0	0	0	31	0	0	0	0	0	0	0	0	0	0	47	62	0	41	29	0	34	0	0	0	46	28	0	17	0	0	63	0	0	47	0	33	47	45	0	0	16	0	0	0	35	0	35	0	0	28	0	0	0	0	27	54	42	30	0	43	0	0	20	36	0	19	48	0	0	0	0	0	0	0	0	0	51	0	0	0	0	0	0	81	0	29	48	34	33	37	43	0	0	31	40	0	0	45	64	0	22	0	0	0	0	0	0	0	44	0	0	0	31	11	0	0	0	0	0	42	0	0	0	0	0	0	0	0	0	0	0	0	36	38	29	50	0	0	0	29	0	0	0	0	0	39	13	0	44	22	0	46	53	0	0	23	0	0	25	0	51	0	0	0	0	0	45	0	32	0	0	24	41	44	35	0	29	27	49	0	21	36	24	30	0	55	33	0	39	30	0	0	0	50	0	0	27	0	0	24	0	0	0	0	33	31	0	38	33	0	0	38	0	0	0	0	0	0	45	38	0	0	162	0	0	0	0	37	22	42	0	0	0	0	21	0	0	61	0	42	0	0	0	0	0	25	0	0	0	0	0	28	26	18	43	0	0	0	27	0	0	52	29	7	25	38	0	37	0	0	46	12	0	0	27	32	24	0	0	31	24	0	28	0	0	49	0	40	0	0	0	39	42	52	0	0	0	27	162	0	0	0	193	143	0	7	0	0	0	14	128	22	23	0	0	15	18	0	0	0	0	0	0	0	0	64	0	0	0	0	0	33	0	0	0	0	0	32	0	0	0	20	60	0	48	15	28	0	120	0	45	22	37	0	0	0	0	149	41	0	0	34	18	127	46	49	9	0	0	0	0	63	0	0	0	0	19	154	33	24	0	30	0	0	0	0	0	0	0	0	0	23	0	0	0	0	123	41	0	0	0	122	40	0	0	38	24	0	0	49	19	0	27	0	0	0	26	17	0	0	0	43	37	113	143	124	0	34	0	0	12	0	0	0	0	42	31	15	0	27	0	126	0	0	0	124	24	0	0	0	0	0	0	28	41	0	0	0	137	35	115	29	0	35	0	0	42	45	100	0	44	0	121	0	39	0	0	0	44	0	0	0	38	0	0	121	0	0	100	0	0	0	122	0	0	35	28	0	39	40	8	35	0	119	0	27	0	0	28	0	39	114	0	0	0	94	0	22	0	114	0	18	0	0	0	0	36	0	65	0	0	0	0	0	30	108	37	91	132	0	0	24	130	0	0	29	0	0	0	0	0	0	0	26	36	0	0	0	28	105	22	26	0	0	0	0	0	0	32	35	0	0	0	0	0	0	0	0	0	0	22	0	0	0	0	0	0	35	0	0	0	0	0	0	0	0	0	0	0	0	0	83	0	0	0	0	0	0	26	0	34	0	0	0	0	0	0	27	95	0	0	0	0	0	0	0	0	19	0	0	43	0	0	97	0	0	0	0	0	0	27	0	28	32	0	0	0	0	38	0	0	0	0	50	0	0	0	0	0	43	0	0	0	0	28	34	0	0	0	34	0	0	0	0	0	0	0	0	0	0	0	33	0	20	29	0	0	0	0	0	0	71	23	0	0	0	33	0	0	0	0	40	0	0	0	0	45	0	0	0	0	0	0	0	32	0	0	0	0	0	0	24	0	0	0	44	28	0	0	36	0	84	0	0	0	0	0	0	0	0	0	36	40	83	0	0	0	0	0	0	0	0	0	0	0	0	0	0	0	0	37	0	0	40	0	0	0	0	0	0	0	0	30	0	0	0	0	0	0	24	0	0	0	0	0	0	0	0	0	0	0	0	0	0	0	0	0	28	0	0	0	0	0	0	0	0	0	0	0	0	0	0	0	12	0	0	0	0	0	33	0	38	44	0	33	0	0	32	0	0	0	0	0	0	0	0	0	40	0	0	0	29	0	0	0	0	0	0	0	48	0	0	0	0	0	0	0	0	0	0	0	33	27	0	0	0	0	0	0	0	28	0	0	0	29	44	0	0	0	0	0	0	0	54	0	0	0	0	0	0	0	0	0	0	0	0	0	0	0	0	0	0	0	0	0	18	18	0	0	27	0	11	0	0	0	0	0	0	0	0	0	0	0	0	0	0	0	0	0	31	28	0	0	0	31	0	0	0	0	0	0	0	0	0	0	0	0	0	0	0	0	0	0	0	0	0	0	0	0	0	62	24	0	0	0	0	0	0	24	0	0	0	0	0	0	0	0	0	0	0	27	0	0	15	0	0	27	22	0	0	48	0	0	0	76	0	0	0	0	0	0	0	0	0	0	34	0	22	0	0	0	0	0	0	30	0	0	0	32	0	0	0	0	0	0	26	0	0	0	0	0	24	0	0	0	0	0	0	0	23	0	0	32	0	0	29	0	0	0	0	45	19	0	0	0	0	0	0	36	0	0	0	0	0	0	0	0	0	0	42	0	0	0	0	33	0	0	0	0	0	0	0	0	0	25	0	0	13	0	0	31	0	0	0	0	0	0	0	0	0	0	0	0	0	0	0	0	0	0	0	0	0	0	17	0	31	0	0	0	0	0	0	21	0	0	0	21	0	28	0	0	0	0	0	0	0	0	0	0	12	0	0	0	0	0	0	0	0	0	0	22	0	0	0	0	0	0	25	0	31	0	0	28	0	0	0	0	0	0	0	0	0	0	0	0	0	0	0	0	0	0	0	0	0	0	0	0	0	0	0	0	0	0	0	0	0	0	0	0	0	33	0	0	0	0	0	0	0	0	49	0	0	0	0	0	0	0	0	14	0	31	0	0	0	0	0	0	0	0	0	0	0	0	0	0	0	0	0	0	0	30	0	0	0	0	0	0	0	0	0	0	0	0	0	0	0	0	0	0	0	0	0	0	0	0	0	0	0	0	0	0	0	0	0	0	0	0	0	0	26	0	0	0	49	0	0	0	0	0	0	0	0	0	0	0	0	0	0	0	0	0	0	0	0	0	0	0	0	14	0	0	0	0	0	0	0	0	0	19	0	0	0	0	0	25	0	0	0	0	0	0	0	0	29	0	0	0	0	0	0	0	0	0	0	0	0	0	0	0	0	0	0	0	0	0	0	0	0	0	0	0	0	0	0	0	0	0	0	0	38	0	0	0	0	0	0	0	0	0	0	0	0	0	0	0	0	0	24	0	0	0	0	0	0	0	0	0	0	0	0	0	0	0	0	0	0	0	0	0	0	0	0	0	0	0	0	0	0	0	0	0	0	0	0	0	0	0	0	0	0	0	0	0	0	0	0	0	0	0	0	0	0	0	0	0	0	0	0	0	0	0	0	0	0	0	0	0	0	0	0	0	0	0	0	0	0	0	0	0	0	0	0	0	0	0	0	0	0	0	0	0	0	0	0	0	0	0	0	0	0	0	0	0	0	0	0	0	0	0	0	0	0	0	0	0	0	0	0	0	0	0	0	0	0	0	0	0	0	0	0	0	0	0	0	0	0	0	0	0	0	0	0	0
S263	0	0	0	0	150	0	0	71	0	0	147	0	0	0	0	0	0	135	148	0	135	0	149	136	151	134	0	0	0	132	147	0	124	0	110	0	0	140	59	139	0	124	0	128	99	127	152	145	0	106	0	0	0	119	102	0	0	137	123	0	100	76	116	0	109	112	0	0	0	0	0	97	94	114	0	0	0	69	0	0	0	0	0	95	0	87	85	0	28	0	0	84	32	91	0	82	0	0	63	0	51	24	25	0	62	0	85	78	75	0	28	33	65	28	23	0	25	0	79	0	0	0	0	72	81	28	43	52	82	87	23	24	82	24	23	0	0	81	75	0	95	0	43	97	31	61	0	75	0	102	0	19	27	47	64	60	37	63	15	33	0	26	24	24	33	14	0	0	0	61	63	64	88	15	79	65	40	0	0	57	40	69	29	67	65	33	11	75	36	0	0	0	0	16	0	68	58	65	43	12	25	12	73	0	82	21	25	25	88	0	0	14	37	22	0	75	14	0	51	0	24	17	71	0	33	0	0	79	18	62	71	0	0	40	19	30	62	27	53	0	0	20	0	0	0	17	60	22	16	0	20	48	52	0	26	0	52	0	0	23	27	43	64	0	0	0	0	0	16	0	0	18	0	0	17	22	0	25	27	27	0	58	0	30	70	0	0	30	63	0	0	26	21	0	44	17	0	37	0	42	33	0	21	56	0	65	31	56	74	52	0	0	0	30	65	0	0	0	48	36	0	0	0	0	56	85	0	44	0	0	44	17	24	50	0	0	57	24	35	24	0	13	11	0	32	0	23	25	23	32	0	12	32	16	51	24	0	36	0	0	31	0	0	0	19	0	0	0	22	0	0	48	46	7	26	0	42	0	28	0	0	0	18	68	0	0	38	0	30	0	56	0	56	0	17	0	76	0	0	0	61	17	0	55	0	0	0	0	0	0	0	0	0	16	0	0	0	0	0	0	0	38	20	0	15	0	0	0	24	26	0	0	0	0	0	54	0	0	0	23	0	0	46	61	0	0	45	66	16	17	0	0	0	37	17	0	55	40	0	17	0	15	0	0	0	0	0	0	19	0	0	0	0	0	0	0	20	26	37	0	0	0	22	9	12	0	0	0	0	0	0	0	0	49	28	24	21	0	20	12	0	0	0	0	0	50	0	0	0	0	0	58	35	0	0	19	0	47	40	44	0	0	0	50	0	0	0	0	0	0	25	0	0	0	0	0	0	19	0	0	0	0	0	0	43	0	0	0	0	0	0	0	55	0	0	0	0	0	0	0	0	0	0	0	0	0	0	0	0	0	0	39	40	0	41	27	0	0	42	0	0	0	0	0	0	0	0	0	0	0	0	0	0	0	22	0	0	0	0	0	0	11	0	0	0	0	0	0	0	0	0	0	0	0	0	0	0	0	0	0	0	0	0	16	40	0	0	0	14	0	0	0	0	0	29	0	0	0	0	0	0	0	0	0	19	0	0	0	0	0	0	0	0	44	0	0	0	95	0	0	0	0	0	0	0	0	0	0	35	0	0	0	0	0	0	0	0	0	0	0	49	0	0	0	0	0	22	0	0	0	0	0	0	0	0	0	0	0	0	23	0	0	0	0	0	0	0	0	0	0	0	0	0	19	0	35	0	0	0	0	27	0	0	0	0	0	0	0	0	36	0	0	0	0	0	0	0	0	0	0	0	0	0	0	0	0	0	0	19	0	0	0	0	0	0	0	0	0	0	0	22	0	0	0	0	0	0	24	0	0	0	0	0	0	0	9	0	0	0	0	0	0	0	0	0	0	21	0	0	0	0	0	0	0	0	0	0	0	0	0	27	0	0	0	0	0	49	0	0	0	0	0	0	0	0	0	0	0	0	0	0	0	0	41	0	0	0	0	0	0	0	0	0	0	0	0	0	0	0	18	0	0	0	43	0	0	0	0	0	0	0	0	0	0	0	0	0	0	0	0	0	51	0	0	0	0	0	0	0	0	0	0	0	0	0	73	0	0	21	0	0	0	0	0	0	0	0	0	0	0	0	0	30	25	0	0	0	0	17	0	0	0	0	0	0	0	0	0	25	0	0	0	0	0	0	0	0	0	0	0	26	0	0	0	0	19	0	0	0	0	0	0	0	0	0	0	0	0	0	0	0	0	0	0	17	0	0	0	0	0	0	16	19	0	0	0	0	0	0	0	0	0	0	46	0	0	0	0	0	0	0	0	0	0	0	0	21	0	0	35	0	25	0	0	0	0	0	21	0	0	0	17	0	0	0	0	0	0	56	0	0	94	0	0	15	0	0	0	0	0	0	0	0	0	0	0	0	0	0	0	0	0	46	0	0	0	0	0	58	0	0	0	0	0	30	0	0	0	0	0	0	0	0	0	0	0	19	0	0	0	0	0	0	0	0	0	0	0	0	0	0	0	0	35	0	0	0	0	0	0	0	75	0	0	0	0	0	0	0	0	0	0	0	0	0	15	0	0	0	0	0	21	0	0	0	0	0	0	0	0	0	0	0	0	0	0	0	0	16	0	0	0	0	0	0	0	0	0	46	0	0	0	0	0	0	0	0	0	0	0	0	0	28	0	0	12	0	0	0	0	7	0	42	0	0	0	0	0	0	0	0	26	0	0	0	0	0	0	0	0	0	0	0	0	0	0	0	0	0	0	0	0	0	0	0	0	0	0	0	0	0	0	0	0	0	0	0	0	0	0	0	0	0	0	0	0	0	0	0	42	0	0	0	0	0	0	0	0	0	0	0	0	0	0	0	17	0	15	0	0	0	0	0	0	0	0	0	0	0	0	0	0	0	24	0	0	0	0	0	0	0	25	0	0	0	93	0	0	0	0	0	0	0	0	0	0	0	0	0	0	0	0	0	0	0	0	0	0	0	0	0	0	53	0	0	0	21	0	0	0	0	0	0	0	0	0	0	0	0	0	0	0	0	0	0	0	0	0	0	0	0	0	0	44	0	0	0	0	0	0	19	17	0	0	13	0	35	0	0	24	0	0	0	0	0	0	0	0	0	0	0	0	0	0	0	0	0	0	0	0	0	0	0	0	0	21	0	0	0	0	0	0	0	0	49	0	0	0	45	0	0	0	0	0	0	0	0	7	0	0	0	0	0	0	0	0	0	0	0	0	0	0	0	0	0	0	0	0	0	0	0	0	0	0	0	0	0	0	0	0	0	0	0	0	0	0	0	0	0	0	0	20	9	0	0	0	0	0	0	0	0	24	0	0	0	0	0	43	0	0	0	0	69	0	0	0	0	0	0	0	0	47	0	0	0	0	0	0	0	0	0	0	0	21	17	0	17	0	0	0	0	0	0	0	0	0	65	0	0	0	0	0	0	0	0	0	0	0	0	0	0	0	0	0	0	0	0	18	0	15	0	0	0	0	0	0	0	0	29	0	0	0	0	0	0	0	0	0	0	87	22	0	0	0	0	0	0	0	15	0	0	0	0	0	0	0	0	0	0	0	0	0	0	22	0	0	0	0	0	0	0	0	0	0	0	0	14	0	0	0	39	0	0	0	0	0	0	0	0	0	0	0	0	0	0	0	0	17	0	0	0	0	0	12	0	0	0	0	0	0	0	0	0	0	0	0	35	0	0	0	0	0	0	23	0	0	0	20	0	0	0	0	0	0	0	63	12	0	0	0	0	0	0	0	0	0	0	0	0	0	0	0	0	0	0	0	0	15	0	0	0	14	0	0	0	0	0	16	0	0	0	17	0	0	0	34	0	0	0	0	0	0	0	0	0	0	0	50	24	0	0	0	16	0	16	0	0	0	0	0	0	0	0	12	0	0	0	0	23	0	0	0	0	0	0	0	0	0	0	0	0	0	0	0	0	0	0	0	0	11	0	0	0	0	0	0	0	0	0	0	41	0	0	38	0	0	0	0	0	0	0	0	0	0	0	0	0	0	0	0	0	0	0	0	0	0	0	0	0	0	0	0	0	0	0	0	0	0	0	0	0	0	0	0	0	0	0	0	0	0	0	0	0	0	0	0	0	0	0	0	63	0	0	21	0	0	0	0	0	0	0	0	0	0	0	0	0	0	0	0	0	0	0	0	0	0	0	10	0	16	8	0	0	0	41	0	0	0	0	0	0	0	0	0	0	0	14	0	0	0	0	0	0	0	30	0	0	0	10	0	0	0	20	0	0	0	0	0	0	0	0	0	22	18	31	0	9	0	0	0	0	0	17	0	0	0	0	0	0	0	0	0	9	28	0	0	0	0	0	14	0	0	0	0	38	0	0	0	0	0	0	44	0	0	0	0	0	0	0	0	23	0	0	0	0	0	29	6	20	0	0	0	0	0	0	0	16	0	0	0	0	0	0	0	0	0	47	0	0	0	0	0	0	0	0	0	17	0	0	0	0	0	0	0	0	0	0	0	15	0	0	0	0	0	0	0	0	0	0	16	0	0	0	0	0	0	20	20	0	0	0	0	0	0	0	0	0	0	0	0	0	0	0	0	0	0	7	31	9	0	7	0	14	0	0	0	0	0	0	0	0	0	0	0	0	32	24	10	0	0	0	0	0	0	17	10	0	0	0	14	0	0	0	0	0	0	0	0	0	0	0	0	0	0	0	0	0	0	0	0	0	0	0	0	0	0	0	0	0	0	0	12	0	0	0	0	0	0	16	0	0	0	0	0	0	18	0	0	0	0	25	0	0	0	0	0	0	0	0	20	0	7	0	0	0	0	0	0	0	0	0	0	0	0	0	0	0	0	0	0	0	0	0	0	0	0	0	0	0	0	0	0	0	0	0	0	0	0	0	0	0	0	0	0	0	0	0	0	0	0	0	0	0	0	0	0	0	0	0	0	0	0	0	0	0	0	0	0	0	0	0	0	0	0	0	0	0	0	0	0	0	0	0	0
S264	107	89	55	84	55	67	88	79	69	82	60	62	64	81	77	75	78	57	63	70	44	76	55	49	35	56	67	60	79	55	57	74	42	73	37	64	83	46	56	54	61	39	64	32	46	47	41	25	71	32	62	66	67	45	36	73	64	42	48	45	42	49	47	65	50	26	55	52	54	42	35	44	36	45	40	62	47	48	34	50	44	41	48	38	50	35	41	47	28	53	39	52	43	63	44	46	49	48	59	43	75	29	30	56	45	38	47	51	36	60	35	40	48	42	39	76	35	44	38	38	37	41	51	42	44	27	73	77	64	43	35	32	67	17	35	43	36	105	46	33	47	36	57	41	26	33	59	40	33	50	51	31	40	69	34	49	54	42	78	58	28	27	26	67	63	26	56	36	55	34	56	38	50	32	52	54	66	76	54	42	74	29	55	42	47	68	70	45	60	52	0	36	60	24	58	57	46	32	32	22	0	60	59	26	52	21	59	24	44	55	0	27	68	69	76	39	24	53	49	65	0	31	65	57	37	56	22	50	59	28	45	74	0	74	26	72	24	78	20	45	43	0	30	0	55	28	31	57	31	0	25	37	39	0	50	53	40	65	36	0	61	34	52	44	0	33	51	34	26	38	0	0	0	0	20	52	82	0	67	0	47	22	55	71	45	73	54	63	45	48	35	0	21	48	41	25	0	37	25	69	40	0	30	49	31	33	68	25	16	41	31	43	31	54	24	0	0	17	47	22	32	36	47	30	30	31	35	25	0	0	37	17	52	45	39	27	45	50	61	51	36	64	22	42	31	33	33	35	15	55	27	65	54	43	34	57	49	0	37	58	26	70	0	0	49	30	0	0	0	0	21	42	0	47	46	44	21	34	41	56	24	54	46	39	35	11	33	49	63	32	30	60	26	48	0	27	0	0	50	30	32	0	30	39	27	23	0	0	0	27	0	13	0	0	37	15	0	51	28	34	29	0	11	5	36	0	33	29	57	41	0	48	31	0	3	0	0	68	0	33	0	0	18	28	28	0	28	26	0	0	0	51	0	54	0	58	17	44	0	26	0	0	49	26	0	22	34	31	0	73	28	0	33	3	22	21	42	28	22	0	0	28	33	62	45	2	0	0	15	60	0	44	39	26	33	47	41	40	26	15	10	0	0	8	5	44	5	0	0	13	4	0	27	0	0	32	36	135	24	0	0	58	0	38	27	78	29	0	6	0	29	0	0	40	40	0	42	0	23	0	4	4	33	30	0	0	24	46	25	51	0	56	0	24	1	17	0	33	185	39	37	58	0	0	0	23	25	3	0	0	0	30	22	88	23	31	34	0	0	0	0	0	152	10	0	0	1	79	37	0	50	0	20	5	62	50	0	0	0	0	0	12	0	47	0	62	0	54	145	0	143	0	4	77	31	0	0	0	0	0	0	0	0	27	110	137	30	0	0	0	143	0	0	63	61	0	0	0	0	0	129	0	23	0	24	0	23	62	142	0	62	0	0	62	0	0	32	0	0	26	41	129	0	3	0	0	0	0	62	2	0	0	28	72	0	40	16	0	32	0	0	0	0	35	17	0	52	33	0	72	0	0	0	0	0	0	0	0	136	64	18	0	0	115	0	29	0	0	46	0	0	0	0	51	0	0	0	121	0	130	87	18	0	0	0	0	0	157	56	54	0	0	0	30	76	140	62	0	0	73	0	0	0	0	0	0	30	0	66	95	48	0	0	0	0	0	0	60	0	0	0	70	0	0	0	66	0	64	0	0	12	0	0	0	0	25	30	0	142	29	109	0	0	0	49	0	59	0	0	0	55	0	37	79	0	138	81	0	44	0	40	0	0	0	0	0	0	0	0	0	0	0	0	0	0	0	0	0	32	64	28	0	29	70	0	0	0	116	0	0	56	0	0	0	132	0	0	0	70	53	32	0	0	0	0	15	23	43	0	26	0	0	104	84	0	42	0	53	117	59	0	55	0	0	0	74	0	0	0	56	0	63	0	0	0	0	87	0	58	0	126	0	0	0	103	0	27	0	39	0	32	87	60	61	0	14	0	0	60	0	73	0	87	32	0	0	0	0	0	0	64	0	0	0	0	0	0	0	0	0	40	0	0	0	0	46	116	0	22	0	9	0	28	0	0	104	0	0	0	0	0	0	0	37	44	0	108	0	97	55	93	32	53	0	57	78	107	0	37	0	0	0	0	0	0	0	31	0	0	0	0	0	27	0	0	0	48	0	0	0	0	47	35	0	0	0	0	49	56	0	0	55	0	88	113	44	0	0	0	0	0	0	37	0	28	0	0	74	0	0	0	0	0	0	0	0	0	0	0	20	0	0	0	0	89	51	0	0	37	0	0	31	0	0	57	0	0	0	0	0	48	0	76	0	0	0	0	0	0	48	0	0	21	161	0	0	0	32	0	0	0	81	0	43	0	0	0	0	0	0	0	0	49	35	0	54	27	0	24	0	0	0	0	48	0	188	0	43	0	0	0	0	52	0	0	44	139	0	163	0	28	25	0	28	0	0	0	0	43	0	0	0	62	0	0	0	0	42	27	0	0	0	0	157	0	0	0	144	0	0	0	0	0	17	0	25	0	0	0	42	0	0	0	135	0	52	125	0	0	33	0	0	41	21	138	0	0	0	0	0	0	0	31	0	19	0	0	0	0	164	25	0	32	141	0	0	167	17	145	30	0	0	0	75	43	0	0	0	46	0	51	153	48	37	0	122	12	54	0	0	0	0	22	0	0	0	0	0	0	0	0	11	19	0	0	0	41	0	0	25	16	0	0	129	134	0	0	0	0	0	31	0	19	12	33	0	0	0	29	0	98	0	0	0	34	39	0	0	20	0	0	0	0	0	0	0	0	0	18	0	0	32	34	0	0	0	0	114	0	0	0	0	0	0	28	28	0	0	0	0	0	125	0	128	0	0	0	139	0	0	0	0	0	132	150	0	104	0	129	0	0	0	0	0	0	0	44	0	0	119	0	0	24	0	0	0	0	0	0	29	0	0	0	0	0	0	37	0	22	11	33	0	15	0	0	38	0	71	118	0	0	0	0	45	0	0	0	0	0	127	18	0	0	0	0	108	42	0	0	37	0	26	21	0	37	29	25	0	0	0	28	0	0	19	0	0	0	0	127	0	0	25	31	0	0	31	35	0	0	27	12	0	0	0	0	0	0	0	0	0	39	0	0	0	59	0	0	0	16	0	0	0	0	0	144	0	34	0	0	18	0	17	36	0	0	0	0	47	0	0	28	0	0	0	21	0	0	0	0	0	0	0	48	27	0	0	0	0	0	0	32	28	0	0	0	0	0	73	0	0	27	26	0	95	0	0	0	0	0	0	45	0	0	26	0	0	18	0	0	27	18	0	0	0	0	107	0	0	46	0	0	0	0	0	0	0	0	0	0	0	103	0	0	45	0	0	0	0	0	34	0	0	0	0	0	0	0	0	0	0	0	0	22	0	0	0	30	0	0	0	0	0	41	0	0	0	0	0	0	0	0	35	0	0	0	0	0	0	34	0	0	0	0	0	0	0	0	0	109	0	28	0	0	25	0	0	0	0	31	0	0	0	0	0	0	0	49	0	0	0	28	30	0	0	0	0	0	0	0	0	0	99	0	0	39	0	26	0	0	0	0	0	0	0	0	0	0	0	18	0	32	44	0	0	0	0	18	0	0	0	0	0	0	0	11	0	21	0	0	63	18	44	0	0	0	25	0	0	0	0	14	0	0	0	0	0	0	28	0	0	0	0	0	0	26	0	0	0	0	0	0	0	0	23	0	0	0	0	120	22	0	0	35	0	0	0	24	0	0	30	0	0	0	0	0	0	0	0	0	0	0	0	0	0	14	0	0	0	0	0	0	0	0	0	0	0	0	0	0	0	0	0	0	0	0	0	0	0	0	0	36	0	26	0	0	0	0	0	33	0	0	0	0	30	32	0	0	0	20	0	60	10	0	0	0	32	0	0	0	0	0	0	0	0	0	28	0	0	0	38	34	0	0	27	0	0	21	79	0	26	15	0	0	0	0	0	0	0	0	0	0	0	20	23	0	0	0	0	0	0	24	0	0	0	0	0	0	0	0	0	0	0	0	0	0	0	0	0	0	0	0	0	0	0	30	28	0	0	0	0	0	0	0	0	0	0	0	0	0	0	30	0	0	0	0	30	0	18	0	0	0	0	80	0	0	0	0	88	26	0	0	0	0	0	0	0	0	0	17	0	0	43	0	0	0	0	0	0	0	0	0	0	0	6	0	0	0	0	0	0	0	0	0	0	7	0	29	11	0	0	0	26	73	0	0	26	0	0	0	0	0	18	0	0	0	0	0	0	0	36	0	0	0	0	0	24	0	30	0	70	0	0	0	0	0	0	0	15	0	31	0	0	0	22	30	0	15	0	0	0	0	0	67	0	0	0	17	0	0	68	0	26	16	0	0	0	0	0	0	0	0	13	0	0	0	0	0	0	0	0	0	12	9	0	0	12	0	0	0	0	0	0	58	0	0	0	8	0	0	68	0	5	0	0	0	0	0	0	0	0	0	0	0	0	0	0	13	0	28	0	7	0	19	0	6	0	4	0	0	0	11	6	5	8	9	0	0	7	6	8	0	0	24	0	0	11	7	0	9	0	0	0	0	3	11	7	0	0	0	0	5	0	0	5	0	0	0	6	14	0	0	10	0	0	0	0	0	5	0	0	0	0	6	0	8	0	0	0	5	0	5	5	5	0	4	0	0	8	0	0	0	7	0	0	0	0	0	0	0	0	0	5	0	0	0	0	0	0	0	0	0	0	0	0	0	0	0	0	0	0	0	0	0	0	0	0	0	0	0	0	0	0	0	0	0	0	0	0	0	0	0	0	0	0	0	0	0	0	0	0	0	0	0	0
S265	108	137	106	107	100	90	104	76	105	97	113	98	109	70	77	77	91	120	107	73	111	84	143	117	121	121	81	73	78	137	136	70	120	83	103	71	77	107	75	115	79	120	82	116	109	96	106	118	85	87	97	64	68	74	109	71	82	93	116	230	89	90	87	69	87	86	230	64	68	222	222	97	88	89	206	231	235	187	205	195	199	218	221	77	196	77	13	190	3	191	209	19	6	58	210	19	163	192	20	180	44	3	8	67	20	175	19	14	19	148	5	7	11	4	9	2	8	68	14	154	172	177	179	19	9	1	37	33	48	6	3	11	77	48	3	160	141	4	17	169	60	144	37	58	6	20	69	21	162	68	66	6	3	47	17	61	42	15	4	34	167	8	9	0	42	4	50	136	60	18	38	13	57	4	66	56	30	2	48	4	20	11	40	12	13	28	2	53	45	62	0	128	63	6	1	38	15	16	51	5	38	2	56	44	53	7	30	5	49	59	0	7	40	56	7	52	6	58	15	0	41	3	49	64	55	45	134	56	40	12	42	1	0	34	4	39	23	44	16	71	73	40	39	0	46	5	37	26	7	0	5	12	54	0	25	0	17	0	39	37	31	13	3	62	0	46	57	0	2	47	0	38	0	36	30	29	5	45	4	36	66	7	49	28	48	2	51	33	50	44	48	41	4	39	32	5	82	71	46	0	46	0	62	34	0	47	25	21	17	43	61	61	45	0	30	0	38	24	44	10	35	42	57	36	41	53	48	7	0	43	47	4	42	44	45	0	34	0	31	32	40	0	3	41	56	35	43	21	25	31	41	0	61	32	29	24	53	30	0	0	53	3	0	0	43	41	0	0	30	0	34	49	35	0	41	40	36	0	49	0	29	41	23	42	10	30	43	45	43	56	31	0	34	0	31	45	25	0	37	28	47	33	39	46	0	17	0	32	0	34	0	23	0	30	28	0	0	0	25	31	47	0	45	27	48	0	37	0	30	58	0	0	51	0	35	34	19	0	0	49	26	0	29	29	37	38	23	25	25	26	0	50	0	0	32	35	26	27	0	40	34	32	0	48	0	46	64	44	23	103	37	0	38	24	0	0	0	52	20	0	0	32	29	0	28	20	27	0	0	37	25	0	71	22	48	44	36	38	44	30	30	0	0	27	28	31	19	0	32	36	34	22	24	28	0	52	0	22	43	25	0	22	0	25	25	123	0	0	27	0	54	0	0	29	33	0	0	17	0	0	35	33	38	0	0	20	14	0	46	0	0	89	26	12	27	0	43	48	0	48	35	87	25	0	28	24	32	22	0	0	0	16	21	0	21	46	31	0	16	0	16	0	0	17	27	25	33	76	13	0	0	0	66	27	0	105	0	0	0	0	0	23	0	0	21	91	0	81	0	0	0	0	24	84	0	37	37	0	0	32	24	0	0	41	25	0	36	0	25	21	0	0	0	80	0	24	0	26	0	0	0	0	24	0	34	23	78	80	0	31	95	55	0	0	0	0	29	0	27	0	21	0	0	36	26	0	0	0	0	14	0	0	0	87	0	0	0	0	28	21	24	11	28	0	48	0	0	0	0	78	28	0	28	0	14	36	34	0	0	0	0	0	39	0	0	0	0	0	0	0	0	29	0	0	0	27	0	0	0	0	0	0	0	0	0	0	22	0	82	0	0	0	0	0	0	0	105	0	0	88	0	22	0	19	19	19	32	0	0	14	93	19	68	0	0	0	0	72	0	0	0	87	0	0	29	71	40	0	25	0	0	27	0	0	0	29	12	38	0	0	0	0	20	0	0	0	0	0	0	0	61	15	0	28	21	0	0	0	0	0	0	43	0	0	0	0	0	0	0	0	27	0	0	23	13	0	0	0	26	59	0	0	34	0	23	0	0	0	0	0	55	31	0	19	0	0	0	0	73	0	0	0	0	25	15	0	0	59	0	0	0	0	0	0	0	0	13	54	0	85	0	0	17	0	0	68	0	18	38	0	0	74	0	0	27	0	0	0	0	0	0	0	82	0	0	0	0	14	18	0	14	0	0	0	32	43	0	0	0	21	15	0	27	0	0	0	62	12	19	64	60	0	0	37	0	0	22	0	0	23	0	0	22	24	20	0	0	25	0	0	0	29	0	11	0	0	0	0	0	0	0	45	0	62	0	0	0	31	0	55	0	0	0	26	63	0	0	25	0	0	24	0	50	48	0	0	0	0	0	29	0	0	0	0	21	0	0	0	19	0	0	0	0	29	32	42	0	0	39	23	22	0	0	0	0	0	0	25	0	0	0	0	13	18	38	0	0	27	0	0	0	11	0	0	40	0	46	21	0	25	9	0	24	16	0	0	0	0	30	28	4	0	23	0	0	0	24	0	40	0	58	0	0	0	24	23	22	0	71	62	12	16	28	0	23	0	0	0	0	25	0	0	23	0	23	24	29	0	43	0	0	0	0	0	0	0	0	0	0	24	0	16	0	0	39	0	16	0	0	22	0	26	36	20	0	0	0	0	0	0	31	42	19	65	0	0	0	34	0	28	0	21	34	20	0	0	0	0	42	0	0	36	0	0	18	24	17	0	0	0	11	19	0	40	0	42	20	0	0	0	18	33	0	0	20	20	0	0	0	0	0	0	0	33	0	0	16	11	20	16	40	0	0	13	0	30	0	25	0	0	28	26	58	0	0	0	0	24	0	0	18	0	0	29	22	24	0	0	0	0	0	0	19	0	33	0	31	0	0	0	25	0	16	0	0	0	0	0	0	37	0	0	0	0	0	25	28	0	0	0	31	0	20	0	0	0	0	0	0	0	74	0	0	0	0	0	0	0	0	13	0	34	0	0	74	0	0	17	0	0	0	0	0	0	0	0	0	0	31	24	0	42	0	0	28	76	0	0	0	0	75	0	0	0	16	0	26	0	0	0	12	0	0	0	0	0	0	0	0	0	0	0	0	0	0	0	21	0	0	0	0	0	0	0	0	0	0	0	0	0	0	25	0	0	0	0	12	0	0	0	23	0	0	14	0	0	0	0	0	40	66	19	0	0	0	0	0	14	0	0	0	0	0	0	0	30	0	0	0	0	0	0	21	0	20	0	10	0	0	0	0	0	17	0	0	26	0	17	38	0	0	0	0	30	0	0	12	0	0	0	0	0	9	0	0	0	0	0	0	0	0	0	18	0	0	0	0	0	0	0	0	0	0	0	0	0	0	0	0	31	0	26	0	0	0	0	0	0	0	18	0	0	0	0	0	0	0	0	36	67	0	0	0	0	0	0	0	0	0	0	0	0	0	19	0	0	0	0	0	23	0	36	0	8	29	0	25	59	20	66	0	0	0	19	57	0	24	21	24	0	0	0	0	0	0	0	0	0	0	50	41	0	0	0	0	0	0	25	0	20	0	0	0	97	0	0	0	38	33	0	0	0	0	0	68	0	0	0	108	0	0	0	0	0	0	0	0	0	76	0	0	0	0	0	0	21	0	0	33	0	0	0	13	0	0	0	28	0	0	0	0	0	0	0	0	0	0	62	0	30	0	0	30	20	0	0	0	0	0	0	0	0	0	0	0	0	0	0	0	0	0	0	0	0	0	0	36	0	0	0	0	0	0	0	24	15	9	0	0	0	0	0	0	0	0	0	0	15	0	0	0	0	0	0	0	0	18	0	21	0	0	69	24	0	0	17	0	51	0	0	0	0	0	0	0	0	51	0	0	0	0	0	0	0	0	0	0	0	0	0	20	0	0	0	0	15	0	0	0	0	0	0	0	0	0	0	0	13	19	0	0	0	0	0	21	0	0	0	0	0	0	36	0	21	0	79	0	38	0	0	0	42	0	29	0	0	44	88	0	17	0	0	0	0	0	0	0	0	0	21	0	34	21	0	0	0	0	0	0	0	0	0	67	0	18	0	60	0	0	0	30	0	0	0	0	0	14	0	31	20	0	0	0	0	0	0	0	0	0	0	0	0	20	0	0	0	0	0	0	0	0	0	0	0	0	0	0	0	0	0	7	0	0	0	0	17	0	0	0	0	0	0	47	18	0	21	0	0	0	0	0	0	0	53	0	0	0	0	0	0	0	0	0	0	0	0	0	0	0	21	50	0	0	0	17	0	23	0	0	0	0	0	26	0	17	0	0	0	0	0	0	0	0	21	0	0	0	0	0	0	45	0	14	20	0	0	0	0	0	0	0	0	19	0	24	38	0	25	34	0	0	0	0	0	0	0	17	39	0	0	0	63	0	12	0	0	0	0	76	13	25	0	0	0	18	0	8	0	17	0	0	0	0	0	0	25	0	0	0	0	20	15	0	0	0	0	0	0	17	36	0	41	0	0	0	20	0	0	0	0	0	0	0	0	0	0	0	0	0	0	0	0	0	0	0	0	15	13	0	0	0	8	0	0	0	17	0	0	13	0	0	0	15	19	25	0	38	17	0	47	40	0	0	0	0	0	13	25	0	0	0	15	0	0	0	0	0	32	0	16	0	0	0	0	0	0	0	0	39	0	0	36	7	0	0	0	0	20	0	0	0	0	0	0	0	0	15	0	13	0	0	0	0	0	9	0	11	0	46	7	0	0	15	15	0	9	0	0	27	32	0	0	0	0	0	0	0	0	0	0	0	0	0	0	23	0	0	30	0	32	0	0	0	0	0	0	0	0	31	33	0	0	26	0	20	10	0	0	0	0	0	0	20	0	26	0	29	0	22	0	21	0	0	20	0	14	35	0	0	33	0	0	0	0	0	21	0	0	0	0	0	0	26	0	0	26	19	16	0	0	22	0	17	25	0	55	26	26	0	24	0	20	53	18	0	13	54	26	0	50	58	61	23	14	41	35	55	61	55	47	54	60	51	55	46	52	40	36	48	46	52	35	42	28	34	46	45	37	37	40	37	27	35	20
S266	0	43	38	39	60	53	41	39	25	27	0	24	23	0	0	35	31	0	0	25	54	32	0	0	25	0	42	19	33	91	0	23	0	25	23	30	50	0	21	0	16	0	27	22	0	12	0	0	34	0	0	32	30	22	70	25	22	0	0	181	0	0	9	14	0	0	159	22	28	162	153	26	0	0	154	140	160	158	168	151	153	126	151	21	141	0	41	129	73	140	152	37	73	49	139	38	126	124	45	131	0	58	81	77	28	126	31	36	30	128	52	67	37	64	63	23	79	39	25	144	127	121	130	36	38	52	0	0	56	33	49	71	31	33	49	100	106	30	38	104	44	121	0	36	64	28	0	26	115	30	0	59	49	0	32	30	0	22	31	0	110	52	48	27	0	53	26	108	34	29	50	38	34	63	29	41	0	31	69	31	0	22	24	34	29	0	26	0	0	80	82	124	0	50	22	39	29	31	0	63	24	25	38	37	40	53	0	48	33	28	72	67	0	0	32	38	56	0	27	26	31	59	17	0	131	21	99	25	47	29	38	43	76	0	52	0	40	44	21	0	0	36	0	73	0	40	49	0	54	87	42	35	31	68	0	24	24	22	76	34	0	33	17	62	73	27	0	31	49	29	66	28	75	37	31	0	25	35	22	23	0	29	0	0	30	0	62	0	40	19	39	29	44	19	37	44	63	107	0	21	72	60	110	36	0	38	0	68	39	40	0	96	6	0	41	52	30	43	0	24	0	27	0	91	54	34	0	21	50	26	0	47	0	41	21	0	36	29	0	0	0	25	41	20	76	0	89	0	23	0	0	20	80	25	43	0	0	29	0	29	82	0	47	64	0	0	49	46	27	52	59	19	45	30	28	0	40	24	0	23	21	21	0	99	0	0	80	41	0	0	29	17	46	13	25	0	45	60	0	0	38	27	0	30	0	14	52	81	51	0	0	30	47	29	0	0	82	26	36	0	0	45	29	33	61	53	68	28	26	93	62	23	108	50	28	49	0	32	0	74	26	41	57	35	7	30	35	40	28	27	68	20	0	20	28	0	44	42	59	75	25	22	22	0	51	61	0	14	36	0	0	0	74	37	18	0	0	68	36	0	0	0	107	22	0	31	0	55	0	0	14	0	0	32	64	79	73	0	73	27	0	0	50	26	32	38	26	0	79	0	22	30	45	0	0	0	0	36	70	48	0	0	56	30	0	0	21	0	20	0	72	42	0	0	67	33	0	23	0	38	31	20	0	7	31	0	0	15	0	0	0	0	47	15	36	0	40	66	0	18	0	0	0	0	25	0	0	31	0	0	43	29	32	0	33	90	7	58	41	0	22	0	0	0	14	54	26	0	0	0	45	47	0	32	0	0	0	15	25	0	0	20	0	0	21	0	0	0	0	42	0	0	23	0	14	35	20	0	24	32	26	43	0	57	31	0	81	0	23	14	0	0	0	0	0	0	29	23	17	41	0	32	0	0	71	14	0	0	0	29	0	0	0	0	27	0	0	14	0	0	0	0	0	22	28	26	13	47	0	26	32	0	0	0	0	50	27	15	0	96	39	36	17	0	0	0	0	0	0	0	28	0	17	0	14	35	39	20	0	0	0	0	77	0	0	3	0	17	0	11	0	61	0	0	23	39	0	0	19	0	0	0	0	0	0	0	18	0	0	0	0	0	0	56	0	0	0	31	0	0	0	24	0	29	21	17	0	0	0	0	0	35	0	23	21	54	25	0	0	0	19	0	0	0	39	0	0	0	31	0	0	24	21	17	0	51	0	41	0	0	0	16	37	0	65	0	0	18	0	34	0	21	33	0	0	0	0	37	24	71	0	0	19	0	18	0	40	15	0	28	0	0	0	22	0	36	69	15	0	0	22	0	66	0	35	0	20	0	47	32	0	37	55	14	0	0	0	0	0	0	0	0	0	0	26	0	0	0	16	50	17	0	0	0	0	0	29	0	0	0	18	0	30	0	10	0	49	27	60	0	0	0	20	33	45	20	0	0	0	28	0	0	21	37	0	0	0	35	0	0	0	19	0	0	68	0	37	26	0	19	0	33	0	0	0	7	0	43	27	0	0	0	0	0	0	40	0	0	27	0	0	0	25	63	0	0	0	24	0	0	0	18	46	0	0	0	27	0	0	0	0	46	0	0	0	0	0	25	0	0	0	0	0	0	0	0	0	30	30	25	38	0	34	57	0	0	0	30	0	18	0	0	23	28	24	52	0	0	0	40	56	0	23	0	0	0	48	0	48	31	40	0	22	0	0	0	0	0	21	20	24	0	0	35	69	0	0	0	0	0	59	15	25	0	52	0	0	0	48	0	31	0	0	0	0	45	0	26	50	48	0	0	22	41	0	0	26	36	0	16	0	0	0	0	49	0	0	0	19	0	24	40	56	0	39	0	64	0	33	0	0	0	0	0	25	74	0	0	35	0	10	22	17	0	31	17	0	0	0	50	0	7	36	0	0	0	0	0	0	0	0	60	53	0	53	0	0	31	0	0	35	56	0	0	0	0	0	42	0	13	0	0	60	0	0	0	0	10	50	0	0	0	0	0	0	44	0	0	17	0	0	0	13	65	0	62	0	0	32	0	0	0	0	0	0	0	0	18	0	0	13	0	0	52	0	35	0	0	0	0	0	14	0	46	0	0	0	0	0	0	48	0	0	0	27	44	0	0	0	0	0	37	0	0	0	30	0	0	0	0	0	0	84	0	57	0	60	18	21	22	0	0	45	0	21	0	17	0	0	39	0	17	0	33	0	0	53	0	0	0	55	0	0	0	0	0	0	0	0	0	64	0	0	0	20	0	0	0	0	0	0	0	0	0	0	0	0	0	0	0	0	0	0	0	0	0	0	0	19	0	0	0	0	0	56	0	0	0	0	0	67	0	0	0	0	38	0	13	0	20	0	0	63	0	0	0	0	0	13	22	0	0	0	0	0	0	0	0	0	30	0	12	0	0	0	0	0	16	0	0	63	0	0	0	0	0	0	0	0	0	0	0	0	0	10	0	56	0	27	51	0	0	8	0	0	0	8	0	0	0	0	0	0	44	0	0	112	0	33	0	0	13	0	0	0	0	63	0	0	0	0	0	0	0	40	0	0	0	0	0	0	13	0	22	0	0	0	42	0	0	0	0	0	0	27	0	0	0	0	0	21	0	0	0	0	0	0	37	0	0	0	31	0	0	0	0	0	0	21	38	0	0	0	0	0	0	0	49	0	0	42	0	0	0	0	0	0	0	30	49	0	0	0	0	0	9	30	0	17	26	0	0	0	0	0	0	0	0	0	0	0	0	0	0	0	0	0	0	32	58	16	0	0	0	0	0	0	0	0	15	0	0	0	0	0	29	12	51	48	64	0	0	54	0	0	0	0	0	0	0	0	0	0	0	27	0	0	26	0	20	0	0	0	35	0	15	31	17	0	0	0	0	0	0	0	0	21	0	0	0	22	27	0	0	51	0	0	0	0	14	0	0	0	0	0	0	0	0	0	0	0	36	0	25	0	22	39	51	0	44	0	85	0	44	0	0	0	22	0	0	0	13	0	0	0	25	0	0	0	0	25	0	0	0	19	0	0	0	0	0	0	0	0	0	0	0	0	57	24	0	0	0	35	0	0	0	0	0	0	0	0	0	24	0	0	0	0	18	0	9	0	0	18	0	15	0	0	0	24	0	0	0	0	0	32	29	0	81	0	0	23	0	0	22	0	0	23	0	0	0	0	0	0	0	0	0	37	0	0	0	0	0	0	0	0	0	0	0	0	22	0	0	0	0	0	0	0	0	0	0	0	0	0	0	0	0	0	0	0	0	0	0	0	0	0	0	0	0	0	0	0	0	0	0	0	26	38	0	0	0	26	0	0	15	23	0	0	0	0	0	0	58	0	0	0	0	50	30	0	0	0	0	33	0	0	0	0	0	0	0	0	0	0	0	0	0	0	26	0	0	0	0	0	0	0	0	0	0	25	0	0	20	0	0	0	0	0	23	34	0	0	0	0	0	0	0	21	44	0	0	0	66	38	0	0	0	0	0	0	0	33	0	0	0	30	0	0	0	0	0	0	0	0	0	0	0	0	0	0	0	0	0	0	0	0	0	0	0	0	0	0	35	54	70	41	0	0	0	0	0	0	0	0	0	0	0	0	0	0	0	0	0	0	0	0	0	0	0	0	0	38	0	0	0	0	0	0	47	0	0	0	0	0	0	0	0	0	0	0	0	0	0	0	0	0	0	0	0	0	0	0	0	0	0	0	0	0	18	25	0	11	0	0	23	34	0	15	0	0	0	0	0	38	0	0	0	0	76	0	0	18	0	0	0	50	0	0	0	0	0	0	0	0	0	0	0	0	0	40	0	0	0	0	24	0	18	0	0	0	0	0	0	30	0	0	0	0	0	0	49	0	0	37	0	0	0	0	0	0	0	1	0	0	0	48	0	0	0	0	0	0	18	0	69	0	0	0	4	6	0	0	0	0	0	0	0	0	0	0	0	0	5	0	0	0	0	0	53	0	0	39	0	0	0	0	0	0	0	0	0	0	0	0	0	0	0	0	0	0	0	0	0	0	0	0	0	0	0	1	1	0	0	0	0	0	0	0	0	0	0	0	0	0	0	3	0	0	2	0	1	0	0	0	0	0	0	0	0	0	0	0	0	0	0	7	0	0	0	0	0	0	0	1	0	4	0	2	0	4	0	1	0	0	4	0	0	3	0	0	5	0	0	0	0	0	2	0	0	0	0	0	0	3	0	0	3	0	7	0	0	0	0	3	2	0	0	0	1	0	0	0	4	0	1	0	2	0	1	0	0	0	0	0	2	0	0	0	0	0	0	0	0	0	0	0	0	0	0	0	0	0	0	0	0	0	0	0	0	0	0	0	0	0	0
S267	0	0	0	0	55	0	0	0	0	0	54	0	0	0	0	23	0	57	55	0	43	0	43	66	50	49	0	0	0	53	63	0	58	0	40	0	0	62	0	53	0	41	0	54	48	49	43	42	0	49	0	0	0	47	63	0	0	54	37	402	30	52	55	0	42	42	405	0	0	371	386	44	50	36	371	334	352	361	317	360	346	335	317	35	287	36	0	318	0	335	347	0	0	0	307	0	305	299	0	285	0	0	0	0	0	277	0	0	0	266	0	14	0	0	13	0	0	93	0	283	274	264	287	0	0	0	0	0	0	0	0	0	0	66	0	234	266	0	0	258	0	292	0	0	0	0	0	0	262	0	0	0	0	0	0	0	0	0	0	0	253	0	2	0	0	0	0	257	0	0	0	0	0	0	0	0	0	0	0	0	0	0	75	0	0	0	0	0	0	0	0	200	0	0	0	0	0	0	108	0	69	0	0	89	45	0	0	0	0	112	0	0	0	0	0	0	0	0	0	0	54	0	0	0	65	0	240	0	58	0	0	27	0	0	0	0	0	53	0	0	0	63	79	0	0	0	0	0	0	0	0	0	0	0	0	0	0	0	85	59	0	0	0	0	0	81	0	0	0	0	0	81	0	52	51	0	0	52	0	73	0	0	63	0	0	0	0	0	0	0	88	68	0	0	0	0	0	59	83	0	44	0	51	0	12	32	0	0	0	0	86	29	0	0	0	0	84	51	0	0	0	78	0	43	0	0	0	0	0	42	81	0	0	0	0	53	0	0	0	0	74	0	0	0	41	94	40	0	52	0	89	0	33	72	0	0	0	65	0	0	50	0	0	0	0	98	0	0	54	0	77	31	0	0	65	0	0	0	77	0	71	0	0	36	0	45	42	0	0	0	0	0	0	0	59	80	0	0	0	0	0	55	73	0	0	0	0	53	0	79	0	50	0	57	72	13	45	0	59	61	74	0	53	0	50	0	46	0	54	38	0	0	40	0	0	0	56	0	0	38	57	0	0	0	0	48	0	0	51	49	0	0	0	0	69	0	0	0	0	48	60	43	0	73	0	36	48	0	43	0	0	0	50	0	0	42	0	36	0	43	0	47	36	0	0	0	41	0	0	18	40	0	116	0	53	38	38	68	42	45	59	0	0	0	0	0	0	0	31	38	0	0	0	56	0	59	0	0	37	0	41	69	0	0	40	0	0	0	0	0	46	0	0	61	41	0	19	45	0	0	0	0	75	67	0	48	0	0	0	0	0	0	0	0	0	51	3	43	0	0	0	0	49	0	48	0	56	0	0	47	0	0	0	37	0	40	26	44	0	0	0	0	0	44	37	43	0	0	33	36	0	0	36	0	48	0	0	0	0	44	0	45	0	0	0	0	17	0	0	0	0	0	0	0	0	0	0	33	0	1	4	0	53	45	0	0	49	0	46	0	0	0	0	0	55	37	27	0	0	0	0	26	0	0	35	44	67	0	0	0	0	0	0	50	0	0	22	0	48	0	32	0	0	0	0	0	43	0	32	0	0	43	0	0	0	0	0	0	67	27	0	0	0	23	46	0	45	0	0	0	0	0	0	0	0	2	0	0	0	38	0	0	76	0	25	51	0	0	0	0	40	46	0	51	0	0	0	0	0	0	47	49	0	0	0	50	0	0	0	43	38	0	31	0	24	0	0	0	42	0	48	0	0	1	0	0	46	0	43	28	0	3	42	0	0	0	0	0	0	38	0	0	0	46	1	0	0	43	1	0	38	0	0	0	0	39	18	1	0	0	0	95	0	34	35	0	37	0	0	0	0	0	0	61	52	0	49	0	0	34	43	43	0	0	0	0	0	0	0	0	39	0	51	0	43	0	0	0	26	0	0	0	36	34	1	0	0	0	0	0	0	0	0	70	0	51	0	40	0	27	0	0	0	0	1	0	0	0	0	0	14	0	0	0	38	38	0	0	0	0	0	29	0	0	47	0	0	0	75	46	42	0	0	0	42	0	0	0	41	0	0	0	0	0	0	0	0	0	49	0	34	12	35	35	82	26	0	0	30	0	44	0	42	0	0	45	0	29	0	38	0	37	0	0	43	35	35	0	0	0	32	35	0	0	0	23	0	0	19	0	26	0	0	34	34	0	0	0	0	35	0	64	0	0	34	23	0	0	0	0	0	28	29	80	0	38	0	0	0	0	0	0	0	70	0	0	0	0	31	0	53	40	0	0	0	0	34	0	0	0	0	41	0	37	0	0	38	38	67	0	0	30	0	0	0	32	0	0	0	88	0	0	30	0	98	0	0	0	39	54	0	58	0	34	94	0	0	0	18	9	0	0	0	0	0	25	0	0	91	81	21	27	0	0	20	0	0	0	0	0	0	0	0	0	0	0	0	0	0	0	0	25	75	0	0	0	0	0	0	23	33	0	0	30	0	88	0	0	78	0	30	0	59	30	0	13	0	0	16	0	0	0	0	0	0	0	34	0	64	0	0	74	54	0	0	0	0	33	0	0	68	72	58	0	0	40	0	58	22	0	0	69	78	0	45	30	0	0	64	0	0	0	0	0	0	87	0	0	57	0	0	0	0	41	46	85	0	28	0	16	0	0	0	0	28	0	0	0	0	0	0	0	0	66	0	28	0	0	0	0	32	45	0	0	0	0	0	73	0	0	57	0	0	0	0	0	0	0	0	0	0	0	0	0	17	0	0	0	0	0	0	0	33	0	74	0	49	56	0	0	20	0	63	0	58	0	54	0	36	68	0	0	0	50	32	0	74	0	0	0	62	0	0	0	0	0	0	0	0	0	0	0	0	0	54	0	36	47	0	0	0	0	0	0	0	0	0	0	0	0	0	28	0	0	0	0	0	0	0	47	0	0	0	0	68	0	0	0	0	0	0	0	0	0	0	0	0	0	0	62	0	0	0	0	0	0	0	0	32	46	0	0	0	0	0	0	0	0	0	0	0	42	0	0	0	0	0	47	0	0	0	0	0	0	45	0	0	0	0	0	18	0	0	45	0	0	0	0	0	57	0	0	0	0	0	0	45	0	0	0	0	0	0	0	0	0	0	0	0	0	0	53	0	0	0	0	28	0	0	0	30	0	0	0	58	17	0	0	0	0	0	0	0	0	0	57	0	0	0	0	0	0	17	0	0	0	0	0	31	0	0	0	0	32	0	0	0	0	0	0	0	0	0	0	105	0	0	0	0	65	0	0	0	0	0	65	0	0	0	0	40	0	0	0	0	48	0	0	0	0	39	30	0	0	0	23	0	0	0	0	0	0	0	0	0	0	0	0	0	0	0	0	0	0	0	0	0	0	49	0	46	0	0	0	0	0	0	0	29	34	0	0	0	0	0	0	0	0	0	0	0	0	0	0	0	0	0	0	27	0	29	0	0	0	0	0	0	0	0	0	0	0	0	0	0	0	0	33	0	0	0	0	32	0	0	0	46	44	0	0	0	0	0	0	0	0	0	0	0	42	0	0	0	0	35	0	0	0	0	34	0	0	22	0	0	0	0	0	0	52	0	0	0	0	0	0	0	0	0	0	0	44	37	0	0	0	0	0	0	19	0	0	0	0	0	0	0	0	0	0	0	0	0	0	0	0	0	0	0	0	0	0	0	0	0	23	0	0	25	0	0	0	0	0	0	0	0	0	0	0	0	0	0	0	45	0	0	0	0	0	0	19	44	0	0	0	0	0	0	0	0	0	0	0	0	0	0	0	0	0	21	38	0	0	0	0	0	0	0	40	0	0	0	0	0	0	0	0	0	0	0	0	0	0	0	0	0	0	0	0	30	0	0	0	0	0	0	0	0	0	0	16	30	0	0	0	0	0	0	0	0	0	0	28	0	0	0	0	33	0	0	0	0	38	0	0	0	31	0	43	0	0	0	55	0	35	0	0	0	0	0	41	45	28	0	0	0	0	0	0	26	0	0	0	0	0	0	0	0	0	0	0	0	0	30	0	0	0	0	0	33	0	0	19	0	0	0	0	0	81	0	25	40	26	0	0	0	39	0	0	0	0	0	0	0	0	21	22	0	0	0	0	0	0	0	0	0	10	30	0	0	0	0	0	0	32	38	0	0	0	0	0	0	43	0	0	0	0	31	36	0	0	0	0	0	0	0	0	13	0	0	0	0	0	40	0	0	0	0	0	0	20	0	0	0	0	0	0	0	0	0	0	0	0	0	0	0	0	0	0	0	0	0	0	0	0	0	0	0	0	0	0	0	0	14	0	0	0	0	0	0	0	0	23	0	0	0	0	0	0	0	0	0	47	0	24	0	0	0	0	0	0	20	19	0	0	0	0	0	0	0	0	33	22	0	0	0	22	0	0	0	37	0	0	0	0	0	0	0	0	0	0	0	0	0	0	0	0	0	0	0	0	0	0	0	0	0	0	0	0	0	0	0	0	0	0	0	0	31	0	0	0	0	0	0	34	0	0	0	0	0	0	29	0	0	0	0	0	0	0	33	0	0	0	0	0	0	0	0	0	0	0	0	43	0	0	0	0	16	0	0	0	0	0	0	0	0	0	0	31	0	0	0	0	0	0	0	0	0	0	0	32	0	0	0	0	0	0	0	0	0	0	0	0	0	0	0	0	0	0	0	0	0	0	0	0	0	0	0	0	0	0	0	0	0	0	0	0	0	0	0	0	0	0	0	0	0	0	0	0	0	0	0	0	0	0	0	0	0	0	0	0	0	0	0	0	0	0	0	0	0	0	0	0	0	0	0	0	0	0	0	0	0	0	0	0	0	0	0	0	0	0	0	0	0	0	0	0	0	0	0	0	0	0	0	0	0	0	0	0	0	0	0	0	0	0	0	0	0	0	0	0	0	0	0	0	0	0	0	0	0	0	0	0	0	0	0	0	0	0	0	0	0	0
S268	27	25	37	32	74	38	50	19	29	19	88	34	15	23	0	0	0	60	102	29	80	20	69	79	70	57	24	25	19	68	78	0	68	32	66	19	41	53	30	65	27	67	21	69	45	67	64	58	13	61	0	19	0	52	67	0	18	62	74	99	66	48	64	15	64	50	126	0	21	124	97	48	61	56	95	120	116	114	121	89	110	105	73	51	99	55	91	89	52	86	92	52	70	44	120	83	82	93	62	89	0	43	52	48	70	81	80	77	65	77	54	58	71	63	44	0	64	47	74	76	97	92	72	61	64	48	0	0	47	77	50	49	52	30	32	74	85	0	65	85	34	72	0	40	46	62	42	51	74	55	36	52	43	0	58	36	0	68	0	0	81	52	46	0	0	41	50	76	51	72	45	49	47	41	44	52	0	0	49	52	0	58	32	56	49	0	0	35	0	43	0	71	51	46	0	44	56	45	58	35	25	0	39	51	44	44	0	39	49	49	0	30	0	0	0	39	47	38	52	0	27	47	38	34	28	51	54	35	31	48	21	0	0	0	31	0	47	50	48	36	27	0	69	0	29	43	0	0	62	0	46	40	36	0	0	0	45	0	49	27	0	40	0	36	0	57	47	45	34	49	0	33	0	17	18	0	0	22	0	25	40	49	56	0	45	0	44	0	42	41	36	28	39	46	40	31	0	39	43	0	28	0	29	47	40	29	0	27	0	42	50	34	51	0	0	0	36	28	31	35	35	38	35	32	0	48	35	51	0	25	47	46	0	25	36	57	32	7	0	0	48	0	20	53	26	46	0	0	17	0	31	1	26	22	0	0	25	0	43	0	27	0	0	0	0	49	0	0	16	0	38	49	0	0	26	42	0	40	57	0	41	33	0	0	52	25	25	37	0	42	39	0	0	0	24	32	60	0	32	47	45	22	36	25	48	42	0	21	0	46	0	19	0	0	44	40	47	0	41	29	38	0	10	58	20	0	0	40	38	25	0	1	94	0	56	0	17	0	0	18	24	0	18	0	44	32	0	0	17	17	0	45	0	0	22	36	22	0	0	14	27	19	2	41	0	14	37	23	22	232	40	0	38	34	27	50	0	17	0	88	0	40	41	0	0	47	0	0	33	51	25	0	34	0	35	0	0	34	31	13	35	0	0	79	58	26	41	0	22	18	48	0	0	49	0	35	50	0	0	0	81	30	0	29	26	192	35	0	52	0	28	0	0	40	0	0	40	0	41	0	50	49	27	41	0	28	34	5	40	0	0	218	58	23	54	0	0	54	0	28	28	198	0	0	25	37	42	52	0	29	0	0	0	0	11	0	26	36	0	0	48	0	0	24	31	0	44	222	39	69	39	0	34	48	90	205	0	0	0	19	0	20	0	34	50	195	0	227	0	0	0	0	52	192	40	0	0	39	0	0	0	0	40	27	0	0	0	0	8	69	0	0	0	173	99	35	0	48	0	0	0	0	29	0	0	24	30	201	0	55	222	0	0	106	0	0	32	0	51	31	27	0	0	45	36	0	37	0	79	44	0	45	32	173	0	26	0	0	26	0	0	0	44	26	0	0	86	33	0	191	0	0	51	0	28	0	0	0	0	80	39	0	0	0	77	28	0	0	40	0	24	0	0	93	0	42	0	0	0	0	65	0	0	0	0	35	33	0	157	67	42	0	0	47	0	0	204	0	40	207	18	36	0	0	34	33	26	0	69	0	194	0	0	0	0	0	0	160	0	24	0	175	0	43	0	170	77	75	0	0	66	35	0	0	0	0	33	0	0	39	0	58	2	31	37	0	73	0	0	0	161	30	23	0	44	0	52	0	0	29	84	0	0	0	0	0	0	0	0	0	0	0	37	33	0	0	0	0	35	165	31	0	0	60	0	0	0	0	0	0	162	0	12	0	0	0	0	36	163	61	29	0	0	0	0	34	34	154	0	31	0	0	0	0	35	24	21	144	0	147	0	69	0	0	26	151	0	0	0	73	31	153	0	0	0	0	0	0	79	0	0	0	0	0	0	0	19	0	0	0	27	0	76	87	0	0	0	0	69	36	0	0	0	23	0	34	0	0	36	0	153	27	0	0	34	35	23	0	0	0	71	25	0	0	0	71	0	0	0	0	50	0	29	0	0	0	0	0	0	23	0	0	0	142	71	40	0	0	0	133	0	65	53	0	168	24	0	6	0	0	0	0	0	0	0	0	33	0	29	0	0	25	22	0	0	0	67	0	0	0	0	59	0	0	0	49	0	63	0	0	0	69	0	0	0	69	0	0	0	52	0	0	0	0	0	0	0	0	32	26	0	0	0	18	0	0	0	0	28	19	9	0	0	0	0	21	0	0	0	0	0	29	0	0	61	0	0	0	0	0	131	0	0	0	0	0	0	0	0	136	0	0	0	0	0	0	0	19	0	0	18	0	0	63	0	0	0	0	0	0	38	0	0	65	0	0	25	0	0	0	0	0	0	0	0	0	28	0	0	0	0	0	0	0	0	0	0	23	0	0	0	0	0	0	0	30	0	0	59	0	34	0	0	0	41	42	0	0	0	0	0	0	0	0	0	0	0	0	0	0	0	0	0	0	0	0	0	21	0	38	0	0	0	0	0	0	0	0	0	0	0	0	0	0	0	0	0	0	0	0	22	0	27	0	0	0	0	0	0	0	0	0	0	0	0	0	0	0	0	0	0	0	0	0	0	0	28	0	0	0	0	0	10	0	0	0	0	0	0	0	0	0	0	0	0	0	0	0	0	0	0	0	20	0	30	0	0	0	0	0	0	0	0	0	0	0	79	0	35	0	0	0	0	49	0	0	26	0	0	0	0	0	23	0	0	0	0	0	0	0	0	0	24	30	0	0	0	0	0	0	0	0	0	0	0	42	0	0	0	0	23	0	0	0	0	0	0	0	36	55	0	0	0	0	35	0	0	0	0	0	0	0	0	0	0	0	0	0	0	0	0	0	0	0	0	0	0	0	30	0	0	0	43	0	0	0	25	0	0	0	0	0	0	0	0	0	0	0	0	0	0	0	0	0	0	46	0	0	0	0	37	0	0	62	0	0	0	0	0	0	0	0	0	0	0	0	17	29	27	0	0	0	0	0	0	0	0	0	0	0	0	0	0	0	0	0	0	0	0	0	0	0	0	27	0	0	0	0	0	0	0	0	0	0	29	0	0	0	0	18	0	0	0	0	34	27	0	0	0	0	0	17	0	0	0	0	0	0	0	0	0	39	0	0	0	57	0	0	0	20	21	61	0	12	0	0	0	0	0	0	0	0	0	0	29	0	0	25	0	0	0	0	0	19	0	0	0	0	0	0	0	0	0	0	0	0	0	0	15	0	28	58	0	0	0	0	0	0	0	0	0	0	0	0	26	0	29	0	0	0	0	0	0	0	0	0	0	0	0	0	0	0	0	0	0	0	0	0	0	0	0	0	0	0	27	28	0	0	0	0	0	0	0	0	0	18	0	0	0	32	0	0	0	16	0	0	0	0	26	10	0	44	0	0	0	0	0	20	0	0	0	0	0	0	0	0	0	0	0	0	0	0	0	0	0	0	0	19	0	59	0	32	0	0	0	20	0	56	0	0	0	35	0	0	0	0	0	0	0	0	0	0	0	37	0	0	0	9	0	28	16	0	0	0	0	0	0	0	0	0	0	0	0	37	0	45	0	26	0	0	0	0	0	22	0	15	0	0	0	0	0	13	23	0	0	0	0	0	24	0	0	0	0	0	21	0	0	0	0	0	0	0	0	0	0	0	0	0	80	0	0	0	0	43	0	0	34	21	0	0	0	0	0	0	0	0	0	0	0	31	0	0	0	0	0	0	0	0	0	0	0	0	0	67	0	0	0	0	0	0	0	0	0	0	0	0	0	0	0	0	0	0	0	0	0	0	0	0	0	0	0	0	0	0	0	24	0	0	0	0	0	71	0	0	0	0	0	0	0	18	0	0	0	0	0	0	17	0	0	0	39	0	0	0	21	0	0	0	0	25	0	0	0	13	0	22	0	0	16	0	0	0	16	42	15	0	0	0	0	0	0	0	0	0	0	0	44	62	0	25	0	0	0	0	0	0	0	0	0	0	0	24	0	0	0	0	0	0	0	0	19	0	0	0	0	0	0	0	0	0	52	0	0	0	0	0	0	0	35	0	0	0	0	0	21	0	0	0	0	0	16	0	0	12	0	0	0	0	0	0	0	0	0	0	0	0	0	0	0	0	60	0	37	24	0	0	18	0	0	0	47	0	0	0	26	0	0	0	0	40	0	0	0	0	0	0	0	0	0	0	0	0	0	0	0	0	0	0	0	0	0	0	0	0	0	0	0	0	0	0	20	0	19	0	0	0	0	0	27	0	0	74	0	0	0	0	0	0	0	0	0	0	0	0	0	0	0	0	0	0	0	16	0	0	0	25	0	0	0	0	0	0	0	0	0	0	79	0	32	0	0	0	0	0	0	0	0	0	0	0	0	0	0	0	0	0	0	0	0	37	0	74	0	0	0	0	0	0	0	0	0	0	0	0	0	0	13	0	0	0	0	0	0	0	0	0	0	0	0	0	0	0	0	0	0	0	0	0	0	24	0	0	0	0	0	0	0	0	0	0	0	0	0	0	0	0	0	0	0	0	71	0	0	0	0	0	0	0	0	0	0	0	0	0	24	0	0	0	0	0	0	0	0	0	0	0	0	0	64	0	0	0	0	0	0	0	22	0	0	0	0	0	0	0	0	0	0	0	0	0	0	0	24	0	0	39	0	0	0	0	0	0	0	0	0	0	0	0	0	0	0	0	0	0	0	23	0	18	0	0	0	0	0	32	0	0	0	0	0	0	0	0	0	0	0	0	0	0	0	0	0	0	0	0	0	0	0	0	0	0	0	0	0	0
S269	0	0	0	0	27	0	0	0	0	0	35	0	0	0	0	0	0	34	32	0	32	0	25	34	26	32	0	0	0	27	35	0	32	0	34	0	0	25	0	22	0	22	0	21	26	23	27	20	0	27	0	0	0	26	29	0	0	22	23	0	27	21	24	0	22	30	0	0	0	0	0	27	18	14	0	0	0	0	0	0	0	0	0	23	0	18	0	0	0	0	0	0	0	0	0	0	0	0	0	0	0	0	0	102	0	0	0	0	0	0	0	0	0	0	0	171	0	0	0	0	0	0	0	0	0	0	0	0	0	0	0	0	0	0	0	0	0	158	0	0	0	0	0	0	0	0	86	0	0	0	101	0	0	0	0	0	0	0	174	0	0	0	0	134	0	0	99	0	97	0	0	0	0	0	0	0	0	157	95	0	0	0	0	0	0	0	164	0	0	97	0	0	70	0	143	0	0	0	0	0	0	151	0	0	0	0	0	0	0	0	0	0	0	0	151	0	0	92	0	173	0	0	0	105	0	92	0	0	0	0	0	142	0	0	0	0	0	0	0	76	86	0	0	0	68	0	0	0	0	0	0	0	0	0	0	102	0	141	0	0	0	0	146	74	0	0	104	0	0	100	0	0	0	0	0	0	127	0	129	0	88	0	0	0	0	118	73	0	0	72	0	0	0	76	0	0	0	24	0	141	83	0	0	0	0	0	0	0	0	0	0	22	0	0	0	0	0	79	0	0	62	0	86	0	0	0	79	0	0	0	0	0	0	0	74	0	0	137	0	0	0	123	0	85	44	0	0	0	0	0	0	127	0	0	0	0	58	0	0	131	0	132	0	0	0	0	0	0	0	0	0	21	0	103	0	60	0	0	0	106	0	79	0	78	0	80	40	72	0	0	0	103	0	98	0	0	0	0	57	0	0	0	0	0	0	0	0	88	0	0	387	80	0	0	88	0	0	108	0	82	0	0	0	0	16	0	0	0	0	20	0	121	0	0	0	0	76	113	359	0	0	0	0	0	0	0	0	0	0	0	0	98	344	86	0	97	0	0	0	80	76	0	99	0	0	14	0	78	0	98	0	337	0	0	0	0	0	0	0	0	367	0	0	101	0	0	92	0	0	0	0	73	0	0	40	0	0	0	25	0	57	341	0	0	0	0	0	352	61	54	0	0	0	70	340	0	0	0	52	0	0	81	0	0	77	90	0	314	0	317	17	0	327	0	0	0	0	0	0	0	0	0	0	0	0	59	0	87	0	87	294	80	0	0	0	0	0	0	0	72	64	82	78	310	71	0	0	0	307	72	0	0	0	0	0	0	15	0	0	279	0	306	0	69	57	76	0	79	0	0	0	0	0	0	0	64	0	0	0	67	311	0	0	33	0	67	0	93	0	0	0	280	0	67	0	0	0	0	0	0	0	0	0	0	0	0	0	0	0	0	0	252	272	63	40	58	32	0	60	0	0	0	0	248	0	64	0	81	0	0	90	19	278	0	0	266	0	31	72	0	0	0	267	0	0	0	0	0	0	0	0	0	0	62	0	29	0	0	0	0	0	0	0	0	113	0	0	16	289	78	0	294	0	0	0	0	0	0	0	25	0	0	0	0	0	0	0	0	50	0	65	76	0	0	0	0	0	0	0	0	0	0	263	0	248	0	0	0	72	0	0	266	31	46	0	0	70	0	0	71	61	0	282	0	0	0	0	0	64	29	63	0	115	0	0	0	0	59	249	0	0	59	226	0	0	57	28	0	0	30	0	0	0	0	0	0	0	0	0	13	0	31	0	0	0	0	0	0	0	0	65	0	0	59	67	0	0	0	0	27	0	50	30	0	43	250	0	0	0	0	0	0	0	0	19	0	0	0	0	57	0	228	0	0	0	34	0	0	0	0	68	0	0	0	0	0	0	0	61	0	9	0	212	0	0	0	0	59	0	16	18	0	0	0	0	18	0	59	0	57	0	29	0	0	0	72	0	0	0	0	0	54	0	0	28	13	0	0	27	0	0	216	26	0	0	0	17	0	57	0	0	29	0	0	0	106	0	0	0	0	43	0	17	44	0	0	24	0	0	92	58	0	0	30	0	0	0	0	0	0	19	0	0	0	0	0	0	0	0	0	0	0	35	0	23	0	0	0	0	0	0	0	0	45	0	0	0	0	0	52	0	52	0	29	48	0	0	0	0	0	0	0	0	0	0	29	13	0	0	0	0	76	0	15	0	0	6	0	0	0	0	0	0	38	0	14	26	0	0	0	0	0	20	0	0	18	0	21	0	30	0	83	56	0	0	0	0	24	0	0	0	0	0	0	0	0	0	0	21	0	0	0	0	23	0	0	0	0	0	0	23	11	0	0	0	0	0	0	0	0	37	0	0	0	0	0	0	69	25	48	0	20	0	0	28	97	18	7	0	30	64	0	0	31	0	0	0	0	0	0	0	35	0	0	0	23	0	0	0	0	0	0	0	0	16	0	0	0	23	0	0	0	0	0	0	0	0	0	0	19	0	0	40	0	0	0	0	0	14	0	0	38	0	0	0	0	0	0	0	0	0	0	0	0	0	0	38	0	0	0	0	17	0	0	0	0	0	0	0	5	0	0	0	0	45	26	0	19	0	0	0	0	0	0	0	23	0	18	0	0	0	0	14	0	0	25	0	29	0	0	0	22	0	0	0	24	0	27	0	0	0	0	0	35	38	29	0	49	0	0	0	0	35	0	0	0	0	0	0	32	21	0	0	0	0	0	0	0	0	0	32	0	0	0	0	0	0	0	37	0	0	0	0	0	0	41	31	0	0	0	0	0	0	35	0	0	0	0	0	0	0	0	0	0	0	23	32	0	0	0	0	17	0	0	0	0	0	0	0	23	0	0	36	0	0	0	0	0	33	0	0	0	0	0	35	0	0	0	0	0	19	0	0	0	0	0	0	0	0	0	0	0	0	0	0	0	0	0	0	0	0	0	0	0	0	0	0	0	0	0	41	0	0	0	0	0	0	0	47	0	25	0	0	25	0	0	0	0	0	0	0	22	0	0	0	0	0	28	0	0	0	0	53	0	0	0	0	0	0	0	0	0	0	0	0	0	40	0	0	0	0	0	0	0	0	36	0	0	0	0	0	0	30	0	27	0	25	0	0	34	40	0	23	0	0	0	0	0	0	39	0	0	31	0	0	0	0	0	23	0	48	0	32	0	0	0	0	0	0	0	0	0	28	0	0	0	0	0	0	17	0	22	0	0	0	0	0	24	0	0	0	0	0	0	0	0	0	0	21	0	0	0	0	22	0	0	0	0	0	0	0	0	36	0	0	0	0	0	0	88	0	24	0	0	0	0	0	0	0	0	47	26	0	0	0	0	0	0	0	0	0	0	0	0	0	0	0	0	0	0	0	0	0	0	0	34	0	0	0	0	0	32	0	0	0	0	0	0	0	0	0	0	0	0	0	0	0	0	0	0	0	0	0	0	0	60	0	0	0	0	0	0	0	0	0	0	50	0	0	0	0	0	0	0	0	0	24	0	0	0	0	0	0	50	0	0	34	0	0	0	0	0	0	0	0	0	0	0	0	0	0	0	0	28	0	0	0	0	0	0	0	0	0	0	0	0	0	0	0	0	0	0	0	0	0	0	0	0	0	0	0	0	0	0	0	0	0	0	0	0	19	0	0	0	0	0	0	0	0	0	0	0	0	0	0	0	0	0	43	0	0	0	0	0	0	0	0	0	0	0	23	0	24	0	0	0	0	0	0	0	0	0	0	0	0	0	0	0	0	0	0	0	0	0	0	47	9	0	0	0	0	0	33	0	58	0	0	0	0	39	0	0	0	0	0	0	0	56	0	21	0	54	0	0	27	0	0	0	0	0	0	0	0	0	0	17	0	0	0	0	0	0	0	0	0	0	33	21	0	0	0	0	0	0	37	0	0	0	0	54	0	0	58	0	0	0	0	0	0	0	0	0	0	0	0	0	0	0	0	0	0	0	0	0	0	0	0	0	61	0	0	0	0	0	0	62	0	0	0	0	0	0	0	0	0	0	0	0	0	0	0	0	0	0	0	0	0	0	0	0	0	0	0	0	0	0	0	0	0	0	0	0	0	0	0	62	56	0	0	0	0	0	0	0	15	0	0	0	0	0	0	0	0	55	0	0	0	0	0	0	0	0	0	0	0	0	0	0	41	0	0	0	0	0	0	0	0	0	0	48	0	0	0	0	0	0	0	0	22	0	0	24	0	0	0	0	0	36	36	0	0	0	0	0	0	0	0	0	47	45	51	0	0	0	0	0	0	0	0	0	0	26	0	0	0	0	0	0	0	0	0	0	0	0	0	0	0	0	0	0	0	0	0	32	0	0	0	0	0	0	0	0	0	0	0	0	0	0	0	0	0	73	51	0	0	60	0	0	0	0	0	0	0	0	0	11	0	0	0	0	0	0	0	0	0	0	0	0	0	0	0	16	0	0	39	0	0	0	36	44	0	0	0	0	0	0	0	0	0	32	0	0	0	0	41	0	0	0	0	0	0	0	0	0	0	85	0	0	39	0	0	0	0	0	0	0	0	0	16	0	0	0	22	0	0	45	0	0	0	0	0	0	0	0	0	0	0	0	0	0	0	0	0	0	0	0	0	0	0	0	0	0	0	0	0	0	0	0	0	0	0	0	0	0	0	0	0	0	0	0	0	0	0	0	0	0	0	0	0	76	0	0	0	0	0	0	0	0	0	0	0	0	0	0	0	0	0	0	0	0	55	0	0	0	0	0	0	0	0	0	0	0	0	0	42	0	0	0	46	0	49	0	0	0	43	0	0	0	44	0	0	0	0	0	0	0	0	0	0	0	0	0	0	0	0	0	0	0	0	0	0	0	0	0	0	0	0	0	0	0	0	0	0	0
S270	206	202	168	168	77	183	187	206	182	191	68	171	189	157	150	152	171	75	54	156	67	167	61	62	59	49	162	160	150	79	78	134	56	130	63	139	168	61	154	48	141	60	132	57	53	61	46	57	150	50	129	130	117	53	56	134	118	51	51	140	50	58	54	121	58	57	156	112	93	151	112	49	38	40	136	158	126	147	126	139	121	143	114	54	120	45	19	119	60	120	147	22	52	0	108	17	115	93	19	138	0	47	72	37	17	103	18	24	12	89	48	52	19	62	55	44	57	0	16	118	113	117	100	12	30	51	0	0	0	11	43	55	43	0	42	88	99	61	22	97	0	96	0	0	48	13	24	8	86	0	26	56	34	0	17	0	0	16	53	0	111	61	45	57	0	49	41	102	28	16	47	9	0	63	0	0	0	47	33	12	0	12	0	19	12	0	49	0	0	24	37	86	30	42	29	0	21	10	0	48	0	36	9	0	0	41	0	42	0	77	51	45	0	0	35	14	38	39	9	48	0	41	32	33	0	36	85	0	40	14	0	40	40	0	34	0	9	0	7	35	38	0	0	31	30	41	0	0	59	23	35	7	0	24	0	37	12	36	0	0	0	9	41	40	20	0	24	0	42	35	23	59	26	0	0	0	61	0	44	0	34	15	0	0	0	50	26	0	0	33	0	0	41	30	41	50	30	26	0	49	0	0	23	0	0	0	0	0	0	0	0	14	0	0	0	0	0	47	0	12	33	61	27	21	0	7	22	8	0	0	0	31	0	15	29	0	0	28	0	0	0	46	54	30	43	0	0	0	0	0	0	36	26	0	0	0	28	0	0	25	0	30	41	72	0	0	27	23	0	20	0	34	0	36	27	24	0	15	0	41	0	40	0	0	0	0	25	30	0	0	0	25	0	28	0	0	0	28	30	14	25	0	0	0	0	71	14	0	25	0	0	40	16	0	0	0	0	41	0	0	0	0	0	0	28	26	0	0	0	0	17	30	66	27	0	0	68	42	0	17	0	0	0	0	0	0	0	0	35	0	0	18	0	33	0	0	0	0	0	0	0	0	31	0	18	12	0	34	0	0	0	0	16	0	0	0	0	16	0	25	0	0	103	20	0	0	0	0	0	0	0	26	0	0	17	0	0	0	28	0	0	0	0	0	0	10	0	0	0	0	0	0	0	0	0	0	0	0	0	0	24	0	39	0	0	0	14	0	0	0	0	23	0	0	0	14	0	0	0	71	0	0	0	0	0	57	0	35	0	28	0	0	0	45	0	47	0	45	0	31	0	0	0	0	0	18	0	0	0	0	0	0	0	28	0	0	28	0	0	0	0	0	0	0	0	0	0	0	0	26	25	0	0	0	0	0	0	35	8	0	0	0	23	0	0	0	0	0	0	0	0	0	0	0	0	0	0	55	0	0	0	0	0	71	0	0	0	0	0	0	0	0	0	0	0	0	37	0	0	0	0	0	0	0	0	0	0	0	0	0	0	38	0	0	45	0	0	38	0	50	42	0	0	0	0	0	0	0	0	0	0	0	0	0	44	35	37	0	0	33	0	0	0	0	24	51	0	0	0	0	0	0	0	17	0	0	0	0	0	0	0	0	0	0	29	0	0	49	0	0	0	0	0	0	0	0	11	0	0	0	0	24	0	0	0	0	0	0	0	0	0	0	32	0	22	0	0	0	0	0	0	0	0	0	0	0	0	0	0	27	0	0	32	0	0	7	56	0	0	37	0	0	0	0	0	0	31	0	0	0	29	0	0	0	0	0	0	0	0	0	0	30	0	0	0	0	0	60	16	0	0	0	27	0	0	0	0	0	0	20	0	21	31	0	0	0	0	0	0	0	34	0	36	0	27	51	39	0	0	0	81	0	0	0	0	0	0	0	0	0	0	0	11	46	0	29	0	0	0	0	0	27	0	0	0	41	0	0	0	42	27	0	0	0	0	0	0	0	0	0	0	0	0	0	0	0	0	0	0	0	0	0	0	0	28	26	0	39	0	0	0	0	31	0	0	0	0	0	0	0	36	28	0	0	0	21	0	0	0	0	0	0	30	0	0	0	31	23	0	25	0	0	27	37	0	0	27	33	0	0	0	0	0	0	0	0	0	0	30	12	26	0	0	21	24	0	0	36	0	32	0	0	0	0	0	0	0	0	0	0	0	0	0	53	0	0	0	0	0	0	0	0	0	0	4	36	0	0	0	0	24	0	41	22	0	36	0	0	0	0	30	0	44	20	0	21	35	0	0	0	0	0	38	0	0	0	0	22	0	23	0	0	0	0	0	14	34	0	0	22	33	26	0	24	0	0	34	0	22	0	0	0	0	0	0	0	41	0	0	0	27	0	0	0	0	0	0	0	36	35	0	34	0	0	0	0	0	0	18	0	0	26	0	0	0	0	24	0	0	20	0	0	0	0	0	0	0	36	0	0	0	27	0	0	0	26	0	28	31	0	0	0	0	68	17	0	27	0	24	0	0	0	0	0	15	0	49	0	0	30	0	0	61	0	40	0	0	0	0	0	0	0	0	0	13	0	0	34	0	0	0	24	0	0	0	0	26	0	32	0	0	16	0	0	0	0	0	22	0	0	0	24	0	0	41	0	0	28	26	0	33	0	0	0	0	16	0	0	46	0	63	15	0	0	0	0	0	0	0	0	0	0	0	0	0	15	0	0	0	0	0	0	0	0	47	0	0	0	0	0	0	0	30	0	0	40	0	0	0	27	5	0	0	0	80	0	0	0	25	0	27	0	0	58	0	0	0	0	31	0	0	0	0	0	0	24	29	25	0	0	0	0	47	36	0	0	0	0	0	0	0	0	0	37	0	28	33	0	0	0	0	27	0	0	0	31	0	0	0	0	0	0	17	0	0	0	0	0	29	0	0	0	0	25	0	0	0	0	0	30	23	0	0	0	0	0	0	0	34	22	0	0	0	0	0	0	0	0	0	107	0	13	0	0	0	0	0	21	0	0	22	0	0	0	0	0	18	0	0	0	35	0	0	0	0	0	0	0	0	0	0	0	0	0	0	0	16	0	0	0	0	0	0	0	0	0	0	0	102	0	0	0	0	0	0	0	27	0	0	0	0	0	36	0	0	0	0	0	0	33	0	0	26	0	18	0	0	98	0	19	32	0	37	0	0	0	0	0	0	0	0	0	0	18	0	0	0	107	27	0	0	0	25	0	0	0	0	20	52	0	0	24	20	0	32	0	0	85	0	0	47	24	0	0	0	0	0	15	0	0	0	0	0	52	0	66	0	0	24	87	0	0	0	0	0	0	0	0	0	0	0	14	31	13	0	0	0	0	0	0	0	25	0	0	0	0	0	0	41	0	0	13	0	0	0	102	0	0	106	0	0	23	0	0	0	0	0	0	0	0	0	0	0	0	89	0	0	0	0	105	0	25	0	0	0	0	75	12	0	0	0	0	0	0	0	0	13	0	0	0	84	94	0	0	0	0	0	0	0	26	0	0	0	0	0	40	71	0	0	0	22	0	0	87	0	99	15	0	0	0	0	0	0	0	0	0	0	89	0	0	0	0	0	0	0	90	0	0	0	31	102	0	0	21	86	0	32	0	0	0	0	0	0	0	79	0	67	0	0	0	0	0	90	0	0	0	0	34	0	0	0	0	85	0	0	0	0	0	27	0	25	0	0	0	17	27	0	0	79	0	0	0	0	0	0	73	0	0	0	0	34	0	0	71	0	0	94	0	0	0	0	0	14	0	0	0	0	0	0	0	0	0	0	21	0	0	0	0	51	93	0	37	0	0	0	0	0	39	22	0	0	0	0	0	0	0	0	0	0	0	42	0	0	0	0	0	0	0	0	0	19	0	0	0	0	0	88	0	0	0	74	0	0	0	72	0	0	0	0	0	49	0	0	40	0	0	0	14	0	0	0	33	0	0	0	0	0	0	14	82	0	38	0	0	0	0	0	87	0	0	0	0	0	0	0	0	0	0	80	0	0	66	0	0	42	0	0	0	0	0	0	0	0	0	0	0	69	0	0	0	0	0	0	0	0	0	0	0	0	0	0	0	0	0	84	0	0	39	0	0	0	0	34	0	25	0	0	0	47	51	0	31	0	0	0	0	0	16	63	29	0	77	9	0	12	0	0	0	0	0	42	0	0	0	40	0	29	24	0	0	0	51	0	0	0	0	0	0	0	0	0	18	71	0	0	0	0	0	0	0	15	0	34	0	0	0	0	0	18	0	40	48	0	0	0	0	39	0	0	0	30	28	0	0	72	0	0	0	0	0	0	0	0	0	0	0	50	0	0	0	0	0	0	0	0	0	42	0	0	0	0	0	0	0	0	0	0	0	0	0	0	0	0	0	0	0	32	0	0	0	0	0	0	58	0	66	0	0	0	0	0	15	0	0	0	0	0	0	0	0	0	29	0	0	0	0	0	0	0	0	0	0	0	0	0	0	35	0	32	41	0	11	0	0	0	28	0	0	0	0	0	5	4	32	0	0	0	0	32	0	0	0	70	0	28	0	6	5	23	0	0	7	0	0	0	0	60	0	0	0	0	0	0	0	0	31	0	0	35	0	14	0	0	0	7	12	4	0	0	0	3	12	6	7	4	0	0	7	6	4	0	0	0	0	0	8	0	0	8	0	0	0	0	5	5	10	0	0	21	0	3	0	0	4	0	0	0	0	6	6	20	7	0	0	0	0	0	3	0	0	0	0	1	0	11	0	0	0	4	0	6	3	0	0	9	0	0	3	0	6	0	4	0	0	0	0	0	0	0	0	0	4	0	0	0	5	0	0	0	0	0	0	6	0	0	0	4	0	0	2	4	4	0	0	4	2	5	6	5	5	3	1	6	1	2	3	3	4	4	1	4	5	3	3	3	1	4	1	3	2	2	2	0	1
S271	81	94	95	72	56	86	74	66	75	79	59	69	69	56	50	59	65	40	54	66	55	62	43	61	56	46	58	72	62	62	63	59	62	60	63	44	47	52	59	51	50	38	60	53	54	45	57	38	63	50	48	55	61	44	37	45	65	44	49	35	48	32	41	60	40	46	36	41	39	32	24	30	36	42	33	31	39	33	48	37	31	28	24	37	36	33	38	32	24	37	34	38	34	44	18	25	30	28	23	30	79	22	23	49	34	23	28	36	19	0	19	23	21	21	25	56	21	0	34	32	21	32	28	29	27	28	72	80	30	34	20	24	32	42	13	21	14	62	24	20	44	25	80	42	17	25	59	27	15	40	62	15	19	76	27	44	66	16	41	91	21	23	15	50	75	19	46	28	68	20	35	20	44	15	45	40	60	40	40	21	52	30	28	17	18	59	49	44	60	69	0	19	52	19	55	22	21	20	77	16	38	30	39	0	50	9	58	14	39	0	0	20	75	51	40	39	16	50	14	47	25	20	44	50	50	59	0	34	34	16	41	42	0	55	14	75	16	32	24	44	44	41	94	0	37	11	0	63	9	0	13	25	30	0	57	42	22	50	0	38	47	13	54	50	0	0	50	33	13	52	0	28	0	39	29	56	60	42	42	36	52	14	0	61	34	49	44	63	27	48	0	34	11	51	39	16	0	55	0	35	53	0	51	32	40	24	67	0	0	31	0	39	44	51	29	0	0	23	39	9	40	0	44	57	21	28	43	10	0	36	78	15	48	39	36	47	40	42	61	52	31	31	13	40	37	0	57	55	38	71	82	42	58	25	0	49	37	26	44	34	44	36	0	0	57	0	0	0	35	0	0	47	0	39	19	37	0	42	0	32	0	43	52	59	41	0	49	33	38	38	26	40	52	30	13	36	0	0	49	42	34	23	0	30	46	43	0	42	0	0	0	16	0	32	27	34	0	29	0	56	0	0	23	9	39	0	51	37	28	57	0	34	39	0	7	0	0	39	0	40	24	0	57	0	47	0	25	0	16	14	0	32	0	41	32	49	0	16	0	36	0	27	36	16	0	34	30	38	19	18	53	0	42	3	37	34	45	28	0	23	0	0	46	31	41	2	75	0	35	35	20	41	41	0	46	42	36	0	36	25	0	0	0	6	4	20	6	0	23	0	1	0	58	56	0	0	33	109	30	0	33	17	0	21	42	35	31	0	1	0	51	0	0	0	52	0	50	24	51	0	2	4	18	32	0	0	34	21	40	34	0	29	0	32	6	34	0	21	121	37	28	21	54	0	0	35	0	2	0	0	0	0	0	30	55	36	35	0	0	0	2	0	137	0	0	0	2	30	54	33	31	0	39	3	95	0	0	0	0	0	0	19	0	34	1	45	0	30	105	0	114	0	1	0	23	0	0	0	0	0	0	0	0	43	65	108	30	0	16	5	103	0	0	20	65	52	0	3	0	0	122	0	35	0	31	0	26	55	109	2	34	0	0	103	0	0	35	49	22	40	30	107	0	1	3	0	0	0	80	4	0	67	40	0	0	21	0	0	0	37	0	0	4	24	33	0	92	25	0	31	0	0	6	0	5	0	0	0	88	92	24	0	106	95	22	28	0	0	33	0	0	0	0	75	0	20	0	117	0	98	87	13	0	0	0	0	2	101	28	83	0	0	0	44	22	115	27	0	0	20	0	1	0	0	5	2	0	0	83	37	26	0	34	0	0	0	0	16	0	39	0	24	0	0	0	19	0	79	0	0	25	1	0	0	0	25	41	0	91	32	86	0	0	0	0	0	87	0	0	0	0	2	28	0	17	92	0	0	0	0	83	44	0	0	0	0	0	0	0	0	25	0	0	3	0	0	0	0	28	20	35	0	27	59	0	0	0	65	0	0	0	0	0	0	78	0	0	0	48	65	21	0	0	0	0	23	27	21	0	24	0	0	71	71	0	41	4	0	66	20	0	87	0	0	0	31	32	0	96	73	56	0	0	0	23	41	99	0	65	0	73	0	0	0	82	0	27	0	0	0	23	0	75	65	95	18	0	0	69	2	0	0	23	29	0	0	0	17	11	30	19	0	50	0	0	0	29	0	0	0	66	0	0	0	0	62	81	0	19	0	23	0	30	23	0	72	0	0	0	20	0	110	0	20	77	0	89	0	78	19	90	71	78	22	17	0	77	0	0	0	0	0	0	109	0	0	31	0	0	0	0	0	29	0	0	0	67	0	0	0	0	66	0	38	0	0	0	70	95	0	0	44	0	73	64	55	0	24	0	0	0	0	0	0	138	0	0	0	0	0	0	0	0	30	118	0	0	0	0	27	0	0	0	0	61	0	42	0	106	97	0	28	0	0	55	0	0	0	0	18	20	41	0	0	0	0	0	0	0	0	0	33	82	88	32	0	0	29	0	0	0	61	0	71	0	118	0	0	100	0	0	0	0	55	0	0	21	0	21	0	0	0	0	0	0	115	23	0	0	0	0	74	98	0	0	69	112	0	101	0	96	109	20	0	0	0	0	91	58	0	0	0	119	0	0	0	0	0	80	0	0	0	0	119	0	82	20	108	39	0	0	0	0	91	0	109	0	14	0	48	0	0	0	130	0	0	109	0	39	0	21	0	0	78	70	0	0	0	0	0	0	0	22	0	0	0	0	0	0	113	88	27	0	100	0	0	139	49	114	0	0	0	0	54	0	24	0	0	0	0	0	99	26	0	94	71	93	0	0	0	0	0	79	0	0	0	0	0	21	80	0	0	29	0	0	0	95	0	0	0	96	0	0	84	87	0	0	0	0	0	67	45	0	0	0	0	0	0	0	0	67	0	0	0	33	0	0	0	55	0	0	0	0	0	0	0	0	0	59	0	0	0	0	0	86	0	0	75	0	0	0	0	0	30	0	0	0	0	0	0	0	104	0	102	0	0	0	120	33	0	0	0	0	84	86	0	0	0	77	0	0	0	0	0	0	0	0	0	0	100	0	0	0	0	0	0	0	0	0	0	0	0	0	0	0	0	0	0	0	86	0	0	0	0	0	0	29	40	67	0	0	0	0	18	0	0	0	0	0	91	0	0	0	0	0	81	17	0	0	0	0	0	0	0	0	0	0	0	67	0	0	0	0	44	0	0	15	0	97	0	0	60	0	0	0	8	0	0	0	0	0	0	62	11	0	0	0	0	0	0	0	0	0	0	0	0	0	20	0	74	0	0	0	0	81	0	0	0	0	41	0	0	0	0	0	0	0	0	0	0	0	0	0	0	0	0	0	0	0	0	0	0	0	0	0	0	0	0	0	0	0	26	0	0	0	0	0	0	65	0	0	0	0	0	0	0	0	0	0	0	0	0	0	0	0	0	0	0	0	61	25	0	0	0	0	79	0	0	0	0	38	0	0	50	0	0	0	0	0	0	84	0	0	0	0	0	0	0	0	0	0	0	0	0	0	0	0	0	0	0	0	0	0	0	0	0	0	0	0	0	0	0	0	0	0	77	0	0	0	0	73	16	0	0	0	0	0	0	0	76	0	0	30	0	0	0	0	0	65	0	0	0	0	0	0	0	0	0	0	0	0	0	0	0	0	0	0	0	0	0	0	0	0	0	0	0	23	0	0	0	0	63	0	0	0	0	0	0	0	0	0	0	0	65	0	0	0	0	0	0	0	65	0	0	42	0	0	0	0	0	0	42	0	0	0	0	0	0	0	0	0	0	0	0	0	45	0	0	0	0	0	0	0	0	0	0	0	0	0	0	0	0	0	0	16	0	0	0	0	0	0	0	0	0	0	0	25	0	70	0	0	0	0	0	0	30	0	0	0	0	53	0	0	0	0	0	0	0	0	53	0	0	0	0	0	0	0	0	0	0	0	0	0	0	0	0	0	0	0	0	0	0	0	0	0	0	0	0	0	0	0	0	0	0	0	0	0	0	28	0	0	0	0	0	0	0	0	0	0	0	0	0	0	0	0	0	0	0	0	0	0	0	0	0	0	0	0	0	0	0	0	0	0	0	0	0	0	0	0	0	0	0	0	0	0	0	0	0	0	33	0	0	0	0	0	0	0	0	0	0	0	0	0	0	0	0	0	0	0	27	0	0	0	0	35	0	0	57	0	0	0	0	0	0	0	0	0	0	0	0	0	0	0	0	0	53	0	0	0	0	38	0	0	0	0	0	0	0	0	0	0	0	13	0	0	0	0	0	28	0	0	0	0	0	0	0	0	0	0	0	0	0	0	0	0	0	0	0	0	0	0	0	0	0	0	0	0	0	0	0	0	0	0	0	0	0	0	0	0	0	0	0	0	0	38	0	0	0	0	0	0	0	0	0	0	0	0	0	0	0	0	0	0	0	0	0	0	0	0	0	0	0	0	0	0	0	16	19	0	0	0	0	0	0	0	0	0	0	0	0	0	0	0	0	0	23	17	0	0	0	0	0	0	23	0	0	0	0	0	0	0	0	0	0	0	0	0	0	0	0	0	8	11	0	0	0	0	0	0	0	0	0	8	59	0	0	8	0	0	0	0	9	0	0	0	0	0	0	0	0	0	0	0	0	0	0	33	0	0	0	8	48	0	0	7	0	9	0	0	0	3	10	5	4	8	0	0	4	2	10	0	0	0	0	0	3	0	0	9	0	0	0	0	5	6	8	0	0	0	0	2	0	0	7	0	0	0	10	7	0	0	1	0	0	0	0	0	2	0	0	0	0	9	0	4	0	0	0	7	0	8	2	6	0	7	0	0	2	0	0	0	2	0	0	0	0	0	0	0	0	0	2	0	0	0	0	0	0	0	0	0	0	0	0	0	0	0	0	0	0	0	0	0	0	0	0	0	0	0	0	0	0	0	0	0	0	0	0	0	0	0	0	0	0	0	0	0	0	0	0	0	0	0	0
S272	0	15	18	0	22	66	105	0	36	0	19	0	0	0	0	0	0	48	0	0	10	12	19	0	21	28	0	12	0	0	43	0	0	73	20	0	73	56	0	0	49	20	0	11	82	0	21	0	0	0	0	0	0	16	0	0	0	36	18	21	0	0	0	0	60	18	31	0	0	18	27	0	0	10	32	17	15	0	29	19	28	29	17	0	17	0	33	22	11	29	14	41	11	0	25	38	16	18	34	21	26	4	8	0	30	21	23	28	23	20	4	4	35	4	11	0	6	0	34	20	0	17	18	26	28	7	0	32	0	25	8	2	0	0	3	11	15	0	38	20	57	23	46	0	6	28	47	25	10	0	0	5	4	20	27	0	34	36	0	0	18	9	5	0	0	8	0	20	0	25	0	31	63	4	52	0	67	47	0	21	14	25	73	39	26	20	0	35	0	0	0	16	0	9	0	0	23	29	0	6	0	0	0	0	0	2	26	7	0	0	0	5	0	0	0	14	2	60	32	0	0	9	0	0	0	0	24	0	0	17	24	23	0	0	2	16	24	0	24	0	0	0	0	0	43	3	0	0	8	0	2	29	0	0	44	0	33	0	79	0	22	28	0	0	0	0	0	0	7	0	0	0	0	0	0	38	0	0	0	0	0	21	0	10	44	21	0	0	59	0	0	0	8	0	0	9	0	0	0	0	0	0	0	0	0	0	0	40	0	0	0	88	0	29	0	0	0	0	38	20	0	0	0	0	0	17	43	19	0	0	0	12	0	0	0	0	0	0	48	0	0	0	5	0	0	0	0	15	0	0	0	0	0	48	0	16	0	0	0	0	0	0	0	0	0	54	0	0	0	0	43	0	0	0	0	0	0	0	0	29	0	0	0	0	0	0	0	0	18	0	0	0	0	0	0	0	0	0	0	0	34	0	0	0	0	0	0	0	0	0	0	25	0	0	0	0	0	0	0	0	0	0	0	6	0	0	0	0	0	0	0	0	0	0	0	0	0	17	21	0	0	0	0	0	0	0	0	0	0	0	0	0	0	0	0	0	0	0	0	0	0	0	0	0	0	54	0	0	0	0	0	0	0	2	48	0	10	0	0	91	0	43	0	0	0	4	0	0	0	0	0	18	0	0	0	0	0	0	0	0	0	0	0	1	4	35	2	0	0	0	0	0	0	0	0	0	0	0	0	0	0	0	0	0	0	0	0	76	7	17	0	0	0	0	0	65	46	0	0	0	3	1	0	0	0	0	0	0	0	0	0	9	0	0	3	0	0	0	0	0	0	0	0	0	0	0	0	3	11	0	60	0	0	0	0	0	0	0	0	0	2	0	0	17	0	0	2	0	0	52	0	55	0	3	0	0	0	58	65	0	0	0	0	0	4	29	53	0	0	0	0	0	2	40	0	0	52	0	52	0	0	0	0	0	0	0	0	0	0	3	0	0	26	0	0	0	0	3	46	44	0	61	0	0	0	0	0	0	0	1	16	0	0	0	47	0	0	0	0	0	0	0	0	2	4	48	0	44	0	1	43	0	0	28	55	0	46	53	0	35	0	0	2	36	0	0	0	0	0	0	0	0	6	0	2	0	0	47	0	0	0	0	0	0	0	0	49	48	35	56	0	0	0	0	61	0	0	0	59	0	0	0	66	0	18	0	1	0	0	0	0	0	0	0	0	0	0	0	0	0	0	1	0	0	1	5	0	0	0	0	48	0	41	42	41	51	47	0	0	12	59	0	10	0	0	13	0	0	0	45	0	3	54	40	0	0	0	0	0	0	0	0	0	0	0	0	0	49	0	48	0	1	0	0	0	0	0	49	54	0	0	13	0	57	48	0	0	42	0	47	55	0	0	3	0	0	0	48	0	0	0	0	0	0	0	40	59	0	56	61	39	0	49	0	0	13	0	0	0	0	0	0	0	0	0	0	0	11	43	0	0	0	0	0	0	0	2	16	0	0	49	0	0	0	0	35	47	0	0	0	0	0	48	49	0	0	0	42	0	41	0	0	0	37	0	38	0	0	0	0	0	0	0	0	0	0	63	40	0	1	0	57	0	36	0	0	0	22	0	39	0	0	72	0	0	0	0	0	36	0	0	0	0	27	15	0	0	0	28	0	0	0	0	50	0	0	32	0	0	18	0	0	0	49	0	0	0	0	0	0	0	0	0	0	0	0	0	0	37	0	0	0	42	0	0	0	0	45	0	0	11	0	0	0	0	0	0	0	0	0	0	0	0	14	0	0	0	0	0	0	0	0	0	0	0	0	0	0	0	0	32	0	0	0	0	0	0	0	0	0	8	0	35	0	0	0	0	0	0	0	0	0	0	0	0	0	62	27	0	0	0	0	0	43	0	0	0	27	37	0	0	0	0	0	0	0	0	0	0	0	0	0	0	0	0	0	0	0	37	0	0	0	0	0	0	0	0	0	0	0	0	21	0	0	53	0	0	0	36	26	0	0	26	75	0	30	0	0	0	5	0	0	0	0	14	0	0	0	0	0	0	0	0	0	0	0	0	0	0	0	0	0	0	0	0	0	0	0	0	0	0	35	0	0	0	0	0	0	0	0	0	0	0	0	0	0	0	0	31	0	0	0	0	0	0	0	14	0	0	0	0	0	0	0	0	0	0	0	0	0	0	0	0	0	34	0	0	0	0	87	0	0	67	0	33	0	0	0	12	0	0	51	0	0	0	0	13	0	0	0	0	25	0	0	0	0	0	0	18	21	0	0	0	0	0	0	0	0	0	0	31	18	0	0	0	0	0	0	0	0	0	0	0	0	0	0	0	0	43	0	0	54	47	17	0	0	0	0	0	0	0	0	41	0	0	0	0	0	0	0	0	0	0	0	0	0	0	0	0	0	0	0	29	0	0	0	0	0	79	0	0	0	0	0	0	0	0	19	11	0	0	61	65	25	39	0	0	0	0	43	0	0	20	0	0	0	0	0	7	94	0	0	0	0	0	0	0	0	0	64	0	0	0	0	0	0	0	0	0	0	0	0	0	0	13	0	25	0	0	0	46	0	0	0	0	0	0	0	12	0	0	0	0	0	0	0	0	0	0	0	0	0	0	0	0	0	0	0	0	0	19	0	0	0	0	0	0	0	45	0	10	22	85	0	25	0	0	0	0	0	0	0	0	0	0	0	0	0	0	33	19	0	0	0	0	0	0	44	0	56	0	0	0	0	0	56	0	0	24	0	0	0	0	0	0	21	0	37	0	0	0	14	0	0	0	0	0	0	0	0	0	0	0	0	0	0	23	0	0	34	0	0	0	0	0	64	0	7	0	45	0	0	0	0	0	16	0	0	0	0	0	32	0	0	0	0	0	0	0	0	0	0	0	0	0	0	0	37	0	0	0	0	43	0	0	0	0	0	0	0	0	0	0	0	0	0	0	0	0	0	0	0	0	20	0	22	58	0	0	0	0	0	0	0	7	29	0	0	23	0	0	0	0	0	0	0	0	0	0	0	0	0	0	0	16	0	0	13	0	0	0	0	0	49	0	39	0	0	0	0	0	0	22	0	0	0	0	36	24	0	0	0	0	0	0	22	0	0	0	0	0	0	61	0	0	0	0	26	0	0	0	0	33	0	0	0	0	0	15	41	0	56	0	0	0	0	0	0	0	0	0	0	29	0	0	0	0	0	0	0	66	0	13	0	0	0	0	0	0	0	0	0	19	0	0	0	0	0	0	0	30	0	0	0	0	0	0	0	0	0	0	0	0	0	0	0	0	0	0	0	0	0	0	0	0	0	0	0	0	23	55	0	0	0	0	41	0	0	0	0	0	0	0	0	0	0	0	0	0	0	0	0	0	40	0	0	0	0	0	0	0	23	0	0	17	0	0	0	0	0	0	0	0	0	23	0	0	0	0	0	0	33	0	0	0	0	0	0	0	0	0	0	0	0	11	0	0	0	0	0	0	0	0	0	0	0	29	0	0	0	0	0	0	0	0	0	0	0	0	0	0	0	0	0	0	0	0	25	0	0	0	0	0	0	0	0	16	0	0	0	0	0	0	0	0	0	0	0	0	0	0	41	0	0	0	0	18	0	0	0	0	0	0	0	0	0	36	0	0	0	19	0	0	0	0	0	0	0	44	0	0	0	0	0	0	0	0	0	0	0	0	0	0	50	0	81	0	0	0	0	0	0	0	0	0	0	0	0	53	0	0	0	0	0	0	0	0	0	0	0	0	0	0	0	0	0	0	0	54	0	0	0	0	0	0	0	0	13	0	0	0	0	0	0	0	0	0	17	0	0	0	0	0	0	0	0	27	0	0	0	0	0	0	0	86	0	0	0	0	0	0	0	0	0	0	0	0	0	0	0	0	35	0	15	0	0	0	0	0	0	0	0	0	0	0	0	0	0	0	0	0	19	0	0	0	30	0	0	0	0	0	0	0	0	0	0	0	0	27	4	0	0	0	0	0	0	0	0	0	0	0	0	0	0	0	0	0	0	0	0	0	0	0	0	0	0	0	0	0	0	33	0	0	0	0	0	0	0	0	0	0	0	0	0	0	15	0	0	0	0	0	0	0	0	0	0	0	0	0	0	0	0	0	0	0	11	0	0	0	0	0	0	0	0	0	0	0	0	0	0	0	0	0	0	0	0	0	0	0	37	0	0	0	0	0	0	0	0	0	13	0	0	0	0	0	0	15	0	0	0	0	0	0	0	10	0	0	0	0	18	0	28	0	0	0	0	0	0	0	0	0	0	0	0	0	0	0	0	0	0	0	0	0	12	0	0	0	0	0	0	0	0	0	0	0	0	0	0	0	0	0	0	0	0	0	0	0	0	0	0	0	0	0	0	0	0	0	0	0	0	0	0	0	0	0	0	0	0	0	0	0	0	0	0	0	0	0	0	0	0	0	0	0	0
S273	48	34	38	44	95	36	29	36	28	26	0	46	32	24	30	42	40	0	0	30	74	35	101	0	0	0	43	33	29	0	26	43	0	21	0	30	36	0	38	0	38	84	27	0	0	94	0	0	26	0	27	28	36	0	0	28	21	21	0	47	0	0	64	23	0	0	46	31	24	50	35	22	0	0	38	40	29	40	35	30	30	28	26	13	36	0	65	31	42	32	33	75	26	22	32	42	35	23	56	33	59	32	31	70	70	35	51	50	46	32	36	41	56	27	23	22	37	0	58	31	28	25	25	54	55	25	41	44	43	49	24	27	32	0	41	24	36	22	57	32	44	23	49	37	21	55	0	50	30	33	0	28	17	38	45	26	35	41	25	40	29	28	20	18	41	22	30	38	0	53	0	38	41	21	53	25	44	24	60	59	40	50	83	50	44	40	20	0	45	0	0	26	76	34	12	40	41	43	139	23	0	20	30	0	0	17	42	22	40	0	0	24	38	40	19	28	29	0	40	19	0	24	25	0	0	53	32	20	0	40	32	14	0	41	26	38	43	0	43	0	0	15	0	0	0	19	0	36	15	0	24	33	20	0	39	15	38	21	0	0	45	43	23	0	70	0	23	0	12	35	88	23	27	0	0	40	22	66	16	0	0	43	0	32	31	19	0	33	26	26	0	0	17	0	0	17	0	81	0	17	0	0	0	26	0	0	41	0	0	17	0	0	0	34	0	0	0	0	0	42	65	0	0	0	0	24	0	40	0	0	101	20	34	20	42	45	47	14	29	38	0	8	22	0	0	0	0	28	0	21	0	16	0	48	0	29	0	61	0	13	0	15	21	54	31	0	0	0	0	0	0	0	0	9	0	19	0	0	0	16	0	26	31	0	0	0	0	0	35	0	26	15	0	16	0	0	0	0	0	13	24	0	0	0	26	0	0	0	0	0	0	0	72	16	0	0	0	11	0	0	0	0	0	16	66	76	0	0	0	0	25	15	0	0	23	0	63	14	0	0	0	0	0	0	0	0	0	0	30	35	0	0	0	10	15	0	0	0	0	0	0	0	12	0	0	0	23	0	0	0	0	0	0	14	0	26	31	0	0	0	0	0	41	20	36	9	0	0	0	0	0	17	0	0	0	103	0	0	0	0	0	0	0	11	18	15	10	0	0	0	7	0	0	0	0	0	68	0	0	0	35	0	9	0	0	0	0	0	11	0	0	0	0	0	0	0	0	49	33	37	8	5	0	0	0	39	0	9	0	17	0	0	0	0	6	0	33	0	0	0	0	0	0	0	0	4	0	16	0	0	0	0	0	61	0	0	0	0	0	0	8	0	0	0	0	0	10	46	0	0	0	0	27	11	0	0	43	0	0	0	0	0	53	0	13	0	0	0	0	0	0	0	11	0	0	54	0	0	0	42	38	0	56	30	0	0	49	37	8	9	0	0	0	0	0	0	0	8	0	0	0	12	0	0	80	0	0	49	0	6	0	85	0	0	0	0	0	108	0	61	0	0	0	8	6	0	47	59	0	9	0	0	47	0	0	0	0	0	0	0	0	51	12	0	0	44	0	0	0	0	57	0	10	47	7	48	40	0	0	0	0	43	0	0	22	0	0	0	0	0	0	0	52	0	0	0	45	0	0	0	0	0	0	38	0	0	13	0	0	0	0	0	0	0	53	0	0	37	0	0	0	13	0	36	11	5	0	44	0	0	0	35	0	0	0	0	0	0	0	0	0	21	0	0	36	0	0	0	32	0	0	4	0	0	42	0	63	38	0	0	0	0	23	0	0	55	0	0	43	0	0	10	0	0	0	0	0	0	0	0	0	0	0	0	0	0	0	0	37	11	0	45	0	6	0	0	0	0	0	0	0	0	44	0	26	0	0	0	80	26	0	26	0	0	0	0	45	59	39	0	0	38	0	0	37	40	0	0	0	0	0	45	0	0	0	0	6	0	0	0	0	0	33	37	42	0	0	32	0	0	0	0	51	0	0	71	0	0	0	15	0	0	0	0	0	0	0	38	0	39	0	0	0	0	0	0	0	0	0	7	0	0	0	0	35	19	35	0	0	0	0	0	0	71	0	0	60	36	0	0	0	0	23	0	0	0	0	28	0	37	0	0	0	0	0	0	0	0	40	0	47	0	38	0	0	0	0	33	0	0	0	0	0	0	0	0	0	32	0	30	30	43	0	0	37	0	0	15	0	0	0	0	0	0	25	0	0	42	0	0	0	0	0	0	0	0	0	0	0	33	23	0	0	0	0	0	28	75	0	0	16	0	0	29	0	30	0	0	0	0	0	0	0	8	0	22	0	0	0	0	17	35	0	0	0	0	0	67	0	0	0	0	27	0	0	37	26	0	0	0	0	0	0	0	0	0	0	0	0	0	27	0	0	0	0	0	0	0	0	0	0	0	0	0	30	0	0	0	0	46	14	28	0	0	17	0	0	0	0	0	0	0	0	22	17	0	49	0	0	0	27	0	0	0	0	30	62	0	0	0	0	0	0	14	0	0	0	0	0	0	0	0	0	0	0	0	0	0	0	0	0	0	0	0	0	0	64	0	0	0	0	0	0	0	0	0	0	14	0	0	0	0	0	0	0	0	0	0	0	38	0	0	29	0	0	0	0	0	0	0	0	0	0	0	0	0	0	0	0	45	0	0	44	22	0	0	0	0	12	22	0	30	0	0	0	0	0	0	24	0	0	0	0	69	0	41	0	0	0	22	0	0	0	0	0	0	0	40	48	0	23	0	0	0	0	0	0	0	24	37	0	0	0	19	0	21	31	0	0	0	0	0	20	20	0	0	0	0	0	0	0	0	0	0	0	29	36	0	18	0	83	0	0	73	0	0	0	0	0	0	0	30	25	0	0	0	0	0	33	0	0	0	0	0	0	0	0	0	0	0	0	22	0	0	0	0	0	0	0	0	0	0	0	0	0	0	0	0	0	0	0	0	0	0	0	0	0	0	0	0	43	0	20	0	0	0	0	0	0	16	0	0	0	0	0	0	0	0	0	0	24	0	0	0	0	0	63	0	14	0	0	0	0	27	0	0	0	0	0	0	28	0	0	0	0	14	0	0	0	0	0	20	24	0	0	0	39	0	0	0	0	0	18	0	23	0	0	0	21	29	25	38	0	0	0	0	19	0	0	25	0	0	0	34	0	42	0	0	18	0	0	0	16	0	0	0	0	0	0	0	0	0	22	0	0	0	42	0	0	0	0	27	19	0	78	0	0	30	0	0	0	0	0	35	18	0	0	0	18	0	0	0	0	0	0	0	0	0	0	34	0	32	37	0	0	0	0	0	0	0	0	25	0	0	41	0	0	0	0	0	0	27	0	20	0	0	0	0	0	0	0	0	0	0	66	0	0	0	0	0	0	0	0	0	0	0	0	0	0	0	0	24	0	0	0	0	0	0	0	0	0	0	0	56	0	0	0	0	40	0	0	0	30	0	0	0	24	0	0	0	0	0	0	0	0	0	0	0	0	0	0	23	0	0	56	0	15	0	0	0	0	0	0	0	0	0	0	0	0	0	0	0	0	28	0	0	0	0	28	18	0	0	0	13	0	0	0	0	0	0	20	14	0	0	0	0	0	0	0	0	0	0	0	0	0	0	13	0	0	0	0	0	0	0	0	0	0	0	15	0	21	0	0	0	0	0	0	0	0	0	0	0	0	0	62	0	0	0	69	0	0	0	0	0	0	27	0	0	0	0	0	0	19	0	0	0	0	0	0	0	0	0	0	0	0	0	0	0	0	0	0	20	0	0	0	0	0	18	0	17	0	0	0	0	0	0	0	0	0	0	0	0	0	31	0	0	36	0	0	0	0	0	0	0	22	0	0	0	0	0	0	0	0	0	0	0	0	0	0	0	24	0	0	19	0	0	0	19	0	0	12	25	0	0	0	0	0	0	15	0	0	17	0	0	19	0	0	0	24	0	0	0	0	0	0	15	0	0	0	0	0	0	0	0	22	25	0	74	0	0	0	0	0	0	0	0	0	0	0	21	0	0	0	0	0	0	0	0	0	0	0	0	22	0	0	0	0	22	0	0	0	0	21	0	19	0	0	0	19	0	32	31	0	0	0	0	0	0	0	21	0	0	26	0	0	15	0	0	0	0	0	0	0	0	15	0	31	0	0	0	0	29	0	0	0	23	0	0	0	0	0	0	0	0	0	0	0	0	0	0	0	0	46	0	0	0	0	0	9	0	17	0	0	60	0	43	22	0	0	0	0	22	0	0	0	0	0	64	0	0	0	0	0	0	0	0	0	0	0	0	0	0	0	0	0	0	0	0	0	0	0	10	0	0	0	0	0	0	0	0	0	0	0	0	0	21	14	14	0	39	0	0	0	0	0	0	0	0	0	0	0	0	0	15	14	0	0	0	0	0	0	24	0	0	0	0	0	0	0	0	0	22	0	0	0	0	0	0	0	12	0	0	0	0	0	20	0	0	0	0	0	4	11	23	0	0	0	0	0	0	0	0	0	0	20	0	6	18	16	40	0	6	0	0	0	0	0	0	0	0	0	0	41	0	0	39	0	0	0	0	5	0	0	0	4	0	5	0	0	0	7	9	11	11	5	0	0	7	9	5	0	0	25	0	0	7	0	0	5	0	0	0	0	4	5	3	0	0	0	0	5	0	0	5	0	0	0	7	5	0	0	9	0	0	0	0	0	6	0	0	0	0	6	0	3	0	0	0	2	0	11	4	14	0	5	0	0	4	0	0	0	6	0	0	0	0	0	0	0	0	0	2	0	0	0	8	0	0	0	0	0	0	9	0	0	0	7	0	0	11	3	4	0	0	9	7	5	4	4	5	8	2	8	0	0	0	8	0	10	0	0	4	0	0	0	0	0	0	0	0	0	0	0	0
S274	81	64	81	72	47	65	48	76	57	64	38	54	60	57	69	55	46	33	33	47	32	56	29	33	24	33	62	69	64	19	33	61	27	47	19	52	61	16	56	31	50	25	39	20	32	37	29	32	57	27	47	47	43	24	32	45	45	17	38	36	29	27	24	41	34	35	37	51	48	36	28	34	30	27	40	35	21	32	31	32	23	27	25	22	32	23	26	35	44	37	35	13	38	55	16	12	26	36	12	22	0	28	46	55	14	31	6	11	15	23	32	33	8	39	34	41	38	0	6	20	25	28	25	12	11	21	0	0	29	4	21	33	26	0	35	16	38	59	5	14	17	30	0	58	32	7	58	12	30	23	0	40	36	0	10	41	0	4	49	0	28	34	36	42	0	36	0	25	0	10	0	8	0	27	23	0	0	45	47	10	0	7	0	10	14	0	59	22	0	25	103	29	0	27	44	27	8	4	0	28	0	52	20	0	16	30	0	35	29	0	124	22	0	0	58	30	33	0	16	47	0	30	26	0	70	0	21	45	0	6	25	44	105	0	27	0	6	0	9	0	0	0	0	82	38	34	0	0	19	103	38	6	25	85	0	54	7	55	0	0	0	9	56	54	102	0	0	0	28	13	100	0	91	0	0	0	47	0	59	0	0	8	0	0	17	36	16	0	0	0	59	0	26	0	0	25	86	26	0	30	0	99	0	24	0	15	0	0	0	0	0	0	0	0	0	82	0	0	31	6	0	0	0	29	0	14	0	6	81	37	0	23	0	21	0	0	17	43	0	0	0	42	23	25	0	0	0	0	0	0	0	35	0	0	0	0	0	0	0	50	61	43	96	95	0	0	83	78	0	99	0	0	0	29	0	0	0	0	0	32	0	7	0	0	0	0	58	40	0	0	24	33	0	40	0	0	0	59	0	0	23	0	0	18	0	0	81	0	80	0	0	0	90	0	0	0	0	36	0	0	0	0	0	0	18	60	0	0	0	0	92	53	91	83	0	0	0	35	0	0	0	88	0	0	0	0	0	0	0	0	83	31	0	33	0	0	0	0	74	0	0	0	36	0	76	0	0	20	0	0	0	0	37	0	0	0	0	0	0	0	0	0	0	34	0	0	0	84	0	53	36	43	0	0	50	24	0	0	0	0	0	0	75	0	0	25	0	0	0	0	0	0	0	0	0	0	0	0	0	0	0	0	60	22	0	0	0	0	0	0	0	51	0	0	0	0	0	0	0	72	0	0	0	0	0	0	0	31	0	30	0	0	0	0	0	0	0	63	0	36	0	0	0	0	0	0	0	0	0	0	0	0	0	0	0	0	0	0	0	0	0	0	0	0	0	0	0	0	0	0	0	0	0	0	0	0	193	0	0	0	0	0	174	0	0	0	0	0	0	71	0	0	0	0	0	0	0	0	0	0	0	62	0	0	0	0	0	164	0	0	0	0	0	0	0	0	0	0	0	0	0	0	0	0	12	0	0	0	0	0	0	0	0	0	0	0	46	65	0	0	55	0	0	0	0	0	0	0	0	0	0	0	0	0	0	0	0	0	0	0	0	0	0	0	0	157	0	0	0	0	0	0	0	161	0	0	0	0	0	0	0	145	0	0	0	0	0	0	0	0	0	0	155	0	0	0	138	0	0	0	0	0	0	151	0	0	0	0	0	0	0	0	0	0	0	0	0	0	0	0	0	0	0	0	0	0	0	154	0	0	0	0	54	0	0	0	0	0	0	0	0	0	0	0	0	0	0	0	0	0	0	0	0	0	149	0	0	0	0	0	0	0	0	0	0	118	0	0	173	0	0	0	0	40	0	0	0	0	0	0	0	0	0	0	0	0	0	0	150	0	0	146	0	0	0	0	0	0	0	0	0	0	0	0	0	0	0	0	0	0	0	0	0	0	0	0	145	88	0	0	0	160	0	0	0	0	0	0	0	0	0	163	0	0	0	0	0	0	0	0	0	0	0	107	0	0	0	0	0	0	0	0	0	0	0	54	0	0	0	0	0	0	0	0	0	0	0	0	0	120	36	0	0	0	0	0	0	0	0	0	37	0	0	0	130	0	0	0	0	32	0	0	0	0	0	0	0	142	0	0	0	0	0	0	0	0	0	0	0	118	0	0	0	0	0	0	0	50	118	0	118	0	124	0	0	0	0	0	0	0	0	0	0	0	0	0	0	0	0	0	0	108	0	0	124	0	0	0	0	0	0	0	0	0	0	0	0	103	0	0	0	0	0	0	0	0	0	0	0	0	0	0	0	0	0	0	124	0	0	0	0	0	0	0	0	136	24	0	0	0	0	0	0	45	0	107	0	0	0	0	0	137	0	0	0	0	0	0	0	0	0	0	0	0	0	101	0	0	0	0	0	0	0	0	0	0	0	0	0	0	0	0	0	0	0	0	0	0	0	68	0	0	0	0	0	0	0	37	0	88	0	0	0	0	0	0	0	30	0	0	0	0	0	0	0	0	0	0	0	0	85	0	0	0	0	0	0	0	0	0	0	0	0	0	0	0	0	0	0	0	0	0	0	0	0	0	0	0	0	0	0	0	0	0	0	0	0	0	0	0	0	0	0	0	0	0	0	51	0	0	44	0	0	0	0	0	0	0	0	0	0	0	59	0	0	0	0	0	0	0	0	0	0	0	0	0	0	0	0	0	0	0	0	0	0	0	0	0	0	0	0	0	0	0	0	0	0	0	0	0	0	0	33	0	0	0	0	0	0	0	56	0	0	0	0	0	0	0	0	0	0	0	0	0	0	22	0	0	0	0	0	0	0	0	0	0	0	0	0	0	0	0	0	0	0	0	0	0	0	0	0	0	0	0	0	0	0	0	0	0	0	0	0	0	0	0	0	0	0	0	0	0	0	0	0	0	0	0	0	0	0	0	0	0	0	0	32	0	0	0	0	0	0	24	0	0	0	0	0	0	0	0	0	0	0	0	0	0	0	28	0	0	0	0	0	0	0	0	0	0	0	0	0	0	0	0	0	0	0	0	0	0	0	0	0	0	0	0	0	0	0	0	0	0	0	0	0	0	0	0	0	0	0	0	0	0	0	0	41	0	0	0	0	0	0	0	30	0	0	0	0	32	0	0	0	0	0	29	0	0	0	0	0	0	0	0	0	36	0	0	0	0	0	0	0	0	0	0	0	0	0	0	0	0	0	0	0	28	0	0	0	0	0	0	0	0	0	0	0	0	0	100	0	0	0	0	0	42	0	0	0	0	0	0	0	69	0	0	0	0	0	0	0	72	0	0	0	0	0	39	0	0	0	0	0	0	0	0	0	0	0	0	0	0	0	0	29	0	0	0	0	0	0	0	0	0	17	0	0	0	0	0	0	0	0	41	0	0	29	0	0	0	0	0	0	0	0	0	0	0	0	0	0	0	26	0	0	0	0	34	0	0	0	0	0	0	34	0	20	0	0	0	0	0	0	0	0	0	67	0	22	24	0	0	0	0	0	0	22	0	0	0	0	0	0	58	0	0	0	0	0	0	0	38	0	37	0	0	0	0	0	0	0	0	0	0	0	25	0	0	0	0	0	0	0	27	0	0	0	61	30	0	0	0	28	0	0	0	0	0	0	0	0	0	0	0	0	0	0	0	0	0	35	0	85	0	0	91	0	0	0	0	26	0	0	0	0	0	0	0	0	0	0	0	0	0	0	0	29	0	0	0	0	0	0	24	0	0	0	0	0	0	0	22	0	0	31	0	0	0	0	0	0	0	0	0	0	56	0	0	0	0	0	0	0	0	0	13	0	24	0	68	0	0	0	0	0	64	0	0	0	0	0	0	0	0	0	0	102	0	44	0	0	0	0	0	0	0	0	0	0	0	0	0	0	0	30	0	0	0	25	0	0	0	20	0	0	0	0	0	53	0	25	71	0	0	0	0	0	0	0	58	0	0	0	0	0	0	0	0	0	48	0	36	0	0	0	25	0	0	0	32	17	0	0	0	0	0	35	0	58	21	35	0	65	0	0	0	0	0	0	0	0	0	0	0	0	0	0	0	0	0	0	0	0	0	0	0	0	0	0	0	0	0	22	0	0	35	0	0	46	0	62	0	48	0	0	77	52	0	0	50	0	0	0	0	0	0	0	47	0	26	0	54	0	0	0	0	0	0	55	0	0	0	43	0	76	0	0	0	0	53	0	0	0	0	0	0	0	0	0	0	0	0	0	0	0	0	0	0	0	0	52	0	0	0	31	0	0	0	43	0	0	0	0	0	52	0	0	0	0	57	0	0	0	0	0	0	0	0	0	0	0	0	0	0	0	49	0	0	0	0	0	0	0	0	0	0	0	0	0	0	0	0	0	0	0	0	0	0	0	0	0	0	0	0	47	0	0	0	0	0	0	26	0	29	0	0	24	0	0	0	0	0	0	0	0	0	0	0	0	51	0	34	0	0	0	0	0	0	0	0	0	0	0	0	0	0	36	40	0	0	0	43	0	47	0	0	0	0	0	0	0	41	0	0	15	0	0	0	36	0	0	0	44	0	0	0	44	0	0	0	0	0	0	0	0	0	0	0	0	0	0	0	0	37	0	0	0	0	0	0	0	0	0	0	0	0	0	0	0	0	0	0	0	0	0	0	0	0	0	0	0	0	0	0	0	0	0	0	0	21	0	0	0	0	0	0	0	0	0	0	0	0	0	0	0	0	0	0	0	0	0	0	0	0	0	0	0	0	0	29	0	0	0	0	0	0	0	0	0	0	0	0	0	0	0	0	0	0	0	0	0	0	0	0	0	0	0	0	0	0	0	0	0	7	0	0	0	0	0	0	10	0	0	0	4	0	0	9	10	13	0	0	3	3	6	3	7	3	6	6	4	3	7	10	4	3	6	11	5	8	7	7	7	5	1	4	7	5	3	2	3	3
S275	70	71	61	68	45	75	79	71	72	60	61	75	55	59	82	61	74	39	45	64	28	58	41	43	39	44	68	45	52	45	39	63	40	55	42	70	51	34	65	41	65	54	60	38	43	49	49	42	43	44	53	47	53	44	34	31	55	50	38	153	29	53	31	52	32	38	147	37	46	138	148	46	37	36	138	149	123	156	164	141	112	139	147	34	150	35	38	141	64	128	147	37	74	78	111	34	115	125	26	88	53	75	68	0	33	113	33	21	38	116	70	72	46	74	57	12	76	0	28	91	123	100	109	29	38	54	62	61	0	33	76	63	0	54	64	87	113	21	50	97	0	99	42	63	66	30	0	30	115	0	0	77	70	55	34	75	70	29	11	45	106	56	56	80	44	61	69	95	0	23	0	25	0	60	0	0	39	0	0	26	36	37	0	32	20	45	24	0	46	0	0	75	0	66	0	0	24	30	0	58	0	13	51	0	17	45	46	55	0	78	0	46	61	56	0	0	51	0	30	0	0	52	0	0	43	0	89	60	49	19	0	0	0	34	47	41	16	0	22	0	0	0	0	0	0	67	0	49	46	0	57	26	0	0	35	9	22	38	23	0	52	22	0	0	0	42	0	0	55	0	0	0	0	0	38	41	0	0	0	0	75	29	0	38	0	0	0	41	0	42	0	0	51	0	0	43	0	45	0	20	48	0	46	24	0	15	37	0	0	0	0	35	45	41	0	0	29	0	0	19	0	71	0	40	30	0	0	20	0	0	0	43	37	41	0	0	0	67	30	30	0	22	41	0	54	0	43	32	0	39	0	16	35	0	0	35	0	0	0	0	48	14	0	0	37	0	0	0	0	0	5	0	0	14	33	0	0	0	0	0	35	0	28	31	0	32	35	0	29	0	20	0	0	0	0	80	0	0	65	0	0	0	0	0	0	0	0	0	0	0	0	0	0	0	29	0	0	0	0	0	0	0	0	4	54	0	44	0	0	23	0	30	25	0	6	0	0	0	0	33	0	0	0	0	43	27	0	0	0	0	0	0	0	0	0	0	0	34	0	31	0	0	0	0	0	37	0	0	0	18	0	0	43	9	43	0	26	36	0	0	0	0	38	0	28	5	0	0	0	0	0	0	0	0	33	29	37	0	43	0	0	0	0	12	4	0	7	0	0	31	5	0	0	0	0	0	0	57	32	0	55	12	0	0	0	16	0	0	1	0	39	0	0	0	36	0	0	0	0	0	6	5	66	0	0	0	0	0	0	7	0	31	0	0	8	0	0	31	56	0	0	0	0	0	0	0	0	3	0	0	0	0	0	0	0	22	0	0	0	0	4	0	65	0	0	0	5	0	0	0	0	0	0	8	0	0	0	0	0	0	0	0	39	0	2	0	0	69	54	0	63	0	4	0	41	0	0	0	0	0	0	0	49	42	52	57	37	0	0	5	67	0	0	8	0	0	0	7	0	0	59	0	0	0	31	0	0	0	59	3	0	0	0	0	0	0	0	0	58	0	0	59	0	8	10	0	0	0	0	3	0	0	0	13	0	0	0	0	0	0	0	0	7	0	0	0	0	0	0	0	0	0	3	0	4	0	0	0	52	0	0	0	0	62	39	0	0	0	0	0	0	0	38	0	0	0	0	67	0	53	0	0	0	0	0	0	3	64	3	0	16	0	0	0	0	61	0	0	69	62	0	2	0	0	3	2	0	0	0	0	0	0	0	0	0	0	0	0	0	0	0	0	0	0	0	16	0	0	0	0	0	4	0	0	0	27	0	0	51	0	63	0	0	0	41	0	0	0	0	0	0	4	0	0	40	62	23	0	0	0	0	0	0	0	0	0	0	0	0	0	21	0	0	3	0	0	0	0	0	49	0	0	21	0	0	0	0	36	0	0	0	0	0	0	50	0	0	43	0	0	0	33	0	0	0	0	0	0	0	0	0	0	50	61	0	0	2	17	32	0	0	0	0	0	0	0	0	0	0	0	0	0	0	0	52	0	50	0	0	0	34	0	0	0	53	0	0	0	0	0	0	0	0	0	0	0	0	0	0	5	0	0	0	0	0	0	0	0	0	0	0	11	0	0	0	0	0	0	0	0	0	49	0	0	0	0	42	0	0	0	0	0	0	13	0	44	0	0	0	0	32	0	0	0	0	0	28	0	35	45	40	0	0	0	0	18	45	0	0	0	0	0	0	0	0	0	0	0	0	0	0	0	0	0	0	0	0	0	0	0	0	0	0	0	0	0	0	0	0	0	0	0	0	41	46	0	0	0	0	0	0	0	0	0	0	0	0	0	0	0	0	0	0	0	0	0	0	0	0	0	0	0	0	0	34	27	0	0	0	0	0	0	0	0	0	0	0	0	0	0	0	0	0	0	0	0	0	0	0	0	0	59	0	0	0	0	0	0	0	0	0	32	0	0	0	0	0	0	0	0	0	43	41	0	0	0	0	0	0	0	0	0	0	0	0	0	0	0	0	0	0	0	0	0	0	0	0	0	0	0	0	0	0	0	0	0	0	0	0	0	34	0	0	0	0	0	0	0	0	0	0	0	0	0	0	0	0	0	38	0	0	0	0	0	46	0	0	0	0	0	0	0	0	0	0	0	0	0	0	0	0	33	0	0	0	0	0	0	0	0	46	37	0	0	43	0	0	0	0	0	0	0	0	0	0	0	0	0	0	0	0	0	0	77	0	0	31	0	0	0	0	0	0	50	0	0	0	21	54	53	0	0	0	0	34	0	38	0	0	0	51	61	0	28	0	0	0	24	32	0	0	0	0	0	0	56	46	0	45	0	0	0	0	49	27	40	0	44	0	0	0	0	32	0	0	61	44	0	0	0	0	0	27	37	0	0	0	0	0	0	0	0	41	0	0	0	0	0	57	0	0	0	50	0	0	0	0	52	34	43	0	0	53	0	38	0	0	0	18	37	0	0	64	0	0	0	0	0	0	0	8	15	0	0	0	0	0	29	32	0	56	0	0	0	0	0	0	0	82	0	0	0	0	0	35	0	38	0	0	0	0	0	0	0	0	0	29	53	0	0	28	0	0	0	0	0	0	0	0	0	0	30	0	0	0	0	0	35	0	0	39	0	0	0	25	0	0	0	0	0	35	33	30	0	39	27	0	0	0	48	50	56	0	48	0	19	0	0	0	44	43	0	0	0	38	0	0	0	41	24	44	55	36	0	0	27	42	0	52	0	19	0	45	0	0	49	54	0	0	0	21	36	0	0	0	28	0	25	0	0	0	0	0	0	0	24	41	0	58	0	0	43	41	0	36	0	9	20	0	0	0	0	30	0	0	43	0	0	0	0	25	40	0	0	0	0	0	0	35	25	0	29	0	0	0	0	0	34	0	0	0	0	0	0	24	0	36	0	0	0	0	0	0	0	0	0	0	0	0	0	0	34	0	50	0	31	0	28	0	0	0	0	0	0	26	28	24	25	0	0	0	34	0	39	0	44	0	0	0	28	0	0	8	0	49	0	0	0	39	0	0	0	0	0	0	0	37	0	0	0	0	0	0	0	69	0	56	0	0	0	0	34	0	0	0	0	0	0	0	0	0	27	0	31	0	23	0	0	0	0	0	0	0	0	0	0	107	0	48	0	0	0	0	0	0	0	0	0	0	20	33	0	0	0	0	0	0	0	0	44	32	0	32	0	29	0	0	0	0	0	0	0	49	34	0	0	0	0	0	31	34	0	32	0	49	53	0	0	30	0	0	0	31	15	30	0	0	0	0	22	56	0	0	0	13	0	0	0	0	0	0	0	0	0	0	0	0	0	0	0	0	0	25	0	0	0	0	0	0	0	0	0	0	0	0	0	0	0	0	0	0	0	0	0	41	0	0	0	0	0	0	14	0	24	0	0	0	0	0	20	0	0	0	0	0	0	0	31	0	0	0	0	27	0	41	0	0	0	0	0	0	0	0	0	0	0	0	0	75	24	33	0	0	0	0	0	29	0	0	0	31	0	0	0	0	0	0	27	0	0	16	0	15	0	0	27	33	0	0	0	0	0	0	0	29	0	0	0	0	0	0	0	0	0	0	0	0	0	0	0	0	0	0	0	0	0	0	0	0	74	0	0	0	0	0	0	0	0	0	53	25	0	16	0	0	0	0	0	0	0	0	0	0	0	0	0	0	0	0	0	0	0	0	0	16	0	0	0	0	0	0	0	75	0	10	0	0	0	0	0	0	0	0	0	40	29	0	0	29	0	0	0	0	0	0	0	0	38	0	0	0	0	0	0	21	0	0	30	0	0	0	0	34	20	0	0	35	0	0	0	32	0	0	0	0	0	19	0	21	11	0	0	18	0	0	0	0	0	0	26	23	0	0	0	0	53	0	0	0	0	0	0	0	0	0	0	0	0	0	0	0	0	0	0	0	0	0	0	14	0	0	0	0	0	0	0	0	0	0	0	10	0	0	0	0	0	0	15	0	0	0	0	0	0	0	0	0	5	0	0	0	10	12	0	0	0	0	0	0	0	0	26	57	0	0	0	16	13	0	0	0	13	0	0	24	0	23	0	0	0	0	0	0	0	25	0	0	0	0	0	13	0	0	0	16	0	3	0	3	12	10	5	14	16	6	0	0	8	17	11	0	58	0	0	4	10	0	0	11	0	0	0	0	11	9	9	0	0	0	0	5	0	0	5	7	17	0	6	10	0	14	7	1	0	0	0	0	7	14	0	10	0	9	0	11	0	0	0	6	0	9	9	11	0	10	3	0	9	0	0	0	6	5	0	0	0	6	0	0	0	0	5	3	0	0	0	0	0	0	0	0	0	0	0	0	9	0	0	0	0	0	0	5	0	0	0	0	0	0	0	0	0	0	0	0	0	0	0	0	0	0	0	0	0	0	0	0	0	0	0	0	0	0	0
S276	78	64	69	76	82	54	56	67	73	69	87	74	71	67	70	71	67	79	64	63	67	59	92	88	62	70	51	72	65	84	73	51	76	56	60	69	53	65	64	68	52	58	53	76	72	88	81	61	53	58	75	77	47	76	64	71	58	74	81	84	64	62	64	45	82	67	65	50	60	65	57	61	72	59	76	68	67	69	52	66	53	54	57	52	66	40	32	48	86	65	69	21	72	0	57	26	49	55	24	60	92	63	70	0	25	68	26	26	26	58	69	82	23	76	84	0	81	17	28	62	47	45	62	13	28	76	94	78	93	24	86	80	0	46	60	62	59	0	27	53	32	71	88	0	67	21	84	23	61	27	0	74	61	77	17	0	72	28	0	87	56	79	80	0	80	64	91	51	0	27	26	19	0	60	30	34	86	0	0	26	85	25	0	12	21	77	0	64	73	0	0	45	0	64	0	75	20	12	0	62	0	38	0	24	0	61	75	66	27	54	0	66	79	72	0	80	66	0	20	28	0	71	0	0	83	14	55	0	37	20	19	0	0	83	59	57	24	0	26	0	0	0	37	0	74	50	0	68	49	0	63	23	32	0	68	0	18	0	0	0	64	13	20	0	0	0	68	0	40	19	0	0	0	0	48	64	0	0	0	0	0	19	89	58	27	0	0	68	0	77	0	0	51	0	22	65	0	70	33	0	66	0	56	0	61	0	70	0	0	30	0	46	0	62	69	0	0	28	59	16	0	45	0	67	57	68	0	21	0	0	0	58	63	0	23	0	26	0	69	62	49	0	43	0	70	0	54	36	0	62	31	0	42	0	0	70	0	0	0	0	64	15	0	0	52	0	0	0	0	0	0	0	0	42	25	62	0	0	25	0	0	13	46	39	0	31	69	0	67	0	0	21	0	0	0	0	0	0	0	0	0	0	81	0	61	0	0	0	0	27	0	26	0	0	0	62	95	0	0	0	0	0	0	1	60	0	50	0	0	52	0	0	48	0	7	39	0	0	0	61	0	0	0	0	0	0	42	11	0	0	0	0	0	9	0	0	0	61	0	45	0	0	0	47	0	45	0	0	0	28	18	0	50	2	0	0	64	40	0	0	0	0	64	0	52	5	0	0	0	0	0	0	0	0	55	72	54	0	38	0	28	0	0	2	3	0	3	0	0	15	1	0	0	90	0	12	0	0	53	0	0	0	0	0	0	52	0	0	5	0	60	0	0	0	53	0	0	0	48	0	0	4	0	0	0	0	0	0	0	11	0	16	0	0	2	77	0	47	99	0	0	12	0	0	0	0	18	1	0	22	0	0	16	0	0	47	0	76	49	0	6	0	118	23	78	84	2	0	0	0	0	0	0	0	0	0	40	0	0	0	0	0	0	0	2	30	0	19	134	0	114	0	2	0	0	26	0	69	0	0	0	0	0	52	0	117	51	0	0	0	105	0	0	17	0	69	0	4	0	60	108	0	11	0	45	66	0	15	100	2	24	33	0	0	0	0	0	0	0	0	0	99	0	3	4	0	0	51	0	5	0	0	0	38	0	0	0	0	0	0	0	0	5	0	0	0	0	0	0	32	0	0	3	0	2	0	0	0	130	0	0	0	0	114	0	0	0	0	0	0	27	62	0	0	0	0	0	131	0	98	0	54	0	0	0	0	1	111	40	0	0	0	0	0	0	122	0	0	0	26	0	2	0	0	0	2	15	0	0	0	42	0	0	0	0	0	0	25	0	0	0	0	0	85	0	13	29	0	0	0	0	2	0	0	0	39	0	0	113	0	98	26	0	0	0	0	0	0	0	0	0	5	0	0	0	117	0	0	0	47	0	43	26	0	0	0	0	0	0	0	17	0	53	1	33	0	0	0	0	12	0	0	36	0	0	0	0	110	0	0	0	0	0	0	101	0	0	0	15	0	0	0	0	0	0	0	0	12	0	0	0	34	110	82	16	0	3	29	101	0	0	0	0	0	0	17	0	0	0	0	0	19	54	0	0	0	105	0	0	0	92	0	78	0	88	0	0	0	0	0	0	30	0	0	0	0	0	50	0	3	0	0	0	0	0	25	27	0	0	0	14	0	0	25	0	0	0	0	0	0	0	0	0	0	0	0	110	0	0	0	0	0	0	8	0	84	0	0	0	0	0	0	0	22	0	45	79	0	94	16	87	0	0	0	0	0	82	0	0	0	0	0	0	0	0	25	0	0	0	0	0	0	0	20	0	0	0	0	0	0	0	0	0	44	0	19	0	0	0	0	0	0	29	92	102	0	0	60	0	21	0	0	0	0	0	0	0	0	17	0	0	0	0	79	0	0	0	0	48	0	0	0	0	26	80	0	0	0	0	0	19	0	0	0	0	0	0	0	0	0	0	0	0	0	0	0	0	0	66	23	0	0	0	0	0	0	25	0	0	0	0	83	0	0	0	0	0	0	0	0	15	0	25	0	0	19	0	0	0	0	0	0	0	0	17	0	0	0	28	0	0	0	0	0	0	0	0	0	0	26	0	0	0	0	0	0	0	0	0	0	29	0	0	0	0	31	0	0	0	0	0	0	0	0	0	0	39	0	26	0	0	0	0	0	40	0	0	75	0	0	0	0	0	0	0	0	0	22	0	0	0	0	0	0	0	0	0	17	0	0	0	0	0	0	0	0	0	0	0	0	0	0	0	0	0	33	0	0	0	0	0	0	0	0	0	0	21	0	0	0	0	0	0	0	0	0	0	20	0	0	0	0	0	0	0	0	109	0	0	0	0	0	0	0	37	0	0	0	0	0	0	0	0	0	0	0	0	0	29	0	0	24	0	0	0	0	0	51	0	0	0	0	17	0	0	0	0	0	0	0	0	26	25	33	0	0	0	0	0	0	29	0	0	0	0	0	0	0	0	0	0	0	0	0	0	0	0	0	27	0	0	0	0	0	18	0	0	0	15	0	0	0	0	0	0	0	0	0	0	0	0	0	0	0	0	0	0	0	29	0	0	0	0	0	0	0	0	0	22	0	0	0	0	0	0	0	0	0	0	0	0	0	0	0	0	0	17	0	0	0	32	33	52	0	0	0	0	0	0	0	0	38	0	0	66	0	0	25	0	0	0	0	0	0	0	0	0	0	0	0	0	50	0	0	0	11	0	0	0	0	0	0	0	40	0	0	0	0	0	57	0	0	85	0	30	0	0	0	0	18	18	0	0	0	0	26	0	0	0	0	43	0	0	0	0	0	0	0	0	0	0	0	0	0	0	14	16	0	0	0	0	0	0	0	0	0	0	0	0	16	0	0	0	0	35	0	0	22	24	0	0	0	0	0	0	0	0	0	0	0	0	0	80	0	0	0	0	0	0	81	0	0	0	0	0	0	0	0	0	0	0	0	0	0	29	0	26	0	0	0	0	0	0	0	0	0	0	0	0	0	0	0	0	0	0	0	0	0	0	0	0	0	0	0	23	24	0	0	65	0	0	0	0	0	0	61	0	0	0	0	0	0	0	0	0	0	0	0	23	0	0	0	0	0	0	0	0	0	0	0	0	0	0	0	0	0	12	0	0	0	0	26	0	50	0	0	0	0	0	0	0	15	0	0	0	19	0	0	0	0	0	0	0	0	0	0	53	0	36	21	0	0	0	0	0	0	0	0	0	32	16	0	0	0	0	0	0	0	0	0	0	0	0	0	16	121	0	0	0	20	0	0	0	23	0	0	0	0	31	0	0	0	24	0	0	0	0	0	20	0	0	0	0	32	10	64	0	0	0	15	0	0	0	0	0	0	0	0	0	0	0	0	0	0	0	0	0	0	0	0	0	0	17	0	0	0	0	0	0	0	0	0	0	0	0	0	0	0	0	57	42	0	0	0	51	0	0	0	0	0	0	0	0	69	0	0	0	0	0	0	0	0	0	0	0	0	0	0	0	8	0	0	0	0	0	0	0	0	0	0	0	0	0	0	0	0	0	0	0	24	0	0	0	64	0	0	22	33	0	0	19	0	0	0	0	0	0	0	0	0	0	0	0	0	0	43	0	0	0	0	0	0	0	59	22	0	0	0	0	0	0	0	0	0	0	0	0	0	0	0	0	0	0	0	0	0	20	0	0	35	48	0	0	0	40	0	0	0	29	0	20	0	51	0	0	0	0	0	0	0	0	0	0	0	0	0	0	0	0	0	0	0	58	0	24	41	0	0	0	0	0	26	42	0	40	0	0	0	0	0	0	0	0	0	0	0	0	0	0	0	0	0	0	60	0	0	0	0	0	0	97	0	0	0	66	10	0	0	0	0	0	0	0	48	0	0	0	0	0	0	64	0	0	0	0	0	0	0	53	0	0	0	0	0	0	0	0	0	0	0	26	28	0	0	0	0	0	0	0	0	0	0	0	0	0	0	40	0	0	0	0	0	0	0	0	0	0	0	55	0	0	0	0	0	0	0	0	0	28	0	0	0	0	0	22	0	0	59	0	0	0	0	0	0	0	0	0	0	0	0	0	9	4	0	0	0	0	0	0	0	0	0	36	0	0	0	4	49	0	0	0	10	0	0	0	0	52	0	0	0	0	0	0	0	44	0	0	0	0	42	8	0	0	0	8	0	12	0	29	0	5	6	12	15	15	0	0	8	14	9	0	0	0	0	0	6	0	0	7	0	0	0	0	4	5	8	0	0	0	0	5	0	25	8	0	39	0	8	4	0	0	4	0	0	0	0	0	5	0	0	0	0	6	5	6	0	0	0	4	0	6	5	6	0	5	0	0	2	0	0	0	4	0	0	0	0	5	0	0	0	0	9	37	0	0	0	0	0	0	15	0	0	0	6	0	0	0	0	0	0	0	0	5	0	0	0	0	0	0	0	0	0	0	0	0	0	0	0	0	0	0	0	0	0	0	0	0	0	0	0	0	0	0	0
S277	106	113	79	105	73	99	97	108	101	79	58	88	67	78	89	90	101	82	76	73	47	80	65	62	62	46	79	78	77	55	63	72	57	74	48	84	77	54	92	63	76	47	64	56	50	54	67	58	79	55	64	65	63	51	50	71	72	37	40	0	58	48	49	56	53	48	0	52	67	0	0	42	45	51	0	0	0	0	0	0	0	0	0	41	0	38	18	0	29	0	0	25	29	0	0	21	0	0	24	0	0	19	29	48	25	0	22	25	25	0	24	17	22	18	18	134	19	26	19	0	0	0	0	24	19	16	0	0	0	11	15	18	0	44	18	0	0	154	14	0	0	0	0	0	19	14	27	25	0	76	42	18	24	12	27	0	0	20	144	0	0	19	18	146	0	19	31	0	41	13	0	17	0	18	102	115	91	152	32	12	0	19	0	20	15	38	137	26	0	49	0	0	36	22	144	0	15	19	24	15	54	129	0	14	0	8	0	13	0	19	0	13	90	0	129	26	15	32	17	130	0	15	0	39	0	40	0	0	0	15	0	144	0	0	15	0	14	0	15	44	28	0	18	0	44	12	31	0	17	0	19	11	65	0	0	89	12	125	21	0	0	14	140	34	0	16	38	87	14	32	0	0	0	0	36	0	130	0	118	0	49	21	0	12	75	114	35	0	0	26	18	0	12	43	0	14	0	57	27	129	0	0	0	0	0	0	0	33	29	66	0	0	26	10	39	0	79	67	13	10	43	26	29	0	29	21	24	20	0	0	16	15	0	0	31	0	0	122	60	0	0	83	10	33	0	0	0	35	0	68	15	108	0	0	38	0	40	0	44	111	0	123	0	0	0	0	0	0	39	0	25	38	40	106	0	33	29	0	39	72	12	31	0	0	86	0	0	22	0	0	0	81	21	83	0	18	36	0	27	27	0	0	0	0	0	35	0	0	0	15	37	30	0	0	0	0	0	95	11	0	0	26	0	3	26	0	0	77	0	0	0	95	0	0	10	28	39	110	41	0	0	0	28	30	28	70	29	34	0	0	0	34	40	83	0	33	29	27	0	0	0	0	88	0	0	0	0	25	0	0	0	52	0	3	0	0	15	0	24	78	35	0	0	96	0	3	54	0	31	32	0	106	38	35	0	0	0	0	0	0	0	32	0	2	3	0	3	32	0	0	5	24	24	0	29	31	0	39	0	29	0	0	0	0	0	0	0	42	2	34	0	0	0	15	0	38	35	0	0	0	5	6	15	0	21	36	60	80	0	71	33	0	20	22	7	0	0	0	47	27	28	0	44	40	0	13	0	4	49	0	34	28	29	0	15	27	33	0	27	30	1	30	41	0	0	0	7	0	39	61	27	0	0	4	26	0	0	35	23	61	23	0	0	28	4	0	37	0	42	0	57	37	1	0	0	0	37	0	30	0	0	0	0	0	25	44	0	0	0	7	29	32	27	0	38	0	0	5	28	0	33	0	0	24	0	0	26	0	51	2	0	0	27	31	47	20	26	0	0	0	27	50	26	3	4	39	0	0	93	8	0	0	0	0	52	26	21	29	17	0	30	0	5	28	0	0	0	21	23	0	0	30	1	0	2	0	0	16	39	0	0	0	0	45	0	0	24	27	40	30	0	0	0	39	0	29	0	51	30	41	0	0	18	0	37	0	4	47	0	22	67	0	0	43	0	46	0	0	50	0	39	7	32	0	1	6	0	0	0	0	0	0	0	29	36	37	41	0	33	0	32	0	45	0	0	0	0	24	0	26	58	1	31	27	0	26	23	0	29	35	53	0	0	77	0	0	71	28	0	0	0	3	23	0	0	30	0	0	0	0	40	0	0	34	37	29	26	27	0	0	0	0	0	4	49	0	0	24	24	0	41	29	0	0	0	30	26	38	0	0	0	0	20	0	32	0	0	0	0	21	27	0	25	0	0	0	0	0	24	20	0	0	40	27	0	31	4	0	36	0	17	0	0	0	0	0	0	0	85	0	0	0	0	0	0	0	29	36	30	0	25	18	0	0	25	32	18	0	0	0	18	0	0	15	0	0	0	0	71	3	0	0	0	14	0	0	0	0	18	0	0	67	0	0	0	0	0	0	0	0	0	34	0	0	0	0	25	0	0	0	53	0	26	0	0	37	0	0	0	0	0	0	0	0	19	0	29	0	30	0	35	0	14	0	0	0	21	0	0	0	0	0	0	0	0	0	25	0	43	115	0	12	13	0	0	0	0	0	0	23	0	64	0	0	0	0	0	20	0	0	0	15	0	29	14	0	0	52	0	0	0	0	0	0	0	0	0	0	0	13	0	0	0	0	0	0	0	0	0	21	0	0	0	0	23	0	0	0	0	0	0	31	0	0	0	0	0	0	0	0	0	0	0	27	0	0	47	0	0	0	0	0	0	0	0	0	0	35	0	0	14	24	0	0	0	0	0	0	0	0	0	81	0	0	68	0	29	0	0	0	0	0	0	0	0	0	0	17	0	0	0	0	0	0	0	0	0	0	0	0	0	0	0	0	70	0	0	0	0	67	0	0	0	0	7	0	49	0	0	28	0	0	64	0	0	0	36	0	0	114	0	0	0	0	0	0	0	0	0	0	23	0	26	0	10	0	0	0	0	0	0	22	0	0	0	0	0	0	0	0	29	0	20	0	0	0	0	0	0	0	0	0	0	0	0	0	0	0	0	0	0	46	11	0	53	0	0	0	0	0	0	0	0	0	0	0	0	0	0	43	0	0	0	0	0	0	0	0	0	0	0	0	20	0	0	0	0	18	0	0	0	0	0	0	0	0	0	0	0	0	0	0	0	0	0	0	0	0	23	0	0	0	0	68	0	0	0	0	0	0	0	0	0	0	0	0	34	0	0	0	0	0	0	15	0	0	0	0	0	38	34	0	78	0	0	0	0	0	0	0	0	0	0	0	0	86	0	0	0	0	46	0	0	0	0	0	0	0	0	0	19	0	0	0	18	0	0	0	0	0	0	0	0	0	0	0	52	0	0	0	7	0	0	0	0	0	0	0	0	0	0	0	0	0	0	0	0	0	0	0	0	0	0	0	0	0	0	20	0	0	0	0	0	0	0	0	0	0	0	0	0	0	0	0	0	0	0	0	0	0	0	0	0	0	0	0	0	0	0	0	0	0	41	0	0	0	0	0	0	0	0	0	0	0	0	0	0	0	0	0	99	0	0	0	0	0	0	0	0	0	13	55	0	30	0	0	0	0	0	0	0	0	0	0	80	0	0	0	0	0	0	0	0	0	0	0	0	0	0	0	0	55	0	0	0	0	22	0	0	0	0	0	0	44	0	0	0	0	0	0	0	0	0	0	0	0	0	0	22	0	0	0	0	0	0	0	0	0	0	0	0	0	0	0	0	0	0	0	0	0	0	0	0	0	0	0	0	0	0	0	0	0	0	0	0	0	0	0	19	0	0	73	0	0	0	0	0	0	0	0	0	0	0	0	0	0	0	0	0	0	0	0	0	0	0	0	0	0	0	0	0	0	0	0	69	0	0	34	0	0	0	0	0	0	0	0	0	0	0	0	0	0	0	0	0	0	0	0	0	0	0	0	0	0	0	0	0	0	0	0	0	0	0	0	0	0	0	0	0	0	0	0	0	0	0	0	0	49	0	0	0	0	0	0	0	0	0	0	0	0	0	0	0	0	0	83	0	0	0	0	0	0	0	0	0	0	0	0	0	0	0	0	0	0	0	0	0	0	0	0	0	0	0	7	0	0	0	0	0	0	0	0	0	0	0	0	0	0	0	0	0	0	0	0	0	0	0	0	0	0	0	0	0	0	0	0	0	36	0	0	0	0	0	0	0	0	0	0	0	0	0	0	0	0	0	0	0	0	0	0	0	0	0	0	0	0	28	0	0	0	0	0	21	0	0	0	0	0	0	0	0	0	0	0	13	0	0	0	0	0	0	0	0	0	0	0	0	0	0	0	0	0	0	0	0	0	0	0	0	0	0	0	0	0	0	0	14	0	0	0	0	0	0	0	49	0	0	0	0	0	0	0	0	0	0	0	0	0	0	0	0	0	0	0	0	0	0	0	0	0	0	0	0	0	0	0	0	0	0	0	0	0	0	0	0	0	0	0	0	0	0	0	13	27	22	0	0	0	0	0	0	0	0	0	0	0	0	0	0	11	0	0	0	34	0	0	0	0	0	0	0	0	0	0	0	0	0	0	0	0	0	0	0	0	0	0	27	0	0	0	0	0	0	0	0	0	0	15	0	0	55	0	0	0	0	0	0	0	0	0	0	0	0	0	0	0	0	0	0	0	0	0	0	0	0	0	0	0	0	0	0	0	0	0	0	74	0	0	0	0	0	0	0	0	0	0	0	0	0	0	0	0	20	0	0	0	0	0	0	0	0	29	0	0	0	0	0	0	0	0	0	0	0	21	0	0	0	0	0	47	16	0	0	0	0	0	0	0	0	0	0	8	0	17	0	0	0	19	0	0	0	0	0	0	0	0	0	0	57	0	0	9	0	0	0	0	0	8	0	0	0	0	0	0	0	0	0	0	0	0	22	0	0	0	0	0	0	0	0	0	0	0	0	57	0	13	0	0	12	10	0	0	0	0	0	0	0	0	0	0	0	27	0	0	9	0	0	9	0	12	0	0	0	0	0	0	0	0	34	12	0	0	8	0	10	0	0	0	0	0	0	0	7	0	5	0	10	0	12	0	8	0	0	11	0	0	9	0	0	11	0	0	0	0	0	5	0	0	0	0	0	0	3	0	0	7	7	11	0	0	2	0	5	4	0	3	8	5	0	6	0	7	0	10	0	9	2	9	0	7	4	6	11	4	5	6	5	5	4	5	5	3	6	3	2	5	6	1	1	2	3	6	4	2	3	7	1	2	0	6	4	2	1	2
S278	0	0	0	0	19	0	0	0	0	0	25	29	0	0	0	0	0	20	21	0	16	0	16	21	21	16	0	0	0	24	17	0	20	0	25	0	0	18	0	19	0	20	0	12	18	17	23	9	0	15	0	0	0	11	16	0	0	20	14	0	17	11	14	0	14	12	0	0	0	0	0	17	22	23	0	0	0	0	0	0	0	0	0	12	0	13	0	0	0	0	0	0	0	0	0	0	0	0	0	0	0	0	0	0	0	0	0	0	0	0	0	0	0	0	0	142	0	0	0	0	0	0	0	0	0	0	0	0	0	0	0	0	0	0	0	0	0	146	0	0	0	0	0	0	0	0	0	0	0	0	0	0	0	0	0	0	0	0	142	0	0	0	0	107	0	0	0	0	0	0	0	0	0	0	0	0	0	126	0	0	0	0	0	0	0	0	124	0	0	0	0	0	0	0	139	0	0	0	0	0	0	147	0	0	0	0	0	0	0	0	0	0	0	0	130	0	0	0	0	133	0	0	0	0	0	0	0	0	0	0	0	111	0	0	0	0	0	0	0	0	0	0	0	0	0	0	0	0	0	0	0	0	0	0	0	92	0	121	0	0	0	0	145	0	0	0	0	0	0	0	0	0	0	0	0	0	126	0	105	0	0	0	0	0	0	111	0	0	0	0	0	0	0	0	0	0	0	0	0	93	0	0	0	0	0	0	0	0	0	0	0	0	0	0	0	0	0	63	0	0	0	0	0	0	0	0	0	0	0	0	0	0	0	0	0	0	0	111	0	0	0	85	0	0	0	0	0	0	0	0	0	97	0	0	0	0	0	0	0	90	0	93	0	0	0	0	0	0	0	0	0	0	0	74	0	0	0	0	0	80	0	0	0	0	0	48	0	0	0	0	0	93	0	98	0	0	0	0	0	0	0	0	0	0	0	0	0	50	0	0	286	48	0	0	59	0	0	80	0	63	0	0	0	0	0	0	0	0	0	0	0	73	0	0	0	0	57	79	271	0	0	0	0	0	0	0	0	0	0	0	0	0	275	85	0	0	0	0	0	0	59	0	101	0	0	0	0	0	0	0	0	290	0	0	0	0	0	0	0	0	229	0	0	109	0	0	66	0	0	0	0	77	0	0	0	0	0	0	0	0	50	276	0	0	0	0	0	283	40	29	0	0	0	48	247	0	0	0	0	0	0	38	0	0	47	0	0	275	0	266	0	0	224	0	0	0	0	0	0	0	0	0	0	0	0	36	0	69	0	79	245	0	0	0	0	0	0	0	0	0	0	0	41	238	50	0	0	0	213	45	18	0	0	0	0	0	0	0	0	199	0	257	0	39	43	51	0	0	0	0	0	0	0	0	0	0	0	0	0	47	224	0	0	0	0	0	70	0	0	0	0	216	0	0	0	0	35	0	13	0	0	0	0	0	0	0	0	0	0	0	0	167	190	0	0	37	25	0	0	0	0	0	0	197	0	30	0	0	0	0	0	16	168	0	18	181	0	20	47	0	0	0	185	0	0	11	0	0	0	0	0	0	0	0	0	0	0	0	0	0	0	0	0	0	0	0	0	0	196	0	0	199	0	0	0	0	0	22	0	0	0	0	0	0	0	0	65	0	0	0	35	30	0	0	0	0	0	0	0	0	0	0	179	0	190	0	0	0	0	0	0	155	0	0	0	0	0	0	0	0	32	0	184	0	0	0	0	0	0	0	0	0	0	0	0	0	15	0	161	0	13	0	166	0	0	0	0	0	0	30	0	0	0	0	0	0	0	0	0	0	0	18	0	0	0	0	0	0	0	0	0	0	0	55	33	0	0	0	0	27	0	0	19	0	0	154	0	0	0	0	0	0	0	0	0	0	0	102	0	0	0	166	0	0	0	16	0	0	0	0	0	0	0	50	0	0	0	0	0	0	0	0	127	54	0	0	0	0	0	0	16	0	0	0	0	0	0	0	0	0	77	0	0	0	0	0	0	0	0	0	0	0	0	0	97	11	0	0	0	0	0	163	23	0	0	0	0	0	29	0	0	18	0	0	0	0	0	0	0	0	27	0	0	0	0	0	39	0	0	0	0	0	0	15	0	0	0	0	0	40	0	0	0	55	37	0	0	0	0	0	0	47	0	0	0	0	0	0	0	0	0	0	0	0	0	0	0	0	0	0	0	0	0	0	0	0	0	0	0	0	0	0	0	0	0	62	0	0	0	40	0	44	0	10	0	0	0	0	52	0	0	0	0	0	54	0	0	0	0	0	0	0	21	0	0	0	0	0	46	21	0	0	29	0	0	0	0	0	0	0	0	0	0	0	0	0	0	33	13	0	0	0	29	0	0	0	0	0	0	0	0	0	0	0	0	0	0	0	0	0	0	0	0	0	30	34	28	0	15	0	0	78	0	0	0	0	0	0	0	0	35	0	48	0	0	0	32	0	0	0	0	0	0	0	0	15	0	0	0	28	0	31	0	0	33	0	0	0	11	29	0	0	0	29	0	0	0	0	0	59	0	0	0	0	0	0	39	0	0	22	0	0	0	28	0	0	14	0	0	0	0	0	0	0	28	0	0	0	0	0	0	0	34	0	0	0	26	0	0	0	28	0	0	0	0	0	0	16	0	0	0	0	0	0	0	0	24	0	27	23	0	0	0	33	0	0	0	0	0	0	0	0	0	0	0	0	0	0	0	0	25	0	0	0	0	0	0	0	0	0	0	0	91	0	0	0	0	0	0	0	0	0	0	0	0	0	0	0	0	0	44	0	0	0	0	0	0	0	25	0	0	0	29	0	0	0	0	0	0	0	0	74	0	0	0	0	0	0	0	26	0	0	0	0	0	0	85	0	0	0	0	10	0	0	27	0	0	0	0	0	0	0	59	0	0	0	0	0	0	0	0	0	0	0	0	0	0	0	0	0	0	0	0	0	0	0	0	0	0	0	0	0	0	0	0	0	0	0	0	0	0	0	0	0	0	0	0	0	0	0	14	0	0	0	0	0	0	0	0	0	0	0	0	0	0	0	0	0	0	0	0	0	0	0	0	0	0	0	0	0	0	0	0	0	0	0	0	0	0	0	0	0	27	0	0	0	76	0	0	0	0	0	0	0	0	0	0	0	0	0	0	0	0	0	31	0	0	0	0	17	0	0	0	0	0	0	0	0	0	0	0	0	0	0	0	0	0	0	21	0	38	0	0	0	0	0	0	0	0	0	0	0	0	0	0	0	0	0	0	0	0	0	0	0	0	0	0	0	0	0	0	0	0	0	0	0	0	0	0	0	0	0	0	0	0	0	0	0	0	0	0	0	61	0	0	0	0	0	0	33	0	59	0	0	0	0	0	0	0	0	0	0	0	0	0	0	0	0	0	0	0	0	0	0	0	0	0	0	0	0	0	0	0	0	0	0	0	0	0	0	0	0	0	0	0	0	0	0	0	0	0	0	0	0	0	0	0	0	0	0	0	0	0	0	0	43	0	0	0	0	0	0	0	0	0	0	58	0	0	0	0	0	0	0	0	0	13	0	0	0	0	0	0	42	0	0	0	0	0	0	0	0	0	0	0	0	0	0	0	0	0	0	0	0	0	0	0	0	0	0	0	0	0	0	0	0	0	0	0	42	0	0	0	0	0	0	0	0	0	0	0	0	0	0	0	0	0	0	0	0	0	0	0	0	0	0	0	0	0	0	0	0	0	0	0	0	0	0	0	0	0	0	0	0	0	0	0	0	0	0	0	0	7	0	0	0	0	0	0	0	0	0	0	0	0	0	0	0	0	0	0	0	0	0	0	39	0	0	0	0	0	0	48	0	0	0	0	0	0	0	0	0	0	0	0	0	0	37	0	0	0	38	0	0	0	0	0	0	0	0	0	0	0	0	0	0	0	0	0	0	0	0	0	0	0	0	36	0	0	0	0	0	0	0	0	0	0	0	0	26	0	0	40	0	0	0	0	0	0	0	0	0	0	0	0	0	0	0	0	0	0	0	0	0	0	0	0	0	0	0	0	0	0	0	0	28	0	0	0	0	0	0	0	0	0	0	0	0	0	48	0	0	0	0	0	0	0	0	0	0	0	0	0	0	0	0	0	0	0	0	0	0	0	0	74	35	40	0	0	0	0	0	0	0	0	0	0	0	0	0	0	0	0	44	0	0	0	0	0	0	0	0	0	0	0	0	0	0	24	0	0	0	0	0	20	0	0	0	0	0	0	0	0	0	0	0	0	0	0	0	0	0	0	0	0	47	0	0	26	0	0	0	0	0	0	0	0	0	33	32	32	0	0	0	0	0	0	0	0	0	0	0	0	0	0	0	0	0	0	0	0	0	0	0	0	0	0	0	0	0	0	0	0	30	0	0	0	0	0	0	0	0	0	0	0	0	54	0	0	0	0	0	0	0	0	24	0	0	17	0	0	0	0	0	0	0	0	0	0	92	0	0	0	34	0	0	0	0	0	0	0	0	0	0	27	0	0	0	30	28	0	0	0	0	0	0	0	0	0	28	0	0	0	0	0	0	0	0	0	0	0	0	0	0	0	0	0	0	20	0	0	0	44	0	0	0	0	0	0	0	0	0	0	0	0	0	0	0	0	0	0	0	0	0	0	0	0	0	0	0	0	0	0	0	0	0	0	0	0	0	0	0	0	0	0	0	0	0	0	0	0	0	0	0	0	0	0	0	0	0	0	0	0	0	0	0	0	0	0	0	0	0	0	0	0	0	0	0	0	0	0	0	0	0	0	0	0	0	0	0	119	0	0	0	0	0	0	0	0	0	0	0	0	0	126	0	0	0	118	0	102	0	0	0	81	0	0	0	86	0	0	0	0	0	0	0	0	0	0	0	0	0	0	0	0	0	0	0	0	0	0	0	0	0	0	0	0	0	0	0	0	0	0	0
S279	108	116	97	89	79	89	99	107	87	100	0	86	79	84	85	82	79	0	0	89	88	83	0	0	23	0	73	88	71	107	0	81	0	53	0	82	77	0	85	0	72	0	67	14	63	0	0	0	71	0	76	85	81	0	64	70	74	0	0	0	0	0	0	68	49	0	0	67	64	0	0	16	0	0	30	92	0	0	31	0	0	33	0	10	20	0	37	0	26	0	0	22	17	0	0	26	0	0	24	45	0	30	22	0	29	25	20	30	29	0	10	14	33	12	21	38	27	0	25	0	0	67	26	35	26	18	0	0	0	33	25	20	0	33	26	0	17	41	24	13	0	0	21	0	16	23	61	19	0	0	0	19	16	118	28	0	0	19	52	0	0	10	17	47	0	15	0	0	51	30	0	18	18	20	58	0	22	44	0	20	0	17	44	11	29	59	46	0	0	0	0	34	0	16	48	0	23	16	0	26	28	46	0	0	0	15	0	16	54	62	0	17	33	0	39	0	20	0	32	40	35	23	0	0	0	0	0	0	35	20	0	43	0	0	18	0	17	37	22	0	0	39	0	0	50	17	0	0	16	57	14	27	0	0	20	37	16	35	0	37	60	17	38	0	0	0	0	0	15	0	0	32	0	34	26	0	45	23	41	26	0	12	0	105	42	37	0	0	16	0	0	39	13	41	0	12	0	0	0	33	0	0	0	0	0	0	0	0	0	0	0	0	0	27	55	0	0	0	0	20	0	48	0	0	43	0	0	15	0	32	0	16	0	0	0	0	57	35	15	0	0	27	14	0	0	0	0	35	33	29	0	39	0	25	0	0	0	30	0	40	0	34	0	0	0	0	0	0	25	0	0	37	0	30	21	0	0	0	0	34	0	0	0	0	48	14	0	0	41	87	0	30	0	29	22	77	0	0	0	0	0	25	0	0	16	88	0	0	0	0	0	0	0	26	0	0	38	28	0	21	0	0	35	4	0	0	0	0	22	0	0	33	0	42	2	0	0	36	0	0	20	0	0	29	0	0	40	0	36	28	0	0	0	23	21	0	0	44	0	0	0	20	28	0	0	0	0	0	29	0	0	58	0	7	0	0	12	0	0	51	0	0	0	32	0	5	0	0	0	37	23	35	43	0	0	0	0	0	0	28	0	0	0	2	5	0	5	0	0	15	0	0	0	70	0	0	0	0	0	0	21	0	0	0	15	0	0	0	3	0	0	0	0	0	0	94	26	31	17	0	3	2	73	0	0	0	34	28	67	22	0	0	0	75	4	0	0	0	0	0	0	0	0	0	0	0	0	0	0	20	89	24	0	72	0	0	30	36	0	0	5	34	0	0	54	52	6	0	37	58	32	60	0	6	0	0	54	84	87	0	0	24	54	30	3	0	74	0	0	0	0	0	3	0	0	0	90	72	75	0	0	0	17	0	0	0	0	46	25	2	0	0	0	0	0	89	82	7	81	62	0	0	0	41	0	52	21	52	0	7	0	0	26	0	67	0	28	0	20	0	36	0	0	7	2	81	0	0	0	0	0	0	0	0	90	32	88	72	0	0	0	0	7	26	0	54	0	39	0	0	0	0	4	48	2	0	0	77	0	0	9	45	0	0	24	0	65	63	30	84	19	74	29	0	0	0	31	0	74	0	0	0	0	42	0	0	4	0	0	0	30	0	0	41	68	0	0	0	0	0	0	4	0	0	2	2	0	40	0	0	0	0	0	64	70	66	65	0	0	0	55	0	0	0	0	0	0	0	0	81	26	6	73	85	40	0	44	0	0	29	0	0	0	0	0	33	0	63	38	61	0	2	27	17	25	0	0	0	0	25	0	0	69	64	54	36	0	71	26	0	0	32	58	5	0	78	57	76	33	0	37	0	0	0	0	65	69	0	0	0	0	0	77	58	0	88	27	20	51	0	31	37	0	0	0	0	12	0	76	25	70	31	0	0	0	38	2	0	0	0	70	0	0	31	0	0	0	0	0	0	0	0	0	0	0	0	0	63	0	0	0	18	0	0	0	62	30	0	0	28	31	0	0	0	0	0	0	49	0	1	24	0	0	31	37	0	0	0	0	0	0	21	53	0	0	0	14	28	0	0	0	0	0	0	0	0	0	0	71	22	15	0	33	0	0	0	0	51	28	0	36	0	29	0	0	0	0	0	0	0	0	0	0	0	0	0	0	0	0	0	0	22	0	0	25	0	22	0	0	0	72	0	27	62	0	62	0	32	0	0	54	0	69	0	0	0	0	0	0	0	0	0	32	0	0	0	35	0	0	0	0	0	0	0	0	26	64	0	0	0	57	65	0	31	0	23	60	0	20	29	0	23	0	0	0	0	63	0	0	0	0	29	0	0	0	25	0	0	57	64	0	68	52	52	0	0	0	0	0	0	0	0	0	0	0	0	37	23	0	0	0	0	0	0	0	0	0	64	0	19	0	0	0	0	0	0	24	65	67	0	40	0	0	0	0	0	20	33	0	0	33	0	0	0	65	0	0	0	0	0	0	0	0	0	58	0	0	0	0	0	0	0	0	0	0	0	40	67	0	42	48	69	58	0	0	0	0	0	0	56	0	0	0	0	54	0	0	27	0	0	0	32	36	0	0	0	0	20	49	0	59	0	0	0	0	0	0	0	0	0	0	0	19	0	43	0	48	32	0	0	0	0	0	0	0	25	0	0	0	0	0	0	59	0	0	0	0	0	0	0	42	0	50	0	0	0	0	0	35	0	0	46	0	0	0	0	0	0	0	0	14	31	21	0	0	0	0	0	52	0	0	0	0	0	0	17	0	62	0	29	0	15	0	0	0	44	0	46	52	0	0	0	0	42	58	61	0	0	0	0	0	0	0	0	0	0	0	0	0	0	0	0	0	37	0	0	0	0	0	33	0	45	0	54	0	0	0	41	0	0	0	0	40	0	0	45	0	0	0	0	37	0	39	0	0	0	0	0	0	0	0	0	27	0	44	43	0	0	0	0	0	0	0	0	47	0	0	0	63	0	0	0	0	33	37	0	33	0	0	0	0	0	0	0	0	0	0	0	0	0	0	0	0	0	0	0	0	47	0	0	0	0	0	0	0	0	64	0	0	0	46	0	0	0	0	0	0	0	0	53	41	44	0	0	23	0	0	0	0	0	0	0	0	0	0	0	0	0	0	87	33	0	0	0	0	0	0	0	41	0	0	33	22	0	0	0	42	39	44	0	0	0	0	0	0	36	0	0	0	0	0	0	0	0	0	0	0	38	0	0	0	0	0	0	0	0	30	27	0	0	0	0	46	0	0	0	0	0	0	0	0	0	0	0	0	31	0	41	0	0	0	0	0	0	0	0	0	0	0	0	0	0	0	0	0	0	0	43	0	0	34	0	0	0	0	0	53	0	0	0	0	0	0	0	0	0	0	0	0	0	0	0	0	34	67	43	0	0	0	0	0	0	0	0	0	0	0	0	0	0	0	0	0	0	0	0	0	0	0	0	0	0	0	0	38	0	0	0	0	0	0	0	0	0	0	0	0	0	0	0	0	0	0	0	28	0	56	0	0	0	0	0	24	0	0	0	0	0	0	0	0	0	0	0	0	0	38	0	0	0	0	0	0	0	0	0	0	0	35	18	0	0	0	0	0	0	0	0	0	0	0	0	0	0	0	0	0	0	0	32	0	0	37	0	0	0	0	0	0	0	0	0	27	0	0	0	0	0	0	33	32	0	0	0	0	0	0	0	0	0	0	37	0	0	0	0	0	0	0	0	28	0	0	0	0	0	0	0	0	0	0	0	0	0	0	0	0	0	0	0	0	55	0	0	0	0	0	0	0	0	0	0	0	0	0	0	0	0	0	0	0	0	0	0	66	0	0	81	17	0	0	0	0	0	0	0	0	0	0	0	0	0	0	0	0	0	0	0	0	0	0	0	0	0	0	0	0	0	0	0	0	0	0	0	0	0	0	0	0	0	0	0	0	0	0	0	53	0	0	0	0	0	0	0	0	0	0	34	0	0	0	0	0	0	0	0	33	0	0	0	0	0	0	0	44	0	0	0	0	0	0	0	0	0	0	0	0	0	3	0	0	0	0	0	0	5	0	0	0	0	0	0	0	7	0	0	0	0	0	0	0	0	0	0	0	0	0	0	0	0	0	0	0	0	0	0	0	0	0	0	0	0	0	0	0	0	53	0	0	0	0	0	0	0	0	0	0	0	0	0	0	0	0	0	0	40	0	0	0	0	0	0	0	0	0	0	0	0	0	0	0	0	57	0	0	0	0	28	0	0	0	0	0	0	0	0	34	0	0	0	0	0	0	0	0	0	0	0	0	0	0	0	0	0	0	0	0	0	0	0	28	0	0	0	0	0	0	0	0	0	0	0	0	0	52	0	0	0	0	0	0	22	0	0	0	0	0	0	0	0	0	0	0	0	0	0	0	0	0	0	0	0	0	0	0	0	0	0	0	0	0	0	8	0	0	0	0	0	0	0	5	0	0	0	0	0	0	0	0	0	0	0	0	3	0	0	0	0	0	0	0	0	0	0	27	20	0	0	0	0	0	0	0	0	0	0	0	0	0	0	0	5	0	0	0	24	0	0	0	0	0	0	0	0	0	0	0	0	0	0	0	0	49	0	0	0	0	0	0	0	0	0	0	0	0	0	0	0	0	0	0	0	0	0	0	0	0	0	0	0	0	0	0	0	0	0	0	0	0	45	0	0	0	0	0	0	0	0	0	0	0	0	0	0	0	0	0	0	0	0	20	0	0	0	0	0	0	0	0	0	0	0	0	0	4	13	0	0	0	0	0	0	13	0	17	0	13	0	0	11	5	10	0	0	11	6	9	14	3	7	7	8	12	10	5	10	5	3	9	9	10	9	4	7	8	6	4	15	3	6	8	6	7	5
S280	0	34	48	37	74	65	27	0	36	17	63	33	26	0	0	32	26	70	65	0	61	31	52	60	69	58	18	22	21	67	58	24	69	31	66	29	56	69	0	47	34	41	27	57	53	51	58	42	16	59	0	20	21	44	53	23	0	51	54	52	56	50	52	24	50	44	33	22	16	67	35	44	77	42	46	42	53	60	49	49	37	48	53	45	34	41	77	55	97	43	49	74	110	26	30	82	47	37	56	48	45	83	96	0	67	39	66	83	66	28	81	84	82	80	94	0	86	0	70	33	43	32	30	72	69	88	40	65	14	49	72	82	17	34	73	34	40	0	61	38	22	35	49	26	83	66	84	60	43	0	0	74	77	52	60	28	47	71	0	46	22	91	87	0	44	79	61	43	46	56	15	71	0	65	28	23	41	0	0	59	44	52	36	54	46	42	0	0	48	19	0	34	0	73	0	20	54	56	0	68	28	0	74	0	22	73	48	58	0	0	0	43	39	36	0	0	58	0	65	0	30	64	22	0	0	0	23	18	27	62	23	0	0	42	79	41	57	23	50	0	0	36	0	0	58	63	38	33	59	0	61	56	0	0	32	0	57	0	0	24	25	47	0	0	0	0	23	33	59	0	0	29	0	35	19	42	0	16	0	27	0	50	0	35	9	0	17	33	0	36	78	24	64	40	17	76	0	0	0	0	0	0	0	51	21	20	48	45	40	23	0	0	23	37	39	0	0	30	0	44	0	0	0	0	34	0	0	41	0	21	0	49	31	54	0	23	0	0	32	33	26	0	48	17	0	65	0	41	21	33	0	0	0	21	36	42	0	20	23	0	0	0	0	0	40	29	0	0	18	0	0	0	37	0	19	14	33	30	25	0	0	0	39	0	0	0	0	0	36	47	53	0	39	0	31	0	51	0	0	21	18	25	0	0	32	29	0	111	0	0	0	19	0	20	21	23	0	0	78	0	0	40	17	2	0	0	0	26	21	0	0	0	0	0	5	24	0	0	0	0	16	0	31	31	18	0	28	50	15	14	0	0	0	0	25	25	24	50	0	0	27	25	0	24	0	0	21	18	19	32	24	0	0	3	25	29	39	0	39	0	0	13	0	0	36	6	0	0	26	0	23	0	0	31	0	0	0	54	0	26	0	0	0	3	4	22	2	0	84	0	6	28	32	0	0	17	28	38	0	28	0	24	0	0	0	23	23	0	3	0	0	0	0	0	0	0	0	16	11	0	5	1	0	37	27	0	0	0	35	0	0	21	33	20	5	0	0	0	0	0	12	19	0	0	21	28	0	4	0	0	0	29	34	0	35	0	0	0	31	0	3	0	0	0	0	66	6	20	0	0	0	0	28	3	0	18	0	0	0	0	0	12	0	0	1	26	0	26	0	0	0	0	3	26	29	0	0	34	0	0	0	0	36	0	26	0	0	0	16	5	0	0	0	23	0	0	0	4	0	0	0	0	21	0	0	0	0	14	0	2	24	57	0	0	0	0	0	0	0	0	57	0	0	3	2	0	0	0	0	3	0	0	20	50	0	0	0	0	0	0	33	0	1	0	0	0	0	0	0	0	0	0	1	0	4	0	0	0	0	0	19	0	25	0	0	22	0	0	0	0	0	59	0	0	0	30	0	0	0	0	0	0	0	0	0	0	2	0	22	0	82	0	0	0	0	0	23	0	0	24	0	0	0	0	2	2	0	0	0	0	22	0	0	0	0	0	0	17	0	89	0	16	0	51	0	16	0	0	0	0	0	1	0	0	0	0	0	0	0	0	0	0	0	0	19	0	0	0	0	0	20	2	0	0	0	0	0	54	0	0	0	0	0	0	0	0	47	0	0	0	0	0	32	2	0	0	0	0	0	18	0	0	0	0	0	0	0	0	0	0	15	0	0	0	0	0	0	24	23	0	0	0	0	0	0	0	18	14	0	0	0	0	0	0	45	0	2	48	0	0	0	0	0	0	0	13	0	0	32	0	0	19	0	0	71	0	0	0	0	0	0	0	0	0	0	0	0	0	39	0	50	0	0	0	15	0	0	0	0	0	0	0	0	0	0	0	38	0	18	0	0	77	0	29	0	0	0	0	0	0	0	0	0	0	0	0	0	0	0	0	0	0	0	0	0	0	0	0	0	66	0	27	0	17	0	32	0	0	0	18	0	0	0	0	20	0	0	0	0	0	0	0	0	40	0	30	0	0	0	0	0	67	0	0	0	0	0	0	0	28	0	0	0	0	0	0	0	0	31	0	0	0	0	0	0	0	0	0	0	0	0	0	27	0	29	0	0	0	18	0	34	0	0	0	20	0	0	0	0	0	0	0	0	0	0	5	0	0	28	28	0	0	0	0	0	0	0	0	0	0	0	0	32	0	0	0	0	0	0	12	0	56	0	16	0	0	0	0	0	0	52	0	0	0	0	0	0	0	25	0	0	0	32	0	0	0	0	0	0	0	14	0	0	0	34	24	0	0	0	0	0	13	17	0	34	0	30	0	36	38	24	30	0	0	0	0	0	29	0	0	0	0	37	0	0	0	0	0	20	0	54	0	0	0	0	19	0	27	0	0	64	0	0	28	0	15	0	0	0	0	0	0	0	0	0	0	0	0	0	0	0	0	0	0	12	0	0	0	0	0	0	0	0	0	0	0	11	0	61	0	22	0	0	13	0	0	0	0	52	0	0	0	0	0	0	0	0	0	0	0	43	22	0	0	0	57	23	25	0	0	0	0	28	45	0	0	0	0	0	20	0	0	0	0	0	0	17	0	0	0	26	0	0	0	21	0	0	0	0	6	0	0	0	0	0	0	0	0	0	0	29	0	0	0	0	0	0	60	0	53	0	0	0	0	0	0	0	0	84	0	0	0	0	0	21	0	48	0	0	0	0	0	0	0	0	0	0	0	0	0	0	0	0	0	0	0	0	0	0	0	0	29	0	0	0	0	0	0	0	0	0	0	8	20	0	56	0	0	0	0	0	0	0	0	0	0	41	0	0	0	0	0	0	0	0	0	0	0	0	17	0	0	0	0	53	0	0	0	30	0	0	0	0	0	0	0	0	29	0	0	0	68	0	0	0	16	0	0	35	0	0	0	0	0	0	0	0	0	0	0	0	0	0	0	0	0	0	0	0	0	0	0	0	0	0	0	0	0	0	0	0	0	0	0	0	0	0	0	0	0	0	0	0	0	0	0	0	0	0	26	0	0	0	0	0	0	0	0	0	0	0	0	0	26	0	0	0	0	0	0	0	0	20	0	0	0	0	0	0	0	0	0	0	0	0	0	0	0	0	0	0	0	0	59	0	0	0	0	24	0	0	0	0	0	0	0	0	0	0	0	0	0	0	0	0	0	0	0	0	0	0	0	0	0	0	0	0	0	0	0	0	0	47	0	0	0	0	0	0	0	0	0	0	0	0	0	0	0	0	0	16	0	0	0	0	0	0	0	53	0	0	0	0	0	0	0	0	0	0	0	0	0	0	39	0	0	0	0	0	0	0	0	0	0	0	0	0	0	0	13	0	0	0	0	0	0	0	0	0	0	0	53	0	0	0	0	0	0	0	0	0	0	0	0	0	0	0	0	0	0	0	0	0	0	0	0	0	0	0	0	0	0	0	0	0	0	0	0	0	0	0	0	0	0	0	11	0	0	0	0	0	0	0	0	0	0	0	0	0	0	0	0	0	0	39	0	0	0	0	0	0	0	0	0	0	0	0	0	0	0	0	0	0	0	0	0	0	0	0	0	0	0	0	0	0	0	0	0	0	0	0	0	0	0	0	0	0	0	0	0	0	0	0	0	0	0	0	0	0	0	0	0	0	0	0	0	0	0	0	0	0	0	0	0	0	0	0	0	0	0	0	0	0	0	0	0	0	0	0	0	0	0	0	0	0	0	0	0	0	0	0	0	0	0	0	0	105	0	0	0	0	0	0	0	0	0	0	0	0	0	0	0	0	0	0	0	0	0	0	0	0	0	0	0	0	0	0	0	0	0	0	0	0	0	0	0	0	0	0	0	0	0	0	0	0	0	0	0	0	0	0	0	0	0	0	0	0	0	0	0	0	0	0	0	0	0	0	0	0	0	0	0	0	0	0	0	0	0	0	0	0	0	0	0	0	0	0	0	0	0	0	0	0	0	0	0	0	0	0	0	0	0	0	0	0	0	0	0	0	0	0	0	0	0	0	0	0	0	0	0	49	0	0	0	0	0	0	0	0	0	0	0	0	0	0	0	0	0	0	0	0	0	0	0	0	0	0	0	0	75	0	0	0	0	33	0	0	0	0	0	0	0	0	0	0	0	0	0	0	0	0	0	0	0	31	0	0	0	0	0	0	0	0	0	0	0	0	0	0	0	0	0	0	0	0	0	0	0	0	0	0	0	0	0	0	0	0	0	0	0	60	0	0	0	0	0	0	0	0	0	66	0	0	0	0	0	0	0	0	0	0	0	0	0	0	0	0	0	0	0	0	0	0	0	0	0	0	0	0	52	32	0	0	0	0	0	0	0	0	0	21	0	0	0	0	0	0	0	0	0	0	0	0	0	0	0	0	0	0	0	0	0	0	0	0	0	0	0	0	0	0	0	0	0	0	0	0	0	0	0	0	0	0	0	0	0	0	0	0	0	0	0	0	0	0	0	0	0	0	51	0	0	0	0	0	0	0	0	0	0	0	0	0	0	35	0	22	0	0	0	61	0	0	0	0	0	0	0	0	0	0	0	0	0	0	0	0	0	0	0	0	0	0	0	0	24	0	0	0	0	53	0	0	23	0	0	0	0	0	0	0	32	25	0	0	0	0	0	0	0	0	0	0	24	0	0	0	0	0	11	0	0	7	0	15	0	11	0	8	0	0	0	6	0	0	0	0	0	0	13	8	6	0	0
S281	100	118	117	115	46	90	130	109	102	97	47	96	72	84	114	90	99	33	47	95	30	91	39	30	44	37	100	84	79	49	43	77	41	61	38	84	73	29	90	38	73	26	92	20	31	51	36	31	80	31	93	65	63	30	42	65	78	35	38	18	22	35	34	54	26	27	12	64	55	0	11	33	19	22	0	0	9	36	9	14	4	9	10	28	15	22	0	6	0	0	18	26	43	0	11	0	0	11	4	0	51	0	9	0	0	0	0	17	0	7	38	0	4	10	0	0	0	37	0	6	22	0	10	0	0	0	44	57	88	0	0	0	0	0	0	7	8	0	18	8	0	15	60	0	0	0	0	0	13	0	0	50	29	61	19	0	42	22	0	47	14	0	33	0	51	0	0	0	0	3	0	0	0	11	0	0	34	0	0	0	43	0	0	0	0	46	0	0	41	0	0	0	0	0	0	69	15	0	42	14	0	0	0	19	42	0	46	0	0	37	0	0	47	49	0	45	0	0	11	0	0	9	0	0	33	0	7	0	0	0	0	0	0	33	0	45	0	0	0	0	0	0	40	0	0	0	0	37	0	0	0	0	0	0	35	0	18	0	27	0	31	0	0	0	0	35	0	0	33	0	0	0	0	0	0	33	0	0	0	0	0	9	30	41	0	0	0	49	0	0	45	0	15	0	0	0	0	31	28	0	24	0	38	0	0	25	25	0	0	0	38	37	56	33	0	0	30	61	0	0	0	36	0	42	0	30	0	0	0	0	24	0	28	0	0	0	0	0	43	32	38	0	0	0	0	31	29	30	0	30	29	0	37	0	0	21	0	0	0	0	27	0	0	0	49	28	0	0	0	0	24	0	0	0	0	0	0	0	31	0	19	0	32	0	62	0	41	0	28	0	0	0	0	0	0	29	0	0	0	15	39	0	29	0	0	55	0	0	0	29	0	77	0	0	0	0	42	0	13	67	23	0	0	0	33	0	0	0	0	35	0	0	51	0	8	21	0	0	0	26	0	0	0	34	49	20	0	0	0	0	0	0	0	0	0	0	0	0	0	19	0	0	0	28	0	22	0	0	0	0	0	0	26	2	0	0	23	22	0	0	0	17	29	0	31	0	28	0	0	37	0	0	30	0	33	21	24	30	0	0	0	0	0	0	0	40	0	0	0	0	5	0	0	0	13	16	0	0	0	0	0	0	0	0	45	0	0	0	1	0	25	0	0	36	0	143	99	0	0	0	0	0	20	0	0	0	55	0	0	0	0	0	0	28	0	0	0	45	0	0	0	57	16	41	0	7	14	0	0	0	107	32	0	0	0	28	0	33	14	0	0	0	0	0	0	0	4	0	25	0	26	0	0	12	0	0	0	119	91	0	0	0	0	0	0	47	111	0	0	0	0	0	0	0	0	0	134	37	81	0	0	0	47	25	0	0	21	0	0	0	0	23	0	0	0	0	0	0	107	0	0	0	0	0	17	0	14	0	0	0	0	0	0	0	126	0	16	0	0	0	16	0	0	0	0	101	44	0	0	0	0	54	0	0	0	31	88	102	22	0	0	0	0	77	0	0	0	40	0	0	0	8	0	0	0	0	0	97	0	0	0	0	0	0	0	0	80	102	35	77	0	0	0	0	0	0	0	0	120	0	0	0	0	0	0	48	0	0	0	0	51	0	0	0	0	0	0	0	43	0	0	0	0	0	0	0	18	0	0	0	0	0	0	88	111	88	102	40	20	0	84	0	0	32	0	0	0	0	0	110	0	0	80	78	0	20	24	0	0	32	0	0	0	32	41	0	0	75	0	0	0	0	23	0	0	0	38	0	0	0	0	0	0	94	99	0	0	79	0	0	0	0	32	0	0	0	0	86	28	0	31	0	21	0	0	58	90	0	0	0	0	0	78	0	0	0	0	27	0	0	0	0	36	0	0	0	0	0	69	18	0	0	0	0	33	0	0	0	0	0	82	0	0	0	32	40	0	0	0	0	31	0	0	0	0	0	0	0	0	0	0	0	0	0	0	77	25	0	0	0	17	0	0	0	0	0	0	0	0	0	0	0	0	16	0	39	0	0	0	0	0	46	0	0	27	41	0	0	0	0	0	25	0	0	0	0	0	0	0	0	0	0	0	0	0	0	0	0	0	0	0	0	0	0	0	33	0	0	0	0	0	0	0	0	0	43	0	0	0	0	0	0	0	0	0	0	18	0	19	0	0	0	25	0	0	0	0	0	0	0	0	0	0	0	0	0	0	0	0	0	0	0	0	0	0	0	0	0	0	0	0	10	0	0	0	0	0	0	31	43	0	0	0	0	0	0	0	0	0	23	0	0	0	0	0	31	0	0	0	0	0	0	0	0	0	0	0	0	0	0	0	0	52	73	0	0	0	0	0	0	0	0	0	0	0	0	0	0	0	23	0	0	0	0	0	0	0	0	0	0	36	0	42	0	0	0	0	0	0	0	60	0	0	0	0	0	0	74	0	0	0	0	0	0	0	0	0	27	0	0	0	0	0	0	0	35	0	0	0	0	39	0	0	0	33	37	85	0	0	88	88	0	86	0	0	0	0	0	44	72	0	0	0	0	0	0	0	0	0	0	0	0	66	0	37	0	0	0	0	0	0	51	0	0	0	0	0	0	0	0	0	43	0	0	0	86	75	33	0	0	0	0	0	0	0	0	0	0	0	0	0	0	56	0	22	0	0	0	0	0	51	0	0	0	0	0	0	41	0	0	12	73	0	67	38	180	36	135	0	0	0	0	0	35	20	0	0	51	0	79	0	0	0	0	0	0	0	0	0	59	0	63	0	0	36	0	21	0	59	0	0	0	44	0	0	0	0	0	0	0	142	0	39	0	0	0	0	135	20	0	0	0	0	56	0	0	0	0	0	41	0	0	32	0	0	0	0	0	0	39	0	0	0	0	0	56	0	0	29	45	55	36	0	0	0	129	45	131	0	0	0	36	46	0	34	53	0	27	0	0	0	0	0	0	0	127	0	0	0	0	15	136	0	30	0	0	0	0	0	0	0	44	32	120	32	0	34	0	0	0	0	0	0	62	114	0	0	44	0	0	0	37	0	128	0	0	0	0	0	0	0	0	0	0	32	94	0	0	0	0	0	0	0	20	0	45	0	0	0	0	0	0	11	0	0	0	0	104	0	0	0	0	0	0	0	115	97	0	0	18	0	0	0	119	0	0	0	0	0	0	0	0	0	0	0	0	0	0	0	0	33	0	0	0	0	33	0	0	26	0	0	0	18	0	0	22	0	0	0	0	0	18	0	0	0	0	0	0	0	0	0	0	0	0	0	0	0	0	0	0	26	0	0	53	0	90	0	0	0	22	0	0	142	0	125	0	41	0	0	0	0	0	0	0	0	0	0	0	0	0	0	0	15	0	0	0	0	21	0	0	0	0	0	0	0	0	0	20	0	0	0	38	0	83	0	0	27	27	0	0	0	0	44	0	22	0	0	0	0	22	0	97	0	0	0	0	0	0	0	0	0	38	0	0	0	0	0	0	0	0	0	0	0	0	0	0	0	0	0	0	0	29	39	0	88	0	86	0	0	0	0	0	0	0	0	0	0	0	76	0	0	0	0	96	0	26	0	16	0	48	79	0	0	0	0	0	0	0	0	0	0	0	0	0	0	12	0	0	0	0	0	0	0	0	25	0	0	0	0	0	79	0	0	0	35	0	0	0	0	0	0	0	0	0	0	0	0	0	0	0	70	0	0	0	0	0	0	0	85	26	0	66	0	0	0	101	88	0	0	0	0	0	0	0	0	0	0	0	0	0	0	0	0	0	0	0	0	32	0	0	0	0	0	0	0	0	0	0	0	0	0	0	85	0	0	0	0	0	38	0	0	0	0	34	0	0	0	37	0	31	0	0	0	0	9	36	0	0	85	20	0	0	25	0	0	0	0	0	0	0	0	0	0	74	0	26	0	0	0	0	0	50	0	0	35	0	0	0	0	0	20	0	0	0	0	0	0	0	0	0	0	0	22	0	23	0	0	46	0	0	0	0	0	0	0	0	0	0	0	0	0	0	0	0	0	0	0	0	23	0	13	0	0	0	0	56	50	0	0	0	0	0	14	41	0	0	0	0	47	0	0	0	0	44	0	0	0	68	0	0	0	0	0	0	0	0	0	0	0	0	0	0	0	21	0	0	0	0	0	0	0	0	0	0	0	0	0	0	18	0	0	0	0	0	0	8	45	38	0	0	0	15	0	0	0	0	0	0	0	0	0	0	0	0	0	13	0	0	0	0	0	0	0	22	25	0	0	9	0	0	0	0	32	0	0	28	0	0	0	0	0	0	23	0	23	22	0	0	0	0	0	42	0	0	0	0	0	0	0	0	0	0	30	0	0	0	0	21	0	0	0	0	0	0	0	0	26	0	0	0	0	0	0	32	26	0	14	0	29	0	0	0	12	0	0	39	0	0	0	0	0	0	35	41	0	0	47	0	0	0	40	0	0	0	22	18	0	0	0	0	0	0	0	37	0	29	0	0	0	0	22	0	0	0	21	0	0	0	0	0	27	0	0	0	0	0	18	0	10	0	0	42	0	20	0	0	0	0	0	0	0	0	0	0	0	0	0	0	0	0	10	0	0	0	0	0	0	0	0	0	0	0	0	0	0	0	0	0	0	0	0	0	0	0	0	0	0	0	0	0	0	0	0	0	0	0	0	0	0	0	0	0	0	0	0	0	0	0	0	0	0	0	0	0	0	0	0	0	0	0	0	0	0	0	0	0	0	0	0	0	0	0	0	0	0	0	0	0	0	0	0	0	0	0	0	0	0	0	0	0	0	0	0	0	0	0	0	0	0	0	0	0	0	0	0	0	0	0	0	0	0	0	0	0	0	0	0	0	0	0	0	0	0	0
S282	144	114	126	137	73	145	113	135	111	139	68	136	115	128	84	113	129	65	66	118	49	116	68	49	70	49	105	101	98	51	48	111	51	119	56	85	119	63	115	55	121	73	102	52	65	60	60	34	97	72	117	104	102	53	45	106	118	45	72	0	64	60	53	97	47	59	22	101	81	19	56	60	51	48	24	79	0	0	0	0	0	16	0	38	0	48	43	0	65	18	0	48	74	68	18	42	13	40	53	0	48	53	63	44	47	32	47	33	35	49	64	49	42	50	47	49	54	0	42	0	0	87	0	38	39	62	37	38	54	33	44	47	53	0	43	0	19	49	33	0	70	0	30	53	56	32	38	32	0	58	37	57	51	24	50	50	37	29	55	33	0	41	54	45	38	40	32	15	35	43	62	33	55	44	45	54	25	44	11	35	33	36	0	27	35	26	54	50	38	33	27	0	47	49	52	47	25	29	0	56	0	33	56	0	46	52	28	38	57	0	24	49	31	33	30	55	42	30	42	45	24	43	42	23	32	24	33	42	0	42	43	39	29	0	41	29	34	71	24	35	40	0	54	25	26	41	40	34	41	32	36	26	49	85	22	37	30	48	0	0	34	28	42	0	0	0	25	45	38	30	29	0	33	0	0	21	36	0	50	0	28	24	0	17	41	46	20	14	35	27	0	53	46	28	34	43	0	37	0	30	28	41	21	49	35	45	23	0	0	48	0	27	53	33	0	29	0	0	29	30	48	0	28	26	0	42	23	38	25	34	0	53	25	48	23	37	40	32	29	27	0	37	28	0	31	0	29	23	0	28	48	30	62	0	0	25	22	0	28	48	32	53	0	25	24	0	32	24	0	14	0	38	0	24	0	15	32	33	0	31	0	16	0	32	37	0	0	0	34	27	43	31	0	34	18	29	72	31	21	33	54	0	0	50	34	30	70	0	12	0	0	0	20	0	82	30	94	38	0	0	0	0	0	16	30	0	21	37	61	37	33	42	28	22	13	0	0	32	0	23	0	37	0	67	28	0	0	0	0	0	31	27	0	32	0	30	0	0	17	24	0	0	42	0	0	31	36	0	60	0	35	0	28	10	31	29	13	56	0	59	0	0	27	26	23	8	0	14	44	0	25	34	71	0	0	0	25	0	29	0	0	0	16	13	10	34	9	0	0	0	3	0	0	0	0	0	31	0	23	15	0	49	0	34	0	0	25	0	11	0	27	15	0	46	15	20	0	0	27	23	8	10	30	36	0	0	30	36	30	33	0	0	66	31	13	29	73	33	0	21	13	0	0	0	0	41	0	6	0	0	28	36	0	0	0	28	25	74	0	0	8	0	0	0	0	0	9	0	0	55	0	67	18	8	0	0	22	33	27	48	0	0	31	0	12	0	25	0	0	20	0	0	9	0	26	0	0	0	23	0	0	19	0	30	0	0	32	23	0	12	0	0	0	0	0	0	0	9	18	0	0	0	30	0	0	0	69	0	0	5	0	0	0	0	20	0	0	0	0	40	0	0	0	2	8	22	21	0	0	6	0	0	34	0	0	0	21	14	34	17	14	19	9	0	0	25	0	29	0	0	0	0	7	22	4	93	0	0	0	0	34	18	0	0	0	21	22	42	0	30	0	0	22	0	0	0	18	0	24	0	0	25	0	10	0	0	5	0	0	0	0	0	0	0	0	0	0	0	0	0	51	8	0	0	4	8	0	17	0	82	0	56	0	26	18	22	27	0	0	28	19	0	0	17	0	0	0	0	0	17	46	7	27	0	14	19	0	0	0	0	0	0	69	0	65	18	0	40	21	64	0	9	0	0	0	0	0	0	88	31	0	0	0	28	23	0	0	22	22	0	0	15	0	8	0	0	0	18	0	0	0	0	19	0	0	18	22	0	0	0	0	0	25	0	0	42	17	0	0	0	0	13	0	0	0	39	24	0	0	0	0	16	0	0	27	0	3	0	0	0	22	0	0	10	7	0	0	0	0	0	0	0	0	24	0	0	0	0	0	0	0	0	0	0	0	22	36	33	0	24	0	0	0	0	0	0	34	0	0	3	0	0	61	0	13	48	0	14	0	0	0	0	0	0	0	0	0	10	0	0	0	0	0	0	0	0	0	0	0	10	31	0	0	0	0	0	0	0	10	27	9	0	10	0	0	14	0	61	0	0	0	0	0	22	0	0	0	16	65	0	0	18	11	89	19	0	0	0	0	0	45	0	0	0	0	0	0	16	0	0	0	0	0	0	0	0	0	0	0	0	37	0	0	0	0	0	14	28	0	0	0	0	0	0	0	13	0	52	19	0	0	0	0	0	0	11	0	0	0	0	0	18	0	0	0	47	0	0	44	0	0	0	0	0	0	9	0	35	0	42	0	0	0	0	0	0	0	0	0	0	0	0	12	0	0	0	0	0	0	74	0	0	0	0	25	0	0	0	0	22	32	0	0	0	0	0	0	0	0	0	0	0	23	0	0	0	0	0	0	0	15	67	0	0	0	0	0	0	0	0	0	38	16	0	0	0	46	24	0	0	0	17	0	0	0	0	0	0	43	0	0	0	0	0	0	0	21	0	0	0	0	0	0	57	0	0	0	0	15	0	0	0	0	72	39	48	0	0	0	0	34	0	0	13	0	0	0	0	0	0	71	0	0	0	0	0	0	53	0	0	0	0	0	0	0	0	0	0	0	88	0	0	0	0	19	0	17	0	0	43	0	0	0	0	0	0	44	0	0	0	52	0	0	0	0	0	0	0	0	20	0	0	0	0	0	0	0	0	0	0	26	0	0	0	0	0	0	0	61	0	0	0	0	0	0	0	0	0	0	0	0	0	68	0	0	0	0	0	0	0	0	0	0	0	45	73	0	0	50	16	0	0	0	0	0	0	0	0	0	0	0	56	0	0	0	0	0	0	15	0	0	0	0	0	29	0	0	0	0	0	0	0	0	47	0	0	0	0	0	0	0	0	0	0	0	0	13	0	0	0	0	0	62	22	0	0	0	26	0	0	35	0	28	44	0	0	0	37	0	0	0	0	0	0	0	60	0	0	0	0	0	0	0	24	0	0	22	0	0	0	0	0	0	0	0	0	0	0	0	0	0	0	0	38	0	0	0	0	0	0	0	0	0	40	0	0	0	0	0	0	0	35	17	0	0	24	0	0	0	0	0	0	0	0	0	0	0	0	0	54	0	0	0	0	0	44	0	0	0	0	0	0	0	0	0	0	0	0	22	0	0	0	10	0	0	0	0	0	0	0	0	0	0	0	71	0	0	53	0	0	0	0	0	0	0	0	0	6	0	0	0	0	0	0	0	0	0	0	0	0	0	0	0	0	31	0	0	0	41	0	0	0	0	0	0	0	0	0	0	0	0	45	0	0	0	0	0	0	0	0	0	21	0	0	0	0	18	0	0	0	0	0	20	0	0	0	0	0	0	0	0	0	0	0	6	19	0	0	0	33	0	0	0	0	54	0	0	16	0	0	31	0	0	0	0	0	0	0	0	0	0	25	0	0	0	0	0	0	8	0	9	19	0	0	47	0	0	0	0	0	0	0	14	0	0	0	0	0	0	0	0	0	0	0	0	0	0	0	0	0	0	33	75	0	0	0	26	42	0	0	0	0	0	0	0	0	0	0	0	0	0	30	0	0	32	0	0	0	0	0	0	0	0	0	0	0	0	0	0	0	0	0	0	11	0	0	0	0	0	0	0	0	0	0	0	23	0	0	0	0	0	0	0	0	0	0	20	0	0	0	31	0	19	0	27	0	0	0	0	0	0	0	0	59	0	0	0	0	0	11	0	0	0	0	0	0	0	0	0	0	0	0	0	0	0	0	24	0	0	0	0	0	0	0	0	0	0	0	17	0	0	0	0	0	0	0	0	30	0	0	0	0	0	0	0	0	0	0	0	0	0	0	0	0	0	0	0	0	0	0	0	0	0	0	0	0	73	0	43	0	0	0	0	0	14	0	0	0	0	35	0	0	0	0	0	0	0	0	0	0	0	0	0	0	0	0	0	0	0	0	0	0	0	50	0	0	0	0	0	0	15	0	0	0	0	0	0	0	0	0	0	0	0	35	0	35	0	0	0	23	0	0	0	0	0	0	0	0	0	0	6	0	0	0	0	0	0	0	0	15	0	0	0	0	0	0	0	0	0	0	0	0	0	0	0	0	0	0	0	0	0	0	0	0	9	0	0	41	0	0	0	13	0	0	0	0	0	0	0	0	0	0	0	0	0	0	0	0	0	0	0	0	0	0	0	0	0	0	0	0	0	0	0	0	0	0	0	0	0	0	22	0	0	0	0	0	0	0	0	0	0	0	0	0	0	0	0	0	0	0	0	0	0	0	0	34	0	0	0	0	0	0	0	0	0	0	0	11	0	0	0	34	0	0	0	0	0	0	11	0	15	0	47	0	0	0	0	0	0	0	0	0	0	0	0	0	0	30	0	0	24	0	0	0	0	0	0	0	0	0	0	12	9	0	0	0	0	0	0	0	0	0	0	0	0	0	11	0	0	0	0	7	0	0	0	0	0	0	0	0	0	0	0	0	35	0	6	0	0	0	11	0	0	0	5	14	8	7	0	0	8	7	9	10	6	11	0	13	7	14	0	0	0	0	0	7	0	0	7	0	0	0	0	4	4	7	0	9	0	0	12	0	0	8	0	12	0	5	8	0	0	6	0	0	0	9	0	11	0	0	0	0	7	0	8	0	0	0	9	0	10	7	6	9	6	0	0	5	0	0	0	2	0	0	0	0	0	0	0	0	0	8	0	0	0	0	0	0	0	0	0	0	0	0	0	0	0	0	0	0	0	0	0	0	0	0	0	0	0	0	0	0	0	6	4	5	0	1	0	2	5	0	7	8	0	4	1	7	6	1	7	2	5	4
S283	195	199	164	173	25	199	141	148	150	148	45	146	185	148	155	160	144	41	42	141	37	151	26	37	32	43	132	135	145	36	33	133	44	146	39	140	136	49	152	26	146	39	96	45	32	27	31	29	129	32	108	143	126	36	36	128	126	34	37	0	30	37	33	153	42	22	0	117	99	0	0	36	35	28	0	0	0	0	0	0	0	0	0	37	0	35	0	0	0	0	0	0	0	18	0	0	0	0	0	0	0	0	0	0	0	0	0	0	0	0	0	0	0	0	0	0	0	0	0	0	0	0	0	0	0	0	0	0	23	0	0	0	29	0	0	0	0	0	0	0	22	0	0	21	0	0	0	0	0	20	0	0	0	0	0	16	0	0	0	0	0	0	0	0	0	0	0	0	0	0	21	0	14	0	16	14	0	0	0	0	0	0	0	0	0	0	0	20	0	0	0	0	0	0	0	15	0	0	0	0	0	0	22	0	21	0	0	0	19	0	0	0	0	0	0	25	0	0	0	0	0	0	16	0	0	0	0	18	0	0	15	0	0	0	0	0	0	0	0	0	0	0	0	0	0	0	0	0	0	0	0	0	16	0	0	0	0	0	0	0	0	0	0	0	0	0	0	0	0	0	0	0	0	0	0	0	0	0	0	0	0	0	0	0	15	0	0	0	15	0	0	0	0	0	20	0	0	0	0	0	0	0	0	12	0	16	0	0	0	14	0	0	0	0	0	0	0	128	13	0	0	0	0	0	0	22	0	0	0	0	0	0	0	23	0	0	15	0	0	0	0	0	0	0	0	0	0	0	0	0	0	0	0	0	0	0	0	0	0	0	0	0	0	0	0	0	0	0	0	0	0	0	0	0	0	0	0	0	0	0	0	0	0	0	0	133	0	0	0	0	9	0	0	0	0	0	0	0	0	0	12	0	0	12	0	0	0	129	0	0	176	141	0	0	127	0	0	0	0	145	0	0	0	0	0	0	0	0	0	0	0	0	0	0	0	0	124	0	161	0	0	0	0	0	0	0	0	0	0	0	0	0	145	0	0	0	0	0	0	0	137	0	0	0	0	0	0	0	0	0	0	163	0	0	0	0	0	0	0	0	149	0	0	0	0	0	119	0	0	0	0	0	0	0	0	0	0	0	0	0	113	155	0	0	0	20	0	142	102	121	0	0	0	125	142	0	0	0	0	0	0	119	0	14	109	0	0	139	0	130	0	0	133	0	0	0	0	0	0	0	0	0	0	0	0	111	0	0	0	0	152	0	0	0	0	0	0	0	0	0	0	0	103	125	138	0	0	0	155	134	0	0	0	0	0	0	0	0	0	148	0	111	0	113	125	129	0	0	0	0	0	0	0	0	0	0	0	0	0	111	119	0	0	0	0	0	0	0	0	0	0	122	0	0	0	0	0	0	0	0	0	0	0	0	0	0	0	0	0	0	0	128	135	0	0	93	0	0	0	0	0	0	0	140	0	111	0	0	0	0	0	0	120	0	0	123	0	0	102	0	0	0	101	0	0	0	0	0	0	0	0	0	0	0	0	0	0	0	0	0	0	0	0	0	0	0	0	0	126	0	0	107	0	0	0	0	0	0	0	0	0	0	0	0	0	0	0	0	0	0	92	100	0	0	0	0	0	0	0	0	0	0	130	0	117	0	0	0	0	0	0	130	0	0	0	0	0	0	0	0	106	0	112	0	0	0	0	0	0	0	0	0	0	0	0	0	0	0	122	0	0	0	131	0	0	0	0	0	0	0	0	0	0	0	0	0	0	0	0	0	0	0	0	0	0	0	0	0	0	0	0	0	0	123	69	0	0	0	0	0	0	0	0	0	0	120	0	0	0	0	0	0	0	0	0	0	0	0	0	0	0	117	0	0	0	0	0	0	0	0	0	0	0	0	0	0	0	0	0	0	0	0	127	99	0	0	0	0	0	0	0	0	0	0	0	0	0	0	0	0	0	0	0	0	0	0	0	0	0	0	0	0	0	0	0	0	0	0	0	0	0	88	31	0	0	0	0	0	114	0	0	0	0	0	0	0	0	0	0	0	92	0	0	0	0	0	0	0	0	0	0	0	0	0	0	0	0	0	0	107	0	0	0	73	96	0	0	0	0	0	0	100	0	0	0	0	0	0	0	0	0	0	0	0	0	0	0	0	0	0	0	0	0	17	0	0	0	0	0	0	0	0	0	0	0	0	0	0	0	131	0	108	0	0	0	0	0	0	86	0	0	0	0	0	92	0	0	0	0	0	0	0	0	0	0	0	0	28	92	0	0	0	97	0	0	0	0	30	0	0	0	0	0	0	0	0	0	79	0	0	0	0	55	0	0	0	0	0	0	0	0	0	0	0	0	0	0	0	0	0	0	0	0	0	90	84	84	0	33	0	0	0	0	0	23	0	0	0	0	21	100	0	101	0	0	0	72	0	0	0	0	32	28	0	0	0	0	0	0	69	0	74	0	0	0	0	0	0	0	81	0	0	0	70	0	0	0	0	0	0	0	0	14	0	0	0	84	0	0	69	0	25	0	82	0	0	0	0	0	0	0	0	0	0	78	0	19	0	36	0	0	0	80	0	0	0	85	0	0	0	78	0	0	0	15	28	0	0	0	0	0	0	0	0	0	0	61	0	72	82	18	20	0	71	0	17	0	17	0	0	0	23	0	0	0	0	0	17	0	0	84	0	0	23	19	22	0	0	0	0	0	0	0	0	0	0	0	43	0	33	12	0	0	0	35	0	41	0	0	0	0	0	0	36	0	68	0	0	46	0	0	0	44	0	0	19	13	0	0	0	0	0	0	0	39	0	0	0	0	54	0	64	0	0	0	0	0	0	0	0	0	0	0	0	58	0	0	0	0	20	0	0	0	0	0	0	0	0	13	0	25	0	0	0	21	0	51	0	0	35	0	0	0	0	0	0	0	0	26	36	0	0	0	0	0	0	0	0	0	0	0	30	0	0	0	0	0	26	0	0	0	62	0	0	0	0	13	0	0	0	25	0	0	19	0	0	0	0	0	0	0	22	0	0	0	0	30	21	0	0	0	0	0	0	0	51	0	0	0	0	0	20	67	0	0	0	0	0	0	0	0	0	0	0	24	22	0	61	0	0	0	0	12	0	0	36	18	0	0	0	70	0	15	0	26	0	0	0	103	20	0	0	14	0	0	0	0	0	24	0	0	0	17	0	0	0	0	0	0	0	0	56	0	0	0	0	0	0	0	17	25	0	0	0	0	25	0	0	0	48	115	104	0	36	0	27	0	0	0	0	0	0	0	23	0	0	0	0	0	0	0	0	0	21	59	0	37	0	0	34	27	0	0	0	0	0	64	63	15	27	0	10	0	0	0	0	0	0	0	0	0	0	0	0	0	0	0	34	98	46	88	0	0	0	0	0	0	0	59	0	0	61	0	0	0	0	0	20	0	0	0	0	93	0	0	0	25	29	0	0	0	0	0	24	0	31	0	0	51	31	0	0	0	0	0	0	29	0	0	110	0	0	88	0	0	0	0	19	0	0	0	0	0	39	0	0	0	0	0	0	0	30	0	0	0	0	0	38	0	19	0	0	0	0	0	0	0	0	0	0	0	0	0	0	0	0	0	0	0	0	0	0	0	64	0	0	0	32	104	0	0	0	0	21	0	0	50	18	0	0	0	0	0	0	15	0	0	0	0	0	0	83	0	0	38	0	0	0	0	0	0	0	0	0	0	0	0	0	0	0	19	0	0	0	0	0	0	0	0	29	0	0	0	0	0	0	0	61	18	0	0	29	50	0	63	29	0	27	0	0	0	0	0	65	0	0	0	0	62	0	0	93	0	0	0	65	0	32	0	12	0	33	0	99	28	0	0	0	0	53	0	0	50	31	0	0	0	0	0	25	36	0	0	24	0	0	34	0	0	0	0	31	37	0	0	0	0	0	0	25	0	31	33	0	0	0	0	0	0	0	25	0	33	0	0	0	0	0	0	0	20	0	0	83	40	0	0	0	0	0	0	81	24	82	0	23	0	0	0	0	0	0	30	0	0	52	0	0	0	0	0	0	0	0	0	0	0	20	0	0	0	0	29	0	21	0	0	60	25	0	0	19	0	0	0	36	39	0	0	18	0	0	0	0	18	0	43	0	0	0	0	0	0	23	36	0	30	0	33	0	0	28	0	0	0	0	0	0	31	0	0	0	0	0	0	0	0	0	0	0	0	0	43	0	16	0	0	0	0	0	26	0	30	0	0	0	33	0	31	38	0	33	0	0	0	0	0	0	18	24	22	0	0	26	31	71	0	0	0	8	0	25	0	0	0	0	0	0	0	0	0	0	35	0	21	0	0	0	0	19	0	0	0	33	57	0	21	0	0	0	0	0	0	0	0	0	0	0	0	0	0	0	0	0	0	28	0	0	0	0	0	22	0	0	0	0	0	37	0	0	0	0	0	0	0	0	11	0	0	24	0	19	0	0	35	19	0	0	23	29	0	0	0	22	0	0	63	0	0	24	0	0	0	0	21	0	0	0	28	0	18	0	0	0	0	0	0	0	25	0	0	0	0	0	0	20	0	0	0	0	0	0	13	0	0	0	0	0	0	0	0	0	0	0	0	0	0	0	0	0	0	0	0	0	0	0	0	0	0	0	0	40	0	0	0	0	0	0	0	0	0	0	0	0	0	0	0	0	0	0	0	0	0	0	0	0	0	0	0	0	0	0	0	0	0	0	0	0	0	0	0	0	0	0	0	0	0	0	0	0	0	0	0	0	0	0	0	0	0	0	0	0	0	0	0	0	0	0	0	0	0	0	0	0	0	0	0	0	0	0	0	0	0	0	0	0	0	0	0	0	0	0	0	0	0	0	0	0	0	0	0	0	0	0	0	0	0	0	0	0	0	0	0	0
S284	31	42	29	34	26	42	41	52	48	34	26	28	50	42	33	31	37	19	16	38	21	54	26	29	39	19	32	33	40	23	33	25	31	49	19	33	36	18	31	23	39	25	49	26	20	18	22	20	41	25	40	34	27	10	17	36	27	24	23	0	25	12	8	32	16	16	0	25	25	0	0	12	0	15	0	0	0	0	0	0	0	0	0	12	0	0	13	0	24	0	0	16	24	35	0	14	0	0	7	0	68	28	22	26	12	0	8	10	6	0	22	17	13	19	9	20	6	0	11	0	0	0	0	8	11	14	79	79	29	12	20	14	42	17	19	0	0	0	10	0	31	0	57	31	10	6	33	9	0	29	25	14	18	72	6	36	52	7	0	55	0	16	9	0	80	16	26	0	30	6	0	12	24	12	23	25	79	40	23	8	48	12	29	13	11	59	0	38	59	20	142	0	36	25	0	22	7	5	0	15	0	0	38	0	23	13	66	15	0	50	142	10	62	73	0	29	17	28	11	65	34	14	36	25	33	28	0	25	15	14	27	0	132	67	13	77	5	90	11	24	25	0	0	127	20	19	0	54	15	123	15	7	27	101	63	23	12	0	0	22	70	8	52	24	123	0	24	0	13	0	130	0	115	0	25	62	0	19	0	17	38	8	0	71	27	9	24	64	30	24	36	33	14	22	0	11	122	43	0	0	40	117	31	50	86	35	64	59	0	17	0	30	0	47	0	139	0	0	23	8	19	42	35	35	0	27	22	4	119	24	0	9	48	28	23	0	0	0	64	73	0	0	13	19	31	0	40	46	24	54	0	0	44	17	0	62	20	0	0	0	39	0	123	87	57	0	137	84	0	122	0	0	0	0	19	37	0	0	0	37	0	0	49	37	0	0	46	18	59	0	51	43	0	0	16	0	0	106	33	0	34	22	0	25	0	0	97	0	110	0	26	0	109	0	0	84	0	0	31	0	0	9	0	2	42	108	31	0	77	41	106	0	40	122	2	0	0	0	36	28	0	102	0	51	0	0	0	0	0	14	101	25	46	44	24	20	50	0	106	32	52	23	0	0	97	27	0	26	20	49	0	36	23	5	0	0	54	40	0	0	29	0	37	0	30	7	0	99	0	0	38	7	0	0	24	24	22	0	14	15	0	33	84	1	4	15	1	44	0	0	1	0	0	0	32	0	0	0	26	19	0	0	78	23	0	15	0	39	5	38	33	101	42	0	33	0	94	0	0	84	2	4	0	0	9	0	0	0	0	0	24	0	0	0	2	0	0	32	33	15	20	0	0	39	55	0	0	2	31	0	0	37	0	0	0	35	0	0	0	43	0	28	31	0	0	0	2	0	0	0	0	0	0	4	58	0	0	0	0	0	28	0	0	0	0	31	0	0	45	88	39	34	1	0	0	0	0	0	0	0	0	101	0	35	0	36	40	0	14	0	46	24	29	44	61	0	34	0	0	0	40	0	0	28	26	0	0	36	48	0	0	0	40	60	0	24	0	0	0	0	0	31	23	1	0	0	0	0	53	1	0	0	0	0	0	0	0	0	0	20	20	0	0	61	0	0	56	0	26	20	0	38	0	0	0	0	0	0	49	69	0	0	0	44	0	0	0	0	0	0	0	0	0	50	35	0	0	43	0	34	61	0	29	0	33	0	0	30	9	69	0	36	71	0	0	33	29	0	32	0	0	0	35	0	0	0	0	0	53	0	0	0	0	0	0	0	0	0	27	0	0	0	24	0	0	0	0	52	0	0	0	0	0	0	0	28	0	0	35	0	34	0	0	0	0	0	69	0	0	0	0	0	0	0	0	41	0	0	0	0	45	0	0	0	0	23	0	0	0	0	0	0	0	0	0	56	0	0	0	0	0	30	23	54	0	27	0	30	0	0	0	0	0	0	23	0	0	0	24	57	0	0	34	0	0	0	0	0	0	0	0	0	38	33	0	0	0	0	44	0	0	46	0	0	0	18	0	0	0	55	0	0	0	0	70	0	41	0	35	0	33	31	0	0	28	0	0	23	0	0	0	0	35	55	0	0	0	0	48	0	0	0	0	0	0	0	50	23	0	0	12	0	0	0	0	0	0	0	0	0	48	36	0	0	0	49	34	0	0	0	0	0	0	0	61	39	0	0	0	0	0	0	0	0	47	0	25	0	38	0	31	52	48	0	19	0	22	0	0	0	0	0	0	0	0	0	0	0	0	0	0	0	0	0	0	0	46	0	0	0	62	44	0	0	0	0	0	39	0	0	0	44	0	38	31	47	0	0	0	0	0	0	0	0	0	0	0	0	0	0	0	0	0	0	0	0	0	0	0	0	0	0	0	0	37	0	0	0	0	0	0	0	0	0	42	0	0	0	0	0	0	0	0	0	0	0	0	0	0	0	0	60	0	0	0	0	0	0	0	0	0	26	0	47	0	0	0	0	0	0	0	0	0	37	0	0	0	0	0	0	0	0	0	0	0	0	0	0	0	0	0	0	0	0	0	0	0	0	0	0	0	0	0	0	0	34	0	0	38	0	0	0	0	0	0	0	0	0	0	0	0	0	0	36	0	0	0	0	0	0	0	0	0	0	0	0	0	0	0	34	0	0	0	0	0	0	0	0	0	0	0	0	0	0	0	0	0	0	0	0	61	0	0	0	0	0	0	0	0	0	0	0	40	0	0	0	0	0	0	0	0	0	0	0	0	0	0	0	46	0	0	0	0	0	0	0	0	0	0	0	0	0	0	0	0	0	0	0	0	0	0	0	0	0	0	0	0	0	0	0	0	0	0	0	0	0	0	0	32	0	0	0	0	0	0	0	28	0	0	0	0	0	0	0	0	0	0	0	0	0	0	0	0	0	0	0	0	0	0	0	0	0	0	0	0	0	0	0	0	0	0	0	0	0	0	0	0	0	0	0	0	0	0	0	0	0	0	0	0	0	0	0	0	0	0	0	0	0	0	67	0	0	0	0	0	0	0	0	0	0	0	0	0	0	0	0	0	0	0	0	0	0	0	0	0	0	0	0	0	0	35	0	0	0	0	0	0	0	0	0	0	0	0	0	0	0	0	0	54	0	0	0	0	0	0	0	0	0	0	0	0	0	0	0	0	0	0	0	0	0	0	0	0	0	0	0	0	74	0	0	0	0	0	0	0	0	32	0	0	0	0	0	0	0	0	0	0	48	0	0	0	0	0	0	0	32	0	0	0	0	0	0	0	0	0	0	0	56	0	0	0	0	0	0	0	0	0	0	0	0	0	0	0	0	0	0	0	0	0	56	0	0	0	0	0	0	0	0	0	0	0	0	0	0	0	0	0	0	0	56	0	0	0	0	0	0	0	0	36	0	0	0	0	0	0	51	0	0	53	0	0	0	0	0	0	0	0	0	0	0	0	0	0	0	62	0	0	0	0	58	0	0	73	0	0	0	53	0	0	0	0	0	0	0	0	0	0	0	0	0	67	59	0	0	0	26	0	0	0	0	0	0	0	0	0	0	0	0	0	0	0	0	0	63	0	54	0	0	0	0	0	0	0	0	0	0	0	52	0	0	0	0	0	0	0	57	0	0	0	0	52	0	0	0	43	0	0	0	0	0	0	0	0	0	0	0	0	0	0	0	0	0	71	0	0	0	0	0	0	0	0	0	42	67	0	0	0	0	0	0	0	0	0	0	0	0	0	0	57	0	0	0	0	0	0	73	0	0	0	0	0	0	0	65	0	0	58	23	0	0	0	0	0	0	0	0	0	0	0	0	0	0	0	0	0	0	0	0	0	60	0	0	0	0	0	0	0	0	0	0	0	0	0	0	0	0	0	0	0	0	0	0	0	0	0	0	0	0	0	0	0	0	0	0	0	0	64	0	0	0	63	0	0	0	52	0	0	37	0	0	0	0	0	0	0	0	47	0	0	0	0	0	0	0	0	0	0	0	0	0	0	0	0	0	0	0	0	45	0	0	0	0	0	0	0	0	0	0	68	0	0	54	0	0	0	0	0	0	0	0	0	0	0	0	0	20	0	0	65	0	0	0	0	0	0	0	0	0	0	0	0	0	0	0	36	0	0	0	0	0	0	0	0	0	0	0	0	0	0	0	0	0	0	0	0	0	0	0	0	0	0	42	0	0	0	0	0	0	0	40	0	0	0	0	0	0	0	0	0	0	0	0	0	0	0	0	0	0	0	0	0	0	0	0	0	0	9	0	0	0	0	0	0	0	0	0	52	0	0	0	0	0	0	0	0	0	0	0	0	0	0	0	0	0	0	0	0	0	0	0	0	0	0	0	0	0	0	0	0	61	0	0	0	0	0	0	15	0	0	0	0	0	0	13	0	49	46	0	0	0	0	0	0	0	0	0	0	0	0	0	0	0	0	61	0	37	0	0	0	0	0	0	0	0	0	0	0	0	0	0	0	0	0	57	0	0	0	0	0	0	0	0	0	0	0	0	0	0	0	0	0	0	0	0	0	0	0	5	0	0	0	5	12	0	0	0	0	0	0	0	0	0	0	0	0	0	6	0	0	0	0	11	0	0	0	0	0	22	0	0	0	0	0	0	0	0	0	0	0	0	2	0	0	32	4	0	7	0	0	0	6	15	3	7	4	0	0	3	5	9	0	0	0	0	0	6	0	0	5	9	0	0	0	4	4	4	5	0	0	0	13	0	10	5	0	0	0	7	7	0	6	5	0	0	0	13	0	3	0	0	0	0	1	15	11	0	0	0	3	0	4	3	10	0	1	0	0	3	0	0	0	9	0	0	0	0	0	0	0	24	0	5	0	0	0	0	0	0	0	0	0	0	0	0	0	0	0	0	0	0	0	0	0	0	0	0	0	0	0	0	0	0	0	0	0	0	0	0	0	0	0	0	0	0	0	0	0	0	0	0	0	0	0	0
S285	226	225	202	223	69	206	219	213	216	181	71	207	203	199	170	231	172	53	71	209	49	177	54	54	50	43	217	184	192	50	58	186	51	173	49	183	136	47	170	43	161	42	162	46	43	62	45	46	165	61	159	152	186	45	48	171	164	45	47	0	43	51	54	155	51	53	0	145	142	0	0	58	39	49	0	0	0	0	0	0	0	0	0	42	0	48	0	0	0	0	0	0	0	135	0	7	0	0	11	0	0	1	5	0	0	0	0	0	43	0	0	0	0	0	0	0	17	39	0	0	0	0	44	19	0	0	0	0	103	0	0	6	130	88	0	0	0	0	0	0	112	0	0	92	0	0	0	0	0	101	0	0	0	0	0	83	0	0	0	0	0	0	0	0	0	4	0	0	0	14	100	8	110	7	115	123	0	0	0	42	0	0	82	0	35	0	0	88	0	0	0	0	0	0	0	85	0	0	24	0	84	0	98	24	93	0	0	21	102	29	0	0	0	0	0	112	14	0	0	0	82	0	99	0	0	0	0	78	77	0	79	0	0	0	0	0	0	75	0	0	0	69	23	0	0	6	0	0	0	0	0	11	96	0	0	0	0	0	26	73	0	0	0	41	0	29	0	0	0	0	0	70	0	67	68	0	0	78	0	61	47	0	19	0	78	0	0	0	72	0	25	64	0	0	109	0	0	0	34	0	0	0	0	80	0	98	0	37	31	89	26	0	0	0	22	0	18	0	97	32	0	25	0	0	0	94	0	0	0	77	22	0	0	87	0	0	94	0	0	0	22	0	12	0	0	35	0	0	59	0	20	0	0	79	0	0	0	58	0	0	0	0	0	0	0	27	0	0	56	0	19	86	32	95	57	0	0	0	28	0	22	0	0	0	0	0	0	42	0	0	90	0	35	0	57	17	32	0	35	0	102	50	17	110	0	0	0	0	0	19	0	0	0	46	89	0	0	0	20	0	34	94	70	0	0	0	0	0	59	0	0	0	0	0	0	25	0	0	0	0	56	0	23	25	0	25	18	29	71	59	0	0	0	0	75	0	19	0	0	0	0	67	0	15	0	0	0	0	63	0	0	0	0	0	0	0	0	0	28	61	0	26	0	0	0	0	0	0	0	91	69	0	59	0	0	0	0	18	0	71	0	0	0	0	0	69	0	0	0	0	0	25	33	0	0	26	0	0	0	20	40	66	0	75	0	0	0	0	0	0	0	0	0	25	0	0	66	49	0	0	0	0	22	0	99	0	0	0	0	0	0	0	23	0	0	61	122	0	0	0	0	0	0	0	0	0	31	0	0	0	0	26	15	53	29	0	67	0	19	0	0	0	0	0	0	0	0	0	74	45	78	89	0	0	0	0	0	0	0	58	0	58	0	57	0	0	0	0	0	0	0	0	0	0	49	114	0	0	0	103	111	0	0	0	0	0	0	0	63	0	0	0	0	0	0	0	0	0	0	27	0	0	0	0	0	0	54	0	0	0	0	106	0	0	0	0	54	0	0	0	84	0	0	0	0	0	0	0	0	0	0	0	0	0	0	60	0	0	28	47	39	89	0	38	57	0	0	55	0	0	96	0	0	0	0	98	85	0	0	0	0	0	0	0	41	0	0	0	62	0	0	0	0	0	0	0	0	0	0	0	0	45	0	0	0	0	0	0	0	0	0	0	65	62	49	0	0	127	0	0	49	0	0	88	0	0	13	0	0	43	0	99	44	0	0	0	0	0	0	54	0	0	0	0	87	0	0	0	88	0	47	0	0	0	0	0	52	95	0	59	0	0	102	0	0	0	0	0	0	70	0	0	57	0	0	0	0	23	0	0	0	57	13	0	0	0	29	0	0	0	55	0	0	0	12	0	0	0	53	0	49	0	0	0	111	0	0	0	0	0	0	87	0	0	0	0	0	0	0	0	58	0	0	0	72	0	0	0	0	38	0	0	0	0	0	53	0	0	0	0	0	0	101	0	0	0	0	83	0	0	0	59	0	65	39	0	0	0	0	0	0	0	16	0	0	0	58	92	0	0	60	30	0	0	0	49	33	25	0	0	0	0	44	54	0	0	0	30	0	51	0	0	0	78	0	0	47	0	0	0	0	0	88	0	0	0	0	57	0	0	22	0	68	42	46	0	34	0	0	30	0	0	0	0	0	0	0	63	0	0	0	0	0	46	0	0	0	86	0	70	64	0	0	0	0	87	41	0	0	0	0	0	65	12	66	0	0	0	0	15	0	0	0	38	0	0	0	0	0	68	65	0	0	0	0	0	0	57	0	0	0	40	0	70	0	0	0	70	0	81	0	0	0	56	0	0	0	0	0	41	75	0	0	0	0	0	0	0	0	0	17	51	83	0	0	0	76	62	0	0	0	0	0	0	0	0	0	35	13	0	65	45	0	0	40	37	0	51	0	46	0	0	0	0	58	0	0	0	0	0	0	0	0	0	0	20	48	0	0	0	0	0	17	0	0	0	28	0	23	0	0	0	0	0	0	0	0	0	0	54	0	0	30	0	0	0	0	0	0	0	0	40	0	0	57	0	0	0	0	0	0	0	0	0	0	0	41	0	0	0	0	0	0	0	0	0	0	35	0	0	0	0	0	0	50	47	0	0	0	0	0	0	0	0	0	0	0	0	0	0	0	0	64	0	0	43	0	46	0	0	0	32	0	0	0	0	0	33	0	0	0	0	0	37	38	28	0	39	0	0	0	0	36	0	0	0	0	0	0	0	50	0	0	0	0	0	0	0	39	0	0	0	47	0	0	0	0	0	0	0	0	0	0	0	0	0	0	0	0	0	0	31	0	0	0	0	0	0	0	0	0	0	0	0	0	0	53	0	0	0	0	19	0	0	0	0	0	0	0	36	0	0	0	0	0	0	0	0	0	0	0	31	0	0	39	56	0	0	0	0	0	0	0	0	0	0	0	0	0	0	0	0	0	0	0	0	0	0	0	0	0	0	0	0	0	0	0	0	0	0	0	0	0	0	0	0	0	0	39	0	32	0	0	37	0	37	0	0	26	0	0	26	0	0	0	0	0	23	0	0	0	0	38	0	0	0	0	0	0	0	0	0	0	0	0	0	46	0	0	0	0	0	0	0	0	48	0	0	28	0	0	0	0	0	0	0	41	0	0	0	0	0	29	0	0	0	0	0	0	0	0	0	39	31	0	0	0	0	0	0	23	47	0	0	0	0	0	0	0	0	0	0	0	0	0	0	0	0	0	30	0	0	0	0	23	0	0	0	0	0	0	0	0	37	0	0	0	30	0	0	0	0	0	25	0	0	0	0	35	25	33	0	42	0	0	0	0	30	0	0	0	0	31	0	0	0	0	0	0	0	0	0	0	0	0	0	0	0	0	0	0	0	0	0	0	0	0	0	0	0	0	0	0	0	0	35	0	0	0	0	0	0	11	0	0	0	0	0	0	21	0	0	0	0	0	0	0	0	0	0	0	0	0	0	0	0	0	0	0	0	0	0	0	0	0	0	0	40	0	0	0	0	0	0	17	0	0	0	0	0	0	0	16	0	28	0	20	0	0	0	19	0	0	0	0	0	0	0	0	31	0	0	18	0	0	0	13	0	0	37	0	0	0	0	0	0	0	0	0	23	0	0	0	0	29	0	0	0	0	0	0	0	0	0	0	0	0	0	0	0	0	0	0	0	0	0	24	0	0	0	0	0	0	0	0	0	32	0	20	0	0	0	0	0	0	0	0	17	0	0	29	0	0	0	0	0	0	29	0	0	31	0	0	0	0	0	0	0	0	0	0	36	0	0	0	0	0	35	0	0	0	0	20	0	0	0	0	0	0	0	0	0	0	15	0	0	0	0	0	28	22	0	0	0	0	0	0	0	0	0	0	0	0	0	0	28	0	0	0	0	31	0	0	44	0	0	0	0	0	0	0	37	0	0	0	0	29	0	0	0	0	39	0	0	0	0	0	0	0	0	0	0	0	28	0	0	0	24	0	0	0	0	0	0	27	0	0	0	19	0	0	0	0	0	0	0	0	0	0	0	13	0	0	0	0	0	0	0	0	0	0	21	0	32	0	0	0	31	0	0	12	0	29	0	29	0	0	0	34	0	0	28	0	0	0	0	0	0	0	31	0	0	13	0	45	0	0	0	0	0	37	24	0	0	32	16	33	0	0	0	0	34	0	0	0	0	0	22	0	0	0	19	0	0	0	0	0	0	0	0	0	0	29	0	0	0	38	0	0	0	24	40	0	0	0	4	28	0	0	0	0	32	0	0	0	0	14	0	0	0	0	0	0	0	0	0	0	17	0	0	0	43	0	0	21	0	10	0	0	0	0	0	0	0	0	0	7	0	0	0	0	0	0	0	0	0	26	0	0	23	0	0	0	0	0	0	0	0	0	0	0	0	19	0	0	0	0	0	0	0	0	26	0	43	0	0	0	0	0	0	0	0	0	0	31	0	0	0	32	30	0	23	0	0	0	25	0	0	0	0	0	0	0	21	0	0	0	0	0	0	0	0	0	0	25	0	0	0	22	16	0	0	0	0	0	0	0	0	0	0	0	0	0	0	0	28	0	0	20	0	0	0	17	0	0	0	0	0	0	0	0	0	0	0	0	0	0	0	0	0	0	0	0	0	0	0	0	0	0	0	1	0	0	0	0	0	12	0	0	0	0	0	0	0	0	0	0	0	0	6	0	0	0	0	0	5	0	0	0	0	0	0	0	0	0	0	0	0	0	0	0	0	0	0	0	0	0	0	0	5	0	0	0	0	0	0	0	0	0	1	0	0	0	0	0	0	0	0	0	0	0	0	0	0	0	0	0	0	0	0	0	0	0	0	0	0	0	0	0	0	0	0	0	0	0	0	0	0	0	0	0	0	0	0	0	0	0	0	0	0	0	0	0	0
S286	186	163	164	158	96	135	146	150	158	161	81	148	137	150	142	130	130	75	72	138	63	127	89	80	69	74	134	91	139	80	72	128	90	124	53	137	107	72	131	58	116	69	121	50	68	71	79	54	106	72	126	123	122	50	56	109	120	57	54	0	51	65	51	108	57	59	0	104	103	0	0	64	73	59	0	0	0	0	0	0	0	0	0	55	0	54	190	0	20	70	0	131	29	66	0	150	0	0	137	0	0	25	19	20	134	0	120	132	156	0	12	23	139	27	19	0	8	49	137	0	0	0	0	130	124	15	0	0	57	124	15	28	56	0	24	0	0	0	118	0	51	0	0	54	19	117	0	124	0	52	0	27	20	0	136	45	0	124	0	0	0	9	22	0	0	24	0	0	0	116	43	158	53	20	53	45	0	0	10	110	0	114	61	115	122	0	0	61	0	0	0	0	7	22	0	38	110	129	20	23	16	0	52	25	44	18	0	17	48	40	0	18	0	29	0	39	21	0	117	0	0	23	54	45	26	0	0	34	17	111	35	0	0	0	18	0	118	0	74	0	0	29	29	0	0	9	42	0	13	0	20	114	34	0	0	0	91	0	31	0	0	116	0	0	0	26	47	0	18	0	0	0	0	0	0	0	0	0	0	0	0	91	27	0	44	0	0	0	30	0	28	0	11	0	38	18	0	0	0	0	0	0	92	42	0	46	0	38	0	34	30	0	0	0	0	0	56	48	38	91	8	29	37	16	0	49	0	91	0	0	14	15	0	39	0	0	41	0	0	0	0	0	19	0	28	42	21	0	0	0	17	0	18	52	84	0	0	63	0	0	14	0	0	0	0	0	0	0	20	0	18	0	0	42	5	33	24	0	0	0	24	0	0	0	0	57	0	0	0	0	42	0	0	0	0	49	0	0	0	0	35	0	16	48	0	0	0	52	0	0	0	47	0	23	54	0	36	0	21	47	33	0	0	0	0	0	26	0	0	0	0	0	0	0	0	53	41	0	0	70	0	0	0	0	0	47	0	0	0	0	0	0	0	0	0	0	20	0	0	0	53	0	0	0	0	0	0	0	0	0	0	0	18	0	0	0	0	18	0	73	0	0	25	0	0	0	46	0	0	0	0	0	0	55	0	23	19	13	15	0	45	0	0	0	0	26	0	0	31	29	0	0	0	52	0	0	0	0	0	0	0	52	0	32	33	0	0	0	0	0	0	0	0	32	21	0	0	50	0	0	0	0	39	0	0	38	0	0	0	0	0	0	0	0	0	0	0	0	0	0	0	0	47	0	38	0	0	0	0	52	0	0	0	0	0	0	0	32	37	0	0	0	0	38	44	63	0	0	0	67	0	0	0	0	0	0	0	0	0	52	0	0	0	0	0	0	0	0	0	0	0	0	0	0	0	0	0	24	0	0	0	0	37	11	0	0	91	0	0	0	0	0	0	0	0	29	0	0	0	0	0	0	0	0	22	38	0	0	0	0	0	0	0	0	0	0	0	0	40	0	0	0	0	0	0	0	29	0	0	0	0	31	0	0	0	0	0	0	17	0	0	0	0	0	0	0	0	0	0	0	0	0	0	0	0	0	0	0	0	0	0	0	36	0	0	0	0	0	0	0	29	40	0	0	0	0	0	0	0	0	0	0	0	0	0	22	0	0	0	0	32	0	0	0	0	0	0	0	22	0	43	0	0	0	0	0	0	0	0	0	0	0	0	0	0	0	0	0	0	0	0	0	0	28	0	0	0	0	0	0	0	0	0	0	0	0	0	0	0	0	0	0	0	31	29	0	0	0	0	0	0	0	0	38	37	0	30	0	0	28	0	0	0	0	0	0	0	0	0	0	0	0	23	0	0	0	0	0	0	0	0	0	64	0	0	0	0	0	0	0	0	0	0	0	0	0	0	23	0	0	0	0	0	0	0	0	0	0	0	0	0	0	0	0	29	0	0	0	0	0	0	0	0	0	18	0	0	0	30	0	18	0	0	0	0	0	0	0	0	0	0	0	51	0	0	0	0	0	36	0	0	0	0	0	35	0	0	0	0	0	28	0	0	0	0	20	80	0	0	0	0	35	0	0	28	31	0	0	0	0	0	35	0	0	0	0	0	0	0	0	0	0	0	0	0	0	0	0	0	0	0	43	0	0	0	21	0	0	0	0	0	0	0	0	0	21	0	0	0	0	0	0	0	26	0	62	0	0	21	0	0	33	0	0	0	0	0	0	0	0	0	0	0	0	0	0	0	0	35	0	0	0	0	0	0	0	0	0	0	0	0	0	42	0	32	0	0	0	20	25	0	0	0	0	30	0	0	0	24	0	0	0	0	0	0	18	0	0	35	24	0	0	0	0	0	0	0	0	0	0	0	0	99	100	0	0	0	0	50	0	0	0	32	0	0	33	0	0	0	0	20	0	0	0	0	38	0	0	26	0	17	38	43	0	0	0	0	0	0	0	97	0	0	98	56	0	0	102	0	0	0	22	21	0	0	0	0	27	0	59	26	0	0	131	0	22	0	26	0	0	0	0	36	0	22	26	102	0	30	121	125	0	125	0	0	19	0	0	41	84	0	0	0	28	0	28	0	0	0	0	0	0	93	0	0	0	0	0	0	106	0	0	116	20	0	0	0	0	0	0	0	44	0	0	42	0	102	0	0	0	26	0	0	0	0	0	0	0	0	116	0	0	99	0	0	0	0	16	111	0	93	0	0	0	35	0	36	29	0	23	0	121	31	0	39	0	44	0	0	21	43	0	0	42	16	0	25	0	34	105	0	0	0	0	0	40	28	0	0	69	0	0	80	17	49	0	12	0	79	0	0	0	0	0	107	43	40	0	0	0	0	0	0	0	0	0	0	0	0	0	0	92	33	76	34	55	0	0	25	73	0	62	0	0	0	0	0	0	0	48	0	0	0	0	0	68	0	0	46	46	81	0	0	0	0	0	0	0	0	0	0	36	75	0	87	69	0	32	0	0	27	0	113	0	0	0	0	0	0	80	0	0	0	0	0	0	0	0	0	20	0	0	0	0	0	86	39	0	0	0	0	0	0	0	0	0	0	72	0	0	70	41	0	0	0	0	0	0	0	0	0	88	0	0	38	0	0	0	0	0	0	0	23	0	18	39	0	0	0	36	33	0	0	0	0	0	83	0	0	31	0	0	0	0	0	0	0	0	23	0	0	0	33	0	37	0	0	0	0	32	0	0	26	0	0	0	0	0	0	0	42	31	98	0	0	33	0	24	0	0	0	0	0	0	78	27	0	53	25	0	0	0	0	0	0	0	0	0	0	0	0	101	27	0	0	0	0	52	21	0	31	36	0	0	0	0	0	0	0	27	46	40	0	99	0	0	0	0	0	0	66	0	0	0	0	0	0	0	0	0	0	0	0	0	0	0	0	0	0	0	0	22	0	0	0	0	0	36	0	0	0	0	0	0	0	0	35	51	0	0	0	0	77	0	0	0	99	0	0	36	0	0	0	0	0	0	0	14	0	0	0	0	0	0	0	0	33	0	0	24	0	0	0	0	0	0	0	0	0	0	0	35	0	0	0	0	0	0	0	0	0	0	16	21	0	0	57	0	0	0	64	78	0	0	33	0	0	0	0	0	0	0	0	0	0	13	0	0	0	0	0	0	0	0	0	0	0	0	0	0	22	0	0	64	24	0	0	38	0	0	0	0	0	0	0	0	0	0	0	0	0	0	0	0	0	0	0	0	0	0	0	0	30	0	0	0	0	0	0	42	0	0	0	0	0	0	0	0	0	0	0	0	0	81	0	0	41	0	0	76	26	0	0	0	0	0	0	0	0	43	0	0	18	0	0	0	0	0	0	0	0	0	0	0	13	0	0	0	0	0	0	0	0	29	0	0	0	0	0	47	0	0	0	0	0	0	0	35	0	0	84	0	31	19	0	33	58	0	76	0	16	0	0	0	84	0	0	0	0	0	0	0	0	0	0	76	0	0	0	0	33	0	0	0	0	91	0	0	0	22	0	0	24	0	0	0	0	0	16	0	0	0	0	0	0	0	24	0	0	0	0	25	0	0	0	0	0	0	0	47	0	0	0	0	0	0	0	0	0	0	0	0	0	0	0	0	0	0	0	0	0	0	0	0	0	0	0	0	18	0	0	0	0	0	0	0	0	0	0	0	0	0	0	0	0	0	0	0	0	0	34	0	0	0	0	0	0	0	0	0	0	0	0	0	0	0	0	0	30	0	0	0	0	0	16	0	0	0	0	0	0	0	0	20	0	0	53	0	0	0	0	0	0	26	0	0	0	0	0	0	0	0	0	22	0	0	0	0	0	0	0	80	28	12	0	0	0	16	0	0	0	0	23	0	0	0	0	69	40	0	0	0	0	0	0	0	0	0	0	87	0	0	0	0	0	0	0	24	0	0	0	0	0	0	0	27	0	0	0	0	0	0	0	0	0	0	0	0	0	0	0	0	0	0	0	0	0	0	0	0	0	0	0	0	0	0	0	0	0	0	0	0	0	0	0	0	0	0	0	0	0	0	0	0	0	0	0	0	0	20	0	0	0	0	0	0	0	0	0	0	0	0	0	0	0	0	0	0	0	0	0	0	0	0	0	0	0	0	0	0	0	0	0	0	0	0	0	0	0	0	0	0	0	0	0	0	0	0	0	0	0	0	0	0	0	0	0	0	0	0	0	0	0	0	0	0	0	0	0	0	0	0	0	0	0	0	0	0	0	0	0	0	0	0	0	0	0	0	0	0	0	0	0	0	0	0	0	0	0	0	0	0	0	0	0	0	0	0	0	0	0	0	0	0	0	0	0	0	0	0	0	0	0	0	0	0	0	0	0	0	0	0	0	0	0	0	0	0	0	0	0	0	0	0	0	0	0	0	0	0	0	0	0	0
S287	205	228	201	178	124	209	190	174	194	189	128	177	197	165	170	179	159	123	102	163	115	135	111	115	123	115	173	185	140	113	121	146	94	135	101	167	151	125	152	103	135	106	159	99	88	94	104	89	159	88	134	141	157	85	85	141	143	101	96	58	89	103	88	134	77	102	64	147	130	49	46	97	76	103	54	62	55	43	53	56	46	46	47	69	50	64	60	34	7	46	56	64	9	44	54	53	30	27	63	42	0	12	6	0	37	47	54	45	54	53	5	7	36	5	5	0	7	0	47	46	42	35	42	51	45	8	0	0	0	40	7	6	0	45	7	49	45	0	53	37	0	41	0	0	4	50	22	55	28	0	0	3	9	0	36	45	0	52	0	0	37	6	7	0	0	8	40	33	0	42	0	47	0	4	0	0	0	0	0	44	0	36	0	42	42	0	0	0	0	37	0	49	0	9	0	0	39	38	0	8	25	0	0	0	0	9	0	6	0	0	0	9	0	0	0	0	10	0	42	0	73	4	0	0	0	0	44	0	33	43	0	0	0	0	7	0	45	47	43	0	0	0	0	0	24	7	0	0	4	0	5	43	0	0	0	0	38	0	0	0	0	41	0	0	0	0	0	0	6	0	0	0	0	0	34	0	0	0	0	23	0	43	0	0	0	0	24	0	0	31	0	23	7	0	0	3	0	0	0	0	0	0	0	0	0	0	0	0	0	0	0	0	0	0	0	0	0	135	0	31	0	0	0	0	0	0	0	28	0	0	0	6	0	0	0	0	0	0	0	0	0	0	6	24	0	0	0	0	46	0	0	0	0	0	0	0	0	0	0	0	0	0	0	0	0	0	0	0	25	0	0	0	0	0	19	0	0	0	0	0	0	0	0	0	0	137	0	0	0	0	0	0	36	0	68	0	0	0	0	0	0	0	0	0	0	0	0	136	0	0	0	121	0	0	171	0	0	0	0	137	0	0	0	0	0	0	0	0	22	0	0	0	0	0	0	0	155	0	0	0	0	0	0	0	0	0	0	25	0	0	0	0	0	0	0	0	0	0	0	0	175	19	0	0	0	0	0	13	14	39	0	0	0	0	0	0	0	0	0	0	0	0	0	0	0	0	163	0	0	0	0	0	0	0	0	0	0	0	0	35	137	0	0	0	0	0	0	0	103	131	0	0	35	133	0	0	0	0	0	0	55	155	0	0	110	32	0	0	0	0	0	0	0	0	0	0	0	0	0	0	0	0	0	0	0	112	0	0	0	0	0	44	0	0	0	0	0	0	0	0	0	56	100	0	117	0	0	0	0	150	0	0	20	0	0	0	0	0	0	0	0	0	0	120	136	153	0	40	0	0	0	0	0	0	0	43	0	0	0	126	0	0	0	0	0	38	0	37	0	0	0	0	0	53	0	0	0	0	0	0	0	0	0	0	0	0	0	0	0	0	0	0	0	28	0	118	0	0	0	0	0	0	0	0	0	113	0	36	0	0	49	0	0	0	0	0	0	60	147	0	0	0	0	0	0	0	0	0	0	0	0	0	0	32	37	0	0	0	0	0	0	0	0	0	0	0	0	0	0	38	0	0	0	0	0	0	0	0	0	0	0	0	0	0	53	0	0	0	0	0	117	96	0	0	0	0	0	0	0	0	0	0	0	0	0	0	0	0	39	0	49	0	0	0	0	0	29	0	0	38	104	0	0	0	0	0	0	0	0	0	39	0	0	0	0	0	0	38	0	0	0	31	0	67	0	36	0	0	0	0	0	0	0	0	0	0	0	0	0	0	0	0	0	0	0	0	0	0	0	0	37	0	0	116	104	0	0	0	0	0	0	0	0	0	0	0	0	0	0	0	0	0	0	0	0	34	39	0	0	33	0	0	0	0	0	0	0	0	0	0	26	0	0	26	0	54	0	0	40	0	0	0	0	0	0	0	0	24	0	0	0	0	0	0	0	0	0	37	0	23	0	0	0	0	0	35	0	0	0	0	0	36	0	0	54	57	0	42	0	0	0	0	0	0	0	0	0	0	111	0	0	0	0	0	0	0	0	0	0	0	95	0	0	0	0	0	0	0	0	0	28	28	36	0	0	0	0	0	0	0	0	0	0	0	0	0	0	0	38	0	0	0	0	0	0	0	0	37	0	0	0	0	0	22	0	32	0	0	0	29	0	0	0	0	39	0	0	0	0	0	0	0	0	0	0	0	0	0	0	0	40	116	0	0	0	30	0	0	0	0	50	0	42	0	0	0	0	0	0	0	0	0	58	0	0	0	0	0	0	0	0	0	93	0	0	0	32	0	0	0	47	37	0	0	0	0	37	0	0	0	0	0	0	0	0	0	34	0	0	0	0	0	0	0	0	0	0	0	52	35	31	47	181	177	0	0	0	0	0	31	0	35	0	0	0	32	0	0	0	0	114	0	0	0	0	0	0	40	0	0	0	49	0	0	0	0	0	25	41	0	148	0	0	91	0	0	0	190	34	0	0	0	0	0	35	0	0	0	0	0	0	0	0	102	41	0	0	0	0	0	0	0	0	0	0	0	156	27	0	152	149	38	162	0	0	0	0	0	0	145	0	0	0	0	0	0	0	0	0	0	0	31	148	0	0	0	0	47	27	98	31	0	84	0	0	0	0	0	0	0	0	0	0	0	0	0	163	0	0	0	0	0	0	0	0	0	0	0	0	85	0	0	123	0	0	0	0	26	95	0	142	0	0	0	0	0	0	0	0	44	0	135	0	0	0	0	0	0	0	0	0	0	0	0	0	0	0	0	62	97	0	0	0	0	0	0	0	28	0	135	0	0	61	0	0	0	0	0	138	0	0	0	0	33	73	14	15	0	0	0	0	41	0	0	0	0	0	0	0	0	0	69	12	122	0	0	0	0	15	118	0	59	0	40	0	0	0	0	0	0	0	0	0	0	0	102	0	0	0	0	125	0	0	0	0	0	0	0	0	0	0	0	110	0	134	123	0	0	0	0	24	0	74	0	0	0	0	0	0	77	0	0	0	0	0	0	36	0	0	0	0	0	0	0	0	90	0	0	0	0	0	0	0	0	0	0	0	100	0	0	79	0	0	0	0	0	0	0	0	0	0	70	0	0	0	0	0	0	0	21	0	0	17	0	0	0	0	0	0	0	0	0	0	0	0	0	69	0	0	0	0	0	0	0	0	0	0	0	37	0	0	0	0	0	0	0	0	27	0	0	0	0	52	0	0	0	0	0	0	0	0	0	77	0	0	0	0	12	0	0	0	0	0	0	82	0	14	55	0	0	0	0	0	0	0	0	0	0	0	0	32	88	15	0	0	0	0	53	0	0	0	22	0	0	0	0	0	0	0	0	0	0	0	87	0	0	0	0	0	0	70	0	0	0	0	0	0	0	0	0	0	0	0	0	0	0	0	0	0	0	0	0	0	24	0	0	0	0	0	0	0	0	0	0	0	0	0	0	0	0	0	0	70	0	0	0	83	0	0	0	0	0	0	0	0	0	0	11	0	0	0	0	0	0	0	0	10	0	0	0	0	0	0	0	0	0	0	0	0	0	22	0	0	0	0	0	0	0	0	0	0	0	29	53	0	0	48	0	0	0	57	65	0	0	0	0	28	0	0	0	0	0	0	0	0	0	0	0	0	0	0	0	0	0	0	0	0	0	0	0	0	0	9	0	0	0	0	0	0	0	0	0	0	0	0	0	0	0	0	0	0	0	0	0	0	0	0	0	0	0	0	0	0	0	0	0	0	0	0	0	0	0	0	0	0	0	0	0	0	0	0	0	0	52	0	0	0	0	0	67	0	0	0	0	0	0	0	0	0	0	0	0	0	0	0	0	0	0	0	0	0	0	0	0	0	0	0	0	0	0	0	0	0	0	0	0	54	0	0	0	0	0	0	0	0	0	0	0	0	0	83	0	0	0	0	72	76	0	60	0	0	0	0	0	57	0	0	0	0	0	0	0	0	0	0	54	0	0	0	0	0	0	0	0	0	65	0	0	0	0	0	0	0	0	0	0	17	0	0	0	0	0	0	0	0	0	0	46	0	0	0	9	0	0	0	0	0	0	0	0	0	0	0	0	0	0	0	0	0	0	0	0	0	0	0	0	0	0	0	0	0	0	0	0	0	0	0	0	0	0	0	0	0	0	0	0	0	0	0	0	0	0	0	0	0	0	0	0	0	0	0	0	0	0	0	0	0	0	0	0	0	0	0	0	0	0	0	0	0	0	0	0	0	0	18	0	0	0	0	0	0	0	0	0	0	0	52	0	0	0	0	0	0	0	0	0	22	0	0	0	0	0	0	0	0	0	0	0	0	0	0	65	0	0	0	0	0	0	0	0	0	0	0	0	0	0	0	66	0	0	0	0	0	0	0	0	0	0	0	71	0	0	0	0	0	0	0	0	0	0	0	0	0	0	0	0	0	0	0	0	0	0	0	0	0	0	0	0	0	0	0	0	0	0	0	0	0	0	0	0	0	0	0	0	0	0	0	0	0	0	0	0	0	0	0	0	0	0	0	0	0	0	0	0	0	0	0	0	0	13	0	0	0	0	0	0	0	0	0	0	0	0	0	0	0	0	0	0	0	0	0	0	0	0	0	0	0	0	0	0	0	0	0	0	0	0	0	0	0	0	0	0	0	0	0	0	0	0	0	0	0	0	0	0	0	0	0	0	0	0	0	0	0	0	0	0	0	0	0	0	0	0	0	0	0	0	0	0	0	0	0	0	0	0	0	0	0	0	0	0	0	0	0	0	0	0	0	0	0	0	0	0	0	0	0	0	0	0	0	0	0	0	0	0	0	0	0	0	0	0	0	0	0	0	0	0	0	0	0	0	0	0	0	0	0	0	0	0	0	0	0	0	0	0	0	0	0	0	0	0	0	0	0	0
S288	47	37	33	53	58	39	40	54	32	42	62	39	29	39	21	35	35	69	64	41	63	30	48	62	65	67	41	33	35	49	49	34	69	43	48	41	22	57	41	51	33	51	41	67	72	60	41	44	34	51	36	29	36	50	50	18	34	40	44	241	60	42	35	19	44	50	252	38	29	228	272	37	34	33	213	236	227	176	231	197	188	236	219	50	198	26	86	188	82	205	203	76	58	48	194	71	161	175	76	207	39	69	68	34	93	165	79	79	74	197	54	61	73	70	66	80	60	32	73	181	178	171	188	66	68	67	0	0	46	68	59	58	58	27	57	150	170	102	67	153	70	163	0	51	66	55	27	58	124	64	36	59	64	0	70	47	0	71	83	0	157	78	57	67	0	57	32	184	34	60	64	57	54	54	63	52	0	78	19	51	32	58	0	56	44	0	77	60	0	24	0	153	31	62	63	50	47	61	37	61	0	78	53	30	61	46	0	49	57	28	0	58	0	46	72	43	59	29	43	79	45	56	46	35	85	51	140	44	0	47	53	63	0	0	52	0	42	72	51	31	35	0	0	0	27	40	26	0	59	68	47	59	40	0	0	55	73	66	0	0	0	43	65	26	46	0	37	49	52	24	43	0	0	50	15	0	67	0	74	0	27	56	57	0	61	68	27	0	41	24	22	75	64	28	45	58	0	65	0	54	0	0	0	48	56	50	0	20	26	36	0	0	50	0	16	0	0	0	52	36	30	15	25	0	26	45	24	38	0	0	19	57	0	42	21	43	39	56	0	0	54	57	42	21	0	42	28	0	0	0	0	68	68	0	38	0	30	0	34	71	83	62	14	14	38	39	0	0	0	0	0	36	19	49	0	20	15	54	21	79	0	37	0	13	51	99	0	25	0	41	34	63	24	62	22	23	24	0	27	50	42	0	63	45	55	48	0	0	0	0	0	0	51	0	39	44	39	58	19	0	0	0	0	83	65	38	23	46	60	0	0	54	0	40	63	26	60	41	0	0	38	0	0	0	34	0	13	16	0	0	0	27	0	65	0	23	27	20	0	0	0	0	53	30	0	0	44	32	55	53	37	0	0	76	30	43	0	52	10	39	0	38	0	55	0	80	0	0	29	42	0	64	36	34	0	0	17	36	0	0	0	0	0	69	66	39	84	0	0	58	61	26	21	11	0	19	42	35	18	0	31	30	10	33	0	41	51	0	58	0	0	0	0	0	18	0	38	0	33	8	62	84	20	44	0	69	54	42	27	43	0	26	19	25	64	33	0	0	0	25	35	51	0	0	0	39	0	69	0	34	0	0	22	41	0	0	28	19	12	0	56	0	0	0	26	0	74	46	38	46	27	77	34	69	17	36	0	0	0	0	0	0	0	41	75	42	0	31	0	0	0	0	68	47	36	0	0	0	0	0	0	0	65	0	29	0	0	0	0	78	0	0	0	29	34	15	0	65	0	53	0	50	37	0	0	17	27	30	0	65	49	0	0	0	0	0	33	0	0	27	31	0	0	49	49	0	128	69	0	55	59	15	36	39	0	40	0	0	0	41	0	0	69	48	37	0	0	36	0	41	0	0	75	0	71	0	0	0	0	0	35	0	0	0	24	32	0	0	51	0	19	0	0	0	52	26	0	0	0	0	0	35	0	0	0	0	46	0	36	0	0	0	37	37	31	0	32	0	0	33	0	59	0	0	58	59	0	0	79	39	42	0	45	0	0	0	0	22	0	40	0	33	0	0	0	45	67	71	0	0	32	57	0	0	0	0	31	0	0	25	0	75	0	0	27	0	21	0	0	44	28	65	39	0	0	0	0	55	59	0	18	49	0	0	0	0	0	0	0	43	41	0	0	53	95	0	0	0	21	33	38	0	0	0	0	0	0	0	58	61	29	0	0	0	0	0	0	73	25	20	25	0	0	0	0	26	28	40	0	26	0	0	0	0	0	34	32	24	0	35	0	0	0	0	81	33	43	0	0	0	24	31	46	49	33	0	0	0	28	39	0	0	0	49	0	0	26	0	0	0	35	0	0	0	0	27	51	38	0	34	0	43	29	44	0	26	0	35	34	38	27	0	0	0	0	45	39	0	40	0	0	0	0	0	0	0	0	0	0	0	25	0	26	33	27	0	63	0	0	27	0	0	0	21	0	0	0	0	0	35	0	87	0	0	31	0	0	0	42	0	0	0	39	0	0	0	31	46	0	0	0	0	21	0	0	0	0	0	0	0	0	22	0	26	0	56	0	66	44	0	0	20	0	0	0	0	0	0	0	62	53	0	0	0	0	0	0	16	0	0	0	0	38	27	0	0	0	0	0	20	0	0	0	13	0	12	0	51	0	0	75	26	0	46	0	0	0	44	0	0	26	0	0	0	0	0	0	0	0	24	0	29	0	15	0	0	0	37	49	0	0	0	0	0	0	0	0	0	0	0	27	0	72	0	45	0	31	0	0	0	0	0	29	0	0	0	30	0	0	0	0	0	36	0	0	0	17	33	43	0	0	83	0	0	0	18	0	0	0	0	71	37	0	0	0	0	0	0	0	0	0	0	0	0	0	0	0	0	0	0	0	0	0	0	0	0	0	19	50	0	0	0	0	0	16	8	0	0	0	52	0	0	0	0	12	0	0	16	0	0	45	74	22	0	35	0	0	0	0	0	0	9	37	13	31	0	18	0	60	54	0	45	0	0	29	0	0	0	0	0	0	0	31	43	0	13	0	37	0	0	0	0	0	0	0	0	58	0	31	0	0	0	24	0	0	0	0	0	22	0	72	0	0	69	0	46	0	0	0	0	0	0	0	21	0	0	12	0	0	0	28	0	59	0	0	16	73	0	0	11	0	0	41	18	0	37	56	0	0	24	31	0	0	0	66	0	0	0	0	0	29	0	16	0	24	0	0	0	0	16	0	0	0	0	0	0	0	0	0	0	0	0	0	0	0	0	57	0	0	0	0	0	0	0	0	0	0	71	0	0	0	0	9	0	19	0	23	0	0	0	16	0	0	0	0	65	0	0	0	0	27	0	0	0	11	0	12	0	47	0	0	0	67	0	0	0	0	0	0	16	40	0	0	0	60	12	15	0	24	42	0	0	0	0	15	7	0	0	0	0	0	0	0	0	0	0	4	0	53	0	18	0	33	0	0	0	0	0	0	0	0	63	0	28	18	0	0	0	14	80	30	0	43	0	0	0	0	0	0	0	0	0	34	41	0	0	30	0	0	0	0	20	33	17	0	0	26	18	0	28	0	0	0	0	32	0	0	0	45	0	0	14	0	15	0	0	0	0	0	0	0	26	49	35	0	0	0	0	61	0	0	0	0	45	0	0	0	0	18	40	0	0	0	0	0	0	0	0	0	0	0	24	0	0	13	0	31	0	69	0	0	0	12	0	0	65	0	0	0	0	0	12	17	0	0	0	0	0	17	0	0	24	10	0	0	0	0	0	24	0	0	0	0	27	0	0	0	0	0	14	0	0	0	29	0	0	0	0	40	0	71	0	0	0	0	0	0	25	0	0	0	0	0	0	0	0	0	0	0	55	0	0	0	0	0	0	0	21	17	0	0	0	0	27	0	0	0	0	0	64	0	11	0	0	0	9	43	0	0	0	0	0	0	0	0	0	0	0	0	0	14	0	0	28	0	0	0	0	0	0	0	0	0	0	18	28	0	0	0	0	0	0	0	0	0	0	0	13	37	0	0	0	0	0	0	0	0	16	0	0	7	20	0	0	0	34	0	0	0	0	0	0	0	0	0	0	0	0	50	0	0	0	0	0	0	0	0	0	0	31	0	0	40	0	0	0	27	24	0	0	0	0	0	0	0	17	0	0	43	0	0	0	0	0	0	0	0	0	0	0	0	0	0	21	0	62	0	58	68	0	0	0	20	0	9	0	0	31	0	17	0	0	10	0	26	0	0	24	13	0	0	0	0	0	0	40	0	0	0	26	0	0	0	0	0	0	0	0	0	0	0	0	0	0	0	0	0	0	0	0	0	9	0	0	24	0	0	0	0	0	0	0	27	0	18	0	0	0	0	0	0	0	0	0	0	0	0	0	0	0	0	43	0	0	0	0	0	0	0	43	17	0	18	0	0	0	0	62	0	0	0	0	18	0	0	10	0	0	0	10	0	0	0	0	0	0	0	0	0	0	0	0	79	15	0	0	0	0	0	0	0	0	0	0	0	26	21	0	0	0	0	0	0	0	25	0	17	25	0	0	0	0	21	0	0	9	0	14	0	0	20	0	0	0	31	13	0	0	0	0	0	25	0	11	0	0	0	0	0	24	0	0	0	0	0	13	22	14	0	0	0	0	0	0	0	0	16	0	0	0	0	0	0	0	24	0	0	0	0	0	0	0	0	0	0	0	0	0	0	20	14	19	0	0	0	0	36	0	0	0	21	0	0	25	22	0	0	0	0	14	1	0	6	0	0	0	35	0	0	0	0	0	0	0	0	0	0	6	0	0	0	0	0	0	8	44	0	16	13	0	5	1	0	0	0	0	0	15	0	0	0	0	0	0	0	21	21	12	0	0	0	0	11	0	0	0	0	0	0	52	0	0	0	0	0	14	0	22	1	5	0	0	0	0	0	0	0	0	0	0	10	19	0	0	9	0	0	4	0	6	0	0	0	0	0	0	0	0	12	2	0	0	6	0	3	0	7	0	0	0	10	0	2	0	1	0	8	0	1	18	2	1	0	2	0	0	3	0	0	1	0	0	0	0	0	2	0	0	0	0	0	0	2	6	0	3	1	4	0	0	3	0	2	3	0	0	3	4	0	1	0	3	0	3	0	1	0	2	0	0	0	0	3	4	0	0	0	0	0	0	0	0	0	0	0	0	0	0	0	0	0	0	0	0	0	0	0	0	0	0	0	0	0	0
S289	62	69	55	63	58	68	60	51	56	58	54	47	71	47	59	66	53	56	58	54	47	54	55	50	62	52	48	57	45	46	56	57	66	37	41	43	32	57	49	61	47	53	56	48	42	61	41	46	45	45	57	29	39	45	52	45	44	41	49	115	30	39	45	45	53	40	114	40	33	119	109	37	46	43	99	134	90	115	99	112	102	102	115	35	114	39	151	86	19	131	71	140	17	59	99	161	70	88	132	95	0	29	24	21	137	99	154	141	140	104	23	26	128	34	23	28	28	0	145	89	75	97	83	126	160	19	0	0	0	122	21	25	0	55	22	65	78	30	123	66	0	65	0	20	29	139	29	114	85	40	26	22	24	0	141	38	0	124	29	0	89	15	24	84	0	20	46	67	26	115	15	124	0	22	0	54	0	0	19	106	0	103	0	118	103	0	34	0	0	20	0	71	32	16	23	0	113	120	0	14	0	14	0	0	38	21	0	20	34	77	0	21	0	0	0	0	21	21	110	0	0	21	0	31	0	24	72	12	0	91	0	0	0	0	23	0	110	0	99	24	27	0	17	0	29	16	33	0	23	0	20	91	33	0	0	22	100	15	20	0	0	88	13	26	0	12	23	57	24	22	0	0	0	0	47	0	28	0	14	0	33	108	0	0	0	18	24	0	0	31	0	0	18	23	15	9	0	48	0	16	0	0	0	0	54	26	0	44	29	29	0	0	47	0	45	0	33	65	0	98	18	56	32	0	38	0	18	92	0	0	0	21	0	0	30	45	29	66	0	0	0	27	21	25	0	0	0	0	0	0	16	15	0	0	40	0	27	0	38	18	0	21	0	0	0	0	0	0	0	0	11	26	31	13	0	18	28	58	0	0	15	21	0	0	47	0	0	21	0	56	0	0	36	23	0	64	29	0	14	47	0	0	0	0	52	46	0	59	0	0	0	55	0	0	0	33	32	0	0	59	0	32	0	18	48	0	0	38	0	0	0	14	0	0	22	40	0	0	0	0	0	0	36	25	52	28	32	32	0	0	0	0	0	17	0	18	33	22	0	0	0	0	14	0	0	0	52	18	0	0	55	0	0	16	59	41	0	0	37	34	0	0	0	18	0	18	0	0	39	24	0	11	30	30	0	0	0	0	0	0	70	0	0	15	22	0	18	0	51	0	10	21	35	0	0	0	41	22	0	33	26	0	0	0	66	0	39	0	20	0	0	0	0	0	0	0	23	0	45	0	15	21	51	38	28	0	42	16	54	9	0	0	28	36	19	32	33	0	0	0	17	0	0	0	0	38	0	8	0	0	0	23	20	33	14	0	25	29	16	0	8	0	13	57	0	0	14	0	16	32	25	0	35	9	0	0	427	0	0	0	0	0	399	21	12	0	0	45	0	0	0	0	5	0	39	36	0	53	0	39	26	0	0	0	24	0	0	425	0	13	27	0	0	0	0	0	0	13	0	0	0	0	39	0	0	0	19	0	37	18	0	0	0	0	0	0	20	0	0	44	25	19	0	12	10	0	50	0	0	10	0	40	27	0	48	46	0	0	0	37	19	31	7	20	31	423	0	11	0	0	26	0	15	434	12	27	28	0	0	0	40	369	0	0	19	32	0	0	22	0	0	0	389	0	0	27	444	0	0	0	0	19	0	397	0	38	13	0	0	0	30	0	26	35	19	0	0	27	0	0	0	14	0	27	12	11	0	352	0	28	0	31	31	0	0	0	0	0	0	37	0	0	0	50	32	0	0	0	31	0	31	15	0	0	377	0	21	20	0	17	0	15	27	19	30	391	0	0	359	0	0	11	16	0	0	7	26	0	0	0	0	24	0	0	0	0	28	0	342	0	38	377	37	9	0	49	54	0	22	50	28	0	0	0	29	0	0	0	0	0	0	27	0	44	0	57	359	0	0	0	20	380	0	0	23	40	40	0	0	26	0	335	0	0	41	17	10	0	0	27	0	0	35	388	26	0	0	22	0	0	25	0	0	0	34	0	0	39	0	0	19	0	0	0	25	0	18	22	0	350	22	0	0	0	0	30	0	0	0	7	0	0	23	14	317	20	0	32	22	24	0	21	46	0	25	23	35	311	0	0	0	0	24	0	0	0	16	22	51	332	24	0	21	32	23	0	0	46	306	20	327	0	320	0	0	34	0	20	0	0	0	0	0	0	0	31	0	29	0	22	24	294	0	24	323	0	20	0	15	0	50	0	23	0	26	41	0	331	0	20	38	0	56	28	0	0	0	0	26	22	26	0	0	0	0	0	288	0	0	0	0	0	0	23	0	248	34	0	25	30	52	37	0	28	0	311	63	0	0	19	23	275	0	0	0	20	41	0	0	0	0	15	16	0	0	264	22	0	49	40	24	46	0	0	0	0	0	0	0	0	26	21	24	11	0	0	0	25	0	0	0	0	0	0	20	0	0	50	0	252	28	0	67	0	0	0	0	45	26	0	0	0	0	0	0	0	29	0	0	0	250	19	24	0	38	0	0	17	0	0	0	62	0	0	39	0	29	68	0	0	0	0	0	0	21	18	0	30	0	0	0	25	0	22	0	0	0	0	0	0	0	0	0	84	0	0	0	18	0	0	0	33	0	55	0	0	0	0	41	0	41	0	0	16	11	0	0	0	0	0	45	0	13	0	0	0	0	0	0	0	18	0	75	0	0	0	15	0	0	0	0	0	0	0	0	0	0	0	0	82	0	0	18	0	0	0	70	47	0	0	0	0	0	0	24	0	0	0	21	43	45	0	0	0	26	0	0	0	0	0	45	0	0	0	0	0	0	49	0	0	0	0	0	0	29	0	0	0	0	0	0	0	0	30	0	8	0	0	0	0	0	0	0	0	0	0	0	0	30	0	0	0	0	0	0	0	0	17	0	0	31	0	0	39	0	0	0	0	0	15	0	0	0	0	0	0	48	62	0	0	0	0	0	27	24	0	42	0	0	0	0	0	0	0	0	0	0	0	0	0	73	0	0	0	28	0	35	0	0	0	0	0	0	0	0	0	0	0	0	21	72	0	41	0	0	0	0	0	0	0	0	0	0	0	0	0	11	0	0	8	0	47	0	0	0	0	18	0	33	30	0	0	31	80	0	0	0	0	0	36	0	0	0	47	32	0	0	0	0	0	0	0	0	0	0	0	0	0	21	0	0	0	0	24	0	0	0	0	0	0	0	0	0	0	0	0	0	31	0	0	0	42	0	0	0	0	0	0	0	0	0	0	0	0	0	0	0	12	28	32	17	37	0	66	0	18	0	0	78	0	64	0	0	0	0	0	0	0	0	0	0	0	0	16	0	0	0	0	0	0	21	0	0	38	0	0	0	0	26	0	0	0	0	0	0	0	33	0	0	0	0	0	0	52	0	18	0	0	20	0	17	0	0	38	0	0	0	37	0	0	41	0	27	0	34	0	0	0	0	0	0	0	0	0	0	0	0	0	21	0	0	0	0	29	40	0	0	0	0	6	0	0	14	24	0	0	0	0	0	47	0	0	0	0	0	0	62	21	0	0	0	12	0	0	0	21	0	0	0	0	0	36	0	24	0	0	0	16	0	0	0	0	69	0	0	0	0	0	0	0	0	0	0	0	0	45	13	35	0	0	0	0	0	0	0	51	0	32	14	0	0	0	0	26	0	0	0	0	33	0	0	106	0	0	0	29	0	0	0	0	0	19	0	0	0	0	0	19	0	0	0	22	0	0	22	0	0	10	0	45	0	23	0	0	0	0	0	0	0	0	0	0	0	58	0	0	0	0	26	0	0	0	0	0	0	0	0	34	0	0	0	35	0	0	0	34	27	0	0	0	0	42	0	0	0	29	0	0	0	0	0	0	0	28	0	0	0	0	0	0	0	0	0	0	0	0	0	0	29	0	0	0	0	0	30	0	0	48	0	0	0	0	0	0	18	0	0	32	0	0	0	39	0	0	0	31	0	0	0	0	0	0	0	0	0	0	0	0	0	0	0	0	0	0	0	0	0	0	0	0	21	0	0	27	0	0	0	0	0	0	0	0	23	46	0	0	57	14	12	0	0	56	0	0	0	0	0	0	0	0	0	0	0	0	0	0	0	0	0	8	18	0	23	58	0	0	0	0	0	0	0	0	16	0	0	0	0	0	43	15	0	0	0	0	0	0	11	42	0	0	75	0	0	0	0	19	0	0	0	0	0	0	0	21	29	0	10	41	37	0	0	0	0	0	31	0	0	0	0	0	37	0	20	0	0	16	0	8	0	0	25	0	0	0	38	0	0	0	0	0	0	14	12	0	0	19	0	0	11	18	0	0	0	48	0	40	15	12	0	0	0	0	0	0	0	0	15	0	0	0	0	0	0	0	21	0	0	0	0	0	0	11	0	0	0	0	0	41	0	0	20	14	0	0	0	0	27	0	31	0	8	0	22	0	0	0	32	0	0	9	3	0	33	0	0	0	20	0	0	13	0	0	0	0	0	0	46	4	0	0	0	22	14	0	41	27	0	6	8	0	0	18	0	0	0	29	24	7	0	0	0	25	29	14	0	16	20	18	25	0	0	11	12	8	0	0	36	15	0	0	22	0	0	0	32	15	17	14	3	8	19	18	25	17	21	30	10	25	20	17	18	10	0	12	3	18	0	5	28	0	13	0	6	10	24	22	10	30	12	6	15	13	0	16	5	0	0	18	18	8	11	18	0	0	0	10	2	16	0	9	0	0	19	8	18	0	2	0	21	0	17	19	16	12	18	0	9	9	0	12	0	19	0	0	0	2	1	0	0	5	0	12	0	0	0	0	0	0	0	0	0	0	0	0	0	0	0	0	0	0	0	0	0	0	0	0	0	0	0	0	0	0	0	0	0	0	0	0	0	0	0	0	0	0	0	0	0	0	0	0	0	0	0	0
S290	92	77	85	92	32	71	76	87	79	60	33	82	85	56	69	74	61	37	36	53	36	62	34	42	35	40	65	61	79	29	31	59	35	56	30	66	62	25	68	27	61	21	47	22	41	42	34	26	56	34	60	55	58	29	25	46	58	37	26	43	25	23	28	60	24	23	38	40	51	44	41	31	27	29	51	36	45	33	30	41	34	39	45	27	32	16	20	43	50	33	38	16	44	63	33	14	34	40	10	36	0	53	33	72	10	27	15	22	20	40	40	48	8	39	38	44	54	69	12	29	26	39	26	14	18	24	0	0	76	12	28	43	58	0	26	23	33	34	22	28	46	27	0	37	30	9	66	14	29	59	92	32	46	0	10	53	0	17	59	0	32	36	42	30	0	35	79	24	82	17	54	7	58	32	60	40	0	35	75	11	0	11	0	10	8	0	31	53	0	79	163	37	72	37	39	51	15	11	63	34	0	29	45	80	63	23	0	36	58	74	130	31	0	0	33	50	29	96	13	26	0	39	41	83	92	80	30	39	0	8	54	41	140	0	37	0	9	0	8	73	83	0	59	140	63	25	38	0	36	119	35	13	47	148	0	30	8	34	66	0	0	7	30	85	110	85	66	39	36	61	152	0	129	0	0	0	41	0	26	0	61	6	80	0	51	27	63	0	48	67	64	0	30	54	49	33	117	95	69	35	78	126	59	54	19	39	0	33	0	40	79	69	25	0	29	123	64	61	52	17	46	68	65	74	45	35	61	10	125	0	62	32	0	46	53	29	36	29	0	0	49	38	22	47	69	71	62	0	0	0	65	32	65	0	34	0	72	0	26	37	65	33	141	108	0	61	135	118	0	118	64	45	37	18	0	51	18	24	63	35	74	75	0	77	25	0	91	56	0	28	44	32	26	20	0	54	30	141	66	49	49	0	49	41	25	28	108	0	117	53	0	67	101	0	0	15	23	27	67	0	58	33	0	3	59	114	74	26	0	63	107	23	66	113	8	67	0	20	0	62	0	123	30	0	29	42	25	35	0	0	111	49	0	28	0	42	24	18	124	67	0	0	16	41	114	56	26	68	0	0	24	0	66	8	25	17	0	52	0	18	0	53	81	26	0	7	0	97	23	24	0	30	35	25	74	67	56	42	69	0	0	0	106	9	3	36	3	0	0	0	4	25	38	0	0	54	24	23	65	36	32	0	96	33	0	0	25	0	7	0	68	111	0	52	61	0	47	0	27	95	4	10	59	0	33	0	21	24	21	26	0	0	34	30	4	27	0	44	45	58	38	0	0	0	0	34	57	2	0	0	0	0	23	29	19	64	33	13	71	0	8	0	51	0	0	0	2	0	24	13	29	27	14	3	0	94	0	0	0	0	0	0	0	53	9	0	0	0	51	78	52	0	5	0	17	0	0	72	0	0	0	93	28	48	21	60	64	0	0	6	57	0	0	0	0	0	0	3	28	29	58	34	22	0	53	0	40	0	54	2	0	0	0	0	0	0	37	0	0	20	38	58	0	5	7	0	21	33	0	3	29	17	21	0	0	31	0	0	51	24	18	0	5	33	0	0	0	26	0	0	0	0	2	0	2	0	0	0	48	0	17	0	24	52	22	0	0	0	36	0	0	0	0	0	22	0	0	37	0	49	0	32	0	0	0	0	5	33	0	21	21	0	24	36	25	50	0	0	0	0	0	6	0	0	1	7	37	0	28	0	0	0	22	0	0	0	0	0	0	0	0	0	0	0	0	0	0	0	0	0	0	6	0	0	0	57	27	0	51	48	46	0	0	17	0	0	0	0	0	28	48	5	28	0	0	52	16	26	29	0	0	24	0	0	0	0	17	0	0	34	28	0	63	4	0	0	0	0	33	0	38	0	53	0	0	0	0	53	28	28	0	0	0	0	49	0	0	18	0	0	36	0	0	0	0	18	22	0	0	27	0	0	43	43	23	35	3	0	47	0	0	0	0	0	16	0	24	0	32	0	13	0	18	22	21	0	41	0	0	28	53	0	0	26	57	0	27	13	0	0	28	0	0	0	27	0	24	29	0	1	0	23	0	29	0	17	0	16	0	28	0	19	0	0	0	21	21	0	24	0	0	0	0	0	0	0	35	0	0	0	0	0	39	20	21	42	23	0	0	0	0	31	0	0	0	0	37	0	33	0	36	19	19	0	0	22	51	0	26	0	0	0	21	26	0	0	26	18	15	0	0	0	35	0	0	0	0	0	0	18	0	0	0	18	0	0	0	0	24	0	0	0	0	33	27	0	0	0	0	0	25	0	0	0	28	0	0	0	16	22	0	0	29	55	26	0	0	0	0	32	0	0	0	0	36	0	0	19	35	24	0	37	0	26	0	0	0	20	0	0	0	0	0	0	0	0	0	55	0	0	0	21	20	0	0	0	0	36	22	0	0	39	0	0	0	26	0	0	23	0	9	0	0	0	22	0	25	0	0	0	0	0	20	0	0	0	26	0	0	0	0	17	24	0	0	0	0	11	0	0	25	25	0	0	0	20	0	23	0	0	0	0	30	0	21	0	0	0	9	0	0	0	0	0	0	16	0	0	0	0	0	0	0	26	0	30	0	46	20	0	0	0	0	0	0	0	0	0	0	59	0	0	16	19	0	0	0	0	0	0	0	0	26	0	0	0	0	0	0	0	23	0	0	0	15	0	0	0	0	24	0	17	0	0	0	0	0	0	0	0	0	0	0	16	29	0	20	0	0	0	0	0	16	0	0	46	0	31	31	23	0	0	22	0	0	0	23	0	0	0	14	0	0	0	0	0	0	0	6	0	0	0	0	0	0	0	30	0	0	0	0	0	0	0	0	0	0	0	0	0	0	0	0	0	0	0	0	26	0	0	0	0	0	0	28	60	0	0	0	0	0	0	0	0	0	0	0	0	52	0	0	0	0	0	0	0	0	0	0	0	0	0	0	0	0	0	0	22	0	0	0	0	0	0	0	0	0	0	43	0	0	0	0	0	0	25	0	0	0	0	0	63	0	0	0	0	0	0	0	17	0	0	0	21	0	0	0	0	0	0	0	0	0	0	0	0	0	0	0	0	57	0	0	26	0	0	0	0	0	0	0	12	43	0	0	0	56	0	0	0	0	0	0	0	0	0	0	0	0	0	0	0	0	0	0	0	0	29	0	0	0	0	0	21	0	15	21	0	0	0	0	0	0	25	0	10	0	0	0	23	0	0	0	0	0	0	8	0	0	0	0	0	79	0	0	0	0	0	0	0	0	0	0	0	15	0	0	0	0	0	0	0	0	0	0	0	0	0	0	17	81	0	0	0	0	0	0	0	20	0	0	0	0	0	0	34	0	0	0	0	29	0	0	0	24	0	0	0	0	0	0	0	0	0	0	0	70	0	0	0	0	0	0	0	0	0	0	0	0	0	0	0	0	0	0	0	0	0	0	0	0	0	0	0	45	0	0	0	8	0	0	0	0	0	0	0	33	0	0	0	0	33	0	0	0	0	0	0	0	0	39	0	73	0	0	0	0	0	0	20	0	0	0	0	0	0	0	0	0	0	66	0	0	0	56	0	0	0	0	0	0	29	0	0	0	0	0	0	18	0	0	0	0	18	0	0	17	0	0	0	17	0	0	0	0	0	40	0	0	0	0	0	0	0	0	0	0	0	23	0	0	0	0	0	0	0	0	62	0	0	0	0	0	24	0	0	62	28	0	0	0	0	0	0	0	0	0	0	0	0	0	0	0	0	0	0	0	0	20	0	0	14	0	44	0	0	23	0	0	0	0	0	0	0	0	0	0	0	0	61	0	0	0	0	0	0	0	0	0	30	0	0	0	19	0	0	0	0	0	0	0	0	22	0	0	0	0	51	0	0	0	0	0	40	0	0	0	0	0	0	0	0	0	0	0	0	0	0	0	0	0	0	0	0	4	36	0	44	0	0	0	0	0	0	15	0	0	0	0	0	0	0	0	0	0	0	0	0	0	0	0	0	0	53	0	0	0	0	0	0	0	0	0	0	0	0	0	0	29	60	0	0	0	0	42	0	0	0	0	0	0	0	0	34	0	0	0	0	0	0	39	0	0	0	0	0	0	0	0	18	13	0	0	0	0	0	0	32	0	0	24	0	29	0	0	0	0	12	0	0	0	0	0	0	0	0	0	32	0	0	0	0	0	0	0	0	0	0	0	0	24	0	22	0	0	0	0	0	0	0	60	0	0	0	0	36	0	0	0	0	0	0	0	0	0	0	0	6	0	0	0	0	29	0	0	0	0	0	0	0	0	0	0	25	0	0	0	26	10	0	0	0	0	0	0	0	0	27	0	0	0	0	0	0	0	0	0	0	0	0	0	0	16	0	0	0	0	0	18	12	0	0	0	0	0	0	0	0	0	0	0	0	0	0	34	0	0	0	0	0	0	0	0	0	0	0	0	0	0	0	0	30	0	0	0	0	0	8	0	0	0	0	0	0	0	0	0	0	0	0	0	0	0	0	0	0	0	0	1	0	20	0	21	0	0	0	0	22	0	13	0	0	0	15	26	0	0	0	0	0	0	0	0	0	0	0	0	0	0	0	0	0	0	0	0	0	0	0	0	0	0	0	0	0	0	0	4	0	0	0	0	0	23	8	0	0	0	0	0	0	0	0	0	0	0	0	0	0	6	0	0	0	0	0	0	3	4	0	0	0	0	0	0	0	0	0	0	0	0	0	0	0	0	0	0	0	0	0	0	0	0	0	0	0	0	0	0	0	0	0	0	0	0	0	0	0	0	0	0	0	0	0	0	0	0	0	0	0	0	0	0	0	0	0	0	0	0	0	0	0	0	0	0	0	0	0	0	0	0	0	0	0	0	0	0	0	0	0	0	0	0	0	0	0	0	0	0	0	0	0	0	0	0	0
S291	0	0	0	0	185	0	0	0	0	0	166	0	0	0	0	0	0	180	172	0	157	0	155	139	177	183	0	0	0	179	160	0	161	0	142	0	0	134	0	155	0	172	0	165	164	134	165	157	0	158	0	0	0	127	148	0	0	148	144	0	133	118	147	0	148	133	0	0	0	0	0	137	120	120	0	0	0	0	0	0	0	0	0	133	0	135	0	0	57	0	0	0	47	72	0	0	0	0	0	0	0	32	45	0	0	0	0	0	0	0	56	31	0	42	50	0	48	224	0	0	0	0	0	0	0	50	0	0	73	0	30	43	70	0	37	0	0	0	0	0	58	0	0	58	31	0	0	0	0	60	0	44	44	0	0	61	0	0	0	0	0	38	45	0	0	38	0	0	0	0	59	0	55	37	84	52	0	0	0	0	0	0	0	0	0	0	0	69	0	0	0	0	0	44	0	65	0	0	207	34	0	0	52	179	72	33	0	34	68	203	0	38	0	0	0	74	32	0	0	0	0	39	69	0	0	0	0	48	0	0	36	0	0	0	32	0	0	0	0	0	0	0	155	0	0	39	0	0	25	0	34	0	44	0	0	0	0	0	171	0	0	0	0	0	0	220	0	0	33	0	0	0	0	0	0	0	0	0	0	0	0	0	175	0	50	0	0	0	60	0	186	0	26	0	33	23	0	0	203	0	0	0	0	54	0	49	0	0	0	49	178	0	0	0	0	0	164	0	48	0	0	159	0	0	0	49	0	0	0	0	183	31	0	44	0	0	41	0	0	0	176	0	32	0	0	164	0	0	0	0	140	0	0	0	0	0	0	0	0	0	0	0	0	0	0	168	0	0	0	0	142	0	0	0	0	0	0	0	168	0	152	0	0	0	0	0	0	0	0	0	46	0	0	0	0	153	0	0	0	0	45	0	149	64	0	0	0	0	0	161	0	0	0	0	0	0	0	0	160	0	151	0	0	251	0	0	0	0	0	0	0	0	0	0	212	0	0	0	0	0	0	0	0	0	0	118	0	0	0	0	0	0	0	0	0	0	0	0	0	0	0	0	0	163	0	0	0	0	0	0	0	0	0	243	0	0	0	0	0	0	0	119	0	0	0	237	0	0	0	0	0	0	0	0	0	0	0	145	0	0	0	0	0	196	204	37	204	0	0	0	225	0	0	0	0	119	0	0	0	0	0	0	0	42	0	0	0	0	198	0	0	0	0	148	0	0	0	0	0	0	240	207	132	0	0	0	0	0	0	0	0	0	0	0	189	0	0	0	229	0	0	0	0	0	0	0	158	170	0	0	0	0	0	0	0	0	0	0	0	0	176	0	196	0	0	0	178	0	0	0	0	0	0	188	0	0	0	0	0	0	0	0	0	0	171	0	0	0	223	0	240	0	159	0	0	0	0	0	0	0	0	0	0	0	0	186	0	0	0	211	220	0	0	0	0	0	48	199	0	0	238	0	0	0	0	0	0	0	214	172	0	0	0	0	0	0	0	0	0	0	0	213	0	187	159	0	0	0	0	196	0	0	0	0	0	0	0	0	124	0	0	0	161	0	0	0	0	0	0	0	0	0	158	0	151	0	0	0	203	0	0	0	0	187	0	0	0	0	0	0	0	0	0	0	0	0	0	177	0	179	0	0	0	0	0	0	140	220	0	0	0	0	0	0	0	197	0	0	0	0	0	156	0	0	174	165	120	0	0	0	0	0	0	0	0	0	0	0	0	0	0	0	0	0	0	0	46	0	0	0	0	158	0	0	0	0	0	0	220	0	183	0	0	0	0	0	0	0	0	0	0	152	0	0	0	156	0	0	0	0	0	0	67	0	0	0	0	0	0	0	0	0	0	128	0	0	0	0	0	0	0	0	0	0	0	0	0	196	0	0	0	0	0	0	162	0	0	0	0	0	0	0	0	0	0	0	0	0	0	0	32	0	180	191	0	0	144	0	173	0	0	0	0	0	0	0	0	0	0	0	0	0	0	0	0	0	174	0	0	0	163	0	0	0	168	0	0	0	0	0	0	0	0	0	0	0	0	0	0	124	0	0	0	0	0	0	0	0	0	0	0	0	0	0	0	0	0	0	0	0	0	0	0	0	0	0	160	0	0	0	0	0	0	0	0	159	0	0	0	0	0	0	0	0	0	0	158	0	160	0	159	0	0	0	0	0	161	0	0	0	0	0	0	0	0	0	0	0	0	0	0	0	0	51	0	0	0	0	0	0	0	0	0	0	0	30	0	0	0	0	0	0	0	147	166	0	0	0	0	0	0	0	0	0	0	0	0	0	0	0	0	0	0	0	0	0	0	0	0	0	0	0	0	0	158	0	0	0	0	0	0	0	0	0	0	0	0	0	0	0	0	0	0	0	0	0	0	0	0	0	0	0	0	0	0	0	0	0	0	0	0	156	0	0	0	0	0	0	0	0	0	0	184	0	0	0	0	0	0	0	0	0	0	0	0	0	0	0	0	0	0	0	0	0	0	0	0	0	0	0	0	0	0	0	0	0	0	0	0	0	0	0	0	0	0	0	0	0	0	0	0	0	0	0	0	0	0	0	176	0	0	15	0	0	0	0	0	0	0	0	0	0	0	0	0	0	0	0	0	0	0	0	0	0	0	0	0	0	0	0	0	167	0	0	0	0	0	0	0	0	0	0	0	0	0	0	0	0	0	0	0	0	0	0	0	0	0	0	0	0	0	0	0	0	0	0	0	157	0	0	0	0	0	0	197	0	174	0	0	0	0	0	0	165	0	0	0	0	0	0	0	0	0	0	0	0	0	0	0	0	0	0	0	0	162	0	0	0	0	0	0	0	0	0	0	0	0	0	0	0	0	0	0	0	0	0	0	0	0	0	0	0	0	0	0	0	0	0	0	0	0	0	0	0	0	0	0	0	0	167	15	0	0	0	0	0	0	0	151	166	0	0	0	0	0	0	0	0	0	0	0	165	0	0	0	0	0	161	0	0	0	0	0	0	0	0	0	0	0	0	0	0	0	0	0	0	0	0	0	0	0	0	0	0	0	0	146	0	0	0	0	0	0	0	0	0	0	0	0	0	0	159	0	0	0	0	0	0	0	0	0	0	0	0	159	0	0	0	0	0	0	0	0	0	0	187	0	0	0	0	0	0	0	0	0	0	0	0	108	0	0	0	0	0	0	0	0	0	0	0	0	0	0	0	65	0	0	0	0	0	0	0	0	0	0	0	0	0	0	0	143	0	0	0	0	183	0	0	0	0	97	88	0	0	0	116	0	0	0	0	0	0	0	0	0	0	0	0	0	0	0	0	0	0	0	0	0	0	0	90	142	0	0	0	0	0	0	0	0	128	0	0	0	0	0	0	0	0	0	0	0	0	0	0	0	0	0	0	109	0	84	0	0	0	0	0	0	0	0	0	0	0	0	0	0	0	0	130	0	0	0	0	97	0	0	0	120	145	0	0	0	0	0	0	0	76	0	0	0	126	0	0	0	0	0	0	75	0	0	93	0	0	75	0	0	0	0	0	0	0	0	0	0	94	0	0	0	0	0	0	0	123	0	0	0	0	0	0	0	0	0	0	0	0	0	0	0	0	0	0	0	0	0	0	0	0	0	0	0	0	0	0	0	0	0	125	0	0	81	0	0	0	0	0	0	0	0	0	0	0	0	0	0	0	130	0	0	0	0	0	0	73	0	0	0	0	0	0	0	0	0	0	0	0	0	0	0	0	0	0	0	0	0	0	0	0	0	0	0	125	0	0	0	0	0	0	0	0	0	0	0	0	0	0	0	90	0	0	0	0	101	0	0	0	0	0	0	0	0	0	0	75	117	0	0	0	0	60	0	0	0	102	0	66	0	0	0	0	0	0	0	0	0	148	0	0	0	0	0	131	0	0	0	0	0	0	56	0	0	0	0	0	152	120	0	60	0	0	0	58	117	0	65	0	0	0	0	0	0	0	0	0	0	0	0	0	0	0	0	0	126	0	0	76	0	0	0	0	0	59	0	74	127	84	0	72	0	0	62	0	0	0	0	0	0	0	90	100	0	0	0	0	0	0	0	0	0	0	0	0	0	0	0	0	0	0	0	0	0	0	0	0	0	0	0	69	67	0	0	0	0	0	0	0	0	0	0	0	94	0	0	0	0	66	0	0	0	0	0	0	0	0	0	0	0	0	0	0	72	0	0	0	0	0	0	0	0	0	0	0	0	0	0	0	0	0	0	0	0	0	0	0	0	0	111	0	0	0	57	0	0	0	0	80	0	0	0	0	66	80	69	0	0	109	0	53	0	0	0	0	0	0	0	90	0	0	0	0	0	0	0	0	100	91	0	0	0	97	0	0	0	0	45	71	0	0	0	0	0	0	0	0	0	0	0	0	0	0	0	0	0	0	0	0	0	64	0	97	0	0	0	0	0	0	0	0	0	0	0	0	0	0	0	0	0	0	0	0	0	0	0	0	0	0	59	0	0	0	67	65	0	0	0	0	0	0	0	0	0	70	0	0	0	0	0	0	0	0	0	0	0	0	0	0	0	0	0	0	56	89	0	0	0	0	0	0	0	0	0	0	0	0	0	0	0	0	0	0	0	0	0	0	0	0	0	0	0	0	0	0	0	0	0	0	0	0	0	0	0	0	0	0	0	0	0	0	0	0	0	0	0	0	0	0	0	0	0	0	0	0	0	0	0	0	0	0	0	0	0	0	0	0	0	0	0	0	0	0	0	0	0	0	0	0	0	0	0	0	0	0	0	0	0	0	0	0	0	0	0	0	0	0	0	0	0	0	0	0	0	0	0	0	0	0	0	0	0	0	0	0	0	0	0	0	0	0	0	0	0	0	0	0	0	0	0	0	0	0	0	0	0	0	0	0	0	0	0	0	0	0	0	0	0	0
S292	77	75	71	48	0	70	61	65	93	70	12	51	64	71	57	65	62	0	22	62	0	49	49	14	0	12	62	44	66	0	11	46	0	40	0	55	43	0	56	34	50	52	62	0	17	0	39	8	54	11	52	47	60	0	0	35	47	12	0	103	22	0	0	54	11	24	100	53	45	79	103	16	0	0	98	83	82	110	99	74	100	87	76	15	86	0	6	59	55	79	81	4	46	0	93	10	82	84	9	103	35	46	38	0	6	84	9	9	12	79	44	29	10	53	37	30	47	0	6	68	83	55	73	4	7	39	0	0	0	12	37	39	0	0	46	80	61	24	12	57	0	60	0	0	39	6	0	8	63	0	36	29	52	63	11	0	0	9	32	0	74	41	31	30	0	33	0	55	0	7	0	11	0	33	0	0	0	39	0	3	38	4	0	11	11	0	38	0	0	0	0	83	0	22	30	0	4	9	0	36	0	23	0	0	0	34	0	40	0	0	0	42	0	0	28	0	22	0	7	37	0	26	0	37	0	0	72	0	0	7	0	19	0	0	41	0	13	0	6	0	34	0	0	0	0	29	0	0	35	0	32	3	0	0	0	24	5	20	0	0	0	8	29	0	0	0	21	0	31	0	0	0	0	0	0	0	31	0	27	0	0	4	119	43	0	33	0	0	0	0	0	0	29	0	0	27	0	0	0	32	0	0	0	0	0	0	0	0	0	0	0	0	0	0	0	0	0	29	0	5	0	0	41	0	0	0	0	7	0	0	0	29	0	0	0	0	0	37	0	0	0	28	33	0	0	0	0	0	0	0	0	31	0	0	0	0	0	0	0	17	0	34	0	0	0	0	0	0	0	0	0	0	0	19	0	32	0	0	0	36	0	0	0	0	0	20	0	0	0	0	0	28	0	21	0	0	0	0	0	0	0	0	0	0	0	0	0	32	0	0	0	19	0	0	31	0	0	20	0	19	0	0	0	81	0	0	0	0	0	0	0	18	0	0	74	52	24	17	0	0	0	0	0	0	0	0	0	0	0	0	0	0	0	32	0	0	0	0	0	0	23	0	22	0	0	0	0	0	0	0	0	0	0	73	0	0	0	0	0	0	0	0	0	26	0	67	21	0	0	44	0	25	0	0	0	0	0	0	0	0	18	0	0	63	69	0	63	0	29	32	79	0	0	23	0	0	0	0	0	0	0	26	0	0	17	0	0	0	72	0	0	0	0	0	0	0	0	0	0	0	68	83	0	0	0	19	0	18	0	23	0	0	0	0	65	0	270	0	0	0	0	0	18	0	22	0	0	66	0	17	0	0	0	0	0	29	0	0	33	0	65	0	0	21	35	24	62	0	0	0	0	0	0	61	0	0	0	0	0	19	0	0	0	41	68	0	0	0	0	0	0	0	67	0	0	296	0	0	0	249	250	0	0	0	0	0	0	86	0	69	0	0	0	0	0	13	0	82	0	0	0	0	0	0	0	20	0	0	0	66	0	38	0	0	0	0	33	0	21	0	0	0	0	69	53	0	0	0	0	57	0	0	0	0	0	0	0	0	0	0	0	259	59	0	0	0	0	0	0	0	225	0	57	0	55	266	269	0	0	0	0	0	0	0	0	0	0	0	0	0	15	22	0	0	0	0	0	0	0	0	0	0	0	0	0	0	58	0	0	0	0	0	0	0	0	0	68	261	0	0	23	66	0	230	48	47	0	0	0	54	0	215	0	0	0	0	0	0	0	14	0	0	0	0	250	0	0	0	217	0	0	55	0	0	0	29	0	241	0	0	0	0	216	0	0	0	0	0	0	0	0	65	0	23	18	0	0	0	0	0	0	0	0	0	0	0	0	0	0	0	0	0	0	61	0	0	0	0	0	0	0	0	0	0	216	0	0	0	0	0	0	232	0	0	0	0	0	0	0	0	41	0	0	0	208	0	0	0	0	0	0	0	0	0	0	0	49	0	0	0	0	0	214	51	0	0	0	192	0	0	0	0	0	0	0	0	0	0	0	0	0	0	0	0	0	0	0	184	33	0	0	0	0	0	0	0	0	0	0	43	23	0	29	0	0	0	0	0	0	0	0	0	0	30	0	0	0	0	0	0	0	0	205	0	0	0	0	183	0	0	0	0	0	0	0	0	0	0	0	16	0	0	0	0	0	0	0	199	0	0	0	0	0	0	0	0	0	169	0	197	189	0	0	0	0	0	0	0	0	0	0	0	0	0	142	0	0	0	0	0	0	0	0	0	0	0	0	0	0	173	151	0	0	0	0	0	0	0	0	0	0	111	40	176	0	0	0	0	0	0	0	0	22	0	0	0	0	0	0	0	157	0	0	0	0	0	0	0	0	0	0	0	193	0	0	0	150	0	0	0	0	0	0	0	0	0	0	72	0	0	145	0	0	0	0	94	0	0	0	38	0	0	0	0	179	0	0	0	0	0	0	0	56	0	0	0	0	0	0	0	0	0	0	57	0	47	0	0	0	0	0	0	0	0	0	0	0	0	0	0	0	0	0	62	0	0	0	0	0	0	0	0	0	0	0	0	0	0	0	0	0	0	0	0	0	0	0	0	49	0	0	0	0	0	0	0	0	0	0	0	0	0	0	0	0	0	0	0	0	0	0	0	0	0	0	0	0	0	0	0	0	42	0	0	0	0	0	0	0	0	0	0	0	0	0	0	0	0	0	0	0	0	0	0	0	0	0	81	0	0	0	41	0	0	0	0	0	36	0	0	0	0	0	0	41	0	49	0	0	0	0	0	0	42	0	0	0	0	0	0	0	0	0	0	0	0	0	0	0	0	44	0	46	0	47	0	0	0	0	0	0	0	0	0	0	0	0	0	0	0	0	0	0	0	0	0	0	0	0	0	0	48	0	0	0	0	0	0	0	0	0	0	0	0	0	0	0	0	0	61	0	0	0	0	0	0	0	0	50	42	0	0	0	0	0	0	0	0	0	32	0	40	0	0	0	0	0	46	0	0	0	0	17	0	0	0	0	0	0	10	0	0	0	0	0	0	0	0	0	0	0	0	0	0	0	0	49	0	0	0	0	0	0	0	0	0	0	0	28	0	0	42	0	0	0	0	0	0	0	0	0	0	0	0	54	0	0	0	0	0	0	0	0	0	0	46	0	25	0	0	0	0	0	0	72	0	0	0	0	0	0	0	0	0	0	0	0	26	0	0	0	0	0	0	0	0	0	0	0	0	0	0	0	0	0	0	0	35	0	0	49	0	0	0	0	54	0	0	0	0	0	25	0	0	0	43	0	0	0	26	0	0	0	0	0	0	0	0	82	0	0	22	0	0	0	0	0	57	0	34	43	0	0	0	0	0	0	0	0	29	0	0	0	0	0	47	0	0	33	35	0	0	26	0	0	0	0	0	0	0	0	0	0	0	29	0	0	0	0	41	0	0	0	0	0	0	25	43	0	0	0	0	0	0	0	0	30	42	0	0	36	28	0	0	0	25	0	0	0	54	51	0	0	0	0	0	23	0	0	6	0	0	0	26	0	33	0	0	0	0	0	0	0	24	0	0	0	26	0	0	0	41	0	0	0	24	0	0	0	0	32	0	0	0	20	0	46	0	0	0	9	13	0	0	0	0	0	0	0	0	0	0	35	0	0	0	0	0	0	0	0	0	32	0	0	0	0	47	0	0	0	0	0	0	43	0	9	0	26	0	0	0	0	0	70	28	0	0	0	0	0	0	0	21	0	0	32	0	0	0	0	0	0	0	0	0	0	0	0	39	0	0	0	0	0	0	0	0	0	25	0	0	0	0	0	29	0	0	0	0	0	0	0	0	0	0	0	0	0	0	0	0	0	0	0	0	0	40	0	0	0	22	0	22	0	0	17	0	0	0	18	0	0	33	25	0	0	0	0	45	0	21	0	0	0	31	35	0	0	0	0	0	37	0	0	0	0	0	12	14	0	0	25	0	0	0	0	28	0	0	80	0	0	0	0	0	0	65	19	41	35	27	0	0	0	0	0	0	0	0	0	0	39	0	0	16	0	0	0	0	0	0	0	0	0	0	0	0	0	0	0	0	0	0	26	0	0	0	0	0	0	0	0	0	0	0	12	0	0	0	0	0	0	0	0	29	39	0	0	0	0	22	0	0	0	0	0	0	0	0	0	0	0	26	0	0	0	0	0	0	0	0	0	0	0	0	0	10	17	47	0	0	0	0	0	0	0	0	0	0	80	0	0	71	0	0	0	50	0	0	0	0	0	0	0	0	0	0	25	0	0	0	0	0	0	0	0	0	19	21	27	0	0	27	53	0	0	0	0	0	0	0	0	0	0	0	0	0	0	0	0	0	38	0	60	0	0	0	0	53	0	0	0	20	0	0	0	0	0	0	0	0	0	12	0	21	0	0	0	0	0	0	0	0	0	20	0	0	0	0	0	0	0	0	0	0	0	0	9	0	9	0	0	0	0	32	0	0	0	0	0	0	0	0	25	0	0	10	11	16	0	8	8	0	0	0	0	0	0	12	0	8	0	0	0	0	7	0	0	0	61	4	0	0	0	0	0	0	20	0	0	0	0	0	0	0	0	0	0	0	5	0	0	0	3	0	7	0	4	6	12	3	9	7	7	0	0	9	9	5	0	0	0	0	4	3	0	8	7	5	0	0	0	4	7	6	0	0	0	11	7	0	8	5	11	0	0	7	4	0	0	5	5	0	7	0	5	7	7	0	6	0	3	6	2	0	7	40	2	7	4	2	6	0	6	9	0	4	0	0	0	5	6	0	0	9	7	9	0	0	7	6	7	7	0	0	2	6	0	4	4	9	0	6	3	8	0	1	12	0	0	0	6	4	0	0	0	0	0	0	0	0	0	0	0	0	0	0	0	0	0	0	0	0	0	0	0	0	0	0	0	0	0	0
S293	114	99	116	102	97	101	107	110	111	103	104	92	101	100	98	101	96	79	91	92	81	101	85	89	78	93	78	79	89	106	73	109	99	78	97	87	90	96	93	81	79	72	85	81	70	80	92	74	96	70	73	67	85	61	82	68	84	76	66	23	71	72	81	73	60	80	64	58	75	0	0	97	71	62	0	0	0	22	0	31	97	0	0	70	0	54	37	17	52	0	19	42	36	89	46	34	0	0	34	0	57	47	48	77	28	0	29	22	44	23	33	52	37	46	44	129	36	107	29	0	15	0	0	23	22	45	48	63	73	32	43	34	85	37	40	77	0	146	30	0	62	15	50	82	36	30	56	30	0	63	67	30	37	54	33	64	42	41	102	55	17	29	30	124	47	43	75	0	57	27	59	20	72	24	67	79	46	143	68	39	46	36	28	29	21	43	134	67	49	70	0	0	59	45	136	54	29	28	27	32	25	111	73	75	64	42	41	35	65	0	0	32	47	34	136	58	35	72	41	115	54	29	76	50	0	57	29	64	37	24	52	133	52	42	39	57	25	24	31	52	62	25	0	0	54	34	0	36	23	28	44	21	54	27	38	93	26	126	18	42	48	24	112	73	34	0	67	61	38	69	0	31	0	26	36	30	139	29	115	32	47	26	27	24	76	133	58	46	61	57	0	35	33	58	58	34	86	0	0	109	0	0	0	61	0	67	42	40	0	67	15	0	0	41	0	0	0	0	44	30	47	0	64	0	0	37	55	19	19	30	21	23	47	51	63	20	48	114	53	39	71	97	23	64	0	41	0	38	20	42	0	108	26	31	0	39	48	26	90	106	0	115	51	0	46	24	21	0	33	0	16	0	0	90	26	42	0	42	0	110	0	52	44	0	0	0	0	52	51	0	52	89	0	88	28	18	31	43	48	0	63	37	15	55	0	0	20	41	0	0	0	0	0	17	0	0	0	88	0	44	21	65	27	20	0	13	0	52	21	0	0	118	59	15	26	0	0	103	0	0	21	12	0	25	0	0	0	0	21	25	0	60	0	77	23	61	40	0	0	0	8	30	96	55	70	0	0	36	30	0	0	0	0	20	11	23	40	21	0	0	0	18	0	101	29	14	26	0	94	0	28	77	0	0	0	0	0	30	0	28	0	0	11	17	19	51	15	0	37	0	20	0	0	0	0	0	0	0	0	17	0	0	43	55	36	0	37	0	16	0	0	21	0	0	0	83	0	25	0	0	14	29	16	20	46	0	0	82	0	65	0	0	28	0	20	34	0	54	0	57	50	0	26	0	9	0	0	10	0	19	76	24	0	40	0	27	0	0	0	0	17	0	0	0	0	0	18	18	0	0	0	86	0	21	0	53	0	77	61	0	0	20	0	0	18	0	72	0	0	14	0	0	15	27	14	0	64	0	68	0	0	0	0	0	0	0	0	0	18	17	0	0	0	0	0	0	40	14	55	70	0	79	0	0	0	0	0	0	0	13	0	53	0	42	67	0	0	55	17	0	0	0	0	14	18	68	0	76	31	16	75	0	0	0	0	0	52	72	0	22	15	0	9	0	0	0	65	0	0	0	0	0	19	0	11	103	0	63	0	0	0	0	0	0	0	7	64	54	0	85	13	0	0	22	91	0	0	0	70	0	0	34	0	0	0	0	20	0	0	25	0	0	31	0	42	0	0	0	0	0	0	17	0	0	18	18	0	0	0	0	43	0	0	90	44	52	62	0	0	78	63	20	0	70	0	0	63	0	0	67	0	12	70	63	0	24	0	0	0	0	0	60	0	0	0	0	84	62	0	75	56	13	0	0	17	0	0	58	96	50	23	0	38	67	40	0	0	76	0	75	0	0	0	8	56	0	0	46	0	0	0	0	0	0	0	60	47	0	76	82	10	0	37	0	0	0	0	0	0	0	0	0	0	70	0	0	0	0	71	0	41	0	0	0	0	0	15	0	0	0	60	0	0	0	0	0	89	0	0	0	0	0	57	73	0	35	0	0	0	80	0	0	50	68	0	42	0	0	0	0	0	40	34	37	0	0	69	73	12	10	0	75	0	0	0	51	41	16	0	0	0	0	0	41	0	0	0	0	53	13	0	0	0	0	0	0	0	0	0	0	0	72	0	0	23	0	73	0	0	63	0	76	0	38	20	53	0	88	0	0	0	0	22	0	0	0	0	0	73	0	0	0	72	0	0	42	0	67	0	0	0	0	0	38	0	0	0	0	0	0	0	63	0	0	0	37	45	0	0	0	0	19	44	0	0	0	0	0	0	35	70	0	0	0	0	0	0	0	0	0	0	0	72	18	0	0	0	0	32	0	0	0	55	40	0	0	0	59	0	0	36	0	0	73	0	0	0	64	0	0	0	0	0	0	9	0	0	0	37	0	0	0	0	0	0	0	62	0	53	0	0	0	0	0	0	0	0	0	54	0	42	0	0	0	48	29	0	0	0	0	0	59	57	38	27	41	0	0	32	0	0	0	0	12	0	0	0	0	0	33	0	0	0	14	0	0	19	0	0	0	0	0	0	0	0	0	0	0	0	0	0	0	0	0	0	0	0	0	0	0	0	35	0	0	0	0	0	16	66	0	0	0	0	0	0	0	55	36	0	0	0	0	0	0	0	38	0	36	0	0	33	0	0	9	0	0	0	0	0	0	0	44	0	0	71	44	0	0	0	0	0	51	0	0	0	0	0	0	17	0	0	38	0	0	0	0	0	0	0	0	0	0	0	0	0	46	0	38	25	0	0	0	0	0	0	48	0	0	0	31	0	0	0	0	0	0	0	0	0	0	0	0	29	0	0	0	0	0	0	0	0	33	0	0	0	0	0	0	0	0	41	30	0	0	17	0	0	33	0	0	0	15	0	0	0	0	0	0	0	0	0	0	0	0	0	0	25	0	0	0	35	0	0	0	0	0	0	36	0	0	0	0	0	0	0	42	0	39	40	0	0	0	0	0	0	0	0	0	0	0	0	27	0	0	45	44	0	0	0	27	0	36	0	0	0	0	0	0	0	0	0	0	0	39	0	17	0	0	0	0	0	0	0	0	32	43	0	0	0	0	0	0	0	43	0	0	0	0	0	0	0	0	0	0	0	0	0	27	0	0	0	0	0	0	0	0	29	0	0	0	0	0	0	0	0	0	14	38	0	0	0	0	0	28	0	34	32	0	0	0	0	0	0	39	0	0	0	0	0	0	0	27	0	0	0	0	0	0	0	0	0	0	0	0	0	0	0	0	0	15	0	0	0	24	0	0	0	0	0	0	0	0	0	0	0	0	0	0	0	61	0	0	0	0	32	0	40	0	0	0	0	0	0	0	0	41	32	30	19	0	0	0	27	65	46	0	0	0	0	0	0	0	0	0	0	0	0	22	0	22	0	0	0	0	0	0	0	0	31	0	27	0	13	0	0	0	0	0	73	0	0	0	0	29	0	0	0	0	10	63	0	0	25	0	38	0	0	0	29	0	0	28	0	0	0	42	0	0	0	0	0	0	0	0	0	0	0	0	0	0	0	0	0	0	0	0	0	0	0	0	0	0	0	0	35	0	18	0	0	0	0	0	0	0	0	0	0	0	21	0	22	0	0	31	0	0	0	33	0	0	34	0	0	32	0	0	0	25	0	0	0	0	0	0	0	0	32	0	0	0	0	0	0	0	0	0	0	0	0	0	28	0	0	0	0	0	61	30	0	0	0	0	0	0	0	0	0	10	0	0	0	29	0	0	0	0	0	0	24	0	0	36	0	0	0	29	37	22	0	0	0	36	42	12	38	0	0	14	0	0	0	0	0	34	0	0	0	0	23	0	62	0	0	54	0	0	0	0	28	0	0	0	30	0	0	0	0	28	0	28	0	0	29	0	0	0	0	0	0	0	23	0	60	13	0	61	0	0	23	0	0	20	0	0	12	0	0	0	0	0	0	26	0	0	0	0	0	0	68	0	40	0	27	0	0	57	0	0	0	0	0	0	22	0	21	0	0	0	0	0	0	0	0	0	0	0	0	0	0	0	0	0	8	0	0	30	0	0	0	43	0	0	0	49	0	0	0	0	0	0	0	10	25	40	17	0	0	33	17	0	10	22	0	0	0	0	0	0	0	10	0	0	0	0	0	0	28	25	0	12	22	0	0	0	19	0	13	0	33	0	0	24	0	0	0	0	0	0	0	0	0	0	0	0	0	42	12	0	0	0	0	0	14	29	0	62	0	14	0	0	23	0	0	0	0	0	17	7	0	24	0	14	20	0	0	0	0	0	0	0	0	11	0	0	0	0	0	0	15	0	0	0	0	0	0	0	0	33	0	0	0	0	0	0	0	23	12	0	0	49	0	0	0	0	0	45	19	0	0	0	0	0	53	0	0	0	0	0	17	0	0	0	0	0	0	0	0	0	0	0	0	15	0	0	9	0	0	14	0	20	0	0	0	34	0	75	0	0	17	21	0	0	0	0	0	26	0	0	0	0	0	3	8	12	0	0	34	9	17	0	1	0	0	0	13	0	2	0	13	0	0	4	0	32	48	5	0	8	0	0	51	7	0	6	0	21	0	11	0	0	7	0	0	12	2	0	4	0	0	0	3	5	1	1	4	0	9	2	4	2	0	8	0	0	0	0	0	0	3	0	0	20	8	0	0	5	9	0	6	0	5	11	0	0	0	0	13	0	0	0	0	0	5	0	0	12	0	0	3	12	5	2	0	0	0	9	0	0	0	0	0	0	0	0	0	2	8	0	0	0	0	0	4	4	0	0	0	2	0	10	3	0	3	2	0	1	2	1	0	6	0	5	4	1	0	5	1	5	0	0	1	2	7	4	1	2	1	1	0	2	0	1	0	0	0	0	0	0	3	0	0	3	0	0	0	0	0	0	0	0	0	0	0	0
S294	93	66	59	61	35	57	68	65	67	67	37	64	64	72	53	56	61	31	34	58	25	60	28	20	31	41	58	62	59	22	27	66	27	54	27	61	55	27	59	30	54	22	65	30	27	26	31	18	46	33	49	67	56	25	31	69	39	27	30	0	32	35	23	53	27	19	0	52	61	0	0	30	29	37	0	0	17	54	0	0	21	19	0	29	0	12	127	0	52	0	0	147	49	77	0	125	0	0	121	0	0	57	48	0	138	0	133	120	108	40	48	49	118	46	39	34	52	67	141	14	41	0	0	125	130	43	0	71	0	123	36	35	0	55	57	7	13	45	99	0	0	0	14	0	44	109	76	116	0	0	35	49	39	16	111	67	0	99	36	0	0	40	27	43	0	29	0	0	0	111	0	120	96	42	0	0	0	38	0	105	0	105	0	91	128	69	35	0	0	32	0	0	0	48	45	0	104	109	26	39	60	27	0	55	0	35	0	39	22	0	0	38	0	0	39	0	40	75	98	35	0	39	0	0	0	0	37	0	26	95	0	33	0	36	56	64	106	0	110	19	17	0	0	0	82	34	32	0	39	0	36	88	0	0	15	41	83	36	0	0	0	78	34	0	0	18	18	0	44	0	0	0	0	14	52	0	34	0	36	0	0	98	12	17	0	42	37	0	108	0	0	22	36	0	0	28	0	0	0	38	0	0	0	0	0	0	0	59	41	0	40	0	0	0	40	0	0	0	0	83	0	0	0	0	40	0	55	84	0	0	22	42	0	0	0	0	30	31	0	0	0	33	40	0	0	0	0	63	0	0	0	34	0	0	32	0	18	20	0	40	0	26	0	0	0	38	78	0	38	0	0	24	44	36	27	15	41	0	0	35	21	0	30	0	0	50	0	0	0	0	0	30	32	32	0	0	42	0	0	0	0	0	10	0	0	0	0	0	0	0	37	0	0	0	18	0	0	30	0	0	23	36	0	19	0	0	0	0	0	0	0	22	0	0	8	37	82	32	33	0	16	0	40	31	0	0	31	30	0	0	0	41	22	37	0	0	36	32	0	0	0	0	28	0	0	0	0	0	25	0	0	26	0	15	0	0	0	0	32	0	25	56	0	26	0	8	0	0	0	41	0	32	25	37	0	0	0	0	0	0	0	31	0	18	7	0	11	30	0	66	11	35	25	0	18	0	0	42	0	43	0	21	0	0	0	0	0	26	13	44	0	0	0	8	0	45	24	15	0	0	12	13	0	0	26	70	0	29	0	28	26	0	35	31	10	100	0	0	0	42	0	0	0	22	0	0	0	27	41	0	0	41	40	24	36	0	23	0	29	24	13	28	0	0	45	0	24	0	34	0	23	31	0	16	0	0	90	0	40	0	31	0	89	32	15	0	21	0	0	0	0	35	10	0	0	0	0	0	0	0	0	0	114	0	35	0	0	69	0	10	0	32	25	0	0	0	0	10	0	37	0	27	0	30	0	47	35	0	0	16	0	0	17	0	0	27	24	48	11	0	36	0	24	8	18	0	0	76	0	15	42	0	0	0	0	32	0	43	14	0	30	0	20	25	0	72	0	30	24	0	0	26	13	90	9	0	0	0	0	0	0	62	45	0	0	0	9	13	29	46	0	0	79	0	34	37	85	0	16	0	0	70	23	59	25	0	13	0	0	0	29	0	62	30	14	0	0	0	91	0	0	8	26	0	14	14	0	83	0	0	0	0	0	42	13	0	0	0	20	0	0	0	32	0	0	0	0	0	0	16	0	6	20	0	62	0	20	0	0	25	0	0	0	0	24	66	0	17	77	29	0	15	26	0	17	0	0	0	46	0	0	0	0	28	0	21	0	51	65	61	0	72	0	3	0	0	0	0	23	0	31	20	0	0	0	18	18	0	0	28	0	0	0	0	0	0	56	73	0	0	23	67	13	0	0	0	0	0	0	22	0	83	0	0	23	25	10	0	0	0	0	0	0	56	0	0	22	0	31	0	0	0	73	31	21	0	0	0	0	26	0	18	0	33	0	27	27	0	47	73	25	0	0	0	21	0	29	21	0	11	0	0	0	28	64	0	0	0	37	0	0	22	0	0	0	0	0	75	23	52	0	66	0	0	0	0	0	0	0	73	0	8	26	0	55	0	0	0	65	0	61	35	63	0	0	0	0	0	0	0	0	0	0	0	0	0	0	0	54	0	0	55	24	47	59	0	20	46	0	0	0	0	21	0	0	0	0	58	0	0	0	0	0	0	54	0	0	0	31	0	0	0	0	0	0	0	45	0	0	0	19	0	25	0	38	61	0	0	28	0	0	0	26	84	31	63	0	0	0	27	0	56	0	0	0	15	0	0	28	26	0	18	0	0	0	55	0	20	0	0	0	52	58	0	49	0	0	0	0	0	0	18	24	0	0	0	0	21	0	0	0	0	0	0	0	33	0	0	30	56	0	0	0	0	21	0	22	0	0	0	0	14	33	70	0	0	0	0	0	0	61	27	30	40	0	0	0	0	0	0	29	31	0	84	0	0	0	41	0	0	0	0	30	0	0	0	0	0	36	0	0	0	0	0	0	31	0	0	23	0	0	0	0	29	0	32	0	73	24	0	0	0	0	0	0	0	0	0	0	0	0	0	0	26	0	0	33	0	0	0	0	0	29	51	0	0	0	0	0	0	21	0	0	0	0	0	0	0	0	0	0	29	0	0	0	0	0	0	0	0	0	0	0	0	25	0	31	0	0	0	0	0	34	0	48	0	0	0	18	27	0	0	19	62	0	0	27	0	0	35	27	0	0	0	0	0	0	0	0	0	37	0	52	0	0	0	0	0	0	0	0	106	0	0	0	0	0	0	0	0	0	0	0	0	0	53	0	0	0	0	0	59	0	0	21	0	0	0	0	0	0	0	0	0	0	0	0	0	0	0	0	0	0	0	0	0	0	0	20	59	0	0	0	0	0	0	0	0	0	31	0	0	0	0	0	0	76	0	0	0	0	0	0	0	0	0	0	0	0	14	0	0	0	0	0	38	0	0	0	24	0	0	0	0	0	0	15	0	0	0	0	0	0	0	0	0	0	0	27	0	0	0	0	0	0	0	0	0	55	0	0	0	0	0	0	0	0	0	29	0	0	0	0	0	0	0	0	21	0	0	0	0	0	0	33	42	0	0	0	0	0	0	0	13	0	0	0	8	0	0	0	0	0	0	0	0	0	0	0	22	0	0	0	0	0	0	0	11	0	0	49	0	0	0	0	0	0	0	0	0	0	0	0	0	0	42	0	0	0	22	0	0	0	0	0	0	0	0	0	0	0	13	0	0	0	0	0	0	25	0	0	0	0	0	61	0	0	0	0	0	0	0	0	16	0	0	0	0	17	32	0	37	0	0	0	0	0	0	0	111	0	0	0	0	24	0	0	0	0	0	0	0	0	0	0	0	27	0	0	0	0	0	0	0	0	0	51	0	0	28	0	12	33	0	0	0	0	0	0	0	0	0	0	45	0	0	0	0	0	85	28	0	0	0	0	16	0	0	63	34	0	0	50	0	0	0	0	12	0	0	0	0	3	0	0	20	0	0	0	0	0	0	0	0	0	0	0	0	0	36	14	0	0	0	0	0	0	0	0	0	0	0	0	0	0	0	0	0	0	0	0	0	22	0	0	0	0	30	0	0	0	0	0	0	11	0	0	0	12	0	0	0	0	0	18	22	0	0	0	0	0	0	0	5	30	0	0	0	0	0	0	0	0	0	0	0	0	0	0	0	0	0	0	33	50	0	0	0	0	8	0	0	0	0	0	0	0	0	0	0	0	0	0	0	0	0	0	0	0	0	0	0	0	0	0	0	39	0	29	0	0	0	0	0	0	0	0	36	4	0	0	46	0	0	0	0	0	3	0	0	0	0	0	0	0	3	0	0	0	0	12	0	0	0	0	0	0	37	15	0	0	0	0	0	0	0	0	0	0	0	27	0	0	0	7	10	0	0	0	0	0	10	26	0	0	0	0	0	0	0	0	0	0	0	0	0	0	9	0	0	0	0	0	0	0	0	0	0	0	0	0	0	0	0	11	0	0	0	2	0	0	0	0	22	0	9	6	0	0	0	0	0	0	4	0	0	0	13	2	0	0	0	0	0	0	0	0	0	0	0	0	0	0	0	0	0	0	21	0	0	0	0	0	0	0	0	0	0	0	22	0	0	0	0	0	0	0	0	0	0	17	30	0	0	0	0	0	0	0	0	0	0	0	0	0	0	0	0	0	0	0	0	34	0	0	0	0	0	0	0	0	0	23	0	25	0	0	0	0	0	0	0	3	0	0	0	0	0	0	39	0	17	0	0	21	0	0	0	0	19	0	2	0	0	0	0	0	0	0	0	0	0	0	0	0	0	0	0	26	0	35	0	0	0	0	0	0	0	0	0	0	0	0	0	0	0	0	0	6	0	7	0	0	0	0	8	0	0	0	0	21	0	6	0	0	0	0	1	0	0	3	14	22	0	0	0	0	0	0	0	0	5	0	0	0	0	21	0	0	0	16	21	0	0	0	0	0	0	0	0	0	0	0	0	0	0	0	0	0	0	25	2	0	0	20	0	17	0	6	5	19	22	15	20	21	0	0	17	13	19	0	0	0	27	11	17	0	5	21	9	0	0	0	19	14	21	0	0	0	5	17	0	2	8	5	0	0	23	11	21	0	16	6	0	6	0	6	22	6	0	8	0	15	2	17	0	7	0	15	11	13	27	15	0	11	4	0	16	0	16	0	12	0	0	0	7	7	2	0	0	4	15	6	4	0	0	7	4	0	3	0	3	0	3	0	7	0	1	0	0	0	0	3	5	0	0	0	0	0	0	0	0	0	0	0	0	0	0	0	0	0	0	0	0	0	0	0	0	0	0	0	0	0	0
S295	0	0	0	0	0	67	0	0	0	0	0	0	0	0	0	0	0	61	0	0	0	0	0	36	0	0	0	0	0	0	0	51	0	0	0	0	42	49	0	0	0	0	0	0	0	0	0	42	0	0	0	0	0	0	0	0	0	0	0	0	0	0	0	0	0	0	0	34	0	0	0	0	0	0	0	0	0	0	0	0	0	0	0	0	0	0	0	0	0	0	0	29	18	0	0	0	0	0	0	0	0	0	0	0	0	0	0	0	0	0	0	0	16	6	0	0	0	0	0	0	0	0	0	0	26	0	0	0	0	0	12	0	0	0	0	0	0	0	0	0	0	0	0	0	0	40	0	0	0	0	0	0	13	0	0	0	0	20	0	0	0	19	0	0	0	0	0	0	0	0	0	0	0	0	0	0	50	0	0	0	0	0	0	0	0	0	0	0	0	0	0	0	0	0	0	0	0	0	0	0	0	0	0	0	0	0	0	0	0	0	0	0	0	0	0	0	0	0	2	0	0	6	0	40	0	0	0	0	0	0	0	0	0	0	14	0	16	0	0	0	0	0	0	0	0	0	0	0	0	0	0	0	0	0	0	0	0	0	0	0	0	17	0	0	74	0	34	0	0	0	0	0	0	0	0	0	30	0	0	0	0	0	0	0	0	0	0	0	0	0	0	0	0	0	0	16	0	0	0	0	0	0	0	0	0	0	0	0	0	0	0	0	0	0	0	0	0	0	0	0	0	0	32	0	0	0	0	0	0	0	0	0	0	0	0	0	0	0	0	0	68	0	0	0	0	0	0	0	0	0	0	0	0	0	0	0	0	0	0	0	0	0	0	0	0	0	0	0	0	0	0	39	0	0	0	26	0	0	0	0	0	0	0	33	0	0	0	0	0	0	0	0	0	0	0	0	0	0	0	0	0	0	0	0	0	0	0	30	0	0	43	0	0	0	0	0	0	0	0	0	0	0	0	0	0	0	0	0	0	0	0	0	0	0	16	0	18	0	0	0	0	0	0	0	0	0	0	0	0	0	0	0	0	0	0	0	0	0	0	0	0	0	0	39	0	0	0	0	0	0	0	0	0	0	0	0	0	0	0	0	0	0	0	0	0	0	0	0	0	0	0	0	0	0	0	0	0	0	0	0	0	0	0	0	0	0	0	0	0	0	0	0	0	0	0	0	0	0	24	0	0	0	0	0	0	0	0	0	7	0	0	0	0	0	0	0	0	0	0	0	0	18	0	20	0	0	0	0	0	0	0	0	0	0	0	0	0	0	0	0	0	0	0	0	0	0	0	0	0	0	0	0	0	0	0	0	0	0	0	44	0	0	0	0	0	0	0	0	0	0	0	0	0	0	0	0	0	0	0	0	0	0	23	0	11	0	0	0	0	0	0	0	11	0	0	0	0	0	0	0	0	0	0	0	0	0	0	51	0	0	0	0	0	0	0	0	0	0	31	0	0	0	0	0	0	0	0	0	0	0	0	0	0	0	0	0	0	0	0	0	0	0	0	0	0	0	0	43	0	0	0	0	0	0	0	0	0	0	0	0	0	0	0	0	0	19	0	0	0	0	0	0	5	31	0	0	0	0	0	0	0	26	0	0	0	0	0	0	0	0	0	0	18	0	0	0	21	0	0	0	0	0	0	23	0	0	0	0	0	0	0	0	0	0	0	0	0	0	0	0	0	10	0	0	0	0	0	13	0	0	0	0	0	0	0	0	0	0	0	0	0	0	0	0	0	0	0	0	0	0	0	0	0	0	20	0	0	0	0	0	0	0	0	0	0	0	0	0	0	0	0	0	0	0	0	0	0	0	0	34	0	0	0	0	0	0	0	0	47	0	0	20	0	6	0	0	0	0	0	0	0	0	0	0	0	0	0	0	0	0	0	0	0	0	0	0	16	0	0	0	0	20	0	0	0	0	0	0	0	0	0	0	0	0	0	0	0	0	0	0	0	0	0	39	0	0	0	0	0	0	0	0	0	0	0	0	0	0	0	0	0	0	0	0	0	0	0	0	0	0	0	0	0	0	0	0	0	0	0	0	0	0	0	0	0	0	0	0	0	0	0	0	0	0	0	0	0	14	0	0	0	0	0	0	0	0	0	0	0	22	0	0	0	0	0	0	0	0	15	0	13	0	0	0	0	0	0	0	0	0	0	0	0	0	0	0	0	0	0	0	0	19	0	0	12	0	0	0	0	0	0	0	0	0	0	0	0	13	0	0	0	0	0	0	0	0	0	0	0	0	0	0	0	0	0	0	16	0	0	0	0	0	0	0	0	0	0	0	0	0	0	0	0	0	0	39	0	0	0	0	0	10	0	0	0	0	0	0	0	0	0	0	0	0	0	11	0	0	0	0	0	0	0	40	0	0	0	0	0	0	0	0	0	0	0	0	0	0	0	0	0	0	0	0	0	0	0	0	0	0	0	0	0	0	0	0	0	0	0	0	0	0	0	0	0	0	0	0	0	0	0	0	0	0	0	0	0	0	0	0	0	0	0	0	0	0	0	0	0	0	0	0	0	0	0	0	0	0	0	0	0	0	0	0	0	0	0	0	0	0	0	0	0	0	0	0	0	0	0	0	0	0	0	0	94	0	0	0	0	0	0	0	0	0	0	0	0	0	0	0	0	0	0	0	0	0	0	0	0	0	0	0	0	0	0	0	0	0	0	0	0	0	0	0	0	0	0	0	0	0	0	0	0	0	0	0	0	0	0	0	0	0	0	0	0	0	0	0	0	0	0	24	0	0	0	0	0	0	0	0	0	0	0	0	0	0	0	0	0	0	0	0	0	0	0	0	0	0	0	0	0	38	0	0	0	0	0	0	0	0	0	0	0	0	0	0	0	0	0	0	0	0	0	0	0	0	0	0	0	0	0	0	0	0	0	0	0	0	0	0	0	0	0	0	0	0	0	0	0	0	0	0	0	0	0	0	0	0	0	0	0	0	0	0	0	0	0	0	0	0	0	0	0	0	0	0	0	0	0	21	0	0	0	0	0	0	0	0	0	0	0	0	0	0	0	0	0	0	0	0	0	0	0	0	0	0	0	0	0	0	0	0	0	0	0	0	0	0	0	0	0	0	0	0	0	0	0	0	0	0	0	0	0	0	0	0	0	0	0	0	0	0	0	0	0	0	0	0	0	0	0	0	0	0	0	0	0	0	0	0	0	0	0	0	0	0	0	0	0	0	0	0	0	0	0	0	0	0	0	0	0	0	0	0	0	0	0	0	0	0	0	0	0	0	0	0	0	0	0	0	0	0	0	0	0	0	0	0	0	0	0	0	0	0	0	0	0	0	0	0	0	0	0	0	0	0	0	0	0	0	0	0	0	0	0	0	0	0	0	0	0	0	0	0	0	0	0	0	0	20	0	0	0	0	0	0	0	0	0	0	0	0	0	0	27	0	0	0	0	0	0	0	0	0	0	0	0	0	0	0	0	0	0	0	0	0	0	0	0	0	0	0	0	0	0	0	0	0	0	0	0	0	0	0	0	0	0	0	0	0	0	0	0	0	0	0	0	0	0	0	0	0	0	0	0	0	0	0	0	0	0	0	0	0	0	0	0	0	0	0	0	0	0	0	0	0	0	0	0	0	0	0	0	0	0	0	0	0	0	0	0	0	0	0	0	0	0	0	0	0	0	0	0	0	0	0	0	0	0	0	0	0	0	0	0	0	0	0	0	0	0	0	0	0	0	0	0	0	0	0	0	0	0	0	0	0	0	0	0	0	0	0	0	0	0	0	0	0	0	0	0	0	0	0	0	0	0	0	0	0	0	0	0	0	0	0	0	0	0	0	0	0	0	0	0	0	0	0	0	0	0	0	0	0	0	0	0	0	0	0	0	0	0	0	0	0	0	0	0	0	0	0	0	0	0	0	0	0	0	0	0	0	0	0	0	0	0	0	0	0	0	0	0	0	0	0	0	0	0	0	0	0	0	0	27	0	0	0	0	0	0	0	0	0	0	0	0	0	0	0	0	0	0	0	0	0	0	0	0	0	0	0	0	0	0	0	0	0	0	0	0	0	0	0	0	0	0	0	0	0	0	0	0	0	0	0	0	0	0	0	0	0	0	0	0	0	0	0	0	0	0	0	0	0	0	0	0	0	0	0	0	0	0	0	0	0	0	0	0	0	0	0	0	0	0	0	0	0	0	0	0	0	40	0	0	0	0	0	0	0	0	0	0	0	0	0	0	0	0	0	0	0	0	0	0	0	0	0	0	0	0	0	0	0	0	0	0	0	0	0	0	0	0	0	0	0	0	0	0	0	0	0	0	0	0	0	0	0	0	0	0	0	0	0	0	0	0	0	0	0	0	0	0	0	0	0	0	0	0	0	0	0	0	0	0	0	0	0	0	0	0	0	0	0	0	0	0	0	0	0	0	0	0	0	0	0	0	0	0	0	0	0	0	0	0	0	0	0	0	0	0	0	0	0	0	0	0	0	0	0	0	0	0	0	0	0	0	0	0	0	0	0	30	0	0	0	0	0	0	0	0	0	0	0	0	0	0	0	0	0	0	0	0	0	0	0	0	0	0	0	0	0	0	0	0	0	0	0	0	0	0	0	0	0	0	0	0	0	0	0	0	0	0	0	0	0	0	0	0	0	0	0	0	0	0	0	0	0	0	0	0	17	0	0	0	0	0	0	0	0	0	0	0	0	0	0	0	0	0	0	0	0	0	0	0	0	0	0	0	0	0	0	0	0	0	0	0	0	0	0	0	0	0	0	0	0	0	0	0	0	0	0	0	0	0	0	0	0	0	0	0	0	0	0	0	0	0	0	0	0	0	0	0	0	0	0	0	0	0	0	0	0	0	0	0	0	0	0	0	0	0	0	0	0	0	0	0	0	0	0	0	0	0	0
S297	135	121	115	135	166	134	127	130	128	111	137	137	127	131	106	109	94	142	150	95	164	107	123	145	160	159	105	111	101	149	132	103	117	98	140	100	102	140	118	161	83	139	121	146	133	133	143	152	112	125	106	112	108	141	145	102	81	132	126	31	155	133	109	90	138	175	34	81	96	33	50	128	123	119	29	24	35	35	32	34	18	34	27	120	32	140	21	33	147	22	24	15	111	65	22	24	35	19	16	24	80	122	98	35	24	29	16	22	17	33	109	107	17	103	99	56	94	53	17	18	31	11	26	14	16	96	77	95	53	22	114	102	60	84	91	27	25	57	22	18	77	17	90	51	84	22	34	16	18	57	45	81	79	71	16	64	80	18	56	65	26	101	105	47	65	97	43	23	41	11	47	27	62	86	64	60	72	52	35	17	76	12	80	18	27	66	66	47	59	37	0	24	41	94	51	39	21	16	47	84	100	51	58	50	59	84	69	92	62	51	0	96	83	68	56	53	69	40	13	64	86	79	60	37	75	47	26	47	70	9	60	72	0	67	83	82	17	83	21	40	43	88	48	0	45	73	0	71	91	0	92	20	58	0	61	50	14	48	63	66	65	14	63	43	0	49	45	0	68	43	0	79	39	62	74	64	56	99	48	77	50	11	36	57	45	55	41	63	46	45	41	81	83	32	52	81	0	64	52	38	61	0	68	67	0	43	56	0	0	47	44	55	0	60	0	0	37	45	45	12	47	46	43	66	0	66	39	26	0	92	47	59	51	54	49	0	55	41	44	60	49	42	62	32	57	47	50	52	80	55	34	42	55	70	0	48	36	97	0	37	67	50	0	0	68	38	0	0	73	0	35	58	0	33	70	29	0	0	56	32	38	40	50	65	0	24	56	42	58	0	47	52	0	41	68	46	0	0	38	0	49	44	30	36	0	0	0	47	0	36	0	43	0	55	36	0	65	44	43	30	46	0	79	29	57	0	59	0	59	89	37	50	58	0	42	0	33	40	0	47	50	0	0	0	0	33	0	0	67	64	0	42	0	45	76	41	0	0	0	49	20	61	43	44	0	53	0	33	65	16	0	0	51	28	0	0	44	46	0	27	0	30	52	39	48	28	23	0	0	59	72	41	53	0	67	42	47	35	58	61	33	0	0	29	29	43	39	0	46	30	28	0	0	22	0	41	0	0	44	0	44	19	0	44	27	16	0	0	35	0	54	0	0	39	54	0	47	49	0	0	31	36	33	0	0	26	0	46	0	35	0	14	0	0	23	33	1	53	0	36	40	0	32	0	29	0	48	25	0	36	0	0	0	23	0	38	43	65	0	0	26	0	0	19	26	28	32	0	50	30	56	0	0	24	0	0	0	0	0	0	0	57	0	49	21	0	0	27	0	0	0	0	14	0	0	1	0	0	0	0	0	0	0	40	0	0	64	0	56	24	0	0	0	19	0	27	66	24	0	0	0	0	0	0	43	20	50	0	0	35	0	51	0	29	0	0	65	40	24	0	58	0	0	18	30	0	0	0	29	23	0	0	0	0	0	50	0	0	43	29	0	2	27	57	19	0	0	51	0	0	0	0	17	0	23	0	1	0	0	0	0	0	43	0	24	0	0	0	57	0	32	21	0	98	0	0	0	0	0	0	0	25	0	0	0	24	26	0	18	21	0	0	0	44	24	0	0	0	74	52	0	14	0	5	19	26	36	0	0	27	0	0	26	0	0	0	0	0	0	26	0	0	0	0	0	6	61	0	1	0	17	32	0	0	0	52	64	1	0	44	0	49	0	64	0	0	15	0	0	0	0	24	50	25	24	0	0	0	0	57	67	18	45	0	0	0	0	0	0	0	28	0	0	27	61	0	0	0	53	21	59	0	54	0	0	0	0	0	0	0	0	1	0	0	0	0	0	0	0	0	31	0	0	0	0	0	0	0	0	56	56	0	0	0	0	40	28	0	0	0	0	0	0	0	0	0	0	0	0	0	0	0	0	0	24	45	0	0	0	0	0	0	44	0	0	0	38	0	23	0	41	41	0	24	45	35	0	0	24	20	34	0	19	35	0	0	53	16	0	17	0	0	0	42	8	0	35	0	0	0	0	76	0	42	43	0	0	0	0	0	19	0	52	28	0	0	0	0	0	13	0	0	0	0	68	0	0	0	0	43	0	0	6	34	0	0	0	0	0	0	0	0	0	0	0	46	54	0	72	7	0	21	33	46	0	0	0	0	17	0	0	14	0	16	0	48	46	0	0	0	0	48	41	0	0	0	0	0	0	31	0	0	22	0	0	0	0	49	0	0	0	0	0	24	0	0	0	0	38	42	0	0	0	47	0	0	0	0	0	0	51	43	0	0	0	0	0	0	0	0	0	0	91	97	24	12	0	0	40	0	0	22	0	6	80	0	61	46	0	0	18	0	0	0	0	0	41	0	0	0	0	0	0	0	0	29	42	0	0	44	93	0	0	0	45	24	21	87	49	25	0	0	0	0	0	0	8	0	12	50	0	0	12	49	0	0	0	0	0	17	0	0	0	6	0	14	110	0	0	91	99	0	111	20	0	0	0	18	0	105	26	46	0	0	0	0	0	18	0	0	0	0	103	17	0	30	11	35	0	13	0	34	78	0	16	42	0	32	4	0	0	69	42	14	0	0	73	0	31	18	41	0	0	20	0	46	17	22	14	15	40	0	86	33	0	57	0	0	0	0	71	20	26	22	0	11	0	0	0	0	0	74	0	33	0	0	0	0	24	0	0	0	37	0	11	0	0	40	0	0	0	24	0	10	12	0	0	0	0	65	0	73	0	0	0	0	0	0	82	0	14	0	0	0	0	0	0	21	0	30	0	34	0	0	0	0	30	0	0	0	21	36	0	70	0	0	15	12	0	71	81	0	40	0	23	0	0	0	0	0	30	8	0	11	0	94	0	4	0	0	63	31	0	7	15	0	0	0	7	35	21	0	75	24	57	71	0	46	0	7	0	0	58	0	0	0	0	0	0	0	0	0	0	0	0	0	0	0	0	34	0	0	0	0	28	0	35	21	9	30	0	25	29	0	0	0	0	73	50	6	13	0	0	0	69	10	21	0	0	35	0	52	0	0	0	0	0	0	0	0	0	0	0	0	0	0	0	25	6	0	0	0	0	0	0	0	0	0	36	0	0	21	25	15	0	0	0	28	0	0	0	14	0	0	0	0	0	0	0	30	44	0	0	23	12	0	26	42	0	30	0	0	0	23	0	0	30	0	0	0	0	0	0	0	13	0	0	0	0	40	0	24	0	15	0	0	21	0	0	0	0	0	0	0	0	0	0	0	0	0	0	0	24	0	0	0	0	0	0	0	0	0	0	0	0	29	0	0	31	0	0	0	0	0	0	6	0	0	44	0	0	0	28	0	33	0	0	0	0	31	15	0	0	0	0	0	35	0	0	0	23	0	0	0	0	0	0	0	97	0	33	35	0	0	0	0	0	0	0	0	0	0	16	0	0	0	0	0	0	0	0	0	0	32	0	38	0	77	0	27	0	0	0	0	0	0	0	34	11	20	0	0	22	0	0	31	0	0	0	0	21	0	0	0	29	0	0	0	0	0	0	52	0	0	0	0	30	0	0	40	0	12	31	0	0	0	0	0	54	0	0	0	31	0	0	0	0	0	0	0	45	0	0	0	23	0	0	0	30	33	0	0	0	0	28	25	0	22	36	0	0	0	0	29	0	0	25	0	0	0	0	0	0	25	0	50	0	0	0	0	0	0	0	0	0	0	0	0	42	31	0	0	0	0	0	0	0	0	10	0	0	0	0	0	0	0	25	0	0	0	0	0	0	0	0	0	0	0	0	9	0	0	0	0	0	0	25	31	24	0	22	0	0	0	27	0	0	0	0	0	45	0	0	0	0	0	0	0	0	20	0	0	0	0	25	0	0	49	0	0	0	26	0	0	0	0	0	33	0	0	0	0	0	16	0	0	0	0	33	0	0	24	0	0	0	0	24	0	0	0	16	0	0	0	0	0	0	0	0	37	0	0	0	0	0	0	0	0	0	0	0	0	0	0	27	0	0	0	0	0	0	0	0	0	0	0	0	0	0	23	74	0	0	0	0	0	0	0	0	0	0	24	19	0	0	0	0	0	0	0	8	39	0	0	0	0	0	0	0	15	0	9	0	0	0	0	0	0	0	0	0	0	0	0	0	0	0	0	0	0	0	0	0	0	0	36	0	0	48	0	22	22	0	0	0	74	0	10	0	0	0	7	33	0	22	25	0	0	0	0	0	0	0	0	19	0	0	0	0	0	0	0	0	0	0	0	0	16	78	0	0	0	0	0	51	0	0	0	0	0	0	0	0	0	0	0	36	0	0	0	0	0	0	17	0	32	0	0	0	0	45	13	0	0	17	0	0	0	0	0	0	0	0	0	0	0	0	0	0	27	0	0	0	0	0	0	31	0	2	0	0	0	0	0	0	0	0	0	0	0	0	0	0	0	0	0	0	0	0	0	0	0	0	0	9	0	0	28	18	0	32	0	0	0	34	30	22	0	0	0	0	0	50	0	0	0	0	0	12	0	0	0	0	0	0	14	0	0	0	0	0	0	0	0	0	0	0	0	0	0	0	0	0	0	0	0	0	0	0	0	0	0	0	0	0	0	0	0	0	0	0	0	0	0	0	0	0	0	0	0	0	0	0	0	0	0	0	0	0	19	0	0	0	0	0	0	0	0	0	0	0	0	0	0	0	0	0	0	0	0	0	0	0	0	0	0	0	0	0	0	0	0	0	0	0	0	0	0	0	0	0	0	0	0	0	0	0	0	0	0	0	0	0	0	0	0	0	0	0	0	0	0	0	0	0	0	0	0	0	0	0	0	0	0	0	0	0	0	0	0	0	0	0	0
S298	50	61	47	49	36	47	47	42	44	50	33	50	47	46	38	41	58	30	32	39	39	44	36	31	27	33	49	30	38	24	17	47	29	46	25	43	30	27	42	33	32	25	32	32	30	20	29	21	28	23	40	28	36	34	18	33	34	32	24	35	23	29	26	22	19	24	24	34	39	42	34	21	27	31	38	38	41	26	35	22	29	38	28	17	42	17	16	26	19	29	19	19	35	59	22	15	28	41	13	28	86	31	30	33	21	20	19	17	28	31	26	23	24	30	23	97	33	0	25	29	30	34	25	25	20	22	83	105	59	15	21	20	58	23	24	25	31	99	21	23	59	34	89	63	23	26	34	16	20	68	27	26	20	75	18	60	71	25	87	82	22	19	29	75	93	24	37	19	37	23	51	17	61	11	68	58	66	81	35	18	63	13	22	20	15	66	78	48	80	36	236	21	30	19	87	57	14	13	0	27	21	99	69	0	55	27	72	20	56	0	219	26	78	79	76	60	20	27	15	103	41	10	44	34	0	28	20	49	24	16	48	84	192	59	20	80	11	0	15	19	29	72	0	190	19	21	19	67	23	192	11	18	47	204	59	80	17	72	0	25	80	23	76	22	215	0	32	0	20	31	184	24	185	30	16	71	80	14	81	0	29	10	0	80	49	78	27	63	52	25	0	15	19	23	52	12	190	27	0	66	22	200	31	44	20	48	67	0	0	45	0	36	24	53	67	170	0	0	51	14	15	0	32	28	91	44	19	21	202	23	0	17	51	41	26	0	32	64	57	57	0	61	20	28	35	0	21	53	0	77	0	58	40	14	36	60	21	19	0	64	0	62	186	167	58	0	163	172	17	179	0	0	0	43	22	25	21	0	0	76	0	30	58	28	0	0	36	20	57	0	61	60	0	59	21	0	0	192	14	0	39	21	0	39	0	0	150	0	159	0	102	0	148	59	0	18	0	58	0	0	0	0	27	5	32	180	33	0	0	31	171	57	33	167	1	57	0	63	111	23	22	122	0	0	17	0	68	27	11	22	156	15	113	55	22	26	0	66	171	34	0	0	63	0	134	26	29	23	15	49	0	106	22	1	0	0	52	21	0	0	93	0	23	52	42	1	33	125	0	0	28	61	103	33	22	35	28	0	29	0	0	92	154	4	3	40	4	91	0	0	4	0	0	0	94	0	15	0	20	0	0	0	154	39	0	0	0	82	3	89	25	143	97	0	17	0	0	16	0	116	0	2	0	0	0	0	0	60	0	55	93	27	0	0	3	20	0	26	130	23	17	0	31	87	0	0	0	3	98	0	0	0	26	61	0	22	0	0	53	84	4	83	115	0	0	0	2	0	48	0	0	0	28	3	149	0	0	0	0	0	102	13	0	0	3	0	5	11	116	116	128	88	2	0	0	0	0	0	0	0	0	123	0	25	0	106	0	0	22	3	138	93	85	35	120	0	0	2	0	0	125	0	0	79	20	0	80	81	111	4	36	0	103	131	22	94	0	0	0	0	0	121	90	3	3	0	15	0	129	3	0	0	8	0	0	0	0	0	0	0	0	0	3	0	24	0	124	0	99	9	0	86	3	0	3	0	0	0	131	129	0	0	0	103	0	0	9	0	0	37	0	0	0	133	0	18	0	114	0	98	130	16	72	0	82	57	1	92	0	117	0	78	0	0	48	92	0	0	0	0	0	0	75	66	3	3	0	0	107	0	0	0	0	0	0	0	18	0	66	33	0	0	57	13	0	21	0	128	0	0	0	2	0	0	0	20	34	0	88	0	92	0	0	0	0	0	108	0	0	0	0	2	0	42	0	72	0	0	0	0	128	0	0	56	0	76	0	33	0	0	0	0	0	0	0	0	0	0	0	12	0	84	0	109	0	0	0	90	0	0	0	0	0	0	96	0	0	0	58	90	0	0	68	0	0	0	0	36	0	0	0	0	98	91	58	0	0	0	82	19	0	112	0	0	24	0	0	0	0	110	0	9	0	0	0	0	94	0	118	0	78	51	0	0	87	30	0	0	0	0	0	0	93	114	0	16	0	0	96	2	32	0	0	0	0	0	0	0	18	0	12	0	0	0	43	0	0	0	0	0	88	0	0	0	0	116	75	0	0	0	0	0	0	0	0	103	0	0	0	29	0	0	0	0	118	7	83	0	79	0	98	70	107	0	0	0	78	0	0	0	0	0	0	0	0	0	0	0	0	0	0	0	0	0	53	0	105	0	0	0	0	80	0	0	0	0	0	94	0	0	0	101	0	92	62	88	0	0	0	0	0	0	0	0	0	0	0	0	50	0	0	63	0	0	0	0	0	0	41	0	0	0	0	0	88	0	0	38	0	0	0	0	0	0	80	0	0	0	0	0	12	0	0	0	0	0	0	78	0	11	0	0	0	0	0	0	0	0	0	0	0	67	0	105	0	0	0	0	0	0	0	0	0	77	0	0	0	0	0	0	0	0	0	0	0	14	0	0	0	0	0	0	0	0	0	0	21	0	0	0	0	0	0	0	0	0	0	0	71	0	0	0	0	0	0	16	0	0	0	0	0	0	0	23	0	0	0	5	0	0	0	0	0	0	0	0	0	0	0	62	0	0	0	0	0	0	0	0	0	0	0	0	0	0	0	0	0	0	0	0	0	0	0	0	0	0	0	0	0	0	0	0	33	0	0	0	0	0	0	0	0	0	0	0	0	0	0	0	59	0	0	12	0	0	0	17	0	0	0	0	0	0	0	0	0	0	0	0	0	0	0	0	0	0	6	111	0	0	0	0	0	0	0	0	5	0	0	0	0	0	0	0	0	0	0	0	0	0	0	0	0	0	0	0	0	0	0	0	0	0	0	0	0	0	0	0	0	0	0	0	0	0	0	0	0	0	0	18	0	0	0	0	0	0	0	0	29	0	0	0	0	0	0	0	55	0	0	0	0	0	0	0	0	0	0	0	0	0	0	50	0	0	0	0	0	0	0	0	45	0	0	39	0	0	0	0	0	0	0	58	0	0	0	0	0	0	0	0	81	0	30	0	0	0	0	0	0	0	0	0	0	0	0	0	0	0	0	0	48	0	0	0	0	0	0	0	0	0	0	0	0	0	58	0	0	0	0	96	0	0	0	0	0	0	0	0	0	54	0	0	0	0	0	0	0	0	40	0	0	0	0	0	0	0	0	0	0	57	0	0	0	0	0	0	0	0	0	0	0	0	0	27	0	0	0	0	0	65	0	0	0	0	0	0	0	0	0	0	0	0	0	0	0	0	0	0	0	0	0	53	0	0	0	0	41	0	0	0	0	34	0	0	0	0	0	0	19	56	0	0	0	0	0	0	0	0	0	61	0	0	0	0	0	0	0	67	0	0	58	0	0	0	0	0	0	0	0	41	0	0	0	0	0	0	44	0	0	0	0	63	0	0	48	0	0	0	45	0	0	0	0	0	0	0	0	43	0	0	0	0	57	73	0	0	0	13	0	0	0	0	0	0	0	0	0	0	0	0	0	0	0	0	0	60	0	65	0	0	0	0	0	0	0	0	0	0	0	45	0	0	0	0	0	0	0	42	0	54	0	0	53	26	0	0	51	0	43	35	0	0	34	0	0	0	0	0	0	0	0	0	0	0	44	26	0	3	0	15	0	0	0	0	51	17	0	0	0	0	38	0	0	42	0	0	0	0	0	0	50	0	0	0	0	0	0	42	0	0	0	0	0	37	0	50	0	0	63	0	27	0	0	0	0	0	0	0	0	0	0	0	0	0	0	0	0	0	0	0	27	39	0	0	0	0	0	0	0	0	0	0	0	0	0	0	0	0	0	0	0	0	0	0	16	37	0	0	0	0	0	0	0	0	0	0	0	0	44	0	0	0	54	0	50	0	49	0	0	0	0	0	0	0	0	0	0	0	0	0	0	0	0	0	0	0	0	0	0	0	0	0	0	0	60	0	0	0	0	47	0	0	0	0	0	0	0	0	0	0	41	0	0	37	0	0	0	0	0	0	0	0	0	0	0	0	0	8	0	0	0	0	0	0	0	0	0	0	0	15	0	0	0	0	0	0	38	0	27	0	0	0	0	0	0	0	0	0	0	0	0	0	0	0	0	0	0	19	0	0	0	0	0	41	0	0	0	0	0	0	0	28	0	0	0	36	0	0	0	0	18	0	32	0	0	0	0	0	0	0	0	0	41	0	0	33	0	0	0	0	0	0	0	0	0	0	0	0	0	0	0	0	0	0	50	0	0	14	0	0	0	0	0	0	0	0	0	0	0	0	0	0	0	0	0	0	0	0	0	0	0	21	0	0	0	0	0	0	0	0	0	0	0	0	0	0	0	0	0	0	0	0	0	0	0	0	0	0	0	0	45	0	0	0	0	35	0	38	0	0	0	0	0	50	0	0	0	17	0	0	0	0	0	0	0	0	0	0	0	0	0	27	1	0	0	0	0	0	28	0	0	0	0	0	0	0	21	0	0	1	0	0	0	6	15	0	0	0	0	0	0	0	0	3	0	0	0	0	14	0	0	0	0	11	0	0	0	0	0	0	0	0	0	0	9	0	0	0	0	0	0	0	8	0	0	0	9	35	9	0	0	0	10	14	12	17	14	0	0	11	9	9	0	0	0	0	2	15	0	4	9	2	6	0	0	4	9	8	0	0	0	3	9	0	4	3	6	0	0	14	9	0	0	9	0	0	6	14	4	8	0	0	0	0	9	3	9	0	0	0	11	0	5	9	10	0	10	0	0	6	0	0	0	5	0	0	0	2	1	0	0	0	0	8	0	0	0	2	0	0	0	0	0	0	2	0	0	0	3	0	0	2	4	3	0	0	2	2	1	6	4	2	5	7	4	0	0	0	4	0	3	0	0	1	0	0	0	0	0	0	0	0	0	0	0	0
S299	116	127	88	117	54	79	96	90	78	91	52	82	90	86	104	97	93	37	41	87	37	79	48	61	65	48	104	70	85	35	42	88	35	88	49	84	89	49	74	31	85	38	73	52	32	50	52	33	87	33	87	80	71	41	42	96	61	49	32	218	38	46	34	73	39	42	204	82	65	192	197	37	34	26	145	205	176	187	167	165	178	175	159	40	181	40	35	160	70	169	162	29	63	57	161	27	164	164	31	150	75	78	71	30	25	139	32	24	37	162	63	67	35	82	80	89	88	37	24	159	162	144	145	23	36	61	74	60	64	28	71	76	66	45	78	160	131	105	34	153	62	135	54	59	61	18	29	36	149	63	34	91	71	56	28	59	49	27	85	76	130	62	70	96	61	74	29	142	38	27	70	23	59	60	80	55	59	105	41	22	55	16	32	20	22	59	78	62	78	34	77	143	37	50	73	56	29	19	35	59	32	99	74	38	58	57	68	65	78	38	72	58	59	69	84	57	69	37	24	93	37	56	63	34	52	20	127	47	38	26	57	85	81	65	67	53	29	27	15	30	39	32	36	72	16	58	33	57	61	75	54	24	65	74	59	65	15	83	34	31	60	21	93	26	71	44	26	61	53	33	81	34	73	32	38	63	80	25	86	27	28	17	32	70	48	77	23	38	70	33	35	27	50	27	62	54	59	53	25	81	51	57	51	59	41	55	50	41	31	56	23	39	48	46	30	63	32	0	51	22	24	28	29	43	31	64	33	13	66	46	43	51	64	51	33	55	48	63	55	50	40	69	43	25	42	39	38	70	26	53	22	81	49	23	30	53	33	36	45	76	51	99	64	61	46	38	77	58	21	59	30	48	20	74	22	34	20	42	30	55	21	26	49	36	38	61	42	28	40	39	42	69	33	78	22	31	51	45	34	33	44	22	24	61	62	54	55	0	66	34	41	0	71	22	0	41	30	80	25	34	17	31	26	32	55	54	46	45	20	56	38	62	47	55	38	27	0	77	31	42	31	70	46	26	45	24	25	0	24	18	69	32	36	58	30	23	30	23	51	33	60	13	78	33	42	43	48	15	22	62	51	21	35	31	30	39	50	35	28	50	34	26	42	63	57	39	0	56	51	0	22	65	25	14	31	47	36	33	34	24	0	40	61	37	33	47	34	20	0	42	34	22	25	0	26	31	53	30	21	31	99	0	56	60	32	44	39	26	31	22	33	66	35	30	42	0	0	21	51	41	24	39	36	36	27	0	42	57	44	55	20	59	44	32	34	40	0	38	0	19	23	48	0	19	55	49	26	44	26	0	0	27	0	36	43	53	65	18	18	24	33	30	0	0	0	0	22	34	34	36	22	53	34	26	67	61	0	0	0	0	30	19	0	18	39	51	0	44	0	49	0	38	32	45	37	0	0	29	0	0	0	40	17	24	21	0	26	0	16	28	0	23	20	40	42	0	89	38	0	41	0	49	30	16	42	0	13	42	0	33	39	0	22	40	0	26	0	12	0	42	24	0	22	29	37	0	34	39	40	26	51	34	47	55	38	20	0	0	26	0	18	0	31	0	0	0	43	27	17	53	0	24	25	0	27	0	0	0	0	58	41	0	0	0	100	42	0	0	20	0	0	0	0	46	48	26	0	0	0	0	46	54	26	0	19	22	25	0	33	56	33	19	0	28	18	0	50	0	35	52	0	24	17	0	22	34	26	0	47	0	40	0	0	0	0	0	0	34	26	0	0	41	20	23	0	49	42	46	0	0	83	28	0	0	0	45	22	0	0	17	0	0	0	28	26	0	48	0	0	49	37	27	23	0	0	0	23	48	36	24	42	0	0	0	0	27	0	0	0	33	0	0	25	21	0	41	49	0	29	44	37	16	30	46	0	0	0	0	52	36	44	0	0	39	0	45	0	28	40	49	20	0	19	0	0	34	34	50	0	14	71	0	0	0	37	0	23	42	0	44	0	32	0	0	26	37	51	0	0	39	30	43	39	44	0	7	0	40	37	33	0	19	0	33	0	0	24	0	0	0	22	61	45	51	0	0	51	34	40	24	0	28	0	20	0	33	0	0	12	0	42	19	44	0	31	23	0	0	30	0	35	28	0	0	0	42	0	0	41	0	72	0	18	0	0	0	47	50	0	0	0	0	0	36	38	21	0	0	0	38	0	33	47	0	40	25	0	0	43	0	0	0	44	0	0	0	19	34	25	0	23	0	22	0	0	40	42	0	0	0	35	36	48	0	0	26	0	45	0	0	0	34	0	0	0	48	0	8	0	0	38	0	0	0	0	0	48	19	27	40	39	50	30	0	0	0	33	0	17	15	0	0	0	0	0	26	29	50	0	0	0	0	0	35	43	0	0	41	31	35	34	37	0	0	0	0	0	0	0	27	0	0	0	31	27	0	0	24	45	0	0	0	0	33	0	0	0	36	0	0	23	84	32	38	53	43	23	42	28	0	0	0	33	40	0	40	0	0	0	0	0	0	0	0	39	0	32	23	26	0	0	0	0	42	40	32	0	0	31	0	0	0	0	0	23	20	0	36	0	0	0	30	0	40	0	0	16	32	38	0	31	0	0	0	0	0	0	0	34	22	0	23	0	21	0	9	26	0	18	0	23	25	0	0	28	0	0	0	0	0	0	28	16	0	0	0	0	0	0	20	36	0	57	39	27	0	35	0	25	57	0	49	0	0	0	16	16	0	0	0	0	39	0	41	0	13	0	30	0	83	0	0	0	21	44	0	29	0	0	0	0	0	23	34	21	44	0	28	79	58	0	21	0	39	40	0	23	26	73	0	0	0	25	0	35	0	26	0	0	0	27	27	22	39	0	0	0	26	0	0	0	0	0	42	0	89	26	0	14	0	0	28	0	0	0	0	0	32	0	0	25	0	38	27	11	0	47	0	22	30	0	18	0	35	0	0	0	32	38	39	0	30	0	22	42	0	91	0	25	0	23	33	0	24	0	0	0	38	20	36	29	26	0	0	43	0	0	0	0	15	0	0	0	0	0	8	0	0	0	32	43	0	42	0	23	0	41	0	21	23	0	24	0	0	0	32	0	0	0	35	0	35	0	0	0	30	0	16	24	0	0	0	63	0	32	0	0	36	107	30	0	0	0	24	0	52	0	0	29	0	0	0	0	0	0	0	0	0	54	0	0	0	0	0	15	0	0	0	64	22	0	0	0	0	0	58	0	21	0	0	0	30	0	19	24	0	33	0	0	0	28	0	0	0	0	32	0	0	0	18	0	0	69	0	57	31	0	0	0	0	0	25	0	9	20	0	28	20	0	0	0	0	0	0	45	0	22	0	0	0	21	0	0	72	0	0	32	34	0	34	49	18	0	0	0	0	34	0	0	0	0	32	0	0	27	28	14	37	0	25	44	0	22	0	0	0	0	0	51	0	19	0	0	0	0	0	0	25	74	0	26	0	19	0	17	0	23	32	6	0	0	0	55	0	22	0	0	0	28	36	0	0	37	21	0	0	0	0	0	0	0	0	0	0	0	0	21	12	0	0	0	0	91	0	0	0	0	0	23	0	0	26	0	0	0	0	0	15	0	0	0	16	0	0	0	0	0	0	0	11	19	0	0	0	0	26	0	17	0	0	0	24	0	33	0	0	0	24	38	18	12	0	0	0	0	56	30	0	35	0	0	0	0	0	26	0	0	0	0	25	0	35	0	13	0	0	0	0	0	0	0	20	0	0	16	0	0	0	9	0	0	50	0	0	0	0	0	0	0	27	0	0	0	0	0	0	0	25	0	0	0	0	38	0	35	0	0	0	28	0	0	0	0	40	0	0	0	0	29	55	0	0	0	0	52	0	0	0	0	0	0	0	0	0	0	0	0	0	0	42	0	0	35	32	0	0	17	0	0	22	0	0	70	0	12	0	0	0	0	47	0	0	24	0	9	0	0	21	0	0	0	0	0	0	0	0	0	0	0	0	0	0	25	0	0	0	0	0	0	0	22	0	0	0	0	0	0	0	0	0	32	9	22	0	0	0	0	0	0	14	0	0	20	0	7	28	0	0	0	0	0	0	0	0	0	32	0	0	0	0	0	0	0	0	0	0	0	26	0	0	8	0	0	0	0	0	0	0	0	0	11	0	0	0	0	0	27	0	0	0	0	59	0	0	0	0	0	0	32	0	0	0	0	0	0	0	0	0	0	0	64	0	0	18	0	0	0	48	27	0	0	0	0	0	0	0	0	0	0	44	0	0	10	0	0	0	0	6	0	35	0	0	0	0	0	22	0	0	0	0	0	0	13	30	0	0	0	0	0	0	0	0	0	0	0	14	0	0	0	0	0	0	33	0	0	0	0	0	24	0	0	0	0	0	0	0	0	0	56	0	0	0	44	0	0	0	0	17	0	0	17	2	0	0	11	0	0	0	0	0	0	0	40	0	0	0	13	23	0	48	0	0	17	0	0	0	0	0	0	0	0	0	0	0	0	0	0	0	0	0	0	0	0	0	0	0	36	0	31	0	11	0	0	0	0	0	0	0	0	0	0	0	0	0	0	8	0	0	0	0	81	0	0	0	0	0	14	0	0	0	0	0	0	0	0	9	0	0	0	0	0	0	0	0	0	0	0	0	0	0	0	0	0	0	0	0	0	0	0	0	0	19	0	0	0	0	0	0	27	0	0	0	0	0	0	0	3	0	0	0	0	0	2	0	0	0	0	0	2	7	2	3	0	0	0	0	0	0	0	0	0	0	0	0	0	2	0	0	0	0	0	0	2	5	0	0	0	2	0	0	0	0	3	1	0	0	1	3	0	3	0	3	0	3	0	1	0	0	0	0	0	0	0	1	0	0	0	0	0	0	0	0	0	0	0	0	0	0	0	0	0	0	0	0	0	0	0	0	0	0	0	0	0	0
S3	98	86	74	82	57	81	61	74	75	80	54	66	76	75	79	85	67	60	51	79	36	65	30	45	42	39	68	53	54	49	55	72	42	66	49	71	69	38	54	45	72	27	89	41	42	53	38	34	69	36	56	46	69	39	32	60	63	40	38	0	45	45	42	68	39	38	0	74	61	0	0	44	44	21	0	0	0	0	0	0	0	0	0	29	0	34	18	0	32	0	0	17	32	0	0	17	0	0	25	0	59	28	42	24	21	0	18	22	25	0	27	25	16	25	31	21	34	36	12	0	0	0	0	15	14	29	52	62	0	19	31	25	0	91	30	0	0	13	23	0	80	0	64	0	30	18	0	21	0	55	43	27	18	55	31	0	49	12	27	48	0	19	34	14	59	31	0	0	21	14	0	26	0	30	0	0	55	11	22	16	57	12	79	19	16	56	19	0	54	43	0	0	0	24	16	0	17	18	39	29	71	17	0	31	0	16	58	24	0	42	0	19	50	39	19	0	29	0	19	13	77	27	0	0	0	0	0	0	68	13	63	16	0	46	21	60	13	96	17	19	38	66	29	0	0	22	42	41	29	0	17	17	42	0	45	17	12	12	35	85	47	11	11	61	0	36	0	0	19	0	0	92	0	75	72	48	19	82	20	85	57	9	34	43	0	19	41	49	0	0	30	75	15	14	0	22	0	0	29	18	0	0	0	0	0	0	47	62	63	0	26	0	0	48	61	0	40	28	0	15	0	32	0	0	48	0	0	19	0	78	34	13	45	0	0	55	0	20	53	45	28	16	20	0	0	35	0	34	83	35	26	9	0	74	52	36	14	57	0	23	0	15	0	0	36	38	0	0	56	0	24	0	55	13	61	0	32	0	27	13	25	0	37	0	0	70	0	55	32	0	0	10	34	11	67	27	53	0	45	72	0	59	21	0	28	0	0	0	0	22	0	24	0	61	25	0	58	8	21	0	31	56	55	7	0	0	0	0	62	0	0	9	0	0	4	50	75	13	0	0	51	0	56	39	0	19	47	56	67	58	0	18	12	10	80	0	52	43	0	0	22	54	17	35	0	0	14	0	56	0	0	16	0	10	0	47	39	0	37	0	0	28	0	8	25	2	24	0	0	0	57	10	0	32	0	0	0	19	0	61	29	79	0	5	4	0	3	42	0	54	3	38	41	30	0	20	13	42	0	40	0	21	0	0	0	0	0	0	4	0	0	0	24	31	0	73	0	52	22	0	4	3	20	0	38	58	0	14	0	6	25	0	50	0	1	0	0	0	0	13	0	0	24	0	28	56	32	2	0	30	69	41	43	0	36	0	0	67	45	0	0	0	0	24	30	23	4	0	0	0	0	0	10	5	0	0	0	76	69	28	9	53	0	0	0	0	62	0	0	0	0	0	0	0	0	0	65	0	62	0	0	0	24	0	35	0	0	0	52	0	0	0	0	0	0	23	0	0	70	0	0	0	0	11	0	23	0	0	0	0	0	63	0	0	65	0	0	10	0	32	56	0	63	0	0	59	27	0	0	2	0	83	14	0	0	0	70	63	17	0	44	0	0	0	76	0	0	0	34	0	0	0	0	0	0	0	0	44	0	0	0	0	0	0	0	0	54	57	0	71	23	30	0	0	0	48	0	0	58	0	0	0	0	0	0	62	0	0	0	0	0	17	0	0	0	0	0	0	0	0	12	0	15	0	0	0	23	0	0	0	0	0	76	60	68	54	71	0	0	0	74	0	0	17	0	0	11	0	0	48	36	0	63	61	0	0	0	0	0	0	0	0	0	0	0	0	0	57	0	0	0	0	0	0	0	0	27	57	0	0	0	0	0	51	59	0	42	52	0	0	42	0	0	0	0	48	59	68	0	0	0	0	0	0	0	54	58	0	0	0	0	0	68	0	0	0	0	14	0	0	0	0	0	18	0	25	0	0	61	0	0	0	0	0	83	0	0	0	0	0	65	0	0	0	21	0	0	0	42	0	66	0	0	0	0	10	0	0	0	0	0	0	0	0	0	49	0	0	25	0	51	0	0	0	0	48	0	0	0	0	0	16	0	0	0	0	53	0	33	36	0	0	0	64	55	0	0	0	0	26	0	0	0	21	21	0	0	0	0	0	34	24	0	39	0	0	76	0	0	0	0	0	0	0	0	18	0	0	0	0	0	0	0	0	0	22	0	0	0	0	0	0	0	0	0	0	0	0	0	0	0	0	0	0	0	40	0	0	20	37	30	0	0	0	16	15	37	0	0	0	0	0	0	0	0	0	0	24	28	0	0	0	27	0	28	0	0	61	56	0	0	0	0	0	0	0	31	25	0	0	0	0	22	8	0	0	0	0	0	35	0	0	0	61	0	0	0	0	0	0	0	0	89	91	12	29	25	0	0	0	0	0	0	0	0	0	0	25	26	0	0	0	23	0	0	0	24	0	0	0	0	0	0	0	0	0	0	0	0	15	84	21	0	0	43	18	0	66	25	19	0	0	0	21	0	0	0	0	0	0	30	0	0	55	0	0	23	0	0	0	0	34	0	17	0	0	78	0	0	72	80	0	110	0	17	0	12	0	0	71	0	0	19	0	0	40	14	0	0	0	28	20	91	0	22	41	29	0	0	0	0	0	0	0	0	22	19	13	14	11	0	0	19	15	0	23	63	63	0	0	0	15	0	0	48	0	0	0	0	0	8	0	74	0	19	0	0	0	0	66	70	0	0	0	0	0	0	0	0	0	0	65	32	0	0	0	0	0	0	0	0	0	0	0	0	0	0	0	0	0	0	0	10	0	0	0	0	0	0	66	46	67	0	0	0	0	0	0	55	19	0	0	0	0	0	0	0	0	0	0	0	19	0	0	10	0	0	0	0	28	0	45	0	66	10	0	0	0	0	59	44	0	0	0	0	0	0	0	0	0	0	0	0	0	0	66	59	0	0	0	53	0	0	0	0	0	16	0	0	0	0	0	45	0	52	57	0	0	0	0	0	0	0	68	0	0	0	45	0	0	14	0	53	58	0	0	0	59	0	0	0	17	0	0	0	0	0	0	0	0	0	0	0	0	0	0	64	60	0	0	0	0	15	0	0	0	0	0	0	0	0	0	0	58	0	22	0	0	0	0	0	0	0	0	0	0	19	0	0	0	0	0	14	0	0	0	0	0	0	0	0	0	0	0	0	0	0	0	0	0	0	0	0	0	0	0	0	0	0	0	0	0	0	0	0	0	0	0	57	0	0	0	0	0	0	0	0	0	16	0	0	0	0	0	0	0	0	0	0	0	53	0	46	0	0	63	0	0	0	0	16	0	0	0	0	0	0	68	12	0	0	0	0	22	0	0	0	0	0	0	0	0	0	0	0	0	0	0	0	37	0	0	48	53	0	0	0	0	0	0	0	40	0	16	0	0	49	24	0	0	0	0	46	0	15	0	0	0	0	0	0	0	0	0	0	0	0	0	0	0	0	0	0	0	16	0	0	49	0	0	62	0	0	0	0	0	0	44	0	0	0	0	0	0	0	0	0	55	0	0	43	48	0	0	0	57	0	0	0	0	19	0	0	0	0	0	0	0	0	0	0	0	0	0	0	0	44	0	0	0	0	0	54	0	0	19	0	23	0	59	0	0	0	0	0	0	0	0	0	0	0	52	0	0	42	0	0	0	0	0	0	0	0	0	0	0	0	0	0	0	0	0	0	0	0	0	0	0	0	0	0	0	0	0	0	0	0	0	0	38	13	0	0	0	0	0	50	0	0	0	0	0	61	0	0	0	0	0	0	0	54	0	0	0	0	0	0	0	0	0	0	16	0	0	26	27	0	0	0	0	0	0	0	0	0	0	0	0	12	0	0	0	0	0	0	49	0	0	0	0	0	0	0	0	0	0	0	24	0	0	0	49	0	0	26	0	0	0	0	0	0	0	0	0	0	0	19	19	0	0	0	0	0	0	0	21	43	0	0	0	0	0	0	0	0	0	0	0	0	48	0	0	0	0	0	0	0	0	0	0	0	0	0	0	0	0	0	0	0	0	0	44	0	0	0	0	0	0	45	0	48	0	0	0	0	0	0	0	0	0	0	8	0	0	0	0	0	0	0	0	0	0	32	0	0	0	0	0	0	0	0	0	0	0	0	0	0	0	0	40	0	0	0	0	0	0	0	0	0	0	0	0	0	0	0	0	0	0	0	0	0	0	0	0	0	10	0	15	20	24	0	0	0	17	0	38	0	0	0	0	0	0	0	0	0	0	0	0	0	0	0	0	0	0	0	0	14	0	0	0	0	41	0	0	0	0	0	0	0	0	0	0	0	0	0	16	0	0	16	0	31	0	0	0	0	0	0	0	0	0	0	0	0	0	0	0	0	0	0	0	0	0	0	0	0	0	0	0	0	0	27	0	0	0	0	0	64	0	0	37	0	0	24	0	0	0	32	0	0	51	29	0	23	0	0	0	0	0	0	0	0	0	0	0	0	0	0	37	0	0	0	0	0	0	23	56	0	24	0	0	0	22	0	0	0	0	0	0	0	0	0	0	19	0	34	0	0	0	0	0	0	0	0	0	0	0	0	0	0	0	0	0	0	0	0	0	0	0	22	27	0	0	0	0	0	17	0	0	0	0	17	0	0	0	28	0	0	35	0	23	0	0	0	0	0	0	0	25	0	21	0	0	27	0	16	0	0	0	0	0	0	0	19	0	24	0	18	0	10	0	18	0	0	22	0	0	18	0	0	24	0	0	0	0	0	25	0	0	0	0	0	0	12	0	0	21	19	17	0	0	19	0	16	19	0	0	9	20	0	17	0	23	0	14	0	14	0	14	0	0	0	0	11	18	0	0	0	0	0	0	0	0	0	0	0	0	0	0	0	0	0	0	0	0	0	0	0	0	0	0	0	0	0	0
S300	83	87	100	97	34	83	84	90	93	105	23	74	67	67	83	74	89	32	28	67	40	73	22	28	32	18	92	68	85	15	22	67	21	59	24	83	47	22	73	27	74	21	74	36	28	23	30	25	73	30	61	49	62	15	21	72	66	29	29	34	21	22	20	69	27	26	43	49	63	29	37	29	24	21	29	36	36	23	24	30	33	27	34	18	30	17	75	29	74	33	31	92	99	44	23	73	34	22	74	29	0	80	93	37	69	23	80	71	76	15	92	83	74	66	81	42	83	56	75	32	34	29	23	69	72	82	0	0	44	57	87	79	47	75	75	21	27	58	83	25	26	25	0	39	82	67	37	56	22	44	38	83	64	0	79	38	0	56	40	0	27	73	82	36	0	69	34	22	45	56	49	64	39	51	41	38	0	46	37	56	0	70	0	60	52	0	36	37	0	39	0	23	29	71	57	33	71	65	44	59	0	35	35	51	47	63	0	62	45	66	23	67	0	0	41	34	60	37	52	35	0	56	26	38	0	37	22	31	0	53	36	44	0	0	73	0	50	0	47	31	32	0	30	80	38	57	0	0	58	22	69	69	45	0	0	32	51	37	40	64	0	44	48	36	0	51	38	56	65	40	34	0	0	46	39	0	46	0	45	16	32	66	49	0	24	45	26	0	34	33	38	0	60	30	36	61	51	0	49	35	0	29	0	31	47	26	0	23	0	31	41	0	45	0	62	0	41	0	31	52	26	36	39	0	33	35	19	52	0	11	43	46	0	32	26	58	32	42	0	0	41	30	58	30	0	37	0	0	0	0	32	41	0	0	20	0	31	0	43	32	0	36	17	0	0	39	0	0	0	22	36	0	0	30	0	32	0	60	50	29	36	35	0	0	53	0	0	29	0	36	24	27	0	27	0	41	0	0	28	42	33	49	29	42	48	49	0	69	58	50	0	0	36	0	0	38	0	32	27	0	36	0	0	16	0	0	0	46	0	0	0	31	0	15	23	0	0	25	0	0	27	0	0	0	37	30	52	0	0	0	0	38	0	37	12	34	11	32	17	0	0	12	28	34	53	0	48	29	0	0	47	0	0	36	37	51	0	0	0	24	0	37	0	41	0	24	0	0	27	59	14	27	0	20	0	0	0	34	0	0	0	0	0	29	14	20	14	0	62	0	28	0	0	0	0	46	42	0	0	0	32	0	19	24	0	0	40	0	21	0	0	0	0	22	0	0	0	0	36	0	24	23	33	48	0	0	25	30	40	25	0	0	0	40	25	40	55	0	66	21	25	0	0	0	0	34	32	29	0	0	0	0	0	34	0	0	0	0	0	0	14	0	65	0	0	25	26	0	0	29	0	0	34	22	44	0	166	0	0	0	0	0	135	59	18	0	0	0	62	0	81	0	26	0	28	0	0	0	0	0	0	0	0	0	0	60	0	158	12	15	56	0	0	0	32	0	104	26	0	0	56	0	24	0	0	0	0	0	60	15	0	92	0	41	0	0	38	79	0	45	0	67	0	27	20	0	0	0	0	14	0	0	30	0	78	0	0	0	33	24	0	0	14	0	26	166	30	0	0	0	0	0	15	161	17	0	0	0	59	38	23	148	0	51	29	34	0	0	0	0	0	19	169	25	0	21	175	57	0	74	0	33	0	124	0	0	21	65	0	29	27	0	58	0	29	59	0	0	16	0	0	17	0	0	18	17	36	132	26	38	0	26	34	0	0	0	0	0	0	32	0	0	0	0	41	0	100	28	0	0	28	19	0	0	154	0	0	0	51	0	67	77	41	0	80	139	33	0	154	0	0	16	0	0	0	65	64	0	0	91	32	20	83	0	0	0	0	0	127	0	30	121	0	15	78	63	61	0	0	0	0	0	0	23	0	0	0	56	0	0	0	0	0	68	50	58	131	0	0	27	63	123	0	0	0	27	29	0	0	0	69	126	62	55	22	0	14	0	62	0	0	25	0	113	0	0	0	0	0	30	0	0	0	0	25	67	38	56	20	0	31	0	79	0	60	0	0	0	0	127	0	82	28	24	0	17	0	0	0	12	0	0	32	0	99	0	52	18	15	24	0	26	47	82	0	0	41	114	0	0	21	12	0	25	0	0	42	0	47	127	33	0	0	30	43	44	0	73	122	27	111	0	110	0	13	0	54	0	48	0	42	22	30	0	0	59	54	0	0	0	0	124	0	0	102	73	0	0	0	0	44	0	0	58	0	53	21	106	0	0	45	26	64	24	0	61	93	30	29	26	24	30	72	47	44	23	109	0	0	59	0	0	0	0	48	126	58	0	18	47	55	35	0	27	0	90	78	0	58	0	0	99	0	75	38	54	52	0	0	0	56	0	0	0	22	110	0	0	58	49	0	51	0	0	0	0	0	0	68	0	0	23	29	0	0	0	69	0	0	68	0	41	59	24	0	0	25	53	0	116	0	0	0	17	0	57	0	52	39	18	0	0	20	0	57	0	23	0	62	0	87	0	30	0	50	0	0	0	50	62	19	0	0	0	68	0	0	0	21	0	41	0	0	0	28	0	0	50	0	0	0	42	0	0	0	0	0	41	0	0	0	72	0	0	75	34	0	15	0	18	0	44	0	0	21	0	0	54	54	0	48	0	64	37	0	71	0	67	0	0	0	0	0	0	85	0	0	0	0	0	0	0	0	26	0	62	0	0	0	0	30	0	0	0	0	0	40	0	0	0	0	0	0	0	0	0	0	0	53	0	53	0	13	0	0	28	47	24	30	0	0	77	0	0	0	0	0	0	0	34	0	0	33	0	32	0	0	58	32	0	42	0	0	0	0	75	0	50	0	0	46	102	38	59	98	0	0	0	0	0	19	46	31	57	0	39	0	31	0	0	0	0	0	0	0	0	0	0	0	0	0	0	0	53	0	0	57	56	38	0	48	0	58	0	41	0	0	0	0	0	0	0	73	0	0	15	0	18	0	104	0	0	0	0	0	0	18	0	56	0	0	0	0	0	0	0	0	0	0	0	19	0	0	0	53	39	51	0	0	0	0	0	0	0	0	0	0	0	0	0	36	0	0	0	57	0	0	0	81	0	0	0	0	0	31	31	0	26	0	0	62	47	0	0	0	0	0	0	36	37	47	44	0	0	0	0	0	76	0	0	0	48	0	35	0	0	0	0	0	0	58	0	0	26	39	17	64	90	0	26	0	54	0	0	0	26	47	47	63	0	0	0	0	0	0	60	0	82	0	0	0	0	28	0	0	0	0	0	0	0	0	0	0	0	0	0	47	0	0	95	0	0	51	0	36	0	0	23	0	0	0	0	0	0	0	41	37	0	0	0	0	0	64	0	0	14	85	0	0	38	0	0	20	0	17	98	0	39	70	35	66	46	0	0	31	0	33	0	0	75	0	0	0	0	66	0	0	0	0	72	0	0	0	56	0	43	74	0	0	0	0	0	0	14	28	26	0	0	0	0	81	69	18	0	0	0	23	0	0	0	0	11	10	0	49	0	0	0	30	0	96	0	0	76	0	80	0	0	20	0	0	0	39	0	30	0	0	69	0	0	0	0	0	59	0	69	39	0	0	0	66	21	0	0	86	17	0	0	0	39	0	0	0	22	0	0	0	0	45	0	0	0	78	0	0	0	0	0	0	28	18	0	71	0	0	0	0	0	0	45	0	0	56	0	0	0	0	0	66	0	15	0	53	28	0	74	0	0	0	57	56	0	32	61	79	30	67	0	35	0	0	0	0	0	27	15	0	0	0	0	22	57	0	0	0	0	0	64	0	78	0	0	72	0	0	0	0	0	0	36	0	0	0	0	0	0	0	0	27	0	0	0	0	0	0	0	0	0	0	0	0	0	0	0	0	0	76	0	0	0	68	0	0	0	61	0	0	0	0	0	0	0	0	0	0	0	0	0	13	0	35	0	0	0	0	0	0	49	0	0	0	0	0	0	11	0	0	60	27	25	0	0	0	47	0	0	32	0	48	0	0	55	0	0	0	13	0	53	0	0	7	0	0	0	0	0	36	0	0	0	0	0	0	0	33	0	0	0	0	22	0	0	0	0	57	0	0	0	0	0	0	0	0	0	0	0	0	25	0	0	0	0	0	0	92	0	0	81	0	0	27	63	0	0	53	0	47	17	0	0	0	0	0	0	0	0	0	0	0	0	0	0	0	0	17	53	0	0	0	0	0	0	39	0	31	0	0	0	0	0	0	0	0	0	0	0	0	0	0	0	0	0	0	0	0	0	0	0	0	0	0	0	0	0	0	0	0	40	0	0	0	0	69	0	0	0	44	0	0	0	72	0	0	0	0	0	13	0	0	0	0	37	0	0	0	0	0	0	0	0	21	0	0	0	0	16	0	9	0	0	0	0	0	52	0	65	91	0	0	0	48	0	0	0	0	0	0	0	34	0	5	0	0	0	0	0	0	0	0	0	8	0	0	22	0	0	0	0	0	0	0	58	0	0	0	0	0	11	0	0	0	10	13	0	0	0	17	0	20	0	0	7	26	0	0	0	10	0	0	0	0	10	0	0	0	0	0	0	0	0	0	0	0	0	65	0	0	0	0	0	7	0	0	0	6	0	10	5	8	8	11	7	8	8	10	0	0	3	7	5	0	29	0	0	5	4	0	8	16	6	0	18	0	7	10	6	0	0	13	5	9	0	5	9	2	0	0	10	4	0	11	9	8	0	2	0	5	9	8	0	6	0	8	2	6	0	12	0	8	8	5	7	7	2	7	5	0	4	0	11	0	8	5	0	0	6	6	5	0	0	4	10	3	5	0	0	1	5	0	4	0	1	0	2	0	1	0	8	0	0	0	0	5	2	0	0	0	0	0	0	0	0	0	0	0	0	0	0	0	0	0	0	0	0	0	0	0	0	0	0	0	0	0	0
S301	0	0	0	0	117	0	0	0	0	0	113	0	0	0	0	0	0	114	132	0	99	0	114	112	95	92	0	0	0	110	114	0	101	0	93	0	0	89	0	95	0	100	0	87	92	92	102	94	0	91	0	0	0	76	81	0	0	88	90	0	83	85	94	0	78	91	0	0	0	0	0	82	82	70	0	0	0	0	0	0	0	0	0	79	0	61	0	0	0	0	0	0	0	39	0	0	0	0	0	0	140	0	0	130	0	0	0	0	0	0	0	0	0	0	0	0	0	57	0	0	0	0	0	0	0	0	103	123	41	0	0	0	52	0	0	0	0	0	0	0	47	0	119	43	0	0	133	0	0	48	136	0	0	97	0	39	115	0	0	102	0	0	0	0	101	0	159	0	130	0	41	0	61	0	51	53	106	0	113	0	97	0	0	0	0	94	0	39	88	140	0	0	114	0	0	38	0	0	58	0	0	0	47	59	48	0	95	0	42	63	0	0	107	95	0	36	0	127	0	0	0	0	32	95	0	126	0	49	0	0	42	0	0	107	0	82	0	0	0	122	109	0	55	0	128	0	0	72	0	0	0	0	37	0	96	0	0	0	48	0	107	0	0	145	0	52	127	0	0	137	0	0	0	0	0	84	0	0	0	0	134	0	56	90	37	0	106	84	37	120	61	0	0	112	31	0	0	0	51	0	0	0	0	28	16	41	88	0	0	42	40	0	25	88	0	0	47	117	35	0	102	47	122	0	0	33	116	0	0	0	38	0	92	30	82	23	33	0	72	73	43	0	0	111	0	50	0	71	0	92	53	0	0	0	0	82	124	0	17	0	0	0	0	0	80	43	0	0	0	0	49	0	0	0	0	92	0	19	38	0	47	113	78	0	16	99	0	97	80	70	29	0	0	0	0	35	0	0	100	0	38	0	52	27	23	19	0	106	0	37	118	95	0	0	118	14	0	0	45	117	47	0	0	0	0	0	0	0	0	0	0	0	0	0	0	0	95	0	114	0	0	0	29	0	14	39	0	0	0	0	0	100	105	0	0	106	0	0	0	0	111	0	0	38	0	0	18	96	0	0	24	91	0	0	9	20	68	0	0	0	104	34	0	0	76	0	116	0	21	0	0	0	0	0	0	0	0	48	0	0	104	106	0	0	0	33	0	101	90	90	0	0	0	96	116	46	21	0	0	0	0	109	0	34	89	0	20	76	0	110	0	0	99	42	0	0	0	0	16	0	0	0	28	21	0	125	15	0	47	0	101	0	0	13	0	0	0	0	0	83	78	0	104	90	102	0	51	0	84	100	0	0	0	0	25	0	0	0	0	86	0	102	0	88	119	115	0	0	0	0	0	0	15	0	0	0	0	0	0	102	98	0	0	0	0	0	0	0	0	0	0	88	0	0	21	0	0	0	0	0	0	0	0	0	0	0	0	0	0	0	0	98	81	0	0	77	108	0	0	0	0	0	17	86	0	78	0	0	0	0	0	0	101	0	0	76	0	0	90	0	0	0	81	0	0	0	0	0	0	0	0	0	18	0	51	0	0	0	40	0	0	0	0	0	0	0	0	0	90	0	0	72	0	0	0	0	0	0	0	0	16	0	0	0	0	16	0	0	0	0	77	97	0	0	0	0	0	0	0	0	0	0	72	0	70	0	0	0	0	0	0	95	0	0	0	0	0	0	0	0	75	0	88	0	0	0	43	0	0	0	0	0	0	0	0	0	0	0	64	0	0	0	84	0	0	0	0	0	0	0	0	0	0	0	0	0	0	0	0	0	0	0	0	0	0	0	0	0	0	0	0	0	0	95	93	0	0	0	0	0	0	0	0	0	0	70	0	0	0	0	0	0	0	0	0	75	57	0	0	0	0	72	0	0	0	0	0	0	0	0	0	0	0	51	0	56	0	0	0	0	0	0	81	222	0	0	16	0	0	0	71	0	0	0	0	0	0	0	0	0	0	0	0	0	0	0	0	0	0	0	0	0	0	0	0	0	0	59	0	0	0	71	0	0	0	0	0	0	91	0	0	0	0	0	0	0	0	0	0	0	69	0	0	0	0	0	0	0	0	0	0	0	62	0	0	0	0	0	0	211	0	0	0	219	184	0	0	0	50	0	0	218	0	0	0	0	0	60	0	0	0	48	0	0	0	0	0	0	0	0	0	0	0	0	0	0	0	0	0	0	0	0	0	0	0	0	0	0	0	189	52	79	0	0	0	49	0	0	176	0	51	0	54	0	191	0	0	0	0	0	0	0	0	0	0	0	0	0	208	0	0	0	58	0	65	0	68	0	0	0	52	43	0	0	82	0	49	207	0	0	0	0	175	0	0	0	37	0	0	0	0	0	0	0	0	0	0	0	53	56	0	42	0	0	200	199	220	0	0	0	0	0	0	49	0	0	0	0	0	0	64	0	174	0	0	0	216	45	51	0	0	0	42	0	0	0	0	50	63	166	0	189	0	0	0	48	0	0	0	149	0	0	0	165	43	0	55	0	37	0	0	0	0	27	55	0	196	0	0	172	0	0	14	193	0	0	0	43	0	0	0	48	0	44	189	55	0	44	0	0	90	0	152	0	0	44	142	0	0	0	163	39	0	44	0	0	42	0	43	13	34	118	36	0	46	0	152	0	152	165	0	0	0	167	0	0	0	0	100	49	0	0	0	39	0	0	46	0	46	87	136	0	0	0	0	0	0	0	29	0	0	47	0	0	0	32	0	31	0	0	0	0	0	88	0	0	8	0	0	0	72	0	0	0	0	0	21	83	0	0	0	91	151	51	39	0	17	42	0	0	0	0	0	23	23	0	0	0	0	125	36	0	0	39	15	26	19	74	0	114	0	0	0	0	149	0	103	58	0	0	100	16	0	0	0	0	94	42	0	0	0	53	97	37	0	0	0	0	0	0	0	57	0	52	0	0	0	45	0	57	0	77	0	44	53	0	0	0	40	0	80	0	0	88	0	0	0	0	0	39	73	0	26	0	0	0	0	0	0	16	0	0	0	0	0	0	0	0	0	0	0	0	0	66	73	24	28	0	28	83	0	110	0	0	0	0	0	0	0	39	13	0	106	0	0	45	0	0	0	25	0	14	0	0	7	0	57	0	0	36	0	0	0	0	59	0	0	0	44	16	0	0	0	0	0	0	18	0	0	0	0	92	0	0	0	0	0	0	0	0	0	0	0	0	0	0	0	42	0	0	102	0	0	104	50	0	0	0	0	0	0	9	21	88	68	0	65	27	0	0	0	0	63	55	63	0	0	49	15	0	0	78	0	0	0	0	64	0	0	0	0	32	14	0	0	0	0	0	0	0	15	0	0	0	0	0	0	0	0	8	0	19	0	0	48	0	0	0	0	0	22	0	0	0	0	36	0	0	0	0	52	0	70	0	0	0	0	0	0	0	47	0	0	0	0	0	0	0	0	0	79	0	0	0	0	0	44	0	0	0	0	0	0	0	0	0	27	0	0	0	0	0	0	0	0	0	0	0	0	68	0	0	64	0	66	0	57	0	0	0	0	0	0	0	0	0	0	0	34	69	0	0	0	55	0	0	0	0	0	31	0	0	0	0	0	0	0	0	68	0	18	10	0	0	0	0	0	0	0	0	0	31	0	0	0	0	52	0	0	0	0	0	0	0	0	68	0	0	0	0	0	19	0	0	22	0	0	0	0	84	0	49	0	0	0	0	0	0	0	0	0	0	0	0	0	0	0	0	0	0	0	0	17	74	0	0	0	0	0	0	0	0	0	0	0	0	0	0	0	0	0	41	0	16	0	0	0	39	40	23	0	0	0	0	0	0	13	0	0	0	0	11	0	0	0	0	0	0	0	0	0	0	0	0	0	0	0	0	0	0	0	0	0	0	0	0	0	0	0	0	40	0	0	42	0	0	0	16	0	57	0	41	11	0	0	0	0	0	21	0	0	37	0	0	25	0	0	0	0	0	0	0	0	0	0	0	0	0	0	0	0	0	0	75	43	0	72	0	0	0	0	0	0	0	0	0	0	0	0	0	0	0	0	0	0	0	0	0	0	0	0	0	0	0	0	0	0	33	0	0	32	0	34	0	39	0	0	0	35	0	0	38	0	0	0	0	0	0	0	30	0	0	0	0	0	0	0	0	0	0	35	0	0	0	33	0	28	0	0	67	26	29	0	0	0	47	0	0	0	0	0	0	0	0	0	0	0	0	0	0	0	0	46	0	0	0	0	0	0	0	37	0	0	0	0	0	38	0	0	0	0	44	0	0	0	52	0	0	0	0	0	0	0	0	0	14	0	32	0	0	0	0	0	0	0	0	0	0	0	0	0	0	0	0	0	0	0	0	0	0	0	0	0	0	0	0	33	0	0	0	0	0	0	0	0	0	0	0	0	24	0	0	0	0	0	0	0	0	0	0	0	36	0	0	0	0	0	0	0	0	0	0	0	0	0	0	0	0	32	33	0	0	0	0	0	27	0	0	0	0	0	0	0	28	0	0	0	0	0	0	0	0	0	0	31	0	0	0	37	0	0	0	0	0	0	0	0	0	0	0	0	0	0	0	0	34	0	0	0	0	0	0	0	0	0	0	0	0	0	0	0	0	0	0	0	0	0	0	0	0	0	0	0	0	0	0	0	0	0	0	0	0	0	0	0	0	0	0	0	0	0	0	0	0	0	0	0	0	0	0	0	0	0	0	0	0	0	0	0	0	0	0	0	0	0	0	0	0	0	0	0	0	0	0	0	0	0	0	0	0	0	0	0	0	0	0	0	0	0	0	0	0	0	0	0	0	0	0	0	0	0	0	0	0	0	0	0	0	0	0	0	0	0	0	0	0	0	0	0	0	0	0	0	0	0	0	0	0	0	0	0	0	0	0	0	0	0	0	0	0	0	0	0	0
S302	54	66	47	57	61	50	56	75	44	60	71	68	53	61	49	56	48	46	65	59	60	60	50	71	78	61	45	51	47	49	65	57	67	51	46	45	59	47	48	67	52	45	42	48	50	42	59	61	56	59	42	44	44	34	50	47	35	38	53	76	50	43	44	44	36	51	73	37	34	84	82	42	36	57	93	75	85	76	78	73	80	70	94	40	79	36	7	65	74	60	84	17	92	52	68	17	53	63	14	76	0	55	62	61	9	52	16	22	15	60	51	51	11	67	67	127	63	179	17	42	47	48	66	19	17	57	0	0	63	15	48	58	57	0	62	54	53	114	14	53	65	64	0	57	70	15	54	16	59	64	53	58	67	0	10	43	0	14	95	0	68	49	56	86	0	63	47	47	59	13	47	13	48	49	50	48	0	120	39	17	0	13	0	18	21	0	118	53	0	50	280	47	52	42	92	54	9	21	176	56	0	107	64	120	56	40	0	55	51	150	271	45	0	0	117	47	41	49	8	98	0	54	46	43	97	57	45	50	0	15	51	104	248	0	38	0	14	0	10	47	36	0	147	264	55	47	37	0	32	259	47	8	47	244	0	93	9	101	145	0	0	11	99	41	277	151	46	50	50	54	260	0	295	0	0	0	100	0	103	0	42	6	145	0	48	108	42	0	46	45	142	0	43	47	38	39	267	85	135	87	94	250	75	61	0	43	0	41	43	38	132	76	53	0	43	236	125	0	46	10	41	123	43	84	41	47	46	11	283	0	119	36	0	36	33	0	46	83	0	0	116	79	44	43	84	142	82	0	0	0	109	77	98	0	42	0	33	0	0	78	85	87	240	209	0	125	226	209	0	204	118	35	45	57	0	42	45	22	151	81	139	37	0	65	13	0	67	26	0	0	42	77	37	59	0	145	34	225	36	93	52	0	103	45	0	20	189	0	195	112	0	0	195	0	0	0	37	66	126	0	123	35	0	20	62	197	68	63	0	82	211	70	68	213	20	37	0	66	0	64	0	219	43	39	52	95	34	34	0	0	220	49	0	74	0	43	28	31	187	62	0	0	75	126	214	70	22	44	0	0	22	0	76	13	0	0	0	65	35	0	0	130	80	73	0	24	80	180	0	25	0	81	89	25	54	76	43	108	60	0	0	0	193	11	11	41	17	0	0	0	27	36	33	0	0	95	0	35	62	31	0	0	203	46	0	23	15	0	9	0	61	185	0	142	71	34	22	0	0	172	12	12	100	0	33	0	19	51	0	58	0	0	30	21	15	0	0	72	47	43	34	0	68	0	0	70	121	11	0	0	0	38	34	49	30	80	18	37	31	0	9	0	36	0	0	0	22	0	0	0	0	52	18	20	39	0	0	62	38	0	0	0	0	29	11	53	0	0	34	157	36	0	9	0	0	0	0	42	0	0	0	172	37	70	27	33	60	0	0	20	34	0	0	0	37	0	0	13	0	53	31	54	17	0	49	0	47	0	43	11	0	0	0	43	0	0	21	0	0	0	0	34	0	21	17	0	34	65	0	10	48	33	0	0	0	87	57	0	90	18	36	0	13	18	17	0	38	17	0	0	0	0	11	0	13	0	68	0	41	35	0	0	37	31	0	0	0	60	0	0	0	0	0	38	45	26	0	42	26	32	35	0	0	0	0	42	11	41	17	40	44	0	17	0	24	18	36	0	44	0	0	8	0	0	8	23	91	0	33	67	61	0	52	0	0	12	0	0	0	36	0	0	0	39	0	0	0	31	0	0	38	12	22	0	0	57	0	0	32	0	30	0	0	30	55	0	29	44	0	45	0	8	0	0	0	30	28	57	58	0	25	24	0	0	0	0	35	0	0	44	23	0	31	12	0	0	0	0	0	0	40	0	50	37	0	0	0	27	49	65	0	0	14	0	31	0	0	33	0	31	18	0	0	0	0	0	0	0	0	63	0	0	25	29	41	21	5	0	31	0	0	30	0	0	25	42	45	0	28	25	35	0	55	62	0	0	31	0	28	49	30	0	0	51	27	0	18	0	0	0	0	0	23	30	28	13	58	47	0	10	0	57	49	0	0	25	0	18	28	25	0	28	0	0	33	36	0	0	29	0	24	34	0	0	0	39	40	0	0	0	28	0	0	25	22	26	43	0	0	15	0	28	0	52	16	23	29	0	34	0	21	29	31	0	31	31	24	0	44	0	0	0	43	46	0	0	0	35	28	0	0	0	19	0	0	0	26	0	0	27	0	25	0	22	0	0	53	26	27	0	0	26	0	23	29	21	0	0	0	0	43	0	0	0	37	0	0	0	26	33	0	0	50	0	44	0	0	0	0	0	0	0	0	0	28	26	0	40	36	27	0	18	0	40	24	0	0	35	0	0	0	0	0	0	0	0	0	0	0	0	0	0	25	0	0	0	0	23	37	0	0	29	0	31	0	34	0	0	28	0	26	0	0	32	46	0	0	0	0	0	0	0	49	0	0	0	0	0	0	0	0	26	41	0	0	58	0	18	0	0	37	38	0	0	0	25	0	23	23	0	0	0	30	0	29	32	0	0	32	0	0	0	0	0	0	22	0	0	0	0	0	0	0	21	0	38	0	0	35	34	0	0	0	0	0	0	0	0	0	0	0	0	0	21	0	0	0	0	0	0	0	0	17	0	0	0	0	0	0	0	34	0	0	0	34	0	0	0	0	0	0	36	0	0	0	0	0	0	47	0	0	0	16	0	25	0	23	0	0	0	0	0	21	0	49	210	0	166	0	35	0	0	0	0	27	40	33	0	0	12	27	0	0	0	0	0	0	0	0	0	0	0	0	0	0	0	21	0	0	0	0	0	0	0	0	0	0	0	42	0	191	0	0	0	0	0	0	222	0	0	0	0	0	0	25	83	0	0	0	0	0	0	0	0	0	70	19	0	0	0	0	0	0	0	0	0	0	0	0	0	0	0	0	0	0	177	0	173	0	0	0	0	0	0	0	0	0	0	0	0	0	27	0	0	0	177	0	0	0	50	0	185	0	0	0	0	0	0	82	19	0	0	0	153	0	33	0	0	0	0	0	0	0	58	206	32	0	0	0	0	0	0	0	206	0	0	10	0	81	0	0	0	0	0	0	0	0	22	0	0	0	0	0	0	0	0	0	0	0	0	0	15	0	35	0	0	41	170	19	0	0	0	0	0	0	134	187	0	0	0	0	0	0	159	69	0	0	0	0	26	0	34	0	0	0	0	0	0	0	0	0	0	0	0	0	0	0	0	0	0	47	0	0	0	0	0	0	0	0	0	0	0	0	0	0	0	0	0	0	54	0	0	0	0	20	0	24	53	18	0	0	0	0	0	0	145	26	22	0	0	0	0	150	0	163	0	0	0	0	0	0	0	0	0	0	0	0	25	83	0	0	0	0	0	0	0	0	0	33	0	0	0	0	0	0	0	0	0	0	0	0	0	0	135	0	0	0	0	0	0	0	0	5	0	0	0	0	0	31	0	0	147	0	0	0	0	34	0	0	0	0	43	0	0	0	0	0	0	0	24	0	0	0	41	0	0	0	0	0	0	0	0	53	0	136	0	143	0	0	0	0	0	0	0	0	0	42	26	115	0	26	0	0	126	0	0	0	0	0	0	125	0	0	29	0	0	0	25	19	0	0	0	0	0	0	0	21	0	0	0	0	0	0	44	0	0	0	72	0	0	135	0	0	45	0	0	0	0	0	0	0	0	0	0	0	12	0	0	0	0	0	0	0	0	31	0	0	0	133	0	0	125	0	0	0	147	126	22	0	0	0	0	24	25	27	0	0	0	0	0	0	0	0	27	0	0	0	0	30	0	0	0	0	52	0	0	0	0	0	0	0	0	129	0	0	0	0	0	36	17	0	0	25	0	0	0	0	0	0	0	0	0	0	0	0	0	0	0	124	0	0	0	0	0	44	0	0	0	0	27	0	0	0	0	0	0	0	0	0	0	0	0	14	0	0	0	0	0	0	0	0	0	0	0	0	0	0	0	0	40	0	0	0	36	0	0	0	0	0	0	0	0	0	0	0	0	0	0	0	0	0	0	0	0	0	0	18	0	0	42	0	0	0	0	0	0	0	28	0	0	0	0	0	0	0	0	0	0	0	0	42	0	0	0	0	0	33	119	0	0	0	0	0	0	0	0	0	0	19	0	0	0	0	0	0	0	0	0	0	0	0	0	0	0	0	0	0	0	0	0	0	0	0	0	0	0	0	0	0	0	0	0	0	0	0	0	0	40	0	21	0	0	0	0	0	0	0	0	30	0	0	0	0	0	0	0	0	0	0	0	0	0	0	0	0	0	0	0	0	0	0	0	0	0	0	0	0	0	0	0	0	0	0	0	0	0	0	0	0	0	0	0	0	0	0	0	0	0	0	0	0	0	0	0	0	0	0	0	0	0	0	0	0	0	0	0	0	0	0	0	0	0	0	0	0	0	0	0	0	0	0	0	0	0	0	0	0	0	0	0	0	0	0	0	0	0	0	0	0	0	0	0	0	0	0	0	0	0	0	0	0	0	0	0	0	17	0	0	0	0	0	0	0	0	0	0	0	0	0	0	0	0	0	0	0	0	0	0	0	0	0	0	0	0	0	0	0	0	0	0	0	26	0	0	0	0	0	0	0	0	0	0	0	0	0	0	0	0	0	0	0	0	0	0	0	0	47	0	0	0	0	0	0	0	0	0	0	0	0	11	0	0	0	0	0	0	0	0	0	0	0	0	0	0	0	0	0	0	0	0	0	0	0	0	0	0	0	0	0	0	0	0	0	0	0	0	0	0	0	0	0	0	0	0	0	0	0	0	0	0	0	0	0	0	0	0	0	0	0	0	0	0	0	0	0	0	0	0	0	0	0	0	0	0	0	0	0	0	0	0	0	0	0	0
S303	143	153	119	134	117	141	108	130	119	126	148	157	108	145	105	119	124	122	129	117	116	123	112	117	138	105	128	106	127	121	95	115	90	105	110	101	94	123	120	105	100	104	104	92	102	118	108	115	107	111	93	140	102	86	82	102	105	113	94	0	95	95	92	99	83	91	0	92	77	0	0	99	90	80	0	0	0	0	0	0	0	0	0	86	0	83	27	0	52	0	0	32	58	77	0	16	0	0	14	0	0	57	44	50	31	0	25	21	30	0	51	32	28	40	31	196	45	65	18	0	0	0	0	22	17	44	0	43	0	23	41	39	0	0	46	0	0	210	22	0	18	0	0	72	48	28	49	19	0	49	52	39	38	0	22	81	0	21	201	0	0	41	31	196	0	31	67	0	57	25	0	18	0	30	0	0	0	199	55	33	0	26	0	23	15	0	202	14	44	75	0	0	45	45	168	0	21	20	70	28	0	166	0	59	0	29	0	42	0	59	0	40	0	0	208	0	31	46	27	200	0	34	0	37	0	46	0	89	0	20	19	172	0	0	36	28	18	0	21	47	57	0	57	0	33	27	63	0	27	0	17	16	45	0	0	181	16	201	75	0	0	10	167	64	0	71	58	40	41	46	0	51	0	0	0	0	194	0	181	28	45	17	73	0	0	172	25	0	0	47	74	0	32	52	0	30	0	0	70	172	0	0	0	13	31	0	0	79	63	0	90	0	38	0	68	0	52	0	19	16	48	80	56	0	61	0	57	15	0	0	59	23	40	0	39	50	0	158	0	0	62	154	40	47	0	69	0	0	0	0	47	170	0	0	67	0	38	0	33	141	0	166	0	0	0	61	0	0	0	0	47	50	61	148	0	52	51	43	64	157	44	37	0	0	45	0	0	36	0	33	14	164	68	136	0	46	64	0	42	46	0	0	44	0	55	35	0	0	0	63	98	0	0	0	0	39	67	159	63	0	63	75	0	6	72	0	0	39	0	0	0	139	0	0	13	70	0	146	93	0	0	0	62	51	27	46	50	82	30	0	0	45	91	162	0	42	71	75	0	0	42	16	156	57	0	0	50	37	0	0	37	76	0	11	39	36	0	0	53	25	89	52	0	117	0	13	0	0	30	46	0	145	62	47	0	0	0	50	0	0	63	78	0	12	15	0	16	119	0	0	13	46	61	0	120	60	39	66	0	53	0	0	0	0	0	0	27	100	13	78	0	0	83	59	0	60	46	0	32	0	12	11	47	35	55	0	31	110	30	121	95	0	65	36	8	0	0	0	37	27	35	0	0	95	34	33	52	10	91	0	45	41	49	0	40	0	41	53	49	96	9	82	43	48	0	0	15	0	45	14	45	46	24	10	0	0	0	52	46	23	89	0	0	49	9	0	51	0	53	0	38	98	10	0	28	0	57	75	62	0	0	0	0	0	60	51	0	0	0	10	48	96	79	0	0	0	0	11	52	48	30	50	28	85	0	0	30	0	48	19	0	0	83	20	40	54	38	0	79	35	54	29	75	8	12	53	0	39	0	13	34	0	27	0	39	55	38	47	40	35	51	0	10	38	0	0	0	64	67	0	0	78	13	0	12	0	0	42	32	0	34	0	0	41	0	23	48	39	41	47	0	0	0	0	40	41	0	46	48	37	0	0	79	0	80	0	8	41	0	66	0	89	0	48	0	33	0	0	0	0	17	18	95	0	11	8	44	0	0	0	0	0	87	38	48	45	43	0	67	15	54	0	75	0	0	0	0	0	0	43	0	12	41	47	0	0	41	0	47	51	55	0	0	33	0	0	0	37	0	39	0	10	37	0	68	41	0	30	38	0	0	0	0	42	33	76	51	40	0	36	14	0	57	10	0	0	43	42	38	0	47	72	0	0	0	36	45	66	40	38	0	0	35	0	32	0	0	0	0	0	39	0	74	0	0	33	35	0	37	33	0	0	32	42	0	51	9	0	22	0	38	0	0	0	0	0	40	0	0	0	0	0	32	30	0	42	30	38	0	33	41	64	0	33	20	27	35	0	0	0	50	0	0	15	0	0	41	32	0	8	0	36	0	31	0	0	0	19	33	70	0	0	0	0	0	16	0	0	28	0	0	0	0	0	0	0	41	0	0	0	0	0	38	8	0	35	30	0	0	28	0	0	0	0	0	0	30	0	40	0	33	0	63	74	0	0	26	0	34	0	0	0	33	0	0	0	46	34	31	0	0	0	37	0	0	31	0	0	0	55	0	0	0	0	0	0	0	0	0	0	0	0	0	34	38	0	0	0	0	0	32	73	0	0	0	0	24	0	0	0	29	0	30	0	0	0	0	77	0	43	0	0	0	0	30	0	0	37	0	0	0	44	0	31	0	0	0	29	0	0	0	0	27	29	0	0	0	103	0	0	0	0	0	0	0	90	0	52	30	0	0	31	0	0	0	0	0	0	0	0	0	0	51	0	45	0	45	17	0	0	21	0	42	0	0	0	0	34	0	0	0	0	0	0	24	0	0	11	0	0	0	0	47	0	0	0	0	0	0	0	0	45	0	0	0	31	33	0	0	20	17	0	38	0	0	0	0	0	0	22	43	0	0	0	39	0	79	0	29	0	0	0	35	0	0	0	0	0	0	0	0	39	0	0	0	0	0	0	0	0	0	0	33	0	0	0	12	0	39	0	0	0	0	0	18	0	0	15	0	0	0	21	25	0	0	0	0	96	0	0	31	0	0	0	0	0	0	42	30	0	0	19	0	47	0	0	0	0	33	0	91	0	29	0	19	0	0	34	0	0	0	51	0	0	0	0	0	0	0	17	0	0	0	0	0	0	0	34	15	0	0	0	0	0	0	0	0	24	0	32	0	0	0	0	0	0	40	0	0	41	35	0	0	12	0	0	34	0	88	31	41	40	23	0	55	0	0	0	0	27	0	0	0	0	0	15	0	0	0	0	30	29	0	0	0	0	0	0	0	0	43	0	19	36	20	18	0	0	0	0	0	0	0	0	0	0	0	0	0	0	0	0	0	0	43	54	0	0	0	0	0	0	0	0	29	0	0	0	0	32	0	35	58	0	0	0	0	24	0	0	0	0	0	0	0	0	0	0	0	0	0	0	0	0	0	0	0	0	0	0	0	0	63	0	60	0	0	0	0	0	26	0	0	0	56	0	0	0	0	18	0	22	0	34	0	0	0	0	0	0	0	0	0	0	0	0	0	0	0	0	26	0	0	38	0	0	0	0	0	5	0	0	0	26	56	0	34	0	0	0	0	0	35	0	0	0	0	44	25	0	0	32	0	38	0	0	25	0	0	0	0	0	0	0	0	0	0	0	0	0	0	0	0	0	0	0	0	0	0	0	34	0	0	0	0	0	0	0	0	0	0	0	0	0	0	0	0	0	0	0	0	0	32	0	0	51	0	0	0	0	0	23	37	0	0	0	0	0	47	0	29	56	0	0	0	0	0	0	0	0	0	0	0	19	0	0	0	0	0	37	0	0	0	0	0	28	0	0	0	0	0	0	0	0	65	0	0	23	0	0	0	0	0	0	33	0	0	0	0	22	0	0	0	0	0	0	0	39	0	0	0	0	34	0	0	0	0	0	0	50	0	0	0	0	0	0	0	0	0	0	0	0	0	0	0	0	0	0	0	0	0	0	0	0	0	19	0	32	0	0	0	0	0	0	0	0	0	0	0	31	0	0	0	0	60	0	0	55	56	0	0	0	0	0	0	0	0	44	0	0	0	0	0	17	0	0	0	0	0	0	31	0	0	0	0	0	0	0	0	0	0	0	0	0	0	0	43	0	0	0	0	0	0	0	0	0	0	56	0	23	28	0	0	0	0	0	0	0	0	0	0	0	0	0	12	0	0	0	0	0	0	0	0	0	0	36	0	0	0	0	0	0	47	0	0	0	0	18	0	31	0	0	0	0	0	0	0	0	0	0	0	0	0	0	0	0	0	0	0	0	63	0	0	0	0	0	0	0	0	0	0	0	0	0	0	0	32	0	0	0	0	0	0	0	42	0	0	0	0	0	0	0	0	0	0	0	0	0	0	0	0	31	0	0	0	0	0	0	0	0	0	0	0	0	0	0	0	0	0	0	0	0	0	0	0	0	0	0	0	0	0	0	0	58	0	0	0	0	0	27	0	0	0	0	0	0	0	0	0	27	0	0	0	49	0	0	0	0	0	52	0	0	0	0	0	0	32	0	0	0	0	0	0	0	14	0	64	57	0	0	0	0	23	0	0	0	0	0	0	0	0	0	0	0	0	11	0	0	0	0	0	21	0	0	51	0	0	0	0	0	0	0	0	0	0	0	0	36	0	0	0	0	0	0	57	51	0	0	0	37	0	0	0	0	0	0	0	0	0	0	0	0	58	0	0	0	0	0	0	0	0	0	0	0	0	0	0	0	0	0	10	0	0	40	36	39	0	0	0	0	11	0	0	0	0	0	0	0	0	0	0	0	0	34	0	0	0	8	0	0	0	0	0	0	0	0	0	21	0	0	0	11	0	0	0	0	0	0	0	0	37	0	0	0	0	0	0	0	0	0	39	0	0	0	0	0	0	0	0	0	0	0	0	40	0	0	0	7	14	9	0	0	0	0	0	0	0	0	0	0	0	0	0	0	9	0	0	9	0	11	0	0	0	0	0	0	0	0	0	3	0	0	10	0	7	0	0	0	0	0	0	0	14	0	4	0	6	0	11	0	11	0	0	8	0	0	6	0	0	6	0	0	0	0	0	12	0	0	0	0	0	0	9	0	0	6	6	9	0	0	7	0	2	3	0	2	4	10	0	10	0	4	3	6	0	3	2	7	0	1	3	2	2	10	1	2	1	3	3	2	5	2	1	0	1	2	2	3	1	1	3	2	2	3	0	1	1	3	3	2	1	2	0	2
S304	153	167	151	140	20	119	130	131	139	133	0	143	134	130	146	123	137	31	0	132	23	127	0	0	0	0	140	114	115	0	72	123	0	106	64	143	107	27	110	0	116	0	130	0	0	0	0	0	133	0	104	102	99	89	0	103	111	64	0	39	0	0	0	98	0	0	33	87	94	54	54	0	0	0	42	34	35	36	37	36	32	42	35	0	51	0	0	51	22	43	30	0	34	0	38	0	29	32	0	43	75	14	18	0	0	25	0	0	0	35	22	10	0	15	16	33	19	158	0	29	44	38	35	0	0	16	30	0	0	0	12	17	0	0	21	34	26	30	0	28	0	38	19	0	18	0	0	4	31	0	0	17	16	60	0	0	0	3	33	0	34	14	19	35	24	18	0	20	0	4	0	3	0	13	0	0	0	40	0	2	58	2	0	0	0	59	38	0	0	0	0	32	0	18	43	0	2	2	149	10	0	50	0	139	0	15	0	13	0	144	0	17	18	22	26	0	11	0	4	38	0	11	0	0	0	0	40	0	0	3	0	34	0	23	27	0	4	0	0	0	0	0	112	0	0	19	0	20	10	0	15	4	0	0	17	25	1	38	140	0	0	2	36	0	0	145	0	114	12	0	0	0	0	0	0	0	25	0	35	0	0	0	117	39	0	26	0	0	0	0	117	0	12	0	0	9	0	0	131	32	0	0	0	0	93	0	20	61	0	0	173	0	93	22	0	0	133	0	0	3	0	119	0	0	0	0	0	2	0	0	98	7	0	0	0	123	0	25	0	0	136	19	11	0	0	142	0	37	0	20	103	29	0	0	0	0	0	0	95	24	0	23	0	0	20	126	0	0	0	0	121	0	0	21	0	0	0	108	132	18	137	0	16	0	82	0	0	0	0	93	0	17	0	30	0	127	0	0	0	98	0	0	103	0	83	96	0	0	0	128	36	0	0	0	0	84	0	21	99	0	106	0	0	25	0	0	0	96	0	0	0	22	0	0	26	48	0	23	27	0	0	0	0	0	89	114	0	0	0	0	0	0	32	23	0	0	46	0	0	0	0	0	20	94	0	0	82	0	0	0	103	43	0	19	86	85	12	0	0	0	35	107	0	13	0	20	0	0	65	0	0	25	0	0	0	0	0	108	0	0	0	29	0	17	22	0	17	0	0	0	12	0	0	0	35	102	97	0	0	0	0	0	0	0	0	0	72	25	20	25	0	0	43	130	0	325	0	0	73	0	12	9	90	73	0	0	71	16	83	31	33	0	0	90	14	0	93	0	111	0	0	0	0	16	0	75	103	19	16	0	380	0	0	0	0	0	0	0	30	36	11	24	103	0	0	0	19	0	0	0	0	0	74	19	0	0	0	312	299	0	29	0	0	0	16	0	343	0	104	0	106	27	15	0	64	90	349	0	325	101	83	0	0	0	0	94	0	0	0	6	87	27	21	0	0	0	26	17	327	0	84	0	78	26	0	0	0	0	89	19	0	0	21	0	330	17	0	18	0	99	0	98	22	13	14	316	0	0	0	14	0	0	73	0	0	0	304	332	90	0	0	84	12	0	0	0	0	63	0	0	110	24	12	0	17	82	100	297	94	0	71	0	0	94	0	65	348	297	0	287	0	0	0	0	0	0	0	93	297	85	0	0	26	0	23	0	6	72	0	0	0	33	0	0	0	87	0	74	0	0	0	11	24	74	18	16	74	0	0	0	0	73	0	304	315	317	284	0	26	0	283	0	22	0	91	0	49	0	96	313	0	11	285	299	0	0	0	78	97	0	88	67	94	0	0	0	0	289	0	0	0	11	0	0	0	74	0	0	0	0	0	0	78	269	286	15	0	253	0	0	0	0	0	13	24	0	0	296	0	0	35	16	0	0	84	291	315	82	0	0	0	83	287	0	67	0	0	0	0	0	0	0	14	44	66	63	67	0	229	0	18	0	72	83	0	0	15	0	81	0	264	0	80	0	0	0	0	81	0	0	0	0	0	0	0	18	77	0	0	0	87	24	28	0	79	250	39	79	0	0	0	0	0	0	0	0	0	0	0	10	0	0	0	0	0	0	0	0	0	0	0	0	0	0	0	0	0	0	0	53	0	0	79	55	70	0	57	65	0	0	0	55	0	0	0	80	0	0	0	0	0	0	0	0	0	0	75	49	58	0	72	0	0	0	0	0	76	76	0	62	61	0	0	0	0	24	0	0	0	54	0	0	34	43	52	0	0	0	32	0	0	0	0	0	45	26	27	0	0	54	76	0	0	61	64	0	0	0	41	47	0	0	0	74	0	0	0	0	0	0	0	0	0	0	0	0	0	43	0	0	43	0	56	0	72	0	0	0	0	0	19	0	73	0	0	0	55	0	0	0	0	0	0	0	45	41	43	0	21	0	73	0	0	0	0	0	0	0	0	0	0	63	35	0	72	0	41	0	0	0	0	0	0	0	0	0	0	0	0	40	0	44	0	0	0	0	0	0	19	42	0	0	0	45	0	0	0	0	0	16	0	0	0	0	0	0	33	0	0	28	0	0	0	29	0	0	0	0	0	0	0	0	0	0	41	0	0	0	0	0	156	23	48	0	0	0	34	0	0	0	38	0	0	0	0	0	0	0	0	0	0	160	0	0	0	10	42	0	29	55	0	0	0	40	0	0	0	0	158	0	0	0	51	0	0	0	0	0	0	0	36	0	0	0	0	0	0	0	0	0	0	0	0	19	0	0	0	0	0	0	0	0	0	128	0	0	54	0	0	0	0	0	0	0	0	0	0	134	0	0	0	151	38	0	0	0	0	0	0	0	0	0	0	0	0	0	0	0	0	41	0	0	0	0	0	0	0	116	0	164	0	18	0	0	32	0	142	0	0	0	168	0	0	0	0	0	163	0	0	0	0	0	141	0	0	0	0	0	0	0	8	0	0	0	0	0	0	0	0	0	0	134	0	0	0	0	0	0	0	0	153	0	0	152	0	0	0	0	0	0	0	0	0	0	0	0	0	0	14	0	0	0	0	0	0	0	0	0	0	0	35	0	0	0	127	0	0	0	0	142	0	159	0	0	0	0	0	0	0	0	0	0	31	0	62	0	0	0	0	0	0	0	41	0	0	0	0	0	0	0	0	0	0	0	0	0	0	0	0	0	0	0	0	0	0	0	0	0	0	0	0	153	0	0	0	0	0	0	0	0	29	0	0	0	0	0	0	0	0	0	151	0	0	127	0	0	16	0	0	0	0	0	0	133	36	0	146	0	0	0	0	0	116	0	0	0	0	0	0	0	0	108	0	0	0	0	131	0	0	0	0	0	0	0	0	0	0	0	0	0	0	0	0	0	0	0	0	0	0	44	79	0	0	0	0	0	0	0	0	0	0	0	0	0	0	0	0	0	0	0	0	0	111	0	0	0	0	0	0	0	0	0	0	0	0	0	0	0	0	0	111	0	0	0	0	0	0	0	0	102	0	0	0	0	0	0	0	0	0	0	0	0	0	0	0	0	0	0	0	0	0	0	0	0	42	0	0	0	0	0	0	0	0	0	0	0	13	0	0	104	0	0	0	0	0	0	0	0	18	34	0	0	0	0	0	0	0	0	0	0	34	0	0	0	0	0	0	0	0	0	0	0	0	0	0	0	0	0	0	0	0	0	0	0	0	95	0	0	34	0	0	0	0	0	0	0	0	0	0	129	0	0	0	0	0	0	0	0	0	0	0	0	0	0	0	0	0	0	0	0	0	0	0	111	0	0	0	0	0	0	0	0	0	0	0	0	0	0	0	0	0	0	0	0	0	0	0	0	0	0	0	0	21	0	0	0	0	0	0	102	0	0	0	0	0	0	0	0	0	0	53	0	0	0	0	0	0	0	0	0	0	0	0	44	0	0	0	37	0	0	32	0	0	0	0	94	0	0	0	140	0	0	0	0	0	0	0	0	0	0	0	0	0	0	0	0	0	0	0	0	0	0	0	0	0	0	0	0	0	0	0	0	20	0	26	0	110	0	0	0	0	0	0	0	0	0	0	21	0	12	0	0	0	0	0	0	0	0	0	0	0	0	28	0	0	28	0	33	60	0	0	0	0	69	0	0	21	0	0	0	0	0	0	35	0	0	59	0	0	0	0	0	0	0	0	8	0	0	0	0	35	13	0	0	0	0	0	0	0	122	0	0	0	0	0	0	0	0	0	0	0	45	0	0	0	0	0	0	0	0	0	34	0	0	0	0	0	0	0	0	0	71	0	0	0	0	20	0	0	0	0	0	0	0	0	99	0	0	0	0	0	0	0	27	0	0	0	0	0	0	0	0	34	0	0	0	0	0	0	0	0	0	0	0	0	0	0	0	22	0	0	0	0	0	0	0	19	0	0	0	0	0	0	0	0	0	0	0	16	0	0	0	0	41	10	0	0	0	0	0	0	0	0	0	0	0	0	0	26	0	0	0	0	0	31	66	0	0	21	0	24	0	27	0	0	0	0	0	0	45	33	0	0	0	0	0	0	0	0	0	0	0	0	0	0	0	0	0	0	0	0	0	0	0	0	0	0	0	0	0	0	0	0	0	0	0	0	0	47	0	0	0	0	0	0	0	0	0	0	0	0	0	0	0	0	0	0	0	0	0	0	0	0	0	0	0	0	0	0	0	0	0	0	0	0	0	0	0	0	0	0	0	0	0	0	0	0	0	0	0	0	0	0	0	0	0	0	0	0	0	0	0	0	0	0	0	0	0	0	0	0	0	0	0	0	0	0	0	0	0	0	0	0	0	0	0	0	0	0	0	0	0	0	0	0	6	0	0	0	0	0	0	0	0	0	0	0	0	0	3	5	8	0	0	4	1	5	3	1	4	2	3	3	2	7	1	2	4	1	2	1	2	4	2	4	2	5	3	5	1	4	2	2	1
S307	0	0	0	0	48	0	0	0	0	0	34	0	0	0	0	0	0	36	31	0	43	0	29	37	29	32	0	0	0	39	32	0	23	0	28	0	0	18	0	37	0	26	0	28	30	29	28	28	0	23	0	0	0	29	40	0	0	27	33	0	27	30	28	0	27	33	0	0	0	0	0	25	33	22	0	0	0	0	0	0	0	0	0	27	0	27	0	0	0	0	0	0	0	0	0	0	0	0	0	0	0	0	0	46	0	0	0	0	0	0	0	0	0	0	0	153	0	0	0	0	0	0	0	0	0	0	0	0	0	0	0	0	0	0	0	0	0	112	0	0	0	0	0	0	0	0	39	0	0	0	55	0	0	0	0	0	0	0	136	0	0	0	0	110	0	0	42	0	45	0	0	0	0	0	0	0	0	91	35	0	0	0	0	0	0	0	113	0	0	40	0	0	34	0	121	0	0	0	0	0	0	132	0	0	0	0	0	0	0	0	0	0	0	0	100	0	0	40	0	126	0	0	0	44	0	39	0	0	0	0	0	125	0	0	0	0	0	0	0	46	33	0	0	0	34	0	0	0	0	0	0	0	0	0	0	122	0	116	0	0	0	0	125	43	0	0	39	0	0	42	0	0	0	0	0	0	115	0	101	0	41	0	0	0	0	101	48	0	0	29	0	0	0	47	0	0	0	0	0	86	0	0	0	0	0	0	0	0	0	0	0	0	0	0	0	0	0	114	0	0	34	0	43	0	0	0	38	0	0	0	0	0	0	0	31	0	0	108	0	0	0	121	0	30	0	0	0	0	0	0	0	86	0	0	0	0	43	0	0	118	0	115	0	0	0	0	0	0	0	0	0	0	0	88	0	29	0	0	0	109	0	23	0	0	0	91	0	57	0	0	0	98	0	106	0	0	0	0	49	0	0	0	0	0	0	0	0	96	0	0	348	94	0	0	93	0	0	82	0	95	0	0	0	0	0	0	0	0	0	0	0	82	0	0	0	0	98	81	299	0	0	0	0	0	0	0	0	0	0	0	0	37	325	98	0	41	0	0	0	0	105	0	91	0	0	0	0	30	0	0	0	300	0	0	0	0	0	0	0	27	286	0	0	126	0	0	83	0	0	0	0	75	0	0	0	0	0	0	0	0	80	259	0	0	0	0	0	252	93	70	0	0	0	112	273	0	0	0	0	0	0	99	0	0	76	0	0	308	0	282	0	0	293	0	0	154	0	0	0	0	0	0	0	0	0	88	0	75	0	88	267	0	0	0	0	35	0	0	0	26	25	0	76	283	97	0	0	0	294	77	133	0	0	38	0	0	0	0	0	309	0	265	0	83	94	100	0	0	0	29	0	0	0	0	0	0	0	131	134	118	264	0	0	66	0	0	119	0	0	0	0	264	0	0	0	0	125	0	139	0	0	0	0	0	0	0	0	0	0	0	0	272	240	0	0	60	123	0	117	0	0	0	0	249	0	82	0	0	0	0	0	107	282	0	111	252	0	126	88	0	0	0	237	0	0	115	0	0	0	0	0	0	0	0	0	0	108	84	0	142	0	0	0	0	0	0	37	0	238	0	0	286	0	0	0	0	0	122	0	0	0	0	0	0	0	0	110	127	0	109	82	77	0	23	0	0	0	0	110	0	0	38	223	0	228	0	0	0	0	0	0	233	0	0	22	0	0	0	0	0	74	0	226	0	0	0	0	0	0	29	0	0	23	109	109	108	115	0	229	37	101	0	240	0	0	0	104	0	0	96	0	0	114	127	0	0	0	0	0	0	0	131	0	0	0	0	0	115	0	0	0	0	0	90	79	0	0	0	0	116	0	0	90	119	115	247	0	145	0	0	57	0	0	0	128	0	0	111	0	0	0	278	0	0	0	100	113	0	0	0	0	0	96	0	0	0	0	0	0	0	0	0	208	84	0	0	0	0	122	0	112	0	0	0	0	0	0	0	0	0	112	0	0	0	0	0	0	0	0	0	0	0	0	0	28	85	0	0	0	0	0	235	97	0	0	130	0	0	85	0	0	96	37	0	0	0	0	0	0	0	98	0	26	0	0	0	107	106	0	23	0	0	0	111	0	0	28	0	0	79	0	0	0	56	55	0	0	0	0	0	0	59	0	62	0	0	0	0	0	34	0	0	0	0	40	0	0	0	0	0	0	0	0	0	0	0	0	0	0	0	0	0	0	0	0	104	0	0	0	58	0	85	0	82	0	0	0	0	64	0	0	0	0	0	55	84	105	0	0	0	0	0	122	0	0	0	0	38	77	107	0	68	55	0	0	0	0	0	0	0	0	0	0	0	0	0	0	66	100	0	0	0	60	99	0	0	0	0	0	0	93	0	0	0	0	0	0	0	0	0	0	0	0	0	60	49	66	91	87	0	0	28	0	0	0	59	87	0	0	0	82	0	64	0	0	0	56	0	0	0	0	44	0	0	0	86	0	0	0	74	0	58	0	0	100	0	26	0	90	53	0	0	0	63	0	0	0	0	0	82	0	0	0	0	0	0	77	0	0	62	0	0	0	51	0	0	0	0	0	0	0	0	0	0	53	0	44	0	0	0	0	101	53	0	0	0	59	0	0	0	64	0	0	0	0	0	0	89	0	0	0	0	0	0	0	89	57	83	56	53	0	0	0	50	0	0	0	0	0	0	0	48	0	0	0	83	0	0	0	0	58	0	0	0	0	0	0	47	0	0	0	0	30	0	0	0	0	0	0	36	0	0	0	0	0	0	0	0	19	0	36	0	0	0	0	0	0	0	27	0	0	0	53	0	0	34	53	0	0	0	54	72	0	28	0	0	0	0	0	48	0	0	0	0	0	0	31	0	0	0	0	91	0	0	66	0	0	0	0	0	0	0	47	0	0	0	0	0	29	0	0	15	0	0	0	0	0	0	0	0	88	0	0	0	0	0	0	0	0	0	0	0	0	0	0	0	0	0	0	0	0	0	0	0	0	0	0	0	0	0	33	0	0	0	0	0	0	0	34	0	0	0	0	0	0	0	0	0	0	0	0	0	0	0	0	0	0	0	0	0	0	0	0	0	0	0	0	0	0	0	0	0	56	0	15	0	28	0	0	0	0	0	0	0	0	0	0	0	64	0	0	0	42	0	30	0	36	0	0	26	0	0	0	0	0	0	0	0	0	31	0	0	0	22	0	0	0	0	21	0	45	0	29	0	0	0	0	0	0	0	0	0	25	0	0	0	0	0	0	0	0	35	0	0	0	0	0	0	0	0	0	0	0	0	0	0	0	11	36	0	0	0	0	0	0	0	0	0	0	48	0	0	18	0	0	0	0	0	0	25	0	48	54	0	0	0	0	0	0	0	0	42	0	0	0	0	0	0	0	47	0	0	0	0	0	0	0	0	0	0	0	0	0	0	0	0	0	0	0	0	0	0	38	0	0	0	0	0	0	0	0	0	0	0	0	0	0	0	30	0	0	0	0	0	0	28	0	0	0	0	0	0	0	0	0	0	20	0	0	0	0	0	0	0	0	0	23	0	0	0	0	0	45	16	0	0	33	0	0	0	0	0	0	0	0	0	0	0	0	0	0	0	0	24	0	0	0	0	0	0	0	0	0	0	0	0	22	0	0	68	0	0	0	0	0	0	0	0	0	0	0	0	0	0	0	0	0	0	0	0	41	0	0	0	0	0	0	0	0	0	0	0	0	0	0	0	0	128	0	0	0	0	0	0	0	0	0	0	0	0	0	0	20	0	0	26	0	0	0	0	0	0	0	0	0	0	0	0	0	0	0	0	0	0	0	25	0	0	0	0	0	0	44	0	0	0	0	0	0	0	0	0	0	0	0	0	0	48	0	0	0	30	0	0	21	0	0	0	0	0	0	0	0	0	0	0	0	0	0	0	0	0	0	0	0	0	26	37	0	0	0	0	0	0	21	0	0	0	0	20	0	0	21	0	0	0	0	0	0	0	0	0	0	59	0	0	0	0	0	0	0	0	0	0	0	0	0	0	0	0	0	0	0	0	0	16	0	0	0	0	0	0	0	51	0	0	0	0	0	0	0	0	0	0	0	0	0	0	0	0	0	0	0	0	0	0	0	0	0	25	15	0	0	0	0	24	28	0	0	0	0	0	69	0	0	0	0	0	0	30	0	0	0	17	0	0	0	0	0	0	0	0	40	0	0	0	0	0	26	0	0	0	0	0	64	0	0	0	0	0	0	0	0	0	0	0	0	0	24	0	0	0	0	0	0	0	0	23	36	0	0	0	0	0	0	0	0	0	17	0	22	22	0	0	0	0	0	0	0	0	15	0	0	0	0	0	0	107	28	0	0	0	0	0	0	0	0	0	0	0	0	0	0	16	0	0	0	0	0	0	0	0	0	0	0	0	0	0	0	0	0	0	0	0	0	16	0	0	82	0	22	0	0	0	0	0	0	0	0	0	0	0	0	0	0	0	0	0	0	0	0	0	0	0	15	0	0	0	24	18	0	0	0	0	0	0	0	27	31	0	0	0	0	0	0	0	0	64	0	0	0	0	0	0	0	29	0	0	17	0	0	0	0	0	8	0	0	0	0	38	0	0	0	0	0	0	0	18	0	0	0	0	0	0	0	0	0	0	0	0	0	32	0	0	0	0	0	0	0	0	0	0	0	0	0	0	0	0	22	0	0	0	0	0	0	0	0	0	0	0	0	0	0	0	0	0	0	0	0	22	0	0	0	0	0	0	0	0	0	0	0	0	0	0	0	0	0	0	0	0	183	0	0	0	0	0	0	0	0	0	0	0	0	0	135	0	0	0	140	0	155	0	0	0	147	0	0	0	143	0	0	0	0	0	0	0	0	0	0	0	0	0	0	0	0	0	0	0	0	0	0	0	0	0	0	0	0	0	0	0	0	0	0	0
S308	0	20	79	0	0	39	22	25	0	0	46	18	43	0	0	0	0	0	52	0	0	17	0	0	0	31	37	59	0	0	0	22	0	16	55	0	39	0	12	0	0	0	0	0	0	0	17	0	15	50	0	41	0	54	0	0	0	0	0	50	0	0	0	26	0	11	43	22	0	44	41	0	7	0	46	41	42	40	47	48	43	42	37	0	48	13	18	27	39	37	32	38	25	32	46	18	25	35	17	40	0	46	35	0	19	39	18	19	20	38	41	32	26	26	31	0	34	76	21	36	49	30	31	24	21	27	0	0	11	13	27	31	30	0	30	27	40	37	19	30	0	28	0	0	26	12	0	18	35	43	0	48	32	0	12	13	60	24	0	0	23	47	33	0	0	26	0	26	35	14	47	10	0	35	0	0	0	0	0	18	0	19	74	17	14	0	0	0	0	0	0	25	0	30	32	6	11	18	0	31	22	0	0	47	0	33	0	21	0	0	0	23	0	0	0	0	29	0	10	0	0	23	22	82	0	0	21	0	39	24	0	0	0	0	26	0	16	0	19	0	0	23	0	0	0	41	0	0	21	0	32	12	41	0	0	0	9	0	0	15	0	14	32	0	0	0	0	0	26	0	0	15	0	0	0	63	0	0	0	0	0	13	0	0	0	0	0	0	0	0	0	0	32	33	41	22	0	0	0	45	0	0	0	0	0	0	0	0	0	0	0	0	0	0	0	0	0	0	0	20	0	0	64	49	0	0	0	15	0	55	0	18	0	0	0	0	0	0	0	0	64	0	22	0	0	0	0	0	18	0	0	0	0	64	0	0	0	0	0	0	0	0	0	0	0	0	0	0	8	0	0	0	0	0	31	0	0	0	0	0	0	0	0	0	0	0	0	0	0	0	0	0	0	21	0	0	0	0	0	0	0	15	0	0	33	0	0	0	0	0	0	0	0	28	0	0	0	0	0	8	0	0	0	5	0	0	0	0	0	0	0	0	0	0	7	0	0	0	0	0	0	0	0	50	0	0	0	0	18	0	0	0	0	24	0	0	0	0	0	0	0	0	0	44	0	0	0	0	0	61	0	0	36	7	0	0	0	0	0	0	0	0	0	0	0	4	0	0	0	0	39	0	0	0	0	0	0	0	0	9	0	0	0	11	8	0	4	0	0	0	9	0	0	0	0	0	0	0	0	0	0	0	0	0	17	0	0	0	10	0	0	0	0	0	0	34	0	0	33	0	8	8	0	0	0	0	0	0	0	0	0	51	0	0	9	51	0	0	0	0	0	0	0	0	0	0	0	12	0	0	32	43	0	0	0	0	0	0	0	0	15	0	0	0	0	49	5	0	27	0	0	0	0	4	0	0	100	29	24	0	0	0	105	0	10	0	17	0	0	0	0	0	4	0	0	0	24	0	27	0	0	0	0	0	0	0	0	100	0	10	0	0	0	36	0	0	0	3	38	0	0	0	0	0	0	0	0	0	0	3	0	0	0	0	27	0	0	0	0	0	30	0	0	3	1	18	0	0	0	2	0	0	0	0	25	0	15	28	0	0	0	0	7	0	16	95	0	73	0	0	0	0	4	104	2	0	0	22	0	0	0	88	0	0	0	0	22	15	0	23	0	47	69	0	0	0	77	0	21	0	0	33	0	85	0	0	8	0	0	0	42	0	0	67	0	0	0	0	47	0	0	3	0	0	7	3	0	66	0	0	0	0	0	14	29	21	18	0	0	0	23	0	0	0	0	34	0	0	0	21	0	6	23	22	76	0	19	0	0	0	0	0	0	49	0	76	0	21	82	0	0	5	0	0	0	0	0	0	0	0	0	0	0	0	29	0	0	22	74	0	22	72	0	7	0	33	29	21	0	0	0	0	0	0	0	16	17	0	0	0	0	0	20	29	0	30	82	0	0	0	0	84	0	0	0	0	0	0	19	0	0	71	0	0	0	0	4	0	0	0	20	0	0	70	0	0	0	0	0	0	0	0	0	0	0	0	0	30	0	0	0	0	0	0	0	0	71	0	31	64	28	0	0	0	0	18	0	0	0	3	0	0	0	0	64	0	0	0	0	0	0	23	22	0	0	0	0	72	0	0	0	36	0	0	0	0	0	0	39	59	0	0	61	20	0	0	0	23	69	0	73	0	60	0	0	0	0	0	0	0	0	0	0	0	0	0	0	0	0	0	0	66	0	0	67	0	0	0	41	0	26	0	0	0	0	23	0	76	0	0	29	0	30	0	0	0	0	0	0	0	0	0	0	0	0	0	52	0	0	0	0	29	38	0	0	51	31	0	0	0	27	20	0	45	0	59	30	0	0	0	0	55	0	0	0	0	21	0	0	0	0	0	0	0	0	60	0	0	18	28	0	23	0	0	0	0	0	28	0	0	0	0	0	0	0	35	0	0	0	0	0	0	0	0	0	0	0	29	0	73	0	0	0	0	48	0	0	20	17	0	0	0	0	0	0	0	0	0	0	0	48	0	0	0	27	0	0	0	0	0	0	0	0	0	33	0	0	0	0	0	52	0	0	0	0	0	0	31	0	56	0	27	0	0	0	0	0	0	0	0	0	0	0	0	19	0	0	48	0	0	0	15	0	0	0	0	0	0	23	0	24	0	0	0	0	0	0	0	0	0	0	0	0	0	19	0	0	0	0	0	0	0	0	0	0	0	0	54	0	0	0	0	0	0	0	0	0	21	0	0	0	0	0	41	0	0	0	0	18	0	0	0	0	0	0	0	0	0	0	0	0	25	0	0	0	0	0	0	0	0	0	0	0	0	0	0	0	23	14	0	0	0	0	0	0	16	0	15	0	0	0	0	0	23	0	0	0	0	0	0	0	0	40	0	0	71	0	0	0	0	0	0	0	42	0	0	0	0	0	0	0	0	0	23	0	0	0	0	0	0	0	0	20	0	0	0	0	0	0	0	0	0	7	0	0	0	0	0	0	0	0	0	0	0	0	0	0	0	68	0	0	0	55	0	0	0	0	0	0	0	0	0	0	0	16	0	16	0	0	0	0	0	0	0	0	0	0	0	0	0	13	0	0	0	0	0	0	0	0	0	0	0	0	0	5	0	0	11	0	0	21	0	0	0	0	0	0	0	0	23	16	18	0	0	0	0	0	0	0	0	0	53	0	52	0	0	0	0	0	0	18	0	0	0	0	0	0	0	0	0	0	34	0	0	0	13	16	17	0	0	0	0	0	0	0	32	38	0	0	36	0	0	0	0	0	0	0	0	0	0	0	0	0	0	0	0	10	0	0	0	0	0	23	0	0	0	0	0	0	0	0	0	0	0	0	15	0	0	0	0	0	0	0	0	0	0	0	0	0	0	0	0	0	0	0	0	0	16	0	0	0	0	0	0	0	0	0	0	0	0	0	0	0	0	0	0	0	0	0	0	0	0	0	14	0	0	0	0	0	0	0	0	0	0	0	0	0	0	0	0	0	0	0	0	0	0	0	0	0	0	0	0	0	0	15	0	0	86	0	0	0	0	0	0	0	0	0	0	0	0	0	0	0	0	0	0	0	0	0	0	0	0	0	0	0	0	0	0	0	0	0	41	0	0	0	12	0	0	0	0	0	0	0	0	0	0	5	0	15	0	0	0	0	0	0	0	0	0	0	11	0	0	0	0	0	0	0	0	0	36	0	0	15	0	0	0	0	0	0	0	0	0	13	15	0	0	0	0	0	10	0	0	0	0	0	39	0	0	0	23	0	0	0	0	46	9	0	0	0	0	0	0	0	0	0	0	0	0	0	0	0	0	0	0	0	0	0	0	0	0	0	0	0	0	0	0	0	0	0	0	0	0	0	0	0	0	0	0	0	0	0	0	0	0	0	0	0	0	0	0	0	0	0	0	0	0	0	0	0	0	0	0	0	0	0	0	0	0	0	0	0	0	0	0	61	0	0	0	0	0	0	0	0	0	0	0	0	0	33	0	73	0	0	0	0	0	0	0	0	0	0	0	0	0	0	0	0	16	0	0	0	0	0	0	0	0	15	0	0	0	0	0	0	8	0	0	0	0	0	87	0	0	0	0	0	0	0	0	0	0	0	0	0	0	0	0	10	0	0	9	0	0	0	0	5	0	0	0	0	0	11	0	0	0	0	0	0	0	0	0	0	0	0	0	0	0	0	0	0	0	0	0	8	0	0	0	0	0	0	0	0	0	5	0	7	0	0	0	0	0	0	0	0	0	0	0	0	0	0	0	0	0	0	8	0	0	0	34	0	0	0	0	0	0	8	0	0	16	0	0	0	0	0	0	0	0	14	0	0	0	8	0	0	0	0	0	0	0	9	0	0	0	0	0	0	0	28	0	0	48	0	0	0	0	0	34	0	0	0	0	0	0	0	0	0	0	5	0	0	0	0	0	0	0	0	0	0	0	7	0	0	0	0	0	0	0	0	0	0	0	0	0	0	0	0	0	0	5	0	0	0	0	0	0	0	0	0	0	0	0	0	0	0	0	0	0	0	0	0	0	0	0	4	3	0	0	0	0	0	0	0	0	0	0	0	0	7	24	0	0	0	0	0	0	7	0	0	0	0	10	0	0	0	0	0	0	0	0	0	0	0	0	0	0	0	0	0	0	0	0	0	0	0	0	0	0	13	0	0	0	0	0	0	0	0	0	0	0	0	0	0	0	0	0	0	6	0	0	0	0	0	0	0	8	0	0	0	0	0	0	0	0	0	0	0	17	0	6	0	0	0	0	0	0	0	0	0	0	6	0	0	0	0	23	3	0	0	0	12	0	0	0	0	0	0	0	0	0	0	0	0	0	21	0	0	0	0	0	0	0	19	0	0	0	0	0	0	0	0	0	0	21	0	0	20	0	0	0	0	10	0	0	0	0	0	0	0	0	0	0	0	0	19	0
S309	109	115	107	127	84	104	106	102	95	102	83	67	93	95	91	91	100	85	78	94	85	101	70	80	80	66	90	79	78	63	92	98	61	91	59	87	89	62	89	86	89	63	84	69	76	76	59	71	83	81	69	89	94	65	73	81	95	57	72	37	65	60	66	71	67	85	49	79	82	41	52	81	61	51	50	44	58	42	37	47	35	47	38	72	42	49	20	48	49	38	41	17	45	29	27	18	32	43	16	47	0	52	49	35	22	34	15	13	15	38	60	58	21	55	52	96	47	106	10	38	47	36	40	20	16	37	0	0	27	18	41	46	18	41	52	24	30	86	16	42	31	36	0	24	38	18	27	11	42	22	44	49	52	0	16	27	0	23	102	0	38	58	44	105	0	37	28	34	36	21	57	11	0	38	0	0	0	115	22	13	0	10	40	18	13	0	95	14	0	66	0	44	0	44	97	23	21	15	71	32	29	90	33	95	49	41	0	49	16	80	0	37	0	0	86	29	51	0	18	64	37	48	28	32	107	0	34	22	30	15	17	86	0	0	46	0	13	30	10	27	32	33	73	0	22	41	0	0	49	0	36	13	23	0	0	79	16	80	70	44	0	14	56	33	0	87	23	39	50	0	0	36	0	28	23	0	98	31	91	23	33	15	57	0	0	65	56	0	0	21	82	30	40	26	48	43	0	80	76	81	92	0	76	0	33	45	0	0	0	0	68	90	30	0	0	0	77	0	17	8	0	85	25	58	0	18	0	17	0	37	65	36	0	19	0	48	26	69	0	0	83	64	34	22	79	60	60	0	26	0	61	76	82	31	0	0	15	36	32	74	81	82	0	0	0	94	0	0	25	0	62	75	0	61	25	26	0	35	84	71	68	0	0	71	29	0	77	19	0	35	0	72	0	56	22	70	0	0	40	40	25	28	61	22	45	32	0	0	0	67	54	0	0	34	0	37	50	48	57	0	70	0	35	112	80	0	89	38	22	87	0	73	80	0	101	0	0	68	63	60	28	0	0	0	38	59	0	0	33	23	0	24	64	73	29	28	0	0	0	74	0	27	63	75	0	73	44	23	25	66	29	59	74	87	31	40	0	55	0	33	42	68	72	68	0	108	0	0	36	0	30	79	0	0	57	60	55	67	62	33	0	56	0	88	84	18	79	62	0	0	90	0	0	0	58	61	33	0	47	0	0	0	0	21	0	73	29	63	89	64	77	0	55	50	69	0	0	36	38	0	76	91	58	34	0	0	32	61	35	56	50	85	0	27	80	0	0	67	0	19	17	64	0	51	0	33	69	100	54	0	0	0	0	0	0	70	49	43	0	42	88	52	0	0	0	0	79	50	0	27	0	0	49	69	0	63	0	0	0	0	64	19	0	0	89	68	0	73	0	0	0	57	85	62	32	0	0	34	0	0	0	0	55	64	0	0	43	0	23	83	0	58	61	62	0	0	0	75	0	0	0	0	32	49	52	0	0	47	0	66	73	0	47	0	0	46	0	0	0	26	0	0	45	69	67	0	43	0	0	85	0	45	26	59	17	16	0	0	56	0	0	0	49	0	0	0	0	0	44	58	0	46	77	0	82	0	0	0	0	0	33	0	32	0	0	32	0	0	80	0	0	0	0	0	0	0	0	0	0	0	0	0	52	0	48	39	74	0	43	0	51	55	0	0	0	0	50	0	33	59	0	92	48	0	73	60	66	0	0	21	52	0	47	0	0	0	0	48	41	0	0	43	51	32	0	65	0	0	0	0	53	61	0	0	0	59	0	0	0	46	0	0	0	48	37	0	0	0	0	0	38	79	0	0	0	0	28	0	0	0	0	0	0	0	0	48	0	0	0	0	0	0	31	66	0	0	0	0	0	53	0	43	61	0	0	0	0	0	0	0	52	0	0	20	0	49	0	35	55	0	0	0	46	59	0	41	39	46	0	12	0	0	0	0	39	0	65	52	0	61	0	0	0	0	33	57	0	0	32	0	29	59	0	0	0	0	0	10	0	0	0	45	0	0	0	0	0	0	0	0	0	0	0	0	22	0	0	0	0	65	0	0	23	72	0	34	0	0	0	49	49	37	72	0	30	39	0	0	0	61	0	27	0	62	58	0	0	0	18	0	52	70	0	0	0	0	0	0	0	0	0	51	0	49	0	33	0	0	0	45	0	0	0	0	38	40	0	0	0	0	0	0	0	0	0	0	51	0	31	65	26	0	0	0	0	0	0	0	53	0	0	0	0	0	63	0	0	0	0	0	0	0	0	0	0	0	0	0	54	0	0	0	0	0	33	0	19	0	29	37	19	11	0	0	0	0	0	65	0	0	0	0	59	0	0	28	59	0	0	13	0	0	0	0	0	0	0	0	79	0	42	0	0	0	51	54	51	0	41	49	0	0	0	0	0	0	0	0	0	0	0	0	62	0	0	86	43	0	36	0	33	0	88	0	0	0	0	17	13	57	0	66	0	0	0	0	0	0	0	45	0	0	0	42	23	0	0	25	0	0	19	0	0	0	0	31	45	0	0	50	0	0	0	47	31	30	0	0	0	0	0	72	0	0	57	0	0	0	0	0	0	0	54	0	0	16	54	0	0	0	43	0	0	0	0	0	0	0	0	0	0	0	0	0	0	0	46	0	53	49	36	81	0	42	0	0	0	0	0	0	77	0	0	0	0	0	0	0	0	0	48	0	0	32	0	0	0	0	0	0	0	0	0	21	54	0	0	66	0	0	0	0	17	0	0	110	0	99	0	0	0	0	0	0	29	32	0	0	0	0	0	0	40	0	0	0	0	0	0	0	0	0	0	0	0	0	19	0	0	48	0	22	0	0	0	0	0	0	0	0	98	0	0	0	42	51	0	83	19	0	0	0	0	0	18	0	0	0	0	0	0	51	0	0	0	0	26	0	0	45	0	0	0	0	0	0	0	0	0	0	0	0	0	0	0	95	0	98	0	0	0	18	0	0	0	0	0	51	0	0	0	23	0	0	0	69	0	0	0	0	0	116	0	0	0	0	0	0	0	73	0	0	20	82	0	0	0	56	0	0	0	0	0	45	99	31	0	0	0	0	0	0	46	102	0	0	0	0	0	0	0	0	20	0	13	0	86	27	0	0	0	0	0	23	0	0	0	0	0	0	0	0	0	0	0	0	0	99	0	0	0	0	0	0	0	55	85	0	0	0	0	0	0	93	0	0	0	0	0	0	0	24	0	0	0	0	21	0	0	0	0	0	0	0	0	0	0	0	21	0	16	50	0	0	0	0	0	41	67	0	0	0	0	0	0	0	0	0	0	38	0	0	0	0	31	0	30	0	18	0	0	0	0	0	0	92	31	0	36	0	0	0	87	0	83	0	10	0	0	0	0	25	0	0	0	0	0	22	0	23	0	0	0	17	0	0	0	16	27	0	0	0	0	0	0	0	0	13	0	0	0	0	39	66	0	0	0	14	0	0	0	0	0	0	30	0	0	0	0	33	0	83	0	0	0	0	0	0	0	0	0	34	12	0	0	0	0	0	0	0	0	0	0	0	39	0	0	0	0	0	0	0	0	0	72	0	69	0	0	0	0	0	0	0	0	0	0	0	87	0	0	0	0	75	0	0	0	34	0	0	69	0	0	19	0	0	62	36	0	0	0	0	0	0	0	0	30	0	14	0	0	0	0	0	0	0	0	0	0	0	87	0	0	0	0	0	0	0	0	0	0	0	0	0	0	0	0	26	0	0	0	0	0	0	0	0	0	0	88	0	33	85	0	0	0	61	77	22	37	0	0	0	31	0	30	0	0	0	0	0	0	0	0	22	0	17	0	0	27	0	0	0	0	28	24	0	0	0	0	0	0	0	90	50	0	0	0	0	0	27	0	0	0	0	0	0	0	0	14	0	0	0	0	0	0	0	0	40	76	0	0	0	9	0	0	0	0	0	0	0	0	0	0	0	0	25	0	0	25	0	0	0	0	0	0	0	0	0	0	0	0	0	14	12	0	0	0	0	0	0	0	33	12	17	0	0	0	45	0	23	0	0	0	0	0	0	0	0	0	0	0	0	0	0	0	0	0	0	0	0	0	0	0	0	0	49	0	24	0	0	0	0	32	11	0	0	0	0	0	0	0	0	0	0	0	0	19	57	0	0	0	0	0	0	0	0	0	0	16	0	0	0	49	0	0	0	0	0	0	0	0	0	0	0	0	0	19	21	21	0	0	0	0	0	0	0	0	0	0	23	0	0	0	50	0	47	0	0	0	22	0	0	0	0	0	0	0	0	0	0	0	0	0	0	0	0	0	0	0	0	0	0	42	0	0	0	0	0	0	0	0	0	0	0	0	0	35	0	0	0	0	0	0	0	0	23	0	0	0	0	0	0	0	0	0	0	0	0	15	0	0	0	0	0	21	0	11	0	0	0	0	0	16	0	0	0	15	0	0	0	0	0	0	0	0	0	20	0	0	0	0	0	8	0	0	0	0	0	0	0	0	0	0	0	0	25	0	0	0	0	0	0	0	35	0	0	0	0	0	0	0	0	0	0	0	0	0	24	0	0	0	0	49	0	0	0	0	0	0	37	0	26	0	0	0	0	0	0	0	0	0	0	0	0	0	23	0	0	0	0	0	0	0	0	0	0	0	0	0	0	0	0	0	0	0	0	0	19	0	0	0	0	0	0	0	0	0	0	0	0	0	0	0	0	0	0	0	0	0	0	0	0	0	0	0	0	0	0	0	0	0	0	0	0	0	0	0	0	0	0	0	0	0	0	0	0	0	0	0	0	0	0	0	0	0	0	0	0	0	0	0	0	0	0	0	0	0	0	0	0	0	0	0	0	0	0	0	0	0	0	0	0	0	0	0	0	0	0	0	0	0	0	0	0	0	0	0	0	0	0	0	0	0	0
S310	21	24	21	19	30	76	29	18	21	0	32	20	20	22	0	20	20	37	40	0	28	16	28	24	24	34	22	11	28	36	36	0	29	16	38	27	55	29	15	29	15	22	0	25	23	23	19	18	20	21	0	25	19	22	28	18	0	20	0	13	24	31	34	18	31	18	16	0	25	10	18	28	17	0	13	0	14	19	15	14	19	14	16	23	9	27	14	14	22	16	12	13	31	61	10	10	17	15	10	14	48	14	17	47	14	15	9	16	11	0	8	14	12	17	11	0	13	0	9	10	11	0	14	10	9	12	38	43	38	7	16	11	49	0	16	5	12	28	9	13	42	11	31	59	18	7	10	7	11	53	48	14	19	37	12	45	32	11	22	32	12	17	13	24	29	11	23	11	21	7	45	9	44	20	53	47	0	38	28	9	29	9	17	7	8	0	60	37	47	26	129	7	32	15	0	53	2	10	0	14	65	25	45	0	49	15	25	15	43	19	123	11	23	22	0	44	16	34	12	31	34	12	35	38	32	26	0	29	17	9	41	20	156	19	24	27	7	19	8	20	29	0	31	112	29	10	0	27	15	102	9	7	43	132	32	0	8	0	46	0	26	4	16	37	142	0	24	0	16	26	121	36	126	18	0	26	0	0	0	0	31	4	0	17	39	22	22	25	36	22	0	0	14	25	38	12	109	28	0	17	70	114	0	41	0	31	35	0	0	40	0	23	0	26	0	119	0	0	36	12	25	15	21	33	48	29	26	9	136	18	0	11	37	43	27	47	43	16	0	28	0	16	12	26	20	0	0	0	35	26	26	64	27	14	0	26	30	20	0	40	14	0	124	143	26	0	121	120	45	95	54	0	76	15	12	22	0	0	0	33	0	22	18	33	0	0	20	25	19	0	36	39	0	0	24	0	0	113	17	0	50	0	0	38	0	0	125	0	104	0	46	0	87	0	0	0	0	0	0	0	0	0	0	3	29	97	15	0	20	15	100	0	28	84	0	18	0	13	54	0	14	110	17	0	0	0	0	37	37	0	111	32	56	15	0	31	0	36	86	46	0	0	0	0	90	19	0	25	0	0	0	52	15	2	45	39	28	24	0	57	60	0	0	0	24	3	0	96	0	0	18	16	0	0	20	11	0	0	22	38	0	33	93	2	6	36	1	49	0	0	3	46	0	0	37	0	0	0	15	0	33	0	81	34	0	0	0	39	4	32	17	92	33	0	25	0	0	10	0	77	2	3	0	0	0	0	0	33	0	0	44	0	0	0	2	0	0	14	73	20	26	0	0	48	0	0	0	2	45	0	0	0	35	0	11	22	0	0	28	26	1	47	72	0	42	0	0	0	0	47	0	0	0	4	65	59	0	0	0	0	33	0	0	0	3	0	0	0	71	74	83	45	8	0	33	0	0	0	0	0	0	77	66	0	0	80	19	0	0	0	68	48	37	0	79	0	0	1	0	0	78	0	0	31	19	51	0	0	76	3	0	0	44	49	0	43	0	0	0	0	0	76	35	3	3	0	0	0	49	2	0	0	0	0	0	0	0	0	0	11	0	0	1	0	0	0	70	0	32	0	0	42	3	0	1	0	0	0	56	48	0	0	0	64	27	0	0	0	0	37	0	0	0	51	0	27	0	63	0	77	68	0	36	0	28	0	2	80	0	52	0	38	0	0	0	79	0	0	0	0	0	6	43	0	1	4	0	0	70	0	35	0	26	0	0	0	0	0	30	0	0	0	27	0	0	0	0	46	0	0	55	0	0	0	0	19	0	0	70	0	58	0	0	0	0	0	47	0	0	0	52	5	0	0	0	62	0	0	0	0	53	0	0	0	0	31	0	0	0	0	0	0	0	5	0	0	0	0	0	0	75	22	17	53	34	0	0	72	0	0	0	0	0	0	66	0	0	67	0	45	0	0	39	0	0	0	0	0	0	0	0	0	50	63	0	0	6	0	57	0	0	57	0	0	0	0	0	0	0	52	0	0	62	0	0	0	65	0	61	0	53	28	50	0	59	0	0	0	0	0	0	0	44	40	0	0	0	0	62	3	0	0	0	0	0	0	0	10	21	24	0	0	0	0	0	0	0	0	0	0	58	0	0	0	0	51	38	0	0	0	35	0	0	0	0	50	0	0	0	0	0	0	0	30	54	0	43	0	67	0	37	45	45	0	0	0	51	0	0	0	0	0	0	0	0	0	0	0	0	0	0	0	60	0	0	0	55	0	0	0	0	41	57	0	0	0	0	51	0	0	0	49	0	55	48	49	0	0	0	0	0	0	0	0	0	0	0	0	0	0	0	0	0	0	0	0	0	0	0	0	0	0	0	0	47	0	0	0	0	0	0	0	0	0	54	0	0	0	0	0	0	0	0	0	0	0	0	0	42	0	0	0	0	21	0	0	0	0	0	0	0	56	0	41	0	0	0	0	0	0	0	0	0	41	0	0	0	0	0	0	0	0	0	0	0	0	0	0	0	0	0	0	0	0	0	0	7	0	0	0	0	0	0	0	0	0	0	0	31	0	0	0	0	0	0	0	0	0	0	0	0	0	0	10	0	0	0	32	0	0	0	0	0	0	0	0	0	0	0	26	0	0	0	0	0	0	0	0	0	0	0	0	0	0	14	0	0	0	0	0	0	0	0	0	0	0	0	0	0	15	0	0	0	5	0	0	0	0	0	0	0	0	0	0	0	0	0	0	0	0	0	0	12	0	0	6	0	0	0	0	0	0	0	0	0	0	0	0	0	0	0	0	0	0	0	0	0	0	0	0	0	0	0	6	20	0	0	0	0	0	76	0	0	0	0	0	0	0	0	0	0	0	0	0	0	0	0	0	0	0	0	0	0	0	0	0	0	0	0	0	0	0	0	0	0	0	0	9	0	0	0	0	0	0	0	0	0	0	0	0	0	12	0	0	0	0	0	0	0	0	0	0	0	0	7	0	0	0	0	28	0	0	0	0	0	0	0	0	0	0	0	0	0	0	0	0	0	0	0	0	0	0	0	0	0	0	0	0	0	0	0	0	0	0	0	0	0	0	0	0	0	0	0	0	0	0	0	0	42	0	0	0	0	0	48	9	16	0	0	0	0	0	74	0	0	0	0	0	0	0	0	0	0	0	0	0	0	49	6	0	0	0	0	0	0	0	0	0	0	0	0	0	0	0	0	0	0	39	0	0	0	0	0	0	0	0	0	0	0	0	0	0	0	0	8	0	0	31	0	0	0	0	0	0	0	0	0	0	0	0	0	0	0	0	0	0	0	0	0	40	0	0	0	0	0	0	0	0	0	0	0	41	0	0	0	0	0	0	0	0	0	0	0	0	0	0	0	0	0	0	0	0	0	0	0	34	0	0	38	0	0	0	0	0	0	6	0	0	0	0	0	0	0	0	33	0	0	0	0	28	0	0	0	0	0	0	24	0	0	0	0	0	0	0	0	42	0	0	0	0	34	30	0	0	0	0	0	0	0	0	0	0	0	0	0	0	0	0	0	0	0	0	0	42	0	30	0	0	0	0	0	0	0	0	0	0	0	30	0	0	0	0	0	0	0	29	0	0	0	0	43	0	0	0	44	0	0	0	0	0	0	0	0	0	0	0	0	0	0	0	0	0	35	0	0	0	0	0	0	27	0	0	36	0	0	0	0	0	0	0	0	0	0	0	0	39	0	0	28	0	0	0	0	0	0	22	0	59	0	0	0	0	0	21	0	0	24	0	0	0	0	0	0	0	0	29	0	0	0	0	0	0	0	0	0	0	0	0	0	33	0	0	0	0	0	0	0	0	6	0	0	0	0	0	0	0	0	0	0	0	0	0	0	0	0	0	0	0	0	0	0	0	0	0	0	0	21	0	0	0	20	0	0	0	30	0	0	0	0	0	0	0	0	0	0	0	0	0	0	0	0	0	0	0	0	0	0	30	30	0	0	0	0	0	0	0	0	31	0	0	0	0	0	0	0	0	0	0	29	0	0	33	0	0	0	0	0	0	0	0	0	0	0	0	0	0	0	0	0	0	0	0	0	0	0	0	0	0	0	0	0	0	0	0	31	0	0	0	0	0	0	0	0	0	0	0	0	0	0	0	0	0	0	0	44	0	0	0	0	0	0	34	0	0	0	0	0	0	0	0	0	0	0	87	0	0	0	0	0	0	0	0	0	0	0	0	0	0	0	0	0	0	0	0	12	0	0	0	0	0	0	0	0	0	0	0	0	0	0	0	0	0	0	23	0	0	0	0	0	0	37	0	0	0	0	0	0	0	0	0	0	0	0	0	0	0	0	0	0	0	56	0	0	0	0	0	0	39	0	0	0	0	0	0	0	0	27	0	0	0	0	0	0	0	0	0	0	0	0	0	0	0	0	27	0	18	50	0	0	0	32	0	0	0	0	82	0	0	9	0	0	0	0	0	0	0	0	0	0	0	0	0	0	0	0	0	0	0	0	0	0	0	0	0	0	0	0	0	0	0	0	9	5	0	0	0	0	0	0	0	0	0	0	0	0	0	8	0	0	0	0	12	0	0	0	0	0	30	0	0	0	0	0	0	31	0	0	0	0	0	11	0	0	0	8	0	11	0	0	0	7	11	4	1	6	0	0	5	7	8	0	0	0	0	0	10	0	0	13	0	0	0	0	4	7	6	0	0	0	0	3	0	0	8	0	0	0	10	9	0	0	8	0	0	0	0	0	5	0	0	0	0	13	0	7	0	0	0	5	0	4	9	1	0	6	0	0	4	0	0	0	6	0	0	0	0	0	0	0	0	0	7	0	0	0	0	0	0	0	0	0	0	0	0	0	0	0	0	0	0	0	0	0	0	0	0	0	0	0	0	0	0	0	0	0	0	0	0	0	0	0	0	0	0	0	0	0	0	0	0	0	0	0	0
S311	115	120	116	127	37	103	108	88	105	93	27	90	111	101	117	108	89	31	28	76	41	74	32	0	15	26	102	78	86	27	22	83	27	88	59	114	77	27	85	21	96	23	86	21	25	28	0	0	82	30	94	75	86	69	22	63	83	22	0	132	16	23	17	77	16	0	150	74	77	134	120	21	14	0	141	151	130	134	127	126	136	140	112	15	115	24	77	117	52	119	127	87	54	98	111	79	90	126	75	97	52	56	55	104	69	95	88	97	67	105	60	61	76	54	58	58	55	47	59	101	113	111	96	63	65	53	49	62	69	82	36	50	92	37	39	88	103	53	103	119	93	103	38	81	47	63	90	64	100	104	76	61	39	35	78	82	49	71	46	46	99	42	40	43	48	51	82	98	84	70	92	65	69	48	93	93	56	49	69	55	30	51	48	57	59	40	45	89	44	69	135	76	74	64	45	87	60	50	34	41	19	51	82	26	71	42	47	39	63	26	148	33	51	33	43	78	34	70	55	45	27	45	74	72	0	85	82	79	39	53	84	47	120	42	46	47	54	33	59	72	60	24	36	156	72	46	28	45	42	144	46	64	77	140	36	44	48	46	27	31	48	48	45	60	131	0	80	55	39	73	115	25	131	25	26	40	57	27	42	29	70	51	27	34	72	38	60	27	62	58	0	33	33	72	56	35	128	0	43	45	0	115	0	78	46	77	33	30	28	53	26	0	69	33	28	109	15	0	62	46	60	22	70	0	0	60	51	54	133	25	23	35	36	85	51	52	73	39	37	35	25	35	30	78	0	29	0	25	28	39	39	36	0	30	39	23	50	24	41	36	0	50	142	123	36	26	122	109	23	110	22	28	37	31	24	60	25	39	0	31	0	55	30	0	50	0	0	65	33	56	77	45	32	34	23	20	25	120	52	56	67	22	18	67	49	47	98	61	93	22	0	0	108	24	0	52	0	37	0	0	25	53	26	62	0	95	0	43	18	0	100	37	0	113	49	28	0	32	0	0	23	98	37	23	33	22	27	26	32	17	126	63	0	40	21	65	16	0	104	0	0	22	41	16	101	0	58	54	15	29	37	0	0	46	43	47	28	0	15	0	0	24	0	36	28	44	0	82	39	28	21	31	29	25	0	0	0	17	0	24	0	0	81	56	49	60	41	0	45	0	57	24	28	0	0	0	53	20	0	26	0	0	102	58	0	35	50	0	47	0	0	92	0	27	0	0	17	22	41	81	36	34	14	41	42	0	50	33	33	28	0	32	18	30	61	79	0	0	0	46	48	39	0	0	0	42	33	41	0	0	0	20	28	0	22	0	25	0	14	0	45	0	0	0	0	43	44	33	19	0	33	26	30	34	36	39	0	0	0	0	0	20	0	26	61	28	0	29	0	84	0	0	45	31	38	0	0	0	0	0	0	88	0	0	20	0	0	0	15	31	0	0	0	28	0	0	0	38	0	32	0	23	36	0	0	0	17	19	0	38	34	0	0	30	0	0	20	0	0	50	60	0	0	48	49	0	0	33	22	36	35	0	35	32	33	26	0	0	19	0	23	54	40	24	62	0	31	36	0	27	0	0	34	0	39	0	0	0	0	27	53	0	0	0	0	40	0	0	23	0	0	36	0	32	35	0	0	0	0	0	28	46	0	0	0	0	37	0	40	32	93	0	76	32	0	0	39	0	37	21	0	37	0	0	30	42	12	0	28	19	34	0	0	0	0	0	0	26	0	0	0	32	0	0	0	28	0	30	0	0	13	47	0	0	0	0	19	38	0	0	0	0	0	57	19	0	0	0	0	33	20	30	22	0	0	0	13	24	33	49	30	0	0	0	0	0	24	0	0	28	0	0	0	34	14	0	26	0	23	23	21	0	0	27	0	0	0	0	27	23	33	0	0	23	0	17	0	0	26	22	19	0	0	0	0	31	24	16	0	19	0	0	0	0	0	33	32	19	0	27	0	25	0	0	0	25	21	0	0	22	0	27	28	28	25	0	0	17	0	28	0	0	0	33	0	0	19	0	0	0	38	8	29	27	0	30	24	18	21	39	0	29	9	18	0	0	0	0	0	0	20	79	17	0	0	0	0	0	20	0	23	39	0	0	0	20	0	0	21	0	7	0	18	0	56	0	14	21	0	0	0	0	0	18	20	0	0	0	0	15	0	23	22	0	34	9	0	29	25	0	0	0	25	0	0	0	0	12	48	0	18	0	13	0	0	21	0	0	0	20	0	0	23	0	0	0	39	30	0	0	0	23	0	0	0	0	0	28	0	0	22	0	0	0	0	0	0	0	0	0	52	20	20	0	65	0	19	0	31	19	25	0	0	0	0	8	16	15	0	0	10	18	0	19	16	0	0	29	22	21	24	23	0	0	0	0	0	0	0	19	0	20	15	53	0	0	46	0	12	0	0	0	0	23	0	0	0	17	0	0	0	11	0	23	19	11	0	0	13	0	0	0	26	0	0	33	0	0	0	0	0	0	0	0	27	58	41	0	32	0	0	60	0	0	19	0	0	0	0	0	0	0	0	0	0	0	0	17	0	0	0	13	0	38	0	66	29	38	0	0	0	0	0	0	0	0	0	0	23	0	0	15	0	41	0	0	26	0	16	0	17	0	0	18	37	38	0	0	0	0	0	0	0	0	0	0	0	0	29	39	0	0	0	39	17	35	29	0	36	77	0	24	0	35	0	0	0	0	0	0	0	25	0	0	0	40	0	0	0	23	0	0	0	13	0	0	0	0	0	0	0	0	0	0	0	44	0	0	0	0	50	18	0	40	33	25	37	22	0	0	0	0	0	0	80	0	0	0	0	0	33	51	0	15	0	23	24	0	49	21	0	0	0	0	0	0	0	0	0	0	0	0	0	0	0	0	30	22	21	0	89	74	19	0	0	0	50	0	0	0	0	21	0	43	0	0	0	24	0	32	0	9	0	18	39	0	0	0	30	0	0	39	0	0	0	0	0	0	19	33	0	51	0	0	0	0	0	0	0	0	0	0	0	0	0	0	0	0	0	0	0	0	0	0	76	25	0	24	28	16	14	16	0	0	0	48	0	0	0	36	0	0	0	0	0	31	0	0	0	0	0	0	49	0	29	0	0	48	0	14	0	0	15	0	0	0	0	0	20	0	37	0	0	62	0	0	0	0	0	13	0	0	0	0	0	0	0	0	0	0	0	0	26	0	0	0	0	0	0	45	0	56	25	0	25	0	0	0	0	0	0	0	0	14	0	0	0	20	0	79	0	0	57	0	50	0	0	65	58	0	0	16	0	0	0	0	0	0	76	0	0	0	12	0	56	0	41	0	0	0	70	0	0	0	0	0	58	52	0	0	70	31	0	0	0	0	0	0	0	0	0	0	0	0	0	32	0	50	0	40	0	0	46	0	0	0	0	0	65	0	29	38	0	0	0	0	0	39	33	0	0	21	0	0	0	0	19	14	0	0	0	0	0	0	0	0	0	0	44	0	0	0	0	0	0	0	0	0	0	0	0	0	0	0	0	0	0	64	0	31	0	0	0	0	38	0	0	0	17	0	0	0	0	0	0	0	0	0	0	0	0	17	0	13	0	15	0	0	0	0	0	0	0	0	0	33	0	0	0	0	0	35	0	52	0	0	0	49	0	0	0	0	0	0	0	25	43	0	34	0	26	0	0	0	0	12	0	0	0	16	0	0	0	45	0	0	0	21	0	0	0	70	0	0	0	0	0	12	0	0	0	0	0	0	68	0	0	0	0	0	34	0	0	0	0	0	0	55	14	0	0	0	47	18	44	0	64	0	21	0	0	0	0	46	0	0	0	63	44	93	0	0	0	0	26	0	0	0	0	0	0	0	0	0	15	0	0	0	0	46	0	0	67	0	0	0	0	0	0	19	0	0	39	0	34	0	0	47	0	0	0	0	30	0	17	0	0	0	0	0	0	0	0	0	0	0	0	0	0	0	0	0	30	0	0	0	0	48	0	0	0	0	0	0	0	25	0	0	0	0	0	0	16	0	10	0	0	0	0	0	0	0	51	0	0	54	0	0	0	0	0	0	0	0	0	0	0	0	0	0	0	0	0	0	0	0	0	43	0	0	0	0	0	0	0	0	0	0	0	0	38	0	0	0	0	0	37	0	0	0	0	0	0	0	0	0	0	0	34	0	0	0	0	56	0	0	0	0	0	0	0	0	0	55	0	0	12	0	0	0	0	0	0	0	0	0	0	0	15	28	0	0	0	0	0	0	0	19	0	27	16	0	0	0	0	0	0	0	0	0	0	11	0	0	0	0	0	0	0	0	0	0	0	0	0	0	0	20	0	0	0	0	16	0	0	54	0	0	0	0	0	0	0	0	0	0	0	17	0	0	0	0	0	0	0	0	0	0	0	36	0	0	0	0	0	0	0	0	0	0	0	0	0	0	0	66	0	33	0	0	2	0	0	0	0	0	7	0	0	0	0	0	0	0	0	0	0	2	0	0	0	0	0	0	0	0	28	14	0	0	0	3	0	0	0	0	0	0	0	0	0	0	30	0	0	0	0	0	0	0	0	0	0	0	0	0	0	0	0	0	0	0	0	52	0	0	0	0	6	2	0	0	0	0	0	0	0	0	0	0	0	0	0	0	3	0	0	1	0	5	0	36	0	0	0	0	0	0	0	2	0	0	2	0	5	0	0	0	0	0	0	0	0	0	9	0	3	0	0	0	0	0	0	5	0	0	1	0	0	3	0	0	0	0	0	0	0	0	0	0	0	0	0	19	0	3	8	0	0	0	0	0	0	0	0	0	0	0	0	0	0	0	0	0	0	0	0	0	0	0	0	0	0	0	0	0	0	0	0	0	0	0	0	0	0	0	0	0	0	0	0	0	0	0	0	0	0	0	0	0	0	0	0	0
S313	63	73	71	75	33	55	69	57	74	66	29	60	64	37	60	57	50	29	36	72	26	61	30	29	32	37	50	55	66	32	35	57	34	57	34	50	44	30	58	36	55	35	58	26	36	34	35	23	45	32	52	54	43	30	30	55	65	37	32	39	26	26	22	55	21	28	44	42	50	30	36	25	27	25	53	57	42	35	44	43	31	48	33	16	37	25	60	44	57	46	38	59	53	26	34	51	22	36	57	46	29	33	47	37	45	42	48	59	67	36	38	37	65	55	56	27	37	66	58	30	24	34	31	46	57	41	28	24	59	59	35	39	20	0	35	32	36	31	64	32	52	29	29	77	38	42	37	48	26	25	31	26	33	26	58	17	0	36	26	35	22	44	40	22	25	36	30	38	29	41	0	48	0	32	24	21	0	25	36	57	20	48	0	42	44	17	26	21	34	29	0	38	41	28	24	33	43	54	33	32	83	34	0	55	35	33	26	41	23	0	25	24	32	47	21	0	37	39	42	24	0	28	20	33	0	34	25	63	0	30	40	19	0	33	30	24	56	0	36	29	21	0	0	23	30	31	39	24	35	46	29	26	19	124	28	22	40	25	0	0	28	26	19	0	0	0	20	37	26	36	41	0	21	0	0	0	20	0	21	0	36	43	0	26	33	15	34	25	0	23	0	0	24	24	0	25	0	0	0	17	0	20	0	27	43	20	13	0	0	24	0	0	45	23	0	0	0	22	19	34	19	0	25	0	0	0	29	33	26	0	34	32	38	0	18	22	25	19	0	18	0	28	22	28	0	20	75	28	0	22	0	13	0	0	0	24	23	0	29	21	0	20	0	0	23	55	22	0	53	18	0	0	0	17	0	22	39	31	0	13	0	27	29	0	28	0	0	0	19	29	22	11	0	18	0	0	0	0	14	30	25	0	0	0	24	30	96	0	25	0	30	0	37	0	0	47	22	23	0	20	0	0	0	70	0	0	0	30	0	47	21	18	0	40	58	0	0	19	40	0	0	21	35	14	17	0	0	0	0	0	0	30	36	15	0	28	0	0	30	0	0	0	17	0	0	0	25	23	0	0	35	30	0	45	28	20	14	0	0	0	24	38	0	19	18	65	0	0	15	0	0	18	0	0	0	0	63	15	0	0	0	36	18	48	48	23	51	24	0	0	49	0	0	0	34	0	0	39	0	0	111	0	0	0	0	0	16	27	53	19	46	17	31	29	0	43	105	0	19	0	48	58	0	23	0	0	23	13	22	10	34	39	0	27	54	0	45	0	0	22	23	93	0	30	0	22	0	53	27	0	35	10	0	0	45	36	0	14	0	21	49	24	0	0	0	0	38	31	0	0	66	73	17	43	0	0	0	44	37	0	18	0	0	0	48	0	41	0	0	23	0	36	52	0	14	49	38	19	39	49	44	0	40	0	31	48	0	0	0	35	0	27	20	0	0	0	0	50	36	64	0	66	19	18	0	0	0	0	0	40	0	0	26	0	38	28	0	0	0	0	0	0	21	37	51	43	27	66	0	48	75	24	0	0	0	14	43	39	18	0	0	42	47	82	28	0	0	37	26	0	43	25	42	0	38	56	38	31	0	0	22	0	0	0	92	27	24	33	0	41	0	0	0	0	57	0	0	0	24	39	0	0	27	0	23	13	46	0	0	0	32	19	0	0	0	0	0	40	18	51	0	46	15	43	44	35	0	0	0	0	0	38	0	33	35	42	28	69	25	0	31	44	19	15	40	38	0	0	64	28	0	37	35	23	0	24	0	40	0	0	0	0	32	26	15	0	0	30	0	47	0	40	48	0	0	0	66	75	60	0	0	0	0	33	35	15	0	25	0	55	0	0	33	42	0	0	0	25	0	0	21	18	0	0	40	35	32	0	61	56	0	48	27	0	44	0	0	32	0	0	0	0	18	0	38	0	18	0	38	9	0	0	0	0	0	0	38	0	0	0	29	0	40	0	18	0	53	37	0	0	22	0	49	59	56	0	0	0	0	67	0	23	48	54	0	22	43	30	0	0	0	37	0	0	0	14	61	47	0	34	0	56	0	0	0	17	0	0	0	0	0	18	0	0	13	0	45	0	52	0	0	21	29	0	0	0	0	30	0	0	0	0	0	0	0	0	57	0	0	0	0	0	0	0	0	22	30	23	0	52	0	0	0	0	0	28	0	43	44	34	37	0	59	0	0	0	0	43	11	0	0	0	27	0	31	0	0	0	0	0	0	0	0	0	0	0	0	0	0	42	30	0	0	0	0	0	0	0	0	0	45	0	0	33	0	0	0	0	0	0	0	0	46	41	0	0	0	0	0	0	29	0	0	0	0	21	0	48	0	0	0	0	32	69	0	0	30	47	0	0	0	0	0	0	0	0	0	0	33	0	24	47	0	0	0	0	0	46	46	0	0	0	0	0	33	0	0	0	0	0	22	0	0	0	54	25	0	0	0	0	0	0	52	0	0	0	39	0	0	0	0	0	0	0	0	32	0	0	0	0	0	0	0	0	0	0	0	0	0	0	51	0	0	0	0	17	0	0	0	0	0	0	0	24	0	0	0	0	0	0	0	0	0	0	0	0	0	24	42	0	0	0	0	0	0	0	0	0	0	0	0	0	0	0	0	0	0	0	0	0	0	0	43	0	0	0	0	0	0	0	0	48	0	0	37	0	0	0	0	0	0	37	0	0	0	0	0	0	0	33	0	0	0	0	0	0	0	0	0	0	0	0	0	0	0	74	0	63	47	0	0	0	0	51	12	0	0	0	0	0	0	0	0	47	0	0	0	0	0	0	0	0	0	0	0	0	0	0	0	0	0	0	27	0	42	0	0	0	15	0	53	0	22	0	0	73	0	81	0	0	0	0	0	0	0	0	0	15	0	0	0	0	0	0	61	0	0	0	0	27	0	0	0	0	0	0	37	0	0	0	0	0	0	0	0	56	0	63	0	0	0	0	0	0	0	0	0	0	0	0	0	0	0	0	0	80	0	0	0	0	0	65	71	0	0	51	0	0	0	0	0	0	0	74	0	0	0	0	0	0	0	0	0	0	72	0	83	0	0	0	0	0	0	60	0	0	0	0	0	0	0	0	13	29	0	0	0	0	0	0	0	32	0	0	0	0	41	55	34	0	0	19	0	0	0	0	0	44	0	0	0	0	0	28	0	76	69	0	0	12	0	0	0	49	62	0	0	0	0	0	0	0	0	0	0	0	0	86	0	0	47	0	0	0	0	0	0	0	0	0	0	0	0	0	0	0	0	0	0	18	19	0	0	49	0	0	0	0	0	0	0	0	0	0	0	0	0	0	0	0	0	0	0	0	0	50	0	0	0	0	53	0	66	0	46	0	0	0	23	0	36	47	0	26	0	0	0	0	0	0	0	0	0	0	0	0	0	0	0	27	0	0	0	0	0	0	0	0	0	0	0	0	0	48	0	0	0	0	50	19	0	51	0	0	0	0	30	0	0	21	0	59	0	0	0	78	40	91	0	0	0	0	0	0	0	20	0	0	0	0	45	75	0	0	0	27	0	0	0	0	0	0	0	0	53	50	50	0	28	0	21	0	0	0	0	0	0	0	42	41	0	0	0	69	0	0	0	0	20	0	43	0	0	0	0	0	0	0	0	0	0	0	22	0	0	0	0	0	10	0	0	0	0	0	0	0	0	0	0	0	37	0	0	0	0	31	0	0	0	0	0	0	0	18	0	6	12	0	0	18	0	0	0	0	0	0	0	0	46	0	0	43	0	51	0	66	74	0	39	16	0	0	0	0	0	0	35	0	0	0	18	0	0	0	0	0	0	0	0	51	71	0	0	0	0	0	0	0	0	0	0	0	49	0	0	0	16	21	0	0	0	0	0	0	0	0	0	20	0	0	0	0	0	0	0	0	0	0	43	0	0	0	0	0	0	13	0	0	0	34	0	0	0	0	17	0	0	10	0	0	0	0	0	0	4	0	0	0	0	0	0	37	0	0	0	21	0	32	63	48	0	0	0	0	0	0	0	9	0	5	0	0	0	0	0	0	0	0	17	0	0	0	0	0	0	0	0	0	9	0	0	0	0	17	0	0	8	0	0	0	50	0	0	0	0	0	0	0	0	0	0	25	0	0	0	23	0	46	0	0	0	0	0	0	0	0	0	43	0	0	0	0	0	0	0	0	0	0	0	0	0	0	0	0	0	0	0	0	0	0	0	0	0	0	0	13	0	0	0	0	0	0	0	0	0	0	0	0	0	0	0	0	12	22	0	0	0	29	0	0	0	0	0	0	0	0	0	0	0	0	0	0	8	0	0	0	0	0	0	0	0	0	0	0	0	0	0	0	0	0	0	0	16	0	0	0	0	22	0	7	0	0	0	11	0	14	0	0	0	0	0	0	41	0	3	0	0	0	0	0	0	0	0	0	0	26	0	0	5	0	1	0	0	0	0	0	35	0	0	0	0	0	0	0	0	0	0	4	0	0	1	0	0	0	0	0	0	0	0	0	13	0	0	0	0	0	0	0	0	15	0	0	0	0	16	0	0	0	0	0	0	0	0	0	0	0	0	0	0	0	0	0	0	0	0	0	0	0	1	1	0	0	0	0	0	0	0	0	0	0	0	0	0	0	1	0	0	2	0	2	0	0	0	0	0	0	0	0	0	2	0	0	1	0	4	0	0	0	0	0	0	0	0	0	2	0	0	0	5	0	2	0	0	2	0	0	5	0	0	2	0	0	0	0	0	3	0	0	0	0	0	0	1	0	0	1	2	0	0	0	0	0	1	1	0	0	2	1	0	2	0	4	0	3	0	0	0	1	0	0	0	0	2	2	0	0	0	0	0	0	0	0	0	0	0	0	0	0	0	0	0	0	0	0	0	0	0	0	0	0	0	0	0	0
S314	66	67	65	63	36	60	51	71	60	59	29	62	40	70	59	67	54	26	23	53	27	59	21	21	13	16	48	50	57	31	24	69	30	55	25	50	51	21	47	19	43	23	47	31	26	29	21	26	57	14	46	31	46	20	25	43	45	22	26	50	30	22	26	37	14	18	43	60	42	33	32	24	27	14	51	37	38	45	39	38	39	36	40	22	28	20	12	32	34	35	32	11	35	82	35	5	28	24	12	30	0	30	26	38	14	24	9	9	14	25	25	29	7	24	31	26	27	33	6	23	31	18	22	9	12	42	0	0	80	7	36	30	84	0	40	32	35	25	12	18	70	22	0	77	41	10	29	8	25	80	45	26	29	0	7	66	0	7	21	0	25	28	31	30	0	50	32	30	26	5	72	4	82	31	82	73	0	28	32	7	0	8	0	13	6	0	35	71	0	45	125	22	34	34	21	66	3	8	41	20	0	19	63	40	75	20	0	27	61	50	120	28	0	0	31	69	22	47	10	38	0	29	52	45	54	39	29	60	0	9	60	28	111	0	24	0	5	0	11	23	27	0	49	105	33	27	64	0	25	119	25	7	55	116	0	29	7	37	42	0	0	10	18	30	116	51	42	23	29	39	114	0	130	0	0	0	32	0	26	0	30	6	32	0	52	23	25	0	57	30	51	0	20	34	56	22	121	59	45	20	51	99	60	64	31	59	0	0	30	51	34	44	27	0	23	91	36	0	54	10	25	43	29	53	31	69	34	8	115	0	45	29	0	56	37	27	54	16	0	0	40	22	19	24	40	48	53	0	0	0	31	24	39	0	22	0	38	0	23	21	59	23	118	108	0	32	106	110	0	92	57	51	26	18	0	23	53	14	37	18	36	29	0	43	28	0	64	22	0	42	53	16	33	27	0	34	33	105	42	0	43	0	33	59	35	18	95	0	100	29	0	0	87	0	0	38	28	17	42	0	26	0	0	7	46	97	36	28	0	51	95	15	51	81	4	21	0	32	0	39	0	98	71	0	16	29	19	0	0	0	104	33	0	25	0	26	0	20	81	37	0	0	16	23	81	51	14	23	0	0	20	0	52	6	14	19	0	46	17	26	0	32	50	11	0	5	0	91	24	23	0	17	27	19	50	48	40	27	49	0	0	0	91	7	3	43	10	0	0	0	4	18	20	0	0	37	18	21	51	25	0	0	82	55	0	0	18	0	7	0	48	103	0	43	48	0	28	0	23	74	8	5	27	27	0	0	18	19	28	26	0	0	41	27	3	27	0	38	60	32	22	0	0	0	0	0	39	5	0	0	0	0	0	19	44	46	30	20	19	0	6	0	56	0	0	0	8	0	24	28	31	33	26	5	0	0	0	0	0	0	0	0	0	23	8	0	0	0	45	92	43	0	8	0	15	0	0	13	61	0	0	101	22	45	21	55	39	0	0	5	48	0	0	0	0	0	0	8	0	27	40	0	23	0	36	0	14	80	47	4	0	52	0	0	0	0	30	0	0	0	26	51	0	7	3	0	28	35	0	4	19	23	20	0	0	24	0	0	28	19	23	0	3	29	37	0	0	23	0	0	0	0	6	0	4	0	0	0	34	0	21	0	21	47	0	19	0	0	35	0	0	0	0	0	23	0	0	47	0	44	0	21	0	0	0	24	4	52	0	0	26	0	16	33	31	41	0	0	0	0	0	3	0	0	3	5	38	0	0	28	0	0	31	0	0	0	0	0	0	27	0	0	0	0	0	0	33	0	0	0	32	2	0	0	0	47	22	0	49	23	43	0	0	12	20	0	0	0	0	25	0	6	28	60	0	50	0	0	22	0	0	32	0	0	0	0	0	0	0	29	23	0	18	4	14	0	0	0	24	0	19	0	29	0	0	0	0	33	23	38	0	0	0	0	41	0	0	13	54	0	24	0	0	0	0	0	20	0	0	19	0	0	39	41	0	0	5	0	47	0	0	0	0	0	18	0	14	0	26	0	30	0	38	16	25	0	42	0	0	0	53	0	0	26	40	0	26	0	0	0	17	0	0	0	26	25	17	22	0	2	57	0	23	22	0	0	0	23	0	35	0	26	0	40	22	67	28	0	27	0	0	0	0	0	0	0	37	0	0	0	21	0	26	22	23	47	0	0	0	19	0	23	0	0	0	0	33	0	48	0	43	0	0	0	0	0	34	0	24	0	0	0	0	0	0	0	24	15	17	0	0	19	24	0	0	0	0	0	0	0	0	0	0	21	0	29	0	0	17	0	0	0	0	40	32	0	0	0	0	0	32	0	0	0	30	0	0	0	0	22	0	0	20	23	63	0	0	0	0	20	0	0	0	0	33	15	0	23	23	13	22	0	0	0	0	0	0	16	0	0	0	0	0	0	0	0	0	0	0	0	0	20	27	0	0	0	0	27	0	0	34	39	0	0	0	22	0	0	25	0	0	0	0	0	23	0	28	0	0	0	0	0	17	0	0	0	15	0	0	0	0	0	27	0	0	0	0	60	0	0	0	18	0	0	0	14	0	21	0	0	0	0	0	0	26	0	0	0	15	0	0	0	0	0	0	50	0	0	0	0	0	0	0	15	0	31	0	20	0	0	0	0	0	0	0	0	0	0	0	67	0	0	0	23	0	0	0	0	0	0	0	0	17	0	0	0	0	0	0	0	0	0	0	0	0	0	0	0	0	31	0	23	0	0	0	0	0	0	0	0	0	0	19	0	22	0	31	0	0	0	0	0	0	0	0	77	0	79	21	17	0	0	26	0	0	0	0	0	0	0	23	0	0	0	0	0	0	0	0	0	0	0	0	0	0	0	18	0	0	0	0	0	43	0	0	0	0	0	0	0	58	0	0	0	0	0	0	65	0	0	0	0	0	0	25	0	0	0	0	0	0	0	0	0	0	26	0	0	0	0	0	0	0	0	0	0	0	0	0	0	0	0	0	0	0	74	0	71	0	0	0	0	0	0	0	0	0	0	0	0	0	0	0	0	0	74	0	0	0	0	0	59	0	0	0	0	0	0	25	0	0	0	0	55	0	0	0	0	0	0	0	0	0	0	69	0	0	0	0	0	34	0	0	75	0	0	21	0	0	0	0	0	0	0	0	0	0	0	0	0	0	0	0	0	0	0	0	0	0	0	0	0	0	0	0	56	0	66	0	0	0	0	0	22	0	54	60	0	0	40	0	0	0	58	0	0	0	0	0	17	0	0	0	0	0	0	0	0	0	0	0	0	0	0	0	0	0	0	0	0	0	0	0	0	23	0	0	0	0	0	0	0	0	0	0	0	0	0	0	0	0	28	0	0	0	0	0	0	12	0	0	0	0	0	0	60	0	0	0	0	49	0	70	0	59	0	0	0	0	0	0	0	0	0	0	0	0	0	0	0	0	0	0	0	0	0	0	0	0	0	0	0	0	0	0	0	0	0	0	71	0	0	0	61	0	0	0	0	26	0	0	0	0	0	0	0	0	0	0	0	0	53	0	0	0	45	0	0	0	0	0	0	0	0	0	0	0	0	0	18	0	0	0	0	0	0	0	0	0	0	0	0	12	0	66	0	52	0	0	0	0	0	0	0	0	0	0	0	51	0	0	0	0	57	0	0	0	0	0	0	57	0	0	0	0	0	0	0	0	0	0	0	0	0	0	0	0	0	0	0	0	0	0	0	0	0	0	0	0	0	61	0	0	0	0	0	0	0	0	0	0	0	0	0	0	0	0	0	0	0	0	0	0	0	0	0	0	0	44	0	0	53	0	0	51	71	47	0	0	0	0	0	0	0	0	0	0	0	0	0	0	0	0	0	0	0	0	0	0	26	28	0	0	0	0	44	0	0	0	0	0	0	47	0	0	0	0	0	9	0	0	0	0	0	0	0	0	0	0	0	0	0	0	0	0	0	0	0	38	0	0	0	0	0	0	0	0	0	16	0	0	0	0	0	0	0	0	0	0	0	0	0	0	0	0	0	0	0	0	0	0	0	0	0	0	0	0	0	68	0	0	0	0	0	0	0	0	0	54	0	59	0	0	0	0	0	0	0	0	0	0	0	0	0	0	0	0	0	0	0	0	0	0	0	0	0	0	0	0	0	29	0	0	0	0	0	0	0	0	0	0	0	24	0	0	0	0	45	0	0	0	0	0	0	0	0	0	0	0	0	0	0	0	0	0	0	0	0	0	0	14	0	0	0	0	0	0	0	0	0	0	0	0	0	0	0	0	0	0	0	0	0	0	0	0	0	0	0	0	0	0	0	0	0	0	0	0	0	0	0	0	0	0	0	0	0	0	0	26	0	0	0	0	0	0	0	0	0	0	0	0	0	0	0	0	0	0	0	0	0	0	0	0	0	32	0	0	0	7	0	0	0	0	0	0	0	0	0	0	30	0	0	61	0	0	0	0	0	0	0	0	0	0	0	0	0	0	0	0	0	0	24	0	0	0	0	0	0	0	0	0	0	0	0	0	0	0	0	0	0	0	0	0	0	0	0	0	0	0	0	34	0	0	0	0	0	0	24	0	0	0	0	0	0	0	0	0	0	0	0	0	0	0	0	0	0	0	0	0	0	0	0	0	0	0	0	0	0	0	0	0	0	0	0	0	0	0	0	0	0	0	0	23	14	0	0	0	0	0	0	0	0	0	0	0	0	0	0	0	0	0	0	0	0	0	0	0	0	0	0	0	0	0	0	0	0	0	0	0	0	0	0	0	0	0	38	0	0	0	0	0	0	0	0	0	0	0	0	0	0	0	0	0	0	0	0	0	0	0	0	0	0	0	0	0	0	0	0	0	0	0	0	0	0	0	0	0	0	0	0	0	0	0	0	0	0	0	0	0	0	0	0	0	0	0	0	0	0	0	0	0	0	0	0	0	0	0	0	0	0	0	0	0	0
S315	59	53	48	47	0	40	57	41	61	52	0	43	43	60	29	54	42	0	0	55	0	40	0	0	0	0	57	44	47	0	0	38	0	32	0	52	36	0	44	0	50	0	41	0	0	0	0	0	33	0	32	34	38	0	0	27	33	0	0	0	0	0	0	31	0	0	0	44	24	0	0	0	0	0	0	0	0	0	0	0	0	0	0	0	0	0	0	0	3	0	0	0	5	37	0	0	0	0	0	0	0	4	6	0	0	0	0	0	0	0	0	3	0	0	4	43	2	0	0	0	0	0	0	0	0	6	0	0	32	0	0	3	16	0	3	0	0	48	0	0	0	0	0	0	6	0	38	0	0	44	0	0	7	0	0	28	0	0	44	0	0	0	1	48	0	3	0	0	0	0	109	0	23	7	24	0	0	41	0	0	0	0	0	0	0	0	40	0	0	0	0	0	0	0	43	17	0	0	0	0	0	37	27	0	0	1	0	0	30	71	0	1	0	0	47	42	4	0	0	54	0	0	28	0	0	0	0	0	0	0	0	41	0	0	0	0	0	0	0	0	0	0	0	0	26	2	78	0	7	0	0	0	37	0	0	43	0	34	0	0	0	0	36	0	0	0	0	41	0	0	0	0	0	0	0	0	24	0	37	0	0	0	0	0	23	42	0	0	16	0	0	0	1	0	83	0	0	0	0	28	0	0	0	0	0	0	0	74	63	0	0	0	20	0	65	0	0	64	0	0	0	50	0	17	53	18	0	0	0	0	0	0	0	14	0	19	21	23	0	0	0	31	0	0	0	0	58	0	0	0	0	49	0	0	69	0	0	0	27	34	0	31	0	0	0	55	0	0	0	0	0	0	67	37	0	0	52	19	0	39	0	0	0	0	0	60	0	0	0	0	0	32	81	34	0	0	63	0	0	0	0	0	0	0	13	0	0	61	0	0	114	47	0	0	66	0	0	31	0	57	0	78	0	44	0	0	0	32	0	27	0	35	0	0	26	68	62	34	107	0	0	0	52	67	31	0	39	56	0	0	0	0	86	34	0	0	48	50	0	0	64	0	36	0	0	0	0	0	0	25	20	88	21	49	64	18	0	0	45	44	102	55	0	29	0	24	70	0	26	44	0	30	0	37	0	0	63	0	0	0	63	95	0	37	19	0	21	99	39	50	0	45	44	72	91	0	0	64	0	61	55	49	0	0	43	36	14	96	0	99	34	0	70	0	0	68	0	0	13	0	17	0	0	19	39	47	0	23	0	33	83	41	45	0	46	52	0	0	0	0	0	23	58	91	57	0	0	17	104	70	74	49	46	50	52	0	0	0	47	84	34	86	0	56	68	57	23	29	0	40	0	0	0	0	0	26	0	69	64	51	71	0	0	0	13	22	61	28	0	0	0	95	0	38	34	0	59	0	56	0	0	0	0	0	52	0	28	0	0	29	46	94	81	42	0	48	61	9	55	0	0	0	16	69	0	57	0	36	75	32	35	0	83	0	53	70	34	25	72	0	0	0	67	0	16	61	0	43	0	0	0	0	0	31	0	0	67	57	0	48	57	0	0	0	58	0	0	0	69	38	0	66	0	0	11	0	0	61	0	0	0	0	85	0	47	16	38	54	0	54	45	56	0	0	0	40	0	0	54	0	0	31	58	0	67	0	50	0	30	0	0	70	47	0	25	0	30	0	0	0	45	0	53	0	21	14	0	0	0	43	30	0	50	50	56	55	46	25	78	39	68	27	75	0	0	38	0	0	0	69	52	0	47	49	0	0	0	0	0	0	0	25	0	0	0	0	0	35	0	0	26	17	0	54	42	0	0	0	0	27	0	33	20	62	61	73	55	43	0	0	41	0	0	0	26	0	0	62	0	22	0	75	25	0	0	55	60	0	71	0	20	0	57	0	0	0	0	0	14	0	0	0	68	0	0	0	0	31	57	0	45	0	0	0	0	0	0	20	0	21	46	0	0	0	0	27	0	0	88	0	0	26	30	0	49	23	0	0	0	0	36	56	26	0	50	37	0	0	53	0	0	0	0	0	87	42	0	0	0	0	51	0	30	0	0	0	44	31	41	39	24	0	0	0	0	0	47	0	0	0	0	0	0	0	0	0	0	0	0	0	30	0	0	51	29	0	0	0	0	40	0	86	0	21	0	0	0	0	0	0	0	0	0	0	27	0	0	0	0	0	0	0	0	89	0	66	0	0	0	0	0	51	0	18	0	0	0	0	0	33	0	0	0	41	0	0	0	0	75	0	0	0	20	0	0	0	0	0	0	21	0	261	36	0	73	0	58	0	0	0	0	0	0	32	68	0	0	0	23	0	0	0	0	23	0	0	0	53	90	84	14	0	0	0	0	0	0	0	0	0	16	0	150	148	0	0	0	211	22	30	0	37	62	0	0	253	0	0	0	79	52	0	0	0	0	92	0	0	70	0	0	0	0	0	0	0	0	56	0	0	114	0	0	14	29	59	35	116	34	0	0	56	54	0	0	0	0	0	0	60	82	83	0	0	0	0	0	85	0	0	0	0	77	0	0	0	125	0	68	131	140	0	128	0	0	79	0	0	0	110	0	23	0	76	90	70	0	35	0	0	0	0	114	0	0	0	0	19	0	0	0	0	0	67	0	0	0	19	0	0	54	0	0	0	0	24	104	0	0	0	74	0	72	0	0	0	0	0	0	0	0	0	104	0	0	0	0	211	0	0	93	37	47	0	66	0	60	0	0	0	61	115	68	0	0	0	0	0	39	52	0	0	0	0	0	0	63	0	0	0	56	0	0	0	0	0	0	0	0	85	0	0	8	62	0	0	0	71	101	0	0	0	0	0	0	0	0	0	0	0	0	19	0	0	0	0	0	0	27	0	0	0	0	84	59	0	0	0	0	84	0	0	0	0	50	0	0	0	0	0	14	0	0	0	0	91	0	70	0	0	77	0	0	0	0	0	26	0	0	0	0	0	83	0	76	107	0	0	0	0	0	0	0	0	82	0	0	0	0	30	0	0	0	0	0	0	0	0	0	61	59	11	16	0	0	50	0	0	0	0	0	0	0	0	0	0	0	88	0	0	0	0	0	0	0	0	35	0	0	52	0	0	0	0	0	35	0	0	0	0	0	0	0	17	0	0	0	0	0	0	0	0	0	0	0	0	0	0	0	0	0	0	0	28	0	0	0	0	0	0	0	0	0	0	50	0	0	0	0	66	0	0	0	0	0	0	0	0	0	0	0	0	0	0	35	0	0	0	29	40	0	0	0	0	0	0	0	0	0	0	0	0	0	37	0	0	0	0	0	0	0	0	0	0	0	0	0	0	53	0	0	0	0	21	0	0	0	0	45	0	0	0	0	65	0	0	26	0	0	0	0	0	0	0	0	0	0	0	0	0	0	0	0	43	0	0	0	36	0	0	41	0	0	0	0	0	0	0	0	0	0	0	0	0	0	0	0	0	0	0	0	0	0	0	38	0	0	0	0	0	0	0	0	0	0	0	0	56	0	0	0	0	0	0	31	0	0	0	0	65	0	0	0	0	0	0	0	0	0	0	0	0	0	0	0	0	0	0	48	0	0	0	0	0	0	0	0	0	0	0	24	0	0	0	0	26	0	29	0	0	0	0	0	0	0	8	0	0	0	0	0	0	0	0	0	0	0	0	0	0	0	0	0	0	0	0	0	0	0	0	0	0	0	0	0	0	0	0	0	0	0	0	0	0	0	0	0	0	0	0	20	61	0	0	0	0	0	0	0	0	0	0	0	0	0	0	0	0	0	0	0	0	0	23	0	0	0	0	0	0	0	0	0	0	0	24	41	0	0	0	0	0	10	0	0	0	0	0	0	0	0	0	0	0	0	0	0	0	0	0	0	0	0	0	0	0	0	0	0	0	0	0	0	0	24	0	0	0	0	0	0	0	0	40	0	0	0	0	0	0	17	0	0	0	0	0	0	0	0	0	0	0	0	0	14	47	0	0	0	0	0	0	0	0	0	0	0	0	0	28	0	0	0	0	0	0	0	0	0	24	0	0	31	0	0	0	0	0	0	0	0	0	0	0	0	0	0	0	41	0	0	0	0	0	0	75	0	0	0	0	0	0	0	0	0	0	0	0	0	0	0	0	0	0	0	38	0	0	8	0	0	0	0	0	0	0	0	0	0	0	0	0	0	0	0	0	0	0	0	0	0	0	0	0	0	0	0	29	33	0	0	0	0	0	0	0	0	0	0	0	0	0	0	0	14	0	0	0	0	0	0	0	0	0	0	0	0	0	0	0	0	0	0	0	0	0	0	0	0	0	0	0	0	0	0	27	27	0	0	0	0	0	0	23	0	0	0	4	0	0	0	0	0	0	0	0	0	0	0	0	0	0	0	0	0	0	0	21	0	0	0	0	0	0	26	0	22	0	0	0	0	0	31	0	0	0	22	0	0	0	10	50	29	0	0	0	0	0	0	0	0	0	0	0	0	0	18	10	0	0	26	0	0	0	25	23	0	0	17	0	0	13	0	0	0	24	0	0	0	0	0	0	22	0	0	0	0	0	0	21	0	0	0	0	0	0	21	0	0	0	0	0	0	0	0	0	0	0	8	11	0	0	0	0	0	19	0	0	0	0	23	0	30	0	12	0	0	3	0	12	0	0	0	0	0	0	0	15	0	5	0	0	8	0	7	0	0	0	0	0	0	0	3	0	5	0	10	0	7	0	4	0	0	4	0	0	14	0	0	8	0	0	0	0	0	14	0	0	0	0	0	0	7	0	0	13	16	4	0	0	4	0	6	5	0	0	9	7	0	6	0	9	0	7	0	4	0	10	0	0	0	0	1	4	0	0	0	0	0	0	0	0	0	0	0	0	0	0	0	0	0	0	0	0	0	0	0	0	0	0	0	0	0	0
S316	60	56	49	47	27	48	48	71	54	53	24	46	49	53	43	37	56	20	21	40	27	41	30	0	26	12	55	37	45	28	16	31	0	31	56	40	46	23	44	0	37	20	31	20	0	18	0	0	33	14	29	43	29	53	22	34	41	16	22	50	0	0	11	41	0	0	51	45	24	45	50	35	0	22	50	30	36	44	47	40	37	39	30	29	52	0	63	46	58	47	42	63	68	46	41	70	45	36	58	34	94	61	63	36	59	36	63	59	74	34	53	65	50	34	39	17	63	30	66	43	38	42	43	65	69	51	93	87	33	60	63	51	43	35	43	34	41	18	53	30	26	39	112	30	44	70	34	45	43	41	29	61	66	78	43	32	94	53	12	86	33	62	61	23	106	41	57	46	31	57	36	45	40	41	35	38	76	23	29	41	76	51	0	52	56	79	16	39	82	39	0	38	36	47	20	23	49	48	30	45	0	13	42	12	36	43	87	37	36	33	0	43	69	101	18	38	41	29	47	15	52	55	27	37	86	21	28	32	0	46	34	16	0	78	35	89	45	0	40	23	35	0	26	0	32	38	30	85	32	0	47	33	27	0	68	12	49	26	38	0	74	40	14	27	0	30	32	0	33	27	0	0	0	0	12	73	20	0	12	0	31	48	39	80	29	19	23	89	36	43	27	58	47	23	37	36	0	0	0	14	0	0	0	23	100	25	89	0	57	23	20	0	49	80	0	0	0	0	24	44	24	18	32	0	0	15	23	42	0	0	16	22	74	28	31	26	23	18	82	68	24	16	28	31	11	0	12	73	0	77	15	13	32	0	0	73	27	0	18	21	67	0	0	0	70	14	0	0	0	0	21	0	34	14	0	27	22	21	28	23	32	26	65	12	29	0	0	17	73	18	29	10	0	11	47	12	0	0	33	0	25	0	21	20	0	0	0	23	0	0	50	0	0	0	26	69	37	15	12	0	10	0	0	25	0	0	89	0	0	0	0	8	0	0	29	0	3	18	62	0	0	0	0	0	37	0	0	0	0	0	0	0	55	12	0	18	0	0	0	0	0	0	15	14	0	0	15	15	38	0	17	53	0	32	0	14	63	42	30	0	61	19	0	16	51	26	0	0	15	57	0	16	16	0	0	0	17	0	16	0	0	51	0	18	15	25	23	56	17	0	35	51	0	0	64	15	0	0	16	0	12	19	0	23	0	0	24	56	34	58	0	0	47	0	64	38	68	0	0	0	26	21	19	0	0	5	28	8	24	0	39	22	0	0	29	45	72	0	0	0	21	33	0	46	0	0	16	23	59	19	60	0	0	0	0	0	0	33	0	53	30	43	0	0	6	0	23	18	37	0	0	37	15	26	0	19	0	47	63	0	44	0	0	0	15	11	54	0	0	0	0	52	22	19	0	89	50	34	42	77	101	0	35	0	0	0	0	0	0	23	0	51	44	0	0	0	0	25	41	46	0	59	11	42	0	4	18	19	0	19	47	0	54	0	41	39	58	28	0	19	22	0	36	21	21	33	29	47	0	22	41	39	0	26	34	16	28	34	0	0	0	67	10	66	27	0	0	22	47	16	69	41	19	0	17	69	63	50	0	0	0	0	0	0	13	0	38	39	15	44	17	0	0	0	32	0	0	0	47	0	0	52	38	0	38	33	14	0	0	0	45	38	0	0	0	0	0	69	37	16	0	17	56	57	21	18	14	0	0	0	0	64	0	35	35	49	45	45	31	0	35	18	35	35	59	19	0	0	66	35	52	15	34	51	0	0	30	63	0	28	0	0	62	23	27	0	0	43	0	41	16	16	0	0	0	0	29	39	39	0	0	0	0	40	55	40	0	42	0	33	63	0	24	20	0	29	36	33	19	0	0	34	0	0	64	34	44	0	55	49	7	61	27	28	0	24	0	22	18	0	0	0	39	0	58	11	0	44	28	26	0	0	0	0	34	0	21	12	0	0	38	0	55	0	30	17	48	50	0	0	34	23	46	50	65	21	0	20	0	38	0	35	0	29	0	32	14	59	0	0	17	0	0	0	0	33	54	35	0	17	0	54	0	17	0	44	0	0	0	0	18	26	26	0	29	29	0	0	25	15	0	24	47	0	0	0	0	59	29	0	41	0	0	55	0	0	53	34	0	0	0	0	0	0	0	29	0	54	0	14	0	0	0	45	0	27	0	59	25	52	53	0	36	0	0	0	11	29	20	0	36	0	0	0	31	24	0	0	0	0	22	0	27	0	14	0	0	0	0	47	53	0	0	0	0	0	0	39	0	0	28	0	0	56	0	0	29	0	22	24	30	18	32	0	0	0	29	45	0	17	50	0	0	0	0	25	20	36	0	0	0	0	57	23	0	0	38	30	25	29	0	35	0	0	0	0	0	0	0	16	50	58	0	0	0	0	0	0	35	28	0	0	40	0	45	0	15	25	0	0	34	0	78	0	37	0	17	30	16	0	0	0	35	29	0	0	0	0	0	0	0	0	0	12	21	0	0	19	92	0	0	0	24	0	26	29	0	0	0	0	0	0	0	0	21	29	0	26	0	0	0	23	0	0	0	0	34	0	0	0	0	0	0	0	53	0	46	0	26	0	0	19	0	74	0	0	0	0	28	0	27	0	0	0	0	0	12	0	0	0	0	0	0	0	0	0	0	0	0	0	0	0	19	0	29	0	0	0	0	0	9	18	0	0	0	0	0	0	16	0	0	0	0	0	0	0	0	69	0	0	16	0	0	0	0	0	29	0	0	0	0	23	17	0	27	0	0	0	0	0	0	0	44	0	0	0	0	26	0	0	0	0	27	0	0	19	27	61	0	0	61	0	0	17	0	0	0	0	0	0	0	0	0	0	0	33	0	0	0	0	0	0	0	0	0	0	0	0	0	0	0	48	0	19	44	0	0	0	6	0	0	0	0	0	59	0	56	0	0	29	0	0	0	57	43	0	0	0	0	32	0	0	0	0	0	0	0	0	57	0	0	0	0	74	0	46	62	0	0	56	0	69	24	0	0	0	0	0	0	0	15	0	0	0	0	61	0	0	0	0	0	0	0	14	0	0	0	0	25	0	0	0	0	0	0	0	0	0	0	0	0	0	0	0	33	0	0	0	0	16	0	62	0	0	0	76	0	28	0	0	0	0	0	0	0	0	23	0	0	0	29	0	0	0	0	0	0	42	0	0	0	0	0	0	0	0	18	16	0	0	0	0	0	0	23	0	0	24	0	0	0	0	0	0	79	0	0	0	0	0	0	0	0	0	0	0	0	56	0	24	0	0	0	40	0	0	0	0	0	0	0	0	0	44	0	0	0	0	0	0	0	0	0	0	0	0	0	0	0	19	0	0	0	0	0	26	0	0	30	0	0	27	0	41	0	32	0	0	0	0	0	55	0	0	23	0	18	0	0	26	0	0	0	0	16	0	26	0	0	61	0	0	0	0	14	46	21	0	0	0	27	25	0	41	0	0	0	0	0	0	0	0	0	0	0	0	0	0	0	0	0	7	0	20	88	22	0	0	0	0	13	0	0	0	0	19	0	25	0	0	0	0	17	10	58	20	0	0	3	0	22	50	0	0	27	0	0	0	0	0	43	0	0	53	0	0	0	0	55	0	0	0	30	0	0	0	0	0	0	0	0	0	24	0	0	0	0	0	0	0	0	0	0	0	0	0	0	0	32	0	0	0	0	0	0	29	0	0	0	0	0	0	45	20	0	0	36	0	0	0	0	0	0	0	0	0	0	0	0	51	0	0	14	29	0	0	29	0	14	26	0	0	0	37	0	0	21	0	19	0	0	22	0	0	21	0	0	0	0	0	0	0	0	0	0	0	0	0	28	0	0	0	0	0	0	0	26	59	13	0	27	0	0	0	27	0	0	0	0	0	0	0	0	0	0	0	0	0	0	0	0	0	18	0	0	0	0	0	0	63	0	0	0	48	0	0	0	24	0	0	0	53	0	0	0	0	0	0	26	0	0	24	0	0	0	0	0	0	28	0	0	0	0	0	0	0	11	0	0	0	41	0	0	0	0	0	0	0	10	0	0	0	8	0	22	0	0	0	0	0	0	26	0	0	0	0	0	0	0	0	0	0	0	0	0	0	0	0	0	0	0	17	0	0	0	3	0	55	0	0	0	0	0	0	0	0	0	25	0	0	0	0	0	0	35	8	35	0	0	0	34	0	0	0	0	17	0	0	0	10	0	0	0	24	26	62	0	0	0	0	0	0	0	0	0	0	0	0	0	0	0	0	40	0	0	0	0	0	0	0	0	0	0	0	0	0	5	0	0	0	0	0	0	0	0	0	23	0	0	0	0	0	0	0	0	0	0	0	0	0	0	0	0	0	0	0	0	0	34	0	0	0	0	19	28	16	0	0	0	0	0	0	21	12	0	0	0	0	0	0	0	0	0	0	0	29	0	0	0	0	0	0	0	0	0	0	19	0	0	0	0	0	0	0	0	0	0	0	0	0	0	0	0	0	0	0	0	0	34	0	0	0	0	10	0	0	0	0	0	0	0	0	0	0	51	0	0	0	0	0	0	0	0	0	0	0	0	0	0	0	0	9	0	0	0	0	0	0	0	0	0	0	0	0	0	0	0	0	0	0	0	0	0	0	0	0	0	0	0	0	0	0	0	0	0	0	0	0	19	0	0	0	0	0	0	0	0	0	0	0	16	0	0	0	0	0	0	0	0	0	0	0	0	0	0	0	0	0	0	0	0	0	0	0	0	3	0	0	0	12	1	0	3	0	0	0	0	2	0	0	0	0	0	2	1	3	1	3	2	4	7	1	2	3	0	0	1	3	2	1	1	2	0	0	2	1	1	3	1	6	3	3	4	0	0	0	0	0	0	0	0	0	0	0	0	0	0	0	0	0	0	0	0	0
S317	28	28	27	31	45	30	31	33	25	22	0	22	31	29	26	20	26	72	28	16	35	35	0	0	14	0	32	26	14	0	13	32	0	20	0	28	22	72	21	0	11	0	28	11	74	0	0	0	38	16	17	27	25	0	0	18	23	14	23	22	0	0	0	15	67	0	24	33	14	25	20	0	0	14	17	19	25	0	23	17	18	19	23	0	30	0	39	18	42	24	23	45	37	29	21	44	26	24	27	14	68	31	22	41	16	13	24	27	28	13	34	27	33	31	27	15	24	36	20	17	0	13	19	38	39	36	71	64	25	26	37	35	32	0	27	19	12	16	36	10	20	17	62	22	34	30	47	24	10	22	47	24	42	72	14	18	58	29	0	50	10	24	22	12	67	31	39	21	37	25	22	27	23	30	16	21	52	18	37	22	59	29	0	27	42	49	0	0	53	42	15	15	34	23	24	23	22	29	25	17	0	25	26	34	25	27	50	31	29	21	60	27	49	59	29	20	31	28	26	12	0	26	16	34	92	37	17	26	0	23	13	20	0	47	22	69	20	0	24	22	25	0	25	0	34	30	91	54	25	35	28	27	18	0	59	16	28	16	30	43	44	34	0	30	0	26	41	29	25	39	0	0	0	0	0	51	14	0	12	0	48	23	27	54	16	14	44	36	16	42	35	0	18	35	22	22	0	0	25	15	29	0	25	24	30	17	48	0	0	13	40	0	18	53	0	0	23	0	0	28	34	32	32	0	0	22	34	15	0	0	24	27	41	18	32	0	18	14	29	46	29	0	16	34	0	28	0	43	0	43	28	0	120	0	0	34	30	0	0	0	62	22	0	44	27	30	90	17	0	34	23	49	0	24	0	29	65	0	38	10	18	22	36	0	0	0	0	37	48	0	25	9	0	14	0	27	0	0	33	0	17	36	36	27	0	0	0	0	0	28	10	15	0	0	0	16	37	22	36	0	23	0	0	38	0	0	0	11	0	0	0	13	99	14	19	0	0	10	26	27	0	0	0	0	19	23	0	0	0	0	0	34	21	0	0	24	0	0	0	25	0	0	8	23	0	0	45	34	0	0	6	21	0	19	0	0	43	93	0	0	19	23	0	10	36	22	0	0	0	0	0	15	0	0	0	30	0	27	0	0	0	0	0	36	28	11	23	16	0	0	21	0	0	0	28	22	0	0	0	0	0	0	0	11	0	0	0	22	33	0	0	64	33	30	0	61	0	0	0	28	16	24	17	0	0	17	0	0	0	9	16	0	0	0	38	0	0	81	0	28	24	0	0	65	0	0	29	32	0	0	0	0	0	98	0	27	22	41	0	16	22	22	0	0	0	0	22	0	0	0	0	30	29	20	0	0	0	16	48	0	18	0	0	16	19	0	17	0	0	0	0	0	23	0	0	0	18	0	0	0	0	0	0	0	0	0	0	0	0	23	0	27	20	0	0	0	14	34	15	33	0	35	8	16	17	0	0	0	0	28	0	0	0	0	16	17	0	12	0	16	0	0	0	20	17	0	14	25	50	19	24	12	0	0	55	61	23	0	24	0	0	0	23	0	22	0	0	0	15	0	0	16	27	0	20	33	0	16	0	0	0	0	0	0	0	0	13	8	26	18	0	0	0	16	29	0	0	0	22	0	0	0	13	0	0	0	20	0	0	0	0	24	21	71	60	0	0	0	0	0	0	20	12	0	19	21	21	0	0	0	0	0	0	0	24	20	14	0	54	70	0	0	0	63	0	0	52	0	63	22	62	24	12	13	0	14	0	0	0	0	0	76	0	0	12	0	0	26	0	28	0	18	0	0	0	0	0	34	31	0	0	0	0	25	15	15	0	19	0	29	0	0	0	18	17	0	69	14	0	0	0	0	0	0	19	21	17	0	27	29	0	0	13	0	0	0	0	0	0	0	11	0	21	0	0	7	0	0	23	49	6	0	0	0	17	0	20	0	0	0	18	0	0	0	16	0	17	0	0	0	16	0	29	22	0	5	0	53	0	25	0	0	0	14	0	14	0	0	0	0	0	0	0	0	0	15	31	18	39	16	0	27	0	17	0	32	0	0	0	0	0	0	0	0	0	0	18	0	27	0	0	0	0	0	0	0	0	0	0	0	66	0	56	0	15	0	17	0	0	57	0	0	0	0	16	68	0	30	0	0	0	0	0	0	0	0	0	0	26	0	0	0	31	0	0	0	0	20	0	0	0	0	0	0	0	58	0	0	0	0	0	0	0	0	0	44	0	0	0	0	0	0	0	0	0	18	0	0	0	51	17	0	0	55	0	0	0	0	14	0	52	0	24	0	0	0	0	0	0	0	0	0	0	12	0	16	0	27	0	0	12	0	0	20	0	0	0	31	13	0	0	0	0	0	0	0	0	0	0	0	18	0	0	0	0	0	0	15	18	0	0	0	0	0	0	0	0	0	0	0	39	0	0	0	25	0	0	0	0	0	0	0	22	0	0	0	18	0	0	0	0	0	0	0	52	0	0	0	0	0	0	0	0	0	0	25	0	0	0	0	0	0	0	0	0	0	0	0	0	0	0	12	0	0	0	0	0	53	82	0	0	11	0	0	0	0	0	0	14	23	0	0	0	0	47	0	0	0	0	0	0	0	0	0	0	0	0	7	0	43	0	0	6	0	0	0	0	0	0	0	0	0	0	0	17	0	0	0	0	0	0	18	0	0	0	0	0	0	0	0	0	0	0	0	0	0	0	0	0	0	0	0	0	0	0	0	0	0	0	0	0	0	0	0	0	0	0	0	0	0	0	0	0	0	46	0	0	14	0	0	53	0	0	0	0	0	32	0	0	0	0	0	0	0	0	0	0	0	0	0	0	0	0	0	0	64	0	0	0	0	0	0	0	0	0	0	0	0	0	0	0	0	0	0	0	0	0	0	43	0	11	0	0	0	0	0	0	0	0	0	0	0	0	0	0	0	0	0	0	81	0	0	0	0	0	0	0	0	0	0	0	0	0	0	0	0	0	0	0	0	41	0	23	0	0	0	0	50	0	0	0	0	0	0	0	0	0	0	0	0	0	0	0	0	0	0	0	0	95	0	0	0	38	0	0	0	0	36	0	25	0	0	0	0	0	0	0	0	0	10	0	0	0	0	0	0	0	19	0	0	0	0	0	0	0	0	0	0	0	0	0	0	0	0	0	0	0	29	0	0	0	0	0	0	0	0	0	0	0	0	0	0	0	0	0	0	0	0	0	0	0	0	0	0	29	0	0	0	0	0	0	0	0	0	0	0	0	0	0	0	0	0	0	0	0	69	0	0	0	0	0	58	0	0	0	0	0	0	0	0	0	0	0	0	0	0	0	0	0	0	0	0	0	0	0	0	0	0	0	40	0	50	0	0	0	0	0	0	0	0	0	0	0	0	82	0	0	0	0	0	0	0	0	0	69	0	54	0	0	0	0	0	0	0	36	0	0	0	0	0	0	20	0	0	0	0	49	0	0	0	0	51	0	0	0	0	0	0	0	0	0	0	0	0	21	0	0	0	0	0	17	0	0	0	0	0	0	35	0	0	0	0	11	0	0	0	0	0	0	0	17	0	0	0	0	0	0	0	0	0	0	0	9	0	0	0	0	0	0	0	0	0	0	0	0	0	0	0	0	20	0	0	0	0	46	0	0	0	0	0	0	0	0	0	0	0	0	0	21	0	0	0	0	0	0	16	0	0	0	0	0	0	0	0	0	0	0	0	0	0	0	0	0	0	0	0	29	0	0	0	0	0	0	0	0	0	0	0	0	0	79	0	0	0	0	0	0	0	0	0	0	0	0	0	0	0	0	0	0	0	0	0	0	0	0	0	0	0	0	0	0	0	0	0	0	0	11	18	9	0	0	0	0	0	0	0	0	0	0	0	0	0	0	0	0	0	0	0	0	0	0	0	0	0	0	79	0	0	51	0	0	0	0	0	38	0	12	0	0	0	0	0	0	0	0	0	0	0	0	0	0	16	19	0	0	0	0	0	0	0	0	0	0	0	0	0	0	0	0	0	0	0	0	0	0	0	0	0	0	0	27	0	0	0	12	0	0	0	0	0	0	0	0	0	0	0	0	0	0	0	64	0	0	18	0	0	0	0	0	0	0	13	0	0	0	0	0	0	0	0	0	0	0	0	0	0	0	0	0	0	0	0	0	0	0	0	0	0	0	0	0	0	0	0	0	0	0	0	0	0	0	41	0	0	0	0	0	0	0	0	0	0	0	0	0	0	0	0	0	0	0	0	13	0	0	0	0	0	0	0	0	0	0	0	0	0	0	0	0	0	0	0	0	0	0	0	0	0	0	0	0	0	0	0	0	0	0	0	0	0	0	0	64	0	0	0	0	0	0	0	0	0	0	13	0	0	0	0	20	0	0	0	0	0	0	0	0	0	0	0	0	0	0	0	0	0	0	0	0	0	0	0	0	0	0	0	0	0	0	0	27	0	16	0	0	0	0	0	0	0	0	0	0	0	0	0	0	0	0	0	9	0	0	0	0	0	0	0	0	0	0	0	0	0	0	0	0	0	0	0	0	0	0	0	0	0	0	0	0	0	0	0	0	0	0	0	0	0	0	0	0	0	0	0	0	0	0	0	0	0	0	0	0	0	0	0	0	0	0	0	0	0	0	0	0	0	0	0	0	0	0	0	0	0	0	0	0	0	0	0	0	0	8	0	0	0	0	0	5	0	8	0	0	0	0	0	0	0	0	0	0	0	0	0	0	0	0	0	0	0	0	0	0	0	0	0	0	6	0	0	3	0	6	3	0	0	7	2	0	2	0	2	0	0	0	2	0	6	0	0	0	0	2	0	0	0	0	0	0	0	0	0	0	0	0	0	0	0	0	0	0	0	0	0	0	0	0	0	0	0	0	0	0	0
S318	76	69	66	66	37	62	72	70	62	47	34	55	54	55	60	67	54	35	36	68	21	69	27	59	0	16	60	47	49	32	29	45	60	43	33	57	61	23	48	29	56	23	48	0	39	24	33	43	46	34	40	49	49	22	27	48	49	28	31	0	23	44	29	52	29	27	0	46	39	0	0	0	25	30	0	0	0	0	0	0	0	0	0	0	0	16	20	0	46	0	0	18	64	56	0	20	0	0	26	0	0	50	39	73	34	0	13	20	14	0	52	35	8	37	41	123	50	0	16	0	0	0	0	26	16	55	0	0	66	17	32	39	59	32	34	0	0	113	8	0	59	0	0	67	36	10	0	11	0	52	0	34	33	0	19	53	0	19	122	0	0	45	34	113	0	37	0	0	34	13	71	15	54	51	68	51	0	99	46	9	0	21	30	16	17	0	131	35	0	75	0	0	0	24	94	53	12	12	0	25	35	93	45	0	62	34	0	30	49	46	0	42	0	0	114	52	26	0	16	118	21	32	39	0	41	0	0	51	32	5	49	106	0	0	30	0	10	33	21	0	0	27	85	0	0	26	28	0	24	0	34	13	44	0	0	63	11	94	23	30	0	24	75	0	0	11	0	0	35	0	0	17	0	41	15	0	102	24	97	32	0	9	0	0	57	92	55	0	47	0	11	42	52	37	39	37	0	35	20	68	25	0	32	54	27	47	0	28	26	30	0	37	0	0	29	0	0	0	41	7	0	36	0	35	30	49	0	15	0	0	0	23	0	44	0	0	43	84	0	0	28	88	29	0	38	0	31	0	16	0	60	86	40	27	29	0	0	26	63	80	31	77	0	0	0	28	0	0	10	0	5	33	34	78	18	0	23	0	0	80	12	0	0	21	30	0	35	0	0	0	33	85	30	69	19	0	33	0	0	0	36	18	0	53	0	0	0	45	0	8	64	0	0	17	0	24	22	73	10	0	0	36	0	35	26	0	28	0	14	28	0	73	32	0	40	0	0	59	50	33	34	0	0	53	0	0	21	42	23	25	0	0	62	88	19	0	22	31	0	32	0	20	65	19	0	27	0	0	15	0	23	59	27	36	0	0	0	42	32	26	63	25	27	62	0	37	0	0	61	0	0	71	0	33	27	30	29	0	25	16	0	66	0	14	39	31	26	51	59	0	33	24	36	0	68	0	0	25	24	49	0	0	0	32	0	0	0	45	24	58	31	0	70	0	30	62	0	21	0	0	33	36	0	0	31	0	42	58	0	54	56	0	27	0	21	51	0	44	56	0	0	0	0	56	0	0	0	29	41	0	0	51	27	49	0	24	29	17	0	43	19	51	48	0	0	0	27	0	0	17	0	0	0	14	0	0	0	0	47	0	47	0	0	0	20	0	52	0	44	0	47	50	34	0	0	0	17	0	0	0	0	0	0	28	25	59	0	0	20	33	47	49	36	0	0	0	0	27	0	0	63	0	16	43	20	0	0	0	33	16	0	0	45	0	0	47	0	0	0	0	57	51	48	23	17	0	49	0	0	26	0	0	0	0	0	0	0	18	0	0	30	0	29	0	18	0	0	0	54	0	0	50	15	0	28	0	0	15	48	0	10	0	0	47	0	0	38	0	0	0	0	0	0	0	0	28	0	56	0	39	0	51	32	0	47	88	18	47	0	0	0	51	71	0	53	47	0	0	0	0	0	24	38	0	32	28	0	0	0	23	0	0	0	11	15	0	0	0	48	0	0	0	28	10	0	0	0	0	0	57	46	18	0	0	0	29	0	0	36	0	46	0	0	0	0	0	0	0	0	0	0	27	0	0	0	61	0	0	0	0	0	0	0	15	0	34	23	0	0	0	0	0	0	21	0	92	0	0	16	0	88	30	0	0	0	45	16	37	0	0	0	0	0	0	28	0	0	0	0	0	0	0	46	35	60	0	10	0	0	0	0	0	46	44	65	0	19	0	30	0	0	0	0	0	31	0	0	0	0	0	0	0	0	0	0	0	39	0	0	0	39	35	0	0	36	10	0	0	0	0	48	0	0	0	0	13	0	0	0	16	0	0	16	0	0	0	0	0	19	0	0	0	0	0	57	0	0	0	0	40	0	0	0	48	44	0	38	0	0	0	22	33	0	0	62	35	0	0	0	0	0	0	0	0	0	14	36	0	28	0	25	0	0	20	0	0	22	0	0	0	0	0	0	0	0	0	0	0	0	38	0	0	75	0	0	0	0	0	34	20	60	0	0	0	41	0	0	0	0	0	0	0	0	34	28	0	0	27	38	0	0	0	0	0	0	0	0	0	38	0	0	0	0	0	0	0	0	35	0	18	0	0	36	0	23	0	0	0	0	0	0	0	0	0	0	0	0	0	0	0	0	0	0	0	36	32	46	0	0	0	0	0	0	0	0	0	0	0	0	57	0	34	31	0	0	0	30	0	0	0	0	64	0	0	0	0	0	0	0	36	0	56	0	27	0	0	0	0	0	34	0	0	0	36	0	0	0	0	0	0	0	0	21	24	0	0	32	0	0	36	0	0	0	28	0	0	0	0	0	0	0	0	0	0	30	0	19	0	0	0	0	0	29	0	30	0	24	0	0	0	37	0	0	0	0	0	0	0	0	47	0	0	24	0	0	0	39	0	33	26	80	0	0	26	33	51	0	0	0	0	0	0	65	0	0	0	0	63	0	35	40	0	0	0	0	0	0	0	39	0	0	0	0	79	0	0	0	0	29	56	45	0	0	0	0	0	0	0	0	0	43	31	0	0	0	0	0	0	37	28	0	0	22	0	0	43	52	0	0	0	0	0	25	52	0	16	0	25	0	29	0	82	0	0	27	52	52	0	0	0	0	0	0	0	28	0	0	0	0	0	0	22	76	0	0	62	0	0	31	0	27	0	0	0	0	0	19	32	0	0	0	0	21	0	0	0	0	0	0	0	0	0	22	0	0	0	74	0	0	0	0	0	0	0	0	0	0	0	0	0	35	0	19	0	59	0	0	0	0	0	0	0	0	0	15	0	27	0	0	0	55	32	18	0	0	22	0	0	0	0	0	0	0	0	0	22	0	0	0	0	26	0	31	0	31	0	0	0	0	45	38	21	0	0	0	0	0	0	0	0	32	29	32	0	40	0	0	0	0	44	45	0	0	0	0	46	17	0	0	41	23	0	0	0	0	0	0	0	42	0	0	33	38	0	0	0	21	0	30	0	0	0	49	0	0	32	68	0	0	38	0	39	25	0	0	0	0	33	0	0	0	0	0	0	25	0	28	0	67	0	0	0	29	0	0	0	0	0	0	0	0	28	44	0	0	17	32	0	0	0	0	41	0	64	0	0	23	0	70	0	38	36	0	25	0	0	11	27	0	0	12	0	0	0	0	0	0	0	0	66	0	0	0	13	0	0	0	0	24	0	0	51	21	26	0	18	0	0	0	0	0	0	0	0	0	0	0	0	0	0	0	0	13	0	0	0	58	0	53	0	0	0	0	0	25	64	0	0	0	0	0	0	0	0	0	0	31	29	0	0	0	0	0	0	0	0	0	0	0	0	0	0	19	0	0	0	0	0	0	0	0	0	119	38	0	0	0	0	0	0	0	20	0	0	0	21	28	0	19	0	0	0	0	0	0	53	0	0	0	0	0	0	0	0	0	0	20	0	0	26	30	0	25	36	0	33	0	34	0	0	0	0	30	0	0	0	0	0	0	23	24	0	0	0	57	0	0	0	0	0	0	67	39	0	0	17	0	0	0	0	0	0	0	0	47	0	0	25	0	0	0	0	0	18	0	0	45	0	0	21	0	0	0	0	0	22	48	0	0	20	47	0	0	0	0	0	0	0	0	0	0	0	0	0	32	0	0	0	10	29	0	0	0	0	0	0	0	0	0	0	0	0	0	0	18	6	0	30	0	0	0	0	0	0	0	0	0	19	25	0	53	0	0	0	23	0	0	0	0	0	0	0	38	0	0	14	0	0	0	0	0	0	0	0	0	0	0	16	0	0	0	0	0	0	0	0	22	0	57	0	0	0	0	29	0	0	0	0	0	0	0	74	0	0	0	0	0	0	0	39	0	0	0	0	0	0	40	0	0	15	0	0	0	6	39	0	0	0	0	0	0	0	0	0	0	0	0	0	46	14	0	0	22	0	0	0	0	0	0	0	0	0	0	0	0	0	0	0	0	34	27	0	37	0	0	0	0	0	0	0	0	0	0	0	0	0	0	0	27	0	0	0	0	0	12	0	0	0	0	0	13	0	0	0	21	0	0	19	0	0	0	18	55	0	0	0	20	0	0	0	23	0	0	0	0	13	7	0	64	0	0	0	0	0	0	0	0	62	0	0	0	0	0	0	0	0	0	0	17	0	12	0	0	0	0	0	21	0	0	0	14	14	0	0	0	0	57	49	0	0	5	0	0	0	0	37	0	0	25	0	5	0	12	0	0	14	0	0	0	0	0	0	13	0	0	0	0	8	0	0	0	28	33	0	15	53	0	14	0	0	0	6	43	0	0	0	27	0	0	0	0	22	0	0	0	0	20	0	0	17	0	0	0	13	16	0	0	0	0	0	23	0	0	0	21	13	24	7	4	5	27	27	22	25	21	0	0	23	27	20	11	0	0	0	4	24	0	4	13	3	0	0	0	16	20	18	0	0	0	3	20	18	3	19	0	0	0	20	14	0	4	25	0	0	6	10	7	24	0	0	0	0	22	1	23	9	4	0	18	6	19	26	15	8	18	0	0	19	0	3	0	15	0	0	0	8	8	0	0	0	0	12	0	0	0	0	0	0	0	0	0	0	0	0	0	0	0	0	0	0	0	0	0	0	0	0	0	0	0	0	0	0	0	1	1	1	0	1	0	4	0	0	0	2	0	2	2	1	2	1	1	1	1	1
S319	17	0	0	12	0	0	0	0	0	0	0	50	0	5	0	12	0	0	29	0	0	0	0	0	0	0	14	0	7	0	0	0	0	0	0	30	0	0	0	64	0	0	0	0	0	0	0	0	54	42	0	0	16	0	0	0	0	0	0	0	58	0	0	15	0	0	0	0	31	0	0	0	0	0	0	0	0	0	0	0	0	0	0	0	0	0	17	0	6	0	0	30	11	0	0	22	0	0	22	0	0	8	7	0	23	0	23	25	21	0	5	9	22	6	6	0	6	0	18	0	0	0	0	16	23	8	0	0	0	19	10	7	0	0	9	0	0	0	16	0	0	0	0	0	8	11	0	20	0	0	0	11	6	0	20	0	0	18	0	0	0	7	13	0	0	10	0	0	0	12	0	16	0	7	0	0	0	0	0	15	0	27	0	14	13	0	0	0	53	0	30	0	0	7	0	0	12	13	0	7	0	0	0	0	0	9	0	4	0	0	24	3	0	0	0	0	2	0	21	0	0	11	0	0	0	0	0	0	0	18	0	0	0	0	5	0	20	0	18	0	0	0	0	0	0	8	26	0	8	0	4	14	0	25	0	0	14	0	0	0	0	13	0	0	23	0	0	0	4	0	22	0	48	0	0	0	0	0	0	0	0	13	47	0	0	0	0	0	0	0	0	0	3	0	0	7	18	0	0	0	0	27	0	0	0	0	0	0	21	0	0	0	0	0	16	0	0	0	0	15	0	0	0	0	0	0	0	12	77	0	0	5	0	0	0	46	0	0	0	0	0	0	6	0	0	0	0	0	0	0	0	0	0	0	0	0	0	0	0	0	0	0	0	0	0	0	0	26	0	18	0	0	0	0	0	0	18	0	0	0	0	0	0	0	41	0	0	0	0	11	0	0	46	0	0	0	0	0	0	0	0	0	31	0	0	0	7	0	0	0	0	0	17	0	0	0	0	0	0	0	0	55	0	13	0	11	0	0	0	0	29	0	0	0	13	0	0	0	0	0	0	26	0	25	0	0	18	21	0	0	0	0	0	0	0	0	0	0	18	0	0	0	0	0	18	0	0	0	0	0	0	0	0	7	0	33	0	0	16	0	83	0	0	0	0	16	0	0	0	0	0	0	0	0	0	0	0	0	0	0	0	0	43	9	9	0	16	0	0	0	6	0	41	0	0	0	0	78	0	0	0	0	0	0	0	0	0	0	7	0	0	0	0	31	0	32	0	0	0	0	11	9	0	0	39	0	27	0	8	0	0	0	0	0	15	0	0	0	0	0	0	0	0	0	0	0	0	11	0	0	0	14	17	0	0	0	0	0	0	0	10	0	0	0	0	0	7	0	0	0	0	0	0	2	0	0	21	52	18	0	0	0	18	0	9	0	0	0	0	30	0	0	18	0	0	0	0	0	0	0	0	0	34	0	63	0	0	21	0	8	0	0	0	0	0	0	0	10	0	0	0	56	0	0	0	0	0	0	0	9	0	0	0	0	0	0	0	0	0	0	0	0	0	16	13	0	45	26	0	8	0	0	0	0	0	0	59	0	43	0	0	0	16	0	0	18	0	0	0	0	0	0	18	18	4	0	0	0	0	0	0	13	0	0	0	0	0	21	0	0	0	0	21	0	0	0	23	0	9	0	0	0	0	31	0	0	14	0	0	0	0	0	86	0	0	0	0	0	0	0	0	7	0	0	9	12	0	19	0	0	0	0	0	0	0	0	0	0	0	0	0	0	0	0	0	0	0	0	0	0	0	12	20	0	15	0	0	0	0	0	0	0	0	0	0	15	0	22	13	0	0	7	0	54	0	0	0	0	0	0	0	0	0	0	0	0	18	0	15	56	0	20	0	10	0	0	0	0	0	0	0	0	0	0	0	0	0	0	0	0	0	0	0	0	0	0	11	23	0	0	0	10	0	0	0	0	0	0	0	0	0	10	0	46	0	0	11	0	0	0	0	0	0	14	26	0	0	0	0	0	0	0	17	0	0	0	0	0	0	50	0	0	0	0	0	0	0	0	0	13	0	0	0	0	0	0	0	0	0	11	0	0	0	0	14	0	0	0	0	0	0	0	0	0	0	0	0	12	0	56	0	0	0	0	0	0	0	0	0	13	0	0	0	0	0	0	0	0	8	0	8	0	8	0	0	0	0	0	0	0	0	0	0	0	0	0	0	0	0	0	0	8	0	0	9	0	0	40	0	0	0	0	0	0	0	0	0	8	0	20	0	0	0	0	0	0	0	0	0	0	0	0	0	0	0	0	5	0	0	0	0	0	0	0	0	8	0	0	0	0	0	0	0	0	0	9	0	0	0	0	0	11	0	0	0	0	0	0	0	0	0	0	0	0	0	6	0	0	0	0	0	39	0	0	0	0	0	0	0	0	0	0	0	0	0	0	0	0	0	0	0	0	0	0	0	0	0	0	0	8	0	0	0	0	18	0	0	0	0	0	0	0	0	56	0	0	0	0	0	0	14	0	0	0	0	0	0	0	0	0	0	0	0	0	0	0	0	0	0	0	0	0	0	0	0	0	0	0	0	0	0	0	0	0	0	0	0	0	0	0	0	0	0	0	0	0	0	0	0	0	0	0	0	0	0	0	0	0	34	0	0	0	0	0	0	0	0	0	0	0	0	0	0	0	0	0	0	0	0	0	0	0	20	0	0	0	0	0	0	0	0	22	0	0	0	0	0	0	0	0	0	0	0	0	0	0	0	0	0	0	0	0	0	0	0	0	0	0	0	0	0	0	0	0	0	0	0	0	0	0	0	0	0	0	0	0	0	0	0	0	0	0	40	0	0	0	0	0	0	0	0	0	0	0	0	0	0	0	0	0	0	0	0	0	0	0	0	0	0	0	0	0	0	0	0	0	0	0	0	0	0	0	0	0	0	0	0	0	0	63	0	0	0	0	17	0	0	0	0	0	0	0	0	0	0	0	0	0	0	0	0	0	0	0	0	0	0	0	0	0	0	0	0	0	0	0	0	0	0	0	0	0	0	0	0	0	0	0	0	0	0	0	0	0	0	0	0	0	0	0	0	0	0	0	0	43	0	0	0	0	0	0	0	0	32	0	0	0	0	0	0	0	0	0	0	0	0	0	0	0	0	0	0	0	0	0	0	0	0	0	0	0	0	0	0	0	0	0	0	0	0	0	0	0	0	0	0	0	0	0	0	0	0	0	0	0	0	0	0	0	0	0	0	0	0	0	0	0	0	0	0	0	0	0	0	0	0	0	0	0	0	0	0	0	0	0	0	66	0	0	0	0	0	0	0	0	0	0	0	0	0	0	0	0	0	0	0	0	0	0	0	0	0	0	0	0	0	0	0	0	0	0	0	0	0	0	0	0	0	0	0	0	0	0	0	0	0	0	0	0	0	0	0	0	0	0	0	0	0	0	0	0	71	19	0	0	0	0	0	0	0	0	0	0	0	0	0	0	0	0	0	0	0	0	0	0	0	0	0	0	0	0	0	0	0	0	0	0	0	0	0	0	0	0	0	0	0	0	0	0	0	0	0	0	0	0	0	0	0	0	0	0	0	0	0	0	0	0	0	0	0	0	0	0	0	0	0	0	0	0	0	0	0	0	0	0	0	0	0	0	0	0	0	0	0	0	0	0	0	0	0	0	0	0	0	0	67	53	0	0	0	0	0	0	0	0	0	0	0	0	0	0	0	0	0	0	0	0	0	0	0	0	0	0	0	0	0	0	0	0	0	0	0	0	0	22	0	0	0	0	0	0	0	0	0	0	0	0	0	0	0	0	0	0	0	0	28	0	0	0	0	0	0	0	0	0	0	0	0	0	0	0	0	0	0	0	0	0	0	0	0	0	0	0	0	0	0	0	0	0	0	0	0	0	0	0	0	0	0	0	0	0	0	0	0	0	0	0	0	0	0	0	0	0	0	0	0	0	0	0	0	0	0	0	0	0	0	0	0	0	0	0	0	0	0	0	0	0	0	0	0	0	0	0	0	0	0	0	0	0	0	0	0	0	0	0	0	0	0	0	0	0	0	0	0	0	0	0	0	0	0	0	0	0	0	0	0	0	0	0	0	0	0	0	0	0	0	0	0	0	0	0	0	0	17	0	0	0	0	0	0	0	0	0	0	0	0	0	0	0	0	0	0	0	0	0	0	0	0	0	0	0	0	0	0	0	0	0	0	0	0	0	10	0	0	0	0	0	0	0	0	0	0	0	0	0	0	0	0	0	0	0	0	9	0	0	0	0	0	0	0	0	0	0	30	0	0	0	0	0	0	0	0	0	0	0	0	0	0	0	9	0	0	0	0	0	0	0	0	0	0	0	0	0	0	0	0	0	0	0	0	0	0	0	0	0	0	0	0	0	0	0	0	0	0	0	17	0	0	0	0	0	0	0	0	0	0	0	0	0	0	0	0	0	0	26	0	0	0	0	0	0	0	0	0	0	0	0	0	0	0	0	0	0	0	0	0	0	0	0	0	0	0	0	0	0	0	0	0	0	0	0	11	0	0	0	0	0	0	0	0	0	0	0	0	0	26	0	0	0	0	0	0	0	7	0	0	0	0	0	0	0	0	0	0	0	0	0	0	0	0	0	0	0	0	0	0	0	0	0	0	0	0	0	0	0	0	0	0	0	0	0	0	0	0	0	0	0	0	0	0	0	0	0	0	0	0	0	0	0	0	0	0	0	0	0	0	0	0	0	0	0	0	0	0	37	0	0	0	0	0	0	0	0	0	0	0	0	0	0	0	0	0	0	0	0	0	0	0	0	0	0	0	0	0	0	0	0	0	0	0	0	0	0	0	0	0	0	0	0	0	0	0	0	0	0	0	0	0	0	0	0	0	0	0	0	0	0	0	0	0	0	0	0	0	0	0	0	0	0	0	0	0	0
S320	0	0	0	0	59	0	0	0	0	0	41	0	0	0	0	0	0	50	53	0	54	0	41	50	45	49	0	0	0	57	47	0	49	0	41	0	0	61	0	52	0	44	0	44	48	42	36	37	0	33	0	0	0	42	42	0	0	50	40	44	68	53	45	0	39	36	0	0	0	0	16	42	34	31	0	0	0	0	0	49	0	0	0	29	0	36	0	40	0	0	0	0	15	0	0	0	0	21	0	0	0	0	0	0	0	0	0	0	0	0	17	23	0	70	0	0	18	33	0	0	0	0	0	0	0	43	0	0	0	0	21	0	0	17	0	0	0	0	0	0	0	45	0	0	29	0	0	0	0	0	0	0	17	0	0	0	0	0	0	0	0	0	0	0	0	0	0	0	0	0	0	0	0	0	0	0	0	0	0	0	0	0	25	0	0	0	0	0	0	0	0	0	0	23	0	0	0	0	0	14	18	0	0	33	0	0	0	0	0	51	0	17	0	0	0	0	16	0	0	0	22	85	0	0	37	0	0	0	26	0	0	0	0	0	14	0	0	0	0	0	0	53	0	0	0	0	0	0	34	0	36	0	0	0	0	0	0	0	0	16	0	0	0	0	0	0	0	0	0	0	0	23	0	22	22	0	0	30	0	0	0	0	81	0	0	0	0	0	0	0	0	30	0	0	0	0	0	34	40	0	20	0	30	0	0	0	0	0	0	0	0	33	0	0	0	0	0	0	0	0	0	51	0	31	0	0	0	0	0	21	0	14	0	0	0	0	0	0	0	0	0	0	0	0	26	0	72	0	0	0	0	0	31	18	0	0	0	20	0	0	27	0	0	0	0	0	0	0	16	0	0	0	0	0	18	0	0	39	0	0	0	0	0	24	0	0	30	0	0	71	0	0	0	0	18	0	0	0	0	0	0	14	58	0	0	0	0	99	0	35	0	0	0	49	38	0	0	0	0	39	0	0	18	0	23	0	19	0	0	20	0	0	0	0	0	0	12	0	0	16	13	0	0	0	0	0	0	0	20	16	0	0	0	0	23	0	0	0	0	21	27	0	0	0	0	31	0	0	22	0	0	0	19	0	0	0	0	24	0	39	0	0	23	0	0	0	30	0	0	0	21	0	0	0	26	0	47	0	16	0	0	0	0	0	0	0	0	0	95	0	0	0	0	0	0	0	0	0	17	0	0	34	0	0	43	0	41	0	0	0	17	0	0	0	27	0	0	25	0	0	0	0	0	0	0	24	0	0	62	0	0	0	0	0	0	27	0	0	0	0	0	0	22	0	16	0	0	0	0	0	0	0	0	0	0	23	0	0	0	0	0	0	0	0	21	0	0	0	0	39	0	0	0	0	77	0	0	0	0	0	0	17	0	0	0	0	0	0	0	0	0	0	0	0	0	0	0	0	0	0	0	0	0	19	0	0	0	0	12	0	0	0	0	0	67	0	0	0	0	0	0	0	0	0	0	24	0	0	0	0	0	0	0	89	0	0	0	0	22	0	0	0	0	0	0	0	0	0	59	0	0	0	0	0	0	29	0	0	0	74	0	0	0	0	0	0	61	76	0	0	0	0	0	0	0	0	0	0	0	80	0	0	57	0	0	0	0	0	0	0	0	0	0	62	0	0	0	0	0	0	91	23	0	0	0	0	0	0	0	68	0	0	28	81	0	0	0	0	0	0	0	0	0	0	0	0	0	0	66	52	0	0	22	0	0	0	0	0	0	0	0	0	0	0	0	0	0	55	0	0	23	0	0	0	0	23	0	0	0	0	0	0	0	0	0	0	61	0	0	0	0	0	0	0	17	0	0	0	0	0	65	0	0	0	0	0	0	0	0	0	23	0	0	0	0	0	0	0	0	0	0	0	0	82	0	0	0	0	0	0	0	0	0	0	0	0	0	0	0	48	0	0	0	0	0	0	0	0	0	46	0	0	0	0	0	0	0	0	0	0	0	81	0	0	0	0	0	0	22	60	0	0	0	0	0	0	0	0	51	0	0	0	0	0	0	0	85	0	15	0	0	0	48	63	31	0	0	0	42	0	0	0	49	0	0	0	0	73	0	23	0	0	0	0	0	0	0	0	0	0	56	0	0	0	0	59	0	0	0	0	13	0	68	13	19	0	0	0	0	0	0	11	0	0	59	0	0	0	0	0	0	50	56	0	0	0	0	0	0	0	0	0	0	0	0	0	0	0	0	0	0	0	0	0	0	0	52	0	0	0	0	50	0	0	0	0	0	53	0	0	0	42	0	0	0	56	0	65	0	0	0	0	13	0	0	0	0	0	0	0	0	0	0	26	0	0	0	0	0	0	0	0	0	0	0	0	0	0	0	22	23	0	0	0	52	0	0	0	0	0	0	0	0	0	0	0	0	0	0	0	0	0	0	0	0	0	0	0	0	0	0	0	0	55	0	0	0	0	15	0	0	0	0	46	0	0	0	0	0	0	0	0	0	0	0	0	0	0	0	0	0	0	0	0	0	0	0	0	0	0	61	28	0	0	0	0	0	0	63	0	0	0	0	0	0	0	0	0	0	0	0	0	0	0	0	0	45	0	0	0	0	0	0	0	0	0	0	19	0	45	0	0	0	0	65	0	0	0	0	0	0	0	0	0	0	0	0	0	0	0	0	0	0	0	0	0	0	0	0	0	0	0	0	0	0	0	0	0	0	0	0	0	0	82	0	0	0	0	0	0	0	0	20	0	0	0	0	0	0	0	0	0	35	0	0	0	0	0	15	0	0	0	0	0	0	0	0	0	0	0	21	0	0	0	0	0	0	0	0	0	0	0	0	0	0	0	0	0	0	0	0	0	0	0	0	0	0	0	0	0	0	0	0	0	0	0	0	0	0	0	0	0	0	0	0	0	0	0	0	0	0	0	0	0	0	0	0	0	0	0	0	0	0	0	0	0	0	0	0	0	0	0	0	0	0	0	0	0	0	0	0	0	0	0	0	0	0	0	0	0	0	0	0	0	23	0	0	0	0	0	38	0	0	0	0	0	0	0	0	0	0	0	0	0	0	0	0	67	0	0	0	0	0	0	0	0	0	0	0	0	0	0	0	0	0	0	15	0	0	0	0	0	0	0	0	0	0	0	0	0	0	0	0	0	0	0	0	0	0	0	0	0	0	0	0	0	0	0	0	0	0	0	12	18	0	0	0	0	0	0	0	0	0	0	0	0	0	0	0	0	0	0	0	0	0	0	0	0	0	0	0	0	0	0	0	0	0	0	0	0	0	0	0	0	0	0	0	0	0	0	0	0	0	0	0	0	0	0	0	0	0	0	0	0	0	0	0	0	0	0	0	0	0	0	0	0	0	0	0	0	0	0	0	0	0	0	0	0	0	0	0	0	0	0	0	0	0	0	0	0	0	0	0	0	0	0	0	0	0	0	0	0	0	0	0	0	0	0	0	0	0	0	0	0	0	0	0	0	0	0	0	0	0	0	0	0	0	0	0	0	0	0	0	0	0	0	0	0	0	0	0	0	0	0	0	0	0	0	0	0	0	0	0	0	0	0	0	0	0	0	0	0	0	0	0	0	0	48	0	0	0	0	0	0	0	0	0	0	0	0	0	0	0	0	0	0	0	0	0	0	0	0	0	0	0	0	0	0	0	0	0	0	0	0	0	0	0	0	0	0	0	0	0	0	0	0	0	0	0	0	0	0	0	0	0	0	0	0	0	0	0	0	0	0	0	0	0	0	0	0	0	0	0	0	0	0	0	0	0	0	0	0	0	0	0	0	0	0	0	0	0	0	0	0	0	0	0	0	0	0	0	0	0	0	0	0	0	0	0	0	0	0	0	0	0	0	0	0	0	13	0	0	0	0	0	0	0	0	0	0	0	0	0	0	0	0	0	24	0	0	0	0	0	0	0	0	0	0	0	0	0	0	0	0	0	0	0	0	0	0	0	0	0	0	0	0	0	0	0	0	0	0	0	0	0	0	0	0	0	0	0	0	0	0	0	0	0	0	0	0	0	0	0	0	0	0	0	0	0	0	0	0	0	0	0	0	0	0	0	0	0	0	0	0	0	0	0	0	0	0	0	0	0	0	0	0	0	0	0	0	0	0	0	0	0	0	0	0	0	0	0	0	0	0	0	0	0	0	0	0	0	0	0	0	0	0	0	0	0	0	0	63	0	0	0	0	0	0	0	0	0	0	0	0	0	0	0	0	0	0	0	0	0	0	0	0	0	0	0	0	0	0	0	0	0	0	0	0	0	0	0	0	0	0	0	0	0	0	0	0	0	0	0	0	0	0	0	0	0	0	0	0	0	0	0	0	0	0	0	0	0	0	0	0	0	0	0	0	0	0	0	0	0	0	0	0	0	0	0	0	0	0	0	0	0	0	0	0	0	0	0	0	0	0	0	0	0	0	0	0	0	0	0	0	0	0	0	0	0	0	0	0	0	0	0	0	0	0	0	0	0	0	0	0	0	0	0	0	0	0	0	0	0	0	0	0	0	0	0	0	0	0	0	40	0	0	0	0	0	0	0	0	0	0	0	0	0	0	0	0	0	0	0	0	0	0	0	0	0	0	0	36	0	0	0	0	0	0	0	0	0	0	0	0	0	0	0	0	0	0	0	0	0	0	0	0	0	0	0	0	0	0	0	0	0	0	0	0	0	0	0	0	0	0	0	0	0	0	0	0	0	0	0	0	0	0	0	0	0	0	0	0	0	0	0	0	0	0	0	0	0	0	0	0	0	0	0	0	0	0	0	0	0	0	0	0	0	0	0	0	0	0	0	0	0	0	0	0	0	0	0	0	0	0	0	0	0	0	0	0	0	0	0	0	0	0	0	0	0	0	0	0	0	0	0	0	0	0	0	0	0	0	0	0	0	0	0	0	0	0	0	0	0	0
S321	0	0	0	0	43	0	0	0	0	0	33	0	0	0	0	0	0	35	38	0	34	0	42	30	37	37	0	0	0	33	33	0	27	0	38	0	0	34	0	47	0	33	0	49	28	31	31	22	0	35	0	0	0	42	30	0	0	29	24	0	32	42	37	0	32	23	0	0	0	0	0	29	20	37	0	0	0	0	0	0	0	0	0	29	0	37	0	0	0	0	0	0	0	35	0	0	0	0	0	0	140	0	0	40	0	0	0	0	0	0	0	0	0	0	0	0	0	39	0	0	0	0	0	0	0	0	104	126	36	0	0	0	39	0	0	0	0	0	0	0	37	0	104	35	0	0	31	0	0	31	35	0	0	112	0	25	104	0	0	112	0	0	0	0	97	0	40	0	30	0	39	0	30	0	40	42	110	0	38	0	85	0	0	0	0	90	0	31	90	51	0	0	41	0	0	32	0	0	25	0	0	0	36	42	34	0	126	0	37	0	0	0	97	94	0	38	0	48	0	0	0	0	33	35	0	29	0	25	0	0	29	0	0	104	0	104	0	0	0	29	47	0	19	0	33	0	0	76	0	0	0	0	34	0	96	0	0	0	17	0	100	0	0	36	0	18	32	65	0	51	0	0	0	0	0	76	0	0	0	0	32	0	32	62	32	0	28	88	34	29	17	0	0	41	36	0	0	0	22	0	0	0	0	28	0	30	72	0	0	28	13	0	0	93	0	0	23	71	40	0	35	0	38	0	0	37	31	0	0	0	20	0	84	27	39	0	29	0	75	84	31	0	0	32	0	23	0	70	0	88	19	0	0	0	0	101	33	0	45	0	0	0	0	0	85	20	0	0	0	0	25	0	0	0	0	32	0	0	24	0	25	31	81	0	0	65	0	33	68	0	30	0	0	0	0	18	0	0	35	0	19	0	18	29	0	0	0	51	0	15	44	70	0	0	60	0	0	0	22	66	20	0	0	0	0	0	0	55	0	0	0	0	0	0	0	0	62	0	46	0	0	0	0	0	0	18	0	0	0	0	0	26	58	0	0	31	0	0	0	0	85	0	0	17	0	0	0	25	0	0	0	51	0	0	10	0	69	0	0	0	40	22	0	0	79	0	70	0	36	0	0	0	0	0	0	0	0	22	0	0	58	41	0	0	0	39	0	37	53	61	0	0	0	53	46	17	0	0	0	0	0	50	0	19	51	0	0	38	0	47	0	0	43	13	0	0	0	0	0	0	0	0	17	14	0	53	0	0	0	0	49	0	0	0	0	0	0	0	0	28	29	0	55	37	50	0	0	0	42	79	0	0	0	0	0	0	0	0	0	38	0	27	0	66	44	50	0	0	0	0	0	0	0	0	0	0	0	0	0	55	35	0	0	0	0	0	0	0	0	0	0	33	0	0	18	0	0	0	0	0	0	0	0	0	0	0	0	0	0	0	0	49	35	0	0	48	0	0	0	0	0	0	0	44	0	47	0	0	0	0	0	0	38	0	0	35	0	0	69	0	0	0	26	0	0	0	0	0	0	0	0	0	0	0	70	0	0	0	19	0	0	0	0	0	0	0	0	0	31	0	0	24	0	0	0	0	0	0	0	0	24	0	39	0	0	6	0	0	0	0	49	55	0	0	0	0	0	0	0	0	0	0	40	0	24	0	0	0	0	0	0	44	0	0	0	0	0	0	0	0	49	0	33	0	0	0	0	0	0	0	0	0	0	0	0	0	0	0	35	0	0	0	29	29	0	0	0	0	0	0	0	0	0	0	0	0	0	0	0	0	0	0	0	0	0	0	0	0	0	0	0	0	0	41	54	0	0	0	0	0	0	0	0	0	0	31	0	0	0	0	0	0	0	0	0	0	79	0	0	0	0	25	0	0	0	0	0	0	0	0	0	0	0	0	0	0	0	0	0	0	0	0	24	65	0	0	20	0	0	0	0	0	0	0	0	0	0	0	0	0	0	0	0	0	0	0	0	0	49	0	0	0	0	0	0	0	0	53	0	0	0	31	0	0	0	0	0	0	35	0	0	0	0	0	34	0	0	0	0	0	60	0	0	0	0	0	0	0	0	0	0	0	0	0	0	0	0	0	0	67	0	0	0	75	54	0	0	0	0	0	0	63	0	0	0	0	0	0	0	0	0	39	0	0	0	0	0	0	0	0	0	0	0	0	0	0	0	0	0	0	0	0	0	34	0	0	0	0	0	58	0	42	0	0	0	67	0	0	50	0	0	0	0	0	50	0	0	0	27	0	0	0	0	0	0	0	0	0	70	0	0	0	64	0	47	0	0	0	0	0	0	0	0	0	28	0	32	55	0	0	0	0	51	0	0	0	0	0	37	27	0	0	0	0	0	0	0	0	0	0	0	0	0	0	54	60	52	0	0	0	0	0	40	33	0	0	50	0	0	0	33	0	61	0	0	28	47	0	22	0	0	78	0	0	0	0	0	0	0	41	0	50	0	48	0	34	0	0	0	43	0	36	23	45	0	43	25	0	31	0	28	33	0	0	0	0	60	43	0	43	0	0	38	40	0	0	0	0	33	0	0	0	0	33	47	17	0	26	0	0	45	0	48	38	0	30	43	0	0	0	41	29	0	26	0	0	23	0	0	0	0	35	0	40	26	0	39	0	48	62	0	0	0	45	0	0	0	0	45	34	24	0	0	32	0	42	35	0	29	0	34	0	0	0	0	0	0	0	0	0	0	16	0	0	22	25	21	0	0	49	0	0	31	36	0	0	0	0	0	30	0	0	0	68	0	0	25	37	0	0	27	47	40	25	18	0	0	0	0	0	0	0	26	57	0	0	0	0	0	38	28	0	0	0	0	0	0	40	28	43	0	0	0	0	48	0	44	0	0	0	47	0	0	0	39	0	31	22	0	0	0	0	41	0	0	0	0	0	0	0	0	19	0	32	0	0	0	23	0	0	0	32	0	15	22	0	0	0	18	0	42	0	0	33	0	0	0	0	0	21	0	0	0	0	0	0	0	0	0	50	0	0	0	0	0	0	0	0	0	24	0	0	0	0	28	12	0	0	13	43	0	44	0	0	0	0	0	0	0	19	0	0	41	0	0	13	0	0	0	0	0	0	0	0	0	0	0	0	0	0	0	0	0	0	0	0	0	0	22	0	0	0	0	0	0	0	0	0	0	0	0	42	0	0	0	0	0	0	0	0	0	0	0	0	0	0	0	0	0	31	37	0	0	27	27	0	0	0	0	0	41	51	62	32	0	0	36	0	0	0	0	0	29	56	0	0	0	0	0	0	0	27	0	0	0	0	34	0	0	0	40	0	0	0	0	0	0	0	28	0	0	0	0	0	0	0	0	0	0	0	0	0	0	0	0	0	0	0	0	0	0	0	0	0	0	18	0	0	0	0	29	0	18	0	0	0	0	0	0	0	17	0	0	0	0	0	0	0	0	0	33	0	0	0	0	0	0	0	0	0	0	0	0	0	0	0	0	0	0	0	0	0	0	0	0	0	0	0	0	0	0	0	0	0	0	0	0	0	0	25	0	0	0	0	0	0	0	0	26	34	38	0	0	0	0	0	0	0	0	0	0	0	0	0	0	0	0	0	0	0	32	0	0	0	0	0	0	0	0	0	0	19	0	0	0	0	0	0	0	0	0	0	0	0	0	44	0	0	0	0	0	0	0	0	0	0	0	0	0	29	0	29	0	0	0	0	0	0	0	0	0	0	0	0	0	0	0	0	0	0	0	0	0	32	0	0	0	0	0	0	0	0	0	0	0	0	0	0	0	0	0	0	0	7	0	0	0	46	23	32	0	0	0	0	0	0	0	0	0	0	0	0	0	0	0	0	0	0	0	0	0	0	0	0	0	0	0	0	0	0	0	0	0	0	0	0	0	0	0	0	0	0	0	0	0	0	0	0	0	27	0	77	0	0	0	0	0	0	0	0	0	95	0	0	0	0	0	0	0	0	0	0	0	0	0	0	0	0	0	0	0	0	0	0	0	0	32	0	0	0	0	0	0	0	0	0	0	0	0	0	0	0	0	0	0	0	0	0	0	0	0	0	0	0	0	57	0	0	0	0	0	0	0	0	0	0	0	0	0	0	0	0	0	0	0	0	0	0	0	51	0	0	0	0	0	0	0	0	0	0	0	0	0	0	0	0	0	0	0	26	0	0	0	0	0	0	0	0	0	0	0	0	0	0	0	0	0	0	0	0	0	0	0	0	0	0	0	0	0	0	60	0	0	0	0	0	0	0	0	0	0	0	0	0	0	28	0	0	0	0	0	0	0	0	0	0	0	0	0	0	0	0	0	0	0	0	0	0	0	0	0	0	0	0	0	0	0	0	32	0	0	0	0	0	0	0	0	0	0	0	0	0	0	0	0	0	0	0	0	0	0	0	0	0	0	0	0	0	0	0	0	0	0	0	0	0	0	0	0	0	0	0	0	0	0	0	0	0	0	0	0	0	0	0	0	0	0	0	0	0	0	0	0	0	0	0	0	0	0	0	0	0	0	0	0	0	0	0	0	0	0	0	0	0	0	0	0	0	0	0	0	0	0	0	0	0	0	0	0	0	0	0	0	0	0	0	0	0	0	0	0	0	0	0	0	0	0	0	0	0	0	0	0	0	0	0	0	0	0	0	0	0	0	0	0	0	0	0	0	0	0	0	0	0	0	0	0	0	0	0	0	0	0	0	0	0	0	0	0	0	0	0	0	0	0	0	0	0	0	0	0	0	0	0	0	0	0	0	0	0	0	0	0	0	0	0	0	0	0	0	0	0	0	0	0	0	0	0	0	0	0	0	0	0	0	0	0	0	0	0	0	0	0	0	0	0	0	0	0	0	0	0	0	0	0	0	0	0	0	0	0	0	0	0	0	0	0	0	0	0	0	0	0	0
S322	43	32	47	34	51	31	43	34	32	41	68	46	41	34	31	34	35	46	58	27	55	26	61	51	56	52	25	34	25	59	40	32	51	33	49	37	29	44	29	42	31	37	40	56	41	54	57	50	26	52	36	36	23	39	35	26	23	45	51	0	45	46	50	27	35	46	0	28	24	0	0	47	47	39	0	0	0	0	0	0	0	0	0	33	0	50	15	0	19	20	0	0	0	0	0	0	0	0	0	0	0	0	0	62	0	0	0	0	0	0	0	0	0	0	0	76	0	0	0	0	0	0	0	35	0	0	0	0	0	0	0	34	0	0	16	0	0	83	18	0	0	0	0	0	0	0	61	0	0	0	45	22	0	0	0	0	0	0	77	0	0	0	0	61	0	0	50	0	55	0	0	0	0	0	0	0	0	48	37	0	0	0	0	11	0	0	53	0	0	49	0	0	43	11	54	0	0	0	64	0	0	60	0	0	0	0	0	0	0	0	0	0	0	0	74	0	0	50	0	52	0	0	0	53	0	48	0	0	0	0	0	61	0	0	0	0	0	0	0	47	45	0	0	0	41	22	54	0	0	0	0	0	0	0	0	65	0	62	0	0	0	0	61	46	0	0	36	0	14	49	0	0	0	0	0	0	65	0	51	0	36	0	9	0	0	49	42	0	0	41	0	0	0	44	0	0	0	0	0	63	0	0	0	0	0	0	0	40	53	0	0	0	0	0	55	0	0	51	0	0	40	0	44	0	71	0	36	0	0	0	67	21	0	0	47	0	0	55	0	0	46	59	0	45	0	0	0	0	0	0	0	50	0	0	62	0	40	0	0	55	0	70	0	0	0	0	0	0	0	0	0	0	49	50	0	40	58	48	83	55	0	37	0	0	0	39	0	38	0	0	0	41	74	42	0	0	62	0	30	0	0	0	18	0	0	0	0	37	0	0	0	51	0	0	53	0	61	50	0	53	0	58	0	0	0	0	0	0	0	0	0	40	0	0	0	47	31	55	0	0	0	0	57	47	0	0	56	54	0	0	0	39	0	55	0	33	57	50	0	0	51	0	39	59	0	0	0	26	0	0	0	0	0	0	0	0	0	0	61	0	0	0	0	48	0	0	29	0	0	0	0	43	0	47	0	0	0	0	0	0	54	0	0	0	0	0	0	0	30	45	0	39	63	43	0	63	0	50	0	50	0	42	0	0	31	0	0	0	0	0	0	0	0	0	0	51	0	0	0	0	0	0	0	0	49	38	0	29	0	34	0	0	60	0	0	0	25	0	0	41	34	0	34	0	36	0	18	0	0	28	39	47	41	0	44	0	0	43	40	0	0	0	0	29	38	41	0	0	0	0	0	40	0	0	0	0	0	41	46	32	0	0	0	0	0	0	31	0	0	0	0	0	0	0	0	34	49	0	38	38	43	0	0	0	40	0	0	0	0	0	0	0	0	0	0	34	0	0	41	72	0	75	0	0	0	39	0	0	0	0	0	0	0	0	43	0	0	65	34	0	0	0	0	0	0	36	14	49	0	0	60	0	0	0	0	0	36	37	0	0	48	31	0	0	0	0	0	0	0	0	46	0	0	0	0	35	32	45	0	0	0	0	0	0	0	0	48	49	0	38	34	35	0	0	56	46	0	0	39	0	0	0	0	0	0	0	0	0	0	0	0	0	0	0	0	0	0	39	23	0	32	0	0	49	0	0	17	0	0	0	0	23	0	24	44	47	38	0	0	0	43	0	0	0	30	0	0	0	31	30	0	0	35	34	0	0	0	46	0	0	0	0	18	0	64	0	0	42	0	42	0	0	0	39	39	0	0	52	67	0	0	0	0	32	31	0	51	31	0	64	0	0	0	0	0	31	0	45	0	0	0	0	0	0	37	37	30	0	70	50	0	29	30	0	0	0	0	0	0	0	0	0	0	0	35	0	0	0	41	0	0	0	0	0	0	0	0	0	0	0	45	0	26	0	4	0	57	24	0	0	0	0	41	57	0	40	0	0	0	32	0	0	0	69	0	26	0	23	33	0	0	0	0	0	0	0	50	53	0	0	36	63	0	0	0	0	0	0	35	0	0	0	0	0	0	0	0	0	46	0	0	20	21	0	0	0	0	27	43	0	0	0	0	0	0	0	42	0	0	0	0	0	0	0	0	0	0	24	0	0	0	0	0	0	0	0	0	31	37	37	21	0	47	0	0	0	0	35	0	0	0	42	0	0	25	0	0	0	0	40	25	0	0	0	0	0	0	0	0	23	19	0	38	0	0	0	0	0	0	0	47	0	44	27	0	0	0	0	0	0	0	0	47	0	0	0	0	0	0	0	26	0	0	0	0	47	0	44	0	0	0	0	21	43	0	0	14	53	0	0	0	0	0	0	0	0	0	0	0	0	25	0	0	0	0	0	0	0	43	0	29	0	0	0	22	0	0	0	0	0	0	0	0	0	55	0	0	0	45	0	0	0	39	0	0	0	0	0	0	0	0	0	0	0	0	0	0	0	0	0	0	0	0	0	47	0	0	0	0	0	0	0	0	0	0	0	0	0	0	0	0	0	0	0	0	0	0	0	0	0	0	0	0	0	0	0	0	0	48	0	0	0	0	0	0	0	0	32	0	0	0	0	0	0	0	0	0	0	0	0	0	0	0	0	0	0	0	0	0	0	0	0	0	0	27	0	0	0	0	0	0	32	0	0	0	0	0	0	0	0	0	0	0	0	0	0	0	0	0	0	0	0	0	0	0	0	0	0	0	0	0	0	0	0	0	0	0	0	0	0	0	0	0	0	0	0	0	0	0	0	0	0	0	0	0	0	0	0	0	0	0	0	0	40	0	0	0	0	0	0	0	0	0	0	0	0	0	0	53	0	0	0	0	0	0	0	0	0	0	0	0	0	0	0	0	0	0	0	0	0	0	0	0	0	0	0	0	0	0	0	0	0	0	0	0	0	0	0	0	0	0	0	0	0	0	0	0	0	0	0	0	95	0	0	0	0	0	0	0	0	0	0	0	0	0	0	0	0	0	0	0	0	0	0	0	0	0	0	0	0	0	0	0	0	0	0	0	0	0	0	0	0	0	0	0	0	0	0	0	0	0	0	0	0	0	0	0	0	0	0	0	0	0	49	0	0	0	0	0	0	0	0	0	0	0	0	0	0	0	0	0	0	0	0	0	0	0	0	0	0	0	0	0	0	0	0	0	0	0	0	0	0	0	0	0	0	0	0	0	0	0	0	0	0	0	0	0	0	0	0	0	0	0	0	0	0	0	0	0	0	0	0	0	0	0	0	0	0	0	0	0	0	0	0	0	0	0	0	0	0	0	0	0	0	0	0	0	0	0	0	0	0	0	0	0	0	0	0	0	0	0	0	0	0	0	0	0	99	0	0	0	0	0	0	0	0	0	0	0	0	0	0	0	47	0	0	0	0	0	0	0	0	0	0	0	0	0	0	0	0	0	0	0	0	0	0	0	0	0	0	0	0	0	0	0	0	0	0	0	0	0	0	0	0	0	0	0	0	0	0	0	0	0	0	0	0	0	0	0	0	0	0	20	0	0	0	0	0	0	0	0	0	0	0	0	0	0	0	0	0	0	0	0	0	0	0	0	0	0	0	0	0	0	0	0	0	0	0	0	0	0	0	0	0	0	0	0	0	0	0	0	0	0	0	0	0	0	0	0	0	0	0	0	0	0	0	0	0	0	0	0	0	0	0	0	0	0	0	0	0	0	0	0	0	0	0	0	0	0	0	0	0	0	0	0	0	0	0	0	0	0	0	0	0	0	0	0	0	0	0	0	0	0	0	0	0	0	0	0	0	0	0	0	0	0	0	0	0	0	0	0	0	0	0	0	0	0	0	15	0	0	0	0	0	0	0	0	0	0	0	0	0	0	0	0	0	0	0	0	0	0	0	0	0	0	0	0	51	0	0	0	0	0	0	0	0	0	0	0	0	0	0	0	0	13	0	0	0	0	0	0	0	0	0	0	0	0	0	0	0	0	0	0	0	0	0	0	0	0	0	0	0	0	0	0	0	0	0	0	0	0	0	0	0	0	0	0	0	22	0	0	0	0	0	0	0	0	0	0	0	0	0	0	0	0	0	0	0	0	0	0	0	0	0	0	0	0	0	0	0	0	0	0	0	0	0	0	0	0	0	0	0	0	0	0	0	0	0	0	0	0	0	0	0	0	0	0	0	36	0	0	0	0	0	0	0	0	0	0	0	0	0	0	0	0	0	0	0	0	0	0	0	0	0	0	0	0	0	0	0	0	0	0	0	0	0	0	0	0	0	0	0	0	0	0	0	0	0	0	0	0	0	0	0	0	0	0	0	0	0	0	0	0	0	0	0	0	0	0	0	0	0	0	0	0	0	0	0	0	0	0	0	0	0	0	0	0	0	0	0	0	0	0	0	0	0	31	0	0	0	0	0	0	0	0	0	0	0	0	0	0	0	0	0	0	0	0	0	0	0	19	0	0	0	0	0	0	0	0	0	0	0	0	4	0	0	0	0	0	0	0	0	0	0	0	76	0	0	0	0	0	0	0	0	0	0	0	0	0	0	0	2	0	0	0	0	0	0	0	0	0	0	0	0	0	0	0	0	0	0	0	0	0	0	0	0	0	0	0	0	0	0	0	0	0	0	0	0	0	0	0	0	0	0	0	0	0	0	0	0	0	0	0	0	0	0	0	0	0	0	0	0	0	0	0	0	0	0	0	0	0	0	0	0	0	0	0	0	0	0	0	0	0	0	0	0	0	0	0	0	0	0	0	0	0	0	0	0	0	0	0	0	0	0	0	0	0	0	0	0	0	0	0	0	0	0	0	0	0	0	0	0	0	0	0	0	0	0	0	0	0	0	0	0	0	0	0	0	0	0	0	0	0	0
S323	0	0	0	0	44	0	0	12	15	38	44	0	0	0	0	0	9	66	37	58	47	0	47	42	48	44	0	0	0	35	34	62	42	0	39	0	0	46	9	47	19	54	18	37	42	45	36	29	0	49	0	0	0	46	29	5	66	44	43	21	35	32	44	0	47	24	20	39	0	36	0	31	38	36	97	20	0	0	40	0	0	24	0	36	27	42	44	13	48	0	17	40	50	42	17	41	19	0	50	0	0	56	63	0	53	75	41	59	30	0	46	34	42	41	41	24	45	0	28	0	0	14	32	34	48	39	0	0	40	40	44	51	40	0	48	0	19	24	34	16	36	0	0	37	38	36	0	44	0	43	0	56	39	0	39	34	0	39	14	0	12	56	24	13	0	51	0	0	0	40	33	31	33	44	39	28	0	16	0	35	0	31	0	37	30	0	20	37	0	0	0	0	0	44	13	43	29	32	72	39	0	17	25	0	39	41	0	40	36	0	0	31	0	0	13	33	51	0	31	18	0	35	25	0	0	0	0	30	0	32	26	19	0	0	33	0	37	0	26	0	0	0	77	0	0	39	0	0	45	0	25	31	39	0	0	22	22	11	0	0	0	27	14	40	0	0	0	55	22	0	0	0	0	0	0	0	14	0	9	0	0	27	0	0	36	26	0	0	30	0	0	0	45	0	18	40	0	0	0	16	27	0	0	18	0	19	0	0	0	23	0	0	0	0	60	0	0	35	23	33	0	0	0	0	0	30	0	26	0	0	64	34	0	33	0	0	27	19	0	0	23	23	33	0	0	0	0	0	0	0	58	16	0	0	10	0	0	0	0	19	0	19	0	0	0	0	0	0	0	0	0	0	0	16	0	0	0	0	0	12	0	0	0	0	0	29	83	30	0	0	25	11	0	19	0	26	36	0	0	0	29	0	0	31	0	0	0	41	0	0	0	37	0	0	29	0	0	12	0	26	0	0	0	11	0	0	0	0	0	0	0	18	0	0	12	0	26	14	0	0	0	0	0	0	0	0	33	0	0	0	0	0	0	15	0	0	0	0	0	21	19	0	21	28	0	0	0	0	0	0	0	0	0	14	0	0	0	0	0	0	0	0	0	10	0	4	38	0	0	0	0	17	0	18	84	0	0	0	0	0	24	0	0	6	6	29	19	0	27	35	8	0	0	23	0	0	0	0	0	0	0	23	0	20	27	0	0	0	15	0	0	0	0	0	0	0	0	0	0	0	5	15	21	0	0	31	0	11	0	16	0	0	25	0	16	0	32	0	0	0	0	0	20	0	27	0	0	14	0	25	79	0	0	0	0	0	0	0	0	0	11	0	0	18	21	28	5	0	0	0	0	57	0	14	0	0	0	0	0	23	0	0	0	0	11	0	0	0	0	0	0	0	7	0	0	28	0	0	61	0	34	0	59	0	0	0	57	0	0	13	0	0	0	0	0	23	0	13	0	45	0	47	0	0	0	21	0	0	0	10	0	0	0	0	0	0	0	0	0	0	0	0	0	3	11	0	33	39	0	17	42	0	0	0	0	0	0	0	0	0	0	29	10	0	0	0	0	0	0	0	37	0	11	0	4	35	29	0	0	0	0	0	0	0	0	0	0	24	0	0	24	18	0	0	46	0	0	0	17	0	0	0	0	0	0	0	8	0	0	0	26	0	0	0	0	0	0	29	0	0	18	14	0	22	5	8	0	0	0	0	0	34	0	0	0	69	0	0	0	0	0	0	0	0	24	0	32	0	26	0	0	7	10	0	0	0	0	23	0	0	0	43	19	0	67	0	0	34	0	40	0	7	0	0	0	0	0	40	42	0	0	0	0	0	0	0	27	0	0	43	0	0	0	12	0	0	70	14	0	0	0	0	51	0	24	0	0	0	43	47	0	23	63	0	0	0	0	45	0	0	0	0	0	0	29	0	0	0	0	0	0	0	0	0	0	0	15	0	0	0	12	0	21	0	25	0	42	0	0	0	0	0	47	53	0	0	0	0	0	49	0	0	0	36	0	0	0	20	22	0	0	25	0	0	0	0	40	37	0	5	0	57	0	0	0	0	0	0	0	0	0	21	0	0	0	19	0	0	47	0	0	0	30	0	0	0	0	22	0	0	0	0	0	0	0	0	40	0	0	0	0	0	0	0	0	0	0	21	0	0	0	0	0	0	0	0	0	22	40	16	28	0	45	0	0	0	0	43	0	0	0	19	0	0	22	0	0	0	0	23	0	0	0	0	0	20	0	0	0	27	20	0	0	0	0	0	0	0	0	41	42	0	19	21	0	0	0	0	0	0	0	0	37	0	0	0	0	0	0	0	22	0	0	0	0	38	0	41	0	0	0	0	17	35	0	0	18	52	0	0	0	0	0	0	0	0	0	0	0	0	21	0	0	0	0	0	0	0	35	0	9	0	0	0	15	0	0	0	0	0	0	0	0	0	34	8	0	0	0	0	0	0	46	0	0	0	0	0	0	0	0	0	0	0	0	0	0	16	0	0	0	0	0	0	0	0	0	0	0	0	0	0	0	0	0	0	0	0	0	0	0	0	0	0	0	0	0	0	0	0	0	0	0	0	0	0	0	0	32	0	0	0	0	0	0	0	0	0	0	0	0	0	0	0	0	0	0	0	0	0	60	0	0	0	0	0	0	0	0	0	0	0	14	0	36	0	0	0	0	0	0	30	0	0	0	0	0	0	0	0	0	0	0	0	0	0	0	0	0	0	0	0	0	0	0	0	0	0	0	0	0	0	0	0	0	0	0	0	0	0	0	0	0	0	0	0	0	0	0	0	0	0	0	0	0	0	0	0	0	0	0	0	0	0	0	0	0	0	0	0	0	0	0	0	0	0	0	0	0	0	0	0	0	0	0	0	0	0	0	0	0	0	0	0	0	0	0	0	0	0	0	0	0	0	0	0	0	0	0	0	0	0	0	0	0	0	0	0	0	0	0	0	0	0	0	0	0	0	0	0	0	0	0	0	0	0	0	0	0	0	0	0	0	0	0	0	0	0	0	0	10	0	0	0	0	0	0	0	0	0	0	0	0	0	0	0	0	0	0	0	0	0	0	0	16	0	0	0	0	0	0	0	31	0	0	0	0	0	0	0	0	0	0	0	0	0	0	0	0	0	0	0	0	0	0	0	0	0	0	0	0	0	0	0	0	0	0	0	0	0	0	0	0	0	0	0	0	0	0	0	0	0	0	0	0	0	0	0	0	0	0	0	0	0	0	0	0	0	35	0	0	0	0	0	0	0	0	0	0	0	0	0	0	0	0	0	0	0	22	0	0	0	0	0	0	0	0	0	0	0	0	0	0	0	0	0	0	0	0	0	0	0	0	0	0	0	0	0	0	0	0	0	0	0	0	0	0	0	0	0	0	0	0	23	0	38	0	40	0	0	0	0	0	0	0	0	0	0	0	0	0	0	0	0	0	0	0	0	0	0	0	0	0	0	0	0	0	0	0	0	0	0	0	0	0	0	0	0	0	0	0	0	0	0	0	0	0	0	0	0	0	0	0	0	0	0	0	0	0	0	0	0	24	0	0	0	0	0	0	0	0	0	0	0	0	0	0	0	0	0	0	0	0	0	0	0	0	0	0	0	0	0	0	0	0	0	0	0	0	0	0	0	0	0	0	0	0	0	16	0	0	0	0	0	0	0	0	0	0	0	0	0	0	0	0	0	0	0	0	0	0	0	0	0	0	0	0	0	0	0	0	0	0	0	0	19	0	0	0	0	0	0	0	0	0	0	0	0	0	0	0	0	0	0	38	0	0	0	0	0	0	0	0	0	0	19	0	0	0	0	0	0	0	0	42	0	0	0	0	0	0	0	0	0	0	0	0	0	0	0	0	0	0	0	0	33	0	0	64	0	0	0	0	0	0	0	0	0	0	0	0	0	0	0	0	0	0	0	0	0	0	0	0	0	0	27	0	0	29	0	0	0	0	0	37	0	0	16	0	0	0	0	0	0	0	0	0	0	0	0	0	0	0	0	0	0	0	0	0	0	0	0	0	0	0	0	0	55	0	0	0	0	0	0	0	0	0	0	0	0	0	0	0	0	0	0	0	0	0	0	0	0	31	0	0	0	0	0	0	0	0	0	0	0	0	0	0	0	0	0	0	0	0	0	0	0	0	0	0	0	0	0	0	0	0	0	0	0	0	17	36	0	0	0	0	0	0	0	0	0	0	0	0	0	0	0	0	0	0	0	0	0	0	0	0	68	0	0	0	39	0	0	0	0	14	0	0	0	0	0	0	0	0	0	0	0	0	0	0	0	8	0	0	0	0	0	0	0	21	0	0	0	0	0	0	0	0	0	0	0	0	0	0	0	0	19	0	0	31	0	0	0	0	0	0	0	0	0	0	0	0	0	0	0	0	0	0	0	0	0	0	0	0	0	0	0	0	0	0	0	0	0	0	0	0	0	0	0	0	0	0	0	0	0	0	0	0	0	0	0	0	0	0	0	0	0	0	0	0	0	0	0	0	0	0	0	0	0	0	0	0	0	0	0	0	0	8	0	0	0	0	0	0	0	11	0	0	0	0	0	0	0	0	0	0	0	0	0	0	0	0	0	0	0	0	0	0	0	0	0	0	0	0	0	0	0	0	0	0	0	0	0	0	0	0	0	0	0	0	0	0	0	0	0	0	0	0	0	0	0	0	0	0	0	0	0	0	0	0	0	0	0	0	0	0	9	0	0	0	0	0	0	0	0	0	0	0	0	0	0	0	0	0	0	0	0	0	0	0	0	0	0	0	0	0	0	0	0	0	0	0	0	0	0	0	0	0	0	0	0	0	0	0	0	0	0	0	0	0	0	0	0	0	0	0	0	0	0	0	0	0	0	0	0	0	0	0	0	0	0	0	0	0	0
S324	0	0	0	0	0	0	0	0	0	0	51	0	0	0	0	0	0	0	0	0	0	0	0	0	0	58	0	0	0	0	0	0	0	0	0	0	0	0	0	0	0	0	0	0	57	0	0	0	0	0	0	0	0	0	0	0	0	0	0	0	0	0	0	0	56	0	59	0	0	20	0	0	0	0	0	0	0	0	16	0	0	0	36	0	0	0	5	0	8	0	0	4	13	0	29	4	11	0	2	0	46	12	10	0	1	0	1	2	6	0	10	19	4	16	13	0	11	0	4	0	0	0	9	3	4	2	48	0	0	6	6	13	0	0	15	0	0	0	4	0	0	0	0	0	16	5	0	2	29	0	0	9	9	0	5	0	0	1	0	0	0	19	7	0	0	9	0	0	0	4	0	3	16	16	0	0	0	0	0	7	42	4	0	3	2	0	0	0	15	0	0	0	0	12	0	0	2	2	0	7	0	0	0	0	0	5	53	8	0	0	0	15	18	13	0	62	8	0	0	0	0	12	0	0	91	0	0	0	0	1	0	0	0	0	5	0	7	0	6	0	0	0	0	0	0	7	40	34	14	0	12	2	0	0	0	0	1	0	0	0	0	4	0	0	0	80	0	0	12	0	0	0	0	0	0	0	0	0	0	0	0	3	0	0	0	0	0	0	7	0	0	0	8	0	0	14	0	0	0	0	0	0	21	0	0	0	0	21	30	0	0	0	0	0	0	0	0	0	0	1	0	0	0	0	0	57	0	4	0	0	0	10	7	0	0	0	0	0	0	0	0	0	10	77	24	0	0	0	0	15	0	0	0	0	61	49	0	0	0	62	62	0	0	0	8	0	0	0	0	0	0	0	0	0	0	0	39	0	0	0	0	0	0	0	61	0	33	0	0	0	0	0	0	0	0	0	0	0	0	0	0	0	0	49	0	0	0	0	0	0	0	0	0	0	0	0	0	0	0	0	0	0	0	8	0	0	30	0	0	16	0	0	38	0	7	0	38	0	0	10	0	0	0	0	0	0	0	0	0	0	0	0	0	0	0	0	17	0	0	0	0	0	0	0	0	0	0	0	0	0	0	0	0	4	0	0	0	0	18	0	0	0	0	0	0	4	0	0	0	0	0	0	0	55	29	0	0	0	12	0	0	0	0	9	6	0	3	0	0	0	4	0	0	0	0	0	0	9	0	0	0	0	0	29	0	0	0	0	14	0	16	0	0	0	29	0	0	0	0	0	7	9	0	0	0	37	0	60	0	0	0	0	0	0	5	0	0	39	0	0	0	0	0	0	0	0	0	6	0	0	0	0	0	0	0	0	0	0	0	0	10	0	0	0	0	0	7	0	0	0	0	0	0	6	0	0	0	0	0	0	0	0	0	0	3	0	0	0	0	0	0	0	4	0	0	0	0	0	0	0	67	0	47	0	3	0	0	0	0	5	0	0	0	0	0	0	0	4	0	47	0	0	0	0	0	0	0	0	0	4	0	0	0	0	0	0	0	0	0	0	0	0	0	3	4	0	0	0	0	3	0	23	0	0	0	0	0	0	0	0	0	0	4	0	0	0	0	0	0	0	0	0	2	0	3	0	0	0	0	0	0	0	0	0	0	0	0	0	0	0	0	0	0	0	0	0	0	0	0	0	0	0	0	0	0	0	2	0	0	0	0	0	0	0	0	0	0	0	0	0	0	6	0	0	3	1	0	0	0	0	0	0	72	0	0	0	0	0	0	0	0	0	0	0	0	0	0	0	0	0	0	1	0	0	0	0	0	0	0	0	0	0	0	0	0	0	0	0	0	0	0	3	0	0	0	0	0	0	0	0	0	0	0	0	0	0	0	0	0	0	0	0	0	7	0	0	0	0	0	0	0	0	0	0	0	0	0	0	0	55	0	0	0	0	0	0	0	42	0	0	0	0	0	0	0	0	0	0	0	0	0	0	0	0	0	0	1	0	0	0	0	0	0	0	0	0	0	0	0	0	29	0	0	0	0	0	0	0	0	0	0	0	0	0	0	0	0	0	0	0	0	0	0	0	0	0	0	22	0	3	0	0	0	0	0	0	0	0	0	0	0	0	0	0	0	0	0	0	0	0	0	0	0	0	0	0	0	0	0	0	0	0	0	0	0	0	0	0	0	0	0	0	0	0	0	0	0	0	0	0	0	0	0	0	0	0	0	0	0	0	0	0	19	0	0	0	0	0	0	0	0	0	0	0	0	0	0	0	0	0	0	0	0	0	0	0	0	0	0	0	0	0	0	0	0	0	0	0	0	0	38	0	0	0	0	0	0	0	0	0	0	0	0	0	0	0	0	0	0	0	0	0	0	0	0	0	0	0	0	0	0	0	0	0	0	0	0	0	0	0	0	0	0	0	0	0	0	0	0	0	0	0	0	0	0	0	0	0	0	0	0	0	0	0	0	0	0	0	0	0	0	0	0	0	0	0	0	0	0	0	0	0	0	0	0	0	0	0	0	0	0	0	0	0	0	0	0	0	0	0	0	0	0	0	0	0	0	0	0	0	0	0	0	0	0	0	0	0	0	0	0	0	0	0	0	0	0	0	0	0	0	0	0	0	0	0	0	0	8	0	0	0	0	0	0	0	0	0	0	0	0	0	0	0	0	0	0	0	0	0	0	0	0	0	0	0	0	0	0	0	0	0	0	0	0	0	0	0	0	0	0	0	0	0	0	0	0	0	0	0	0	0	0	15	0	0	0	0	0	0	0	0	0	0	0	0	0	0	0	0	0	0	0	0	0	0	0	0	0	0	0	0	0	0	0	0	0	0	0	0	0	0	0	0	0	0	0	0	0	0	0	0	0	0	0	0	0	0	0	0	0	0	0	0	0	0	0	0	0	0	0	0	0	0	0	0	0	0	0	0	0	0	0	0	0	0	0	0	0	0	0	0	0	0	0	0	0	0	0	0	0	0	0	0	0	0	0	0	0	0	0	0	0	0	0	0	0	0	0	0	0	0	0	0	0	0	0	0	0	0	0	0	0	0	0	0	0	0	0	0	0	0	0	0	0	0	0	0	0	0	0	0	0	0	0	0	0	0	0	0	0	0	0	0	0	19	0	0	0	0	0	0	0	0	0	0	0	0	0	0	0	0	0	0	0	0	0	0	0	0	0	0	0	0	0	0	0	0	0	0	0	0	0	0	0	0	0	0	0	0	0	0	0	0	0	0	0	0	0	0	0	0	0	0	0	0	0	0	0	0	0	0	0	0	0	0	0	0	0	0	0	0	0	0	0	0	0	0	0	0	0	0	0	0	0	0	0	0	0	0	0	0	0	0	0	0	0	0	0	0	0	0	0	0	0	0	0	0	0	0	0	0	0	0	0	0	0	0	0	0	0	0	0	0	0	0	0	0	0	0	0	0	0	0	0	0	0	0	0	0	0	0	0	0	0	0	0	0	0	0	0	0	0	0	0	0	0	0	0	0	0	0	0	0	0	0	0	0	0	0	0	0	0	0	0	58	0	0	0	0	0	0	0	0	0	0	0	0	0	0	0	0	0	0	0	0	0	0	0	0	0	0	0	0	0	0	0	0	0	0	0	0	56	0	0	0	0	0	0	0	0	0	0	0	0	0	0	0	0	0	0	0	0	0	0	0	0	0	0	0	0	0	0	0	0	0	0	0	0	0	0	0	0	0	0	0	0	0	0	0	0	0	0	0	0	0	0	0	0	0	0	0	0	0	0	0	0	0	0	0	0	0	0	0	0	0	0	0	0	0	0	0	0	0	0	0	0	0	0	0	0	0	0	0	0	0	0	0	0	0	0	0	0	0	0	0	0	0	0	0	0	0	0	0	0	0	0	0	0	0	0	0	0	0	0	0	0	0	0	0	0	22	0	0	0	0	0	0	0	0	0	0	0	0	0	0	0	0	0	0	0	0	0	0	0	0	0	0	0	0	0	0	0	0	0	0	0	0	0	0	0	0	0	0	0	0	0	0	0	0	0	0	0	0	0	0	0	0	0	0	0	0	0	0	0	0	0	0	0	0	0	0	0	0	0	0	0	0	0	0	0	0	0	0	0	0	0	0	0	0	0	0	0	0	0	0	0	0	0	0	0	0	0	0	0	0	0	0	0	0	0	0	0	0	0	0	0	0	0	0	0	0	0	0	0	0	0	0	0	0	0	0	0	0	0	0	0	0	0	0	0	0	0	0	0	0	0	0	28	0	0	0	0	0	0	0	0	0	0	0	0	0	0	0	0	0	0	0	0	0	0	0	0	0	0	0	0	0	0	0	0	0	0	0	0	0	0	0	0	0	0	0	0	0	0	0	0	0	0	22	0	0	0	0	0	0	0	0	0	0	0	0	0	0	0	0	0	0	0	0	0	0	0	0	0	0	0	0	0	0	0	0	0	0	0	0	40	0	0	0	0	0	0	0	0	0	35	0	0	0	0	0	0	0	0	0	0	0	0	0	0	0	0	0	0	0	0	0	0	0	0	0	0	0	0	54	0	0	0	0	0	0	0	0	0	0	0	0	0	0	0	0	0	0	0	0	0	0	0	0	0	0	0	0	0	0	0	0	0	0	0	0	0	0	0	0	0	0	0	0	0	0	0	0	0	0	0	0	0	0	0	0	0	0	0	0	0	0	0	0	0	0	0	0	0	0	0	0	0	0	0	0	0	0	0	0	0	0	0	0	0	0	0	0	0	0	0	0	0	0	0	0	0	0	0	0	0	0	0	0	0	0	0	0	0	0	0	0	0	0	0	0	0	0	0	0	0	0	0	0	0	0	0	0	0	0	0	0	0	0	0	0	0	0	0	0	0	0	0	0	0	0	0	0	0	0	0	0	0	0	0	0	0	0	0	0	0	0	0	0	0	0	0	0	0	0	0	0	0	0	0	0	0	0
S325	25	0	0	0	14	0	0	14	0	72	20	0	58	25	14	0	0	18	21	15	18	0	0	18	33	22	0	0	0	17	19	12	0	0	20	0	0	24	19	14	0	0	52	33	59	0	22	24	0	21	10	54	0	16	25	0	15	19	19	69	17	0	0	0	62	16	0	7	0	78	28	22	0	18	0	0	0	0	0	0	37	0	0	19	0	0	0	40	0	0	0	0	0	28	0	0	50	15	0	0	0	0	0	14	0	0	0	0	0	0	0	0	0	0	0	0	0	25	17	0	0	0	0	18	2	44	0	0	37	2	10	54	0	0	0	29	0	0	0	0	0	0	0	0	11	0	0	0	0	0	20	0	0	0	0	27	0	0	27	0	0	0	0	0	0	0	55	0	25	0	81	0	0	0	50	0	0	0	19	0	0	0	0	2	0	0	22	0	0	19	21	0	19	16	20	34	0	0	15	0	0	41	21	18	0	0	0	0	51	33	32	0	0	0	42	0	0	0	0	0	0	0	0	35	30	27	0	0	0	3	0	0	17	0	10	0	3	0	3	21	18	0	21	22	0	51	0	0	6	24	42	15	0	28	0	0	0	0	15	0	0	0	58	31	27	29	19	0	0	29	26	0	32	0	0	0	38	0	0	0	25	0	19	0	41	0	20	0	0	45	18	0	0	13	56	0	27	32	25	0	0	31	66	0	0	0	0	62	0	0	27	31	0	0	0	21	19	0	0	0	14	24	32	22	0	0	0	1	34	0	36	8	0	14	21	56	41	0	0	0	19	22	0	19	28	0	26	0	0	0	23	13	27	0	0	0	21	0	12	0	24	0	29	19	0	16	0	19	0	15	14	0	60	30	0	23	0	0	35	0	14	20	0	21	0	0	0	31	0	0	0	0	0	11	0	23	23	22	14	0	0	0	14	0	0	0	20	0	24	16	0	0	13	0	0	0	0	26	13	0	21	0	0	0	19	18	0	0	0	24	15	0	24	26	0	0	63	0	0	55	0	33	0	0	0	13	0	0	0	0	18	0	0	41	0	0	55	0	17	0	0	0	48	21	18	15	0	18	0	0	0	0	26	0	53	40	0	19	0	0	0	21	14	0	0	0	0	14	14	0	0	0	43	0	0	21	19	0	28	0	0	0	25	0	0	0	0	0	0	0	0	62	0	0	0	36	22	0	27	0	0	0	15	0	0	0	0	0	0	0	18	0	0	27	0	0	0	0	0	15	0	0	15	0	0	58	0	0	0	0	0	0	18	0	0	0	45	40	18	0	0	0	0	0	0	0	14	0	0	0	0	0	0	54	0	23	0	0	0	0	0	0	41	0	0	0	0	0	0	0	0	25	0	0	0	0	0	33	0	0	0	0	0	0	0	0	0	42	22	9	27	0	0	0	30	0	0	15	0	0	0	11	0	17	0	25	19	0	0	0	26	0	0	0	0	0	0	0	0	0	19	0	0	0	19	0	39	0	28	0	0	0	0	0	0	0	0	0	0	0	0	23	0	0	0	0	0	0	0	0	0	39	21	0	0	26	35	0	15	0	0	0	0	0	0	0	0	0	0	0	0	0	0	0	0	0	0	0	17	0	0	0	52	30	0	0	0	19	0	0	0	0	0	0	0	16	0	21	0	20	0	0	0	0	0	0	0	24	0	0	0	0	0	0	52	27	0	0	0	0	0	5	0	0	9	13	18	0	0	0	0	0	44	0	0	0	0	0	0	17	0	0	0	0	0	0	0	0	0	0	0	0	0	0	0	18	0	0	16	0	26	0	38	0	0	0	0	25	0	34	0	0	0	0	0	17	51	0	61	0	0	0	0	0	0	0	0	0	0	24	54	0	17	0	0	0	0	0	0	0	23	0	16	0	0	0	0	35	0	0	0	0	0	0	19	0	0	0	0	0	0	0	0	0	0	0	0	0	0	24	0	0	13	20	0	0	6	0	19	0	0	0	0	0	0	0	0	0	0	0	39	0	0	0	0	0	11	0	0	0	20	0	0	0	13	0	0	0	0	0	0	0	0	0	39	0	0	0	0	0	0	0	0	0	0	0	0	0	17	52	0	0	0	0	0	0	0	0	0	0	0	0	0	0	0	0	13	0	0	0	0	0	0	38	0	17	0	0	0	14	0	0	0	0	0	0	14	0	15	0	11	0	0	0	0	36	20	0	36	0	0	0	0	0	0	0	0	27	0	0	0	0	17	0	0	0	0	0	0	0	0	0	0	0	0	0	0	0	0	0	0	0	0	13	17	0	0	0	0	0	0	0	0	0	0	0	0	0	0	0	0	0	0	0	0	0	0	0	0	0	0	0	0	0	10	0	0	0	68	0	0	0	0	0	0	0	0	0	0	0	0	0	0	0	0	0	0	0	0	0	0	0	0	0	0	0	0	15	0	0	0	18	0	0	0	17	0	0	0	0	0	0	0	0	0	0	16	0	0	0	0	0	0	0	0	0	0	0	0	0	0	0	0	0	0	0	0	0	0	0	58	0	0	0	0	0	0	0	0	0	0	0	0	0	0	0	0	0	31	0	0	0	0	0	0	0	0	0	0	0	0	0	0	0	0	0	0	0	0	0	0	0	0	0	0	0	0	0	0	0	0	0	0	0	0	0	0	0	0	0	0	0	5	0	0	0	0	0	0	0	0	0	0	0	0	0	0	0	0	0	0	0	0	0	0	0	0	0	0	0	0	0	0	0	10	0	0	0	0	0	0	0	40	0	0	42	0	33	31	0	0	0	15	0	0	0	0	0	0	0	0	0	0	0	0	0	0	0	0	0	0	0	0	0	0	0	0	0	0	0	0	0	0	0	0	0	0	0	0	0	22	0	0	0	0	0	0	27	0	0	0	0	0	0	0	0	0	0	0	0	0	0	0	0	0	28	0	0	0	0	0	0	0	0	0	0	0	0	0	0	0	0	0	0	0	25	0	35	0	0	0	0	0	0	0	0	0	0	0	0	0	0	0	0	0	25	0	0	0	0	0	23	0	0	0	0	0	0	34	0	0	0	0	21	0	0	0	0	0	0	0	0	0	0	24	0	0	0	0	0	0	0	0	28	0	0	0	0	0	0	0	0	0	0	0	0	0	0	0	0	0	0	0	0	0	0	0	0	0	0	0	0	0	0	0	0	0	22	0	0	0	0	0	20	0	26	17	0	0	0	0	0	0	24	0	0	0	0	0	0	0	0	0	0	0	0	0	0	0	0	0	0	0	0	0	0	0	0	0	0	0	0	0	0	0	0	0	0	0	0	0	0	0	0	0	0	0	0	0	80	0	0	0	0	0	0	0	0	0	0	0	0	0	0	0	27	0	0	0	0	0	0	19	52	25	0	0	0	0	0	0	0	0	0	0	0	0	0	0	0	0	0	0	0	0	0	0	0	0	0	0	0	0	0	0	0	0	0	0	0	0	0	0	12	0	0	0	0	0	0	0	0	0	0	0	0	26	0	0	0	0	23	0	0	0	0	0	0	0	0	0	0	0	0	0	0	0	0	0	0	0	0	0	0	44	0	0	0	0	0	0	0	0	0	26	0	20	0	41	0	0	0	0	0	0	0	0	0	18	0	0	0	0	21	0	0	0	0	0	0	19	0	0	0	0	24	0	0	0	0	0	0	0	0	0	0	0	0	0	0	0	0	0	0	0	0	0	0	0	0	20	0	0	0	0	0	0	0	0	0	0	0	0	0	0	0	0	0	0	0	0	0	0	0	0	0	0	0	23	0	46	23	0	0	0	19	16	0	0	0	0	0	0	0	0	0	0	0	0	0	0	0	0	0	0	0	0	0	0	0	0	0	32	0	0	0	0	0	0	0	0	0	20	0	0	0	0	0	19	0	0	0	0	0	0	0	0	0	0	0	0	0	0	0	0	0	0	0	25	0	0	0	0	56	0	0	0	0	0	0	21	0	0	0	21	0	0	0	0	0	0	0	0	0	0	25	0	0	0	0	0	0	45	0	0	0	0	0	0	0	0	0	0	0	0	0	0	0	0	0	0	0	0	0	0	0	17	19	0	0	0	0	0	0	0	0	0	0	0	0	0	0	0	0	0	0	0	0	0	0	0	0	0	0	0	0	0	0	0	0	0	0	0	0	0	0	0	16	28	25	0	0	0	0	0	0	0	0	0	0	0	0	0	0	0	0	0	0	0	0	0	0	0	0	0	0	0	0	0	0	0	23	0	0	0	0	0	0	0	0	0	0	0	0	23	0	0	0	0	0	0	0	0	0	0	0	0	0	0	0	0	0	0	0	0	0	0	0	0	0	0	0	0	16	0	0	0	0	0	0	0	0	0	40	0	0	0	19	0	0	0	0	0	0	0	0	0	0	0	0	0	0	0	0	0	0	0	0	39	0	0	0	0	0	0	0	0	0	0	0	0	0	0	0	0	0	0	0	0	0	0	0	0	0	0	0	0	0	0	0	21	0	0	0	0	0	0	0	0	0	0	0	0	0	0	0	0	0	0	0	0	0	0	0	0	0	0	0	0	0	0	0	0	0	0	0	0	0	0	20	0	0	0	0	0	0	0	0	0	0	0	0	0	0	0	0	0	0	0	0	0	0	0	0	0	0	0	0	0	0	0	0	0	0	0	0	0	0	0	0	0	0	0	0	0	0	0	0	0	0	0	0	0	0	0	0	0	0	0	0	0	0	0	0	0	0	0	0	0	0	0	0	0	0	0	0	0	0	0	0	0	0	0	0	0	0	0	0	0	0	0	0	0	0	0	0	0	0	0	0	0	0	0	0	0	0	0	0	0	0	0	0	0	0	0	0	0	0	0	0	0	0	0	0	0	0	0	0	0	0	0	0	0	0	0	0	0	0	0	0	0	0	0	0	0	0	0	0	0	0	0	0	0	0
S326	0	0	0	0	35	0	0	0	0	0	41	0	0	0	0	0	0	31	41	0	46	0	29	32	29	34	0	0	0	32	32	0	34	0	37	0	0	41	0	42	0	37	0	27	38	33	44	28	0	31	0	0	0	32	29	0	0	31	24	0	43	40	34	0	39	29	0	0	0	0	0	33	27	21	0	0	0	0	0	0	0	0	0	31	0	33	0	0	0	0	0	0	0	59	0	0	0	0	0	0	52	0	0	45	0	0	0	0	0	0	0	0	0	0	0	0	0	0	0	0	0	0	0	0	0	0	44	47	70	0	0	0	55	0	0	0	0	0	0	0	44	0	44	41	0	0	38	0	0	47	52	0	0	43	0	43	44	0	0	40	0	0	0	0	42	0	60	0	52	0	64	0	54	0	63	54	50	0	31	0	39	0	0	0	0	40	0	57	43	40	0	0	39	0	0	50	0	0	0	0	0	0	34	0	47	0	42	0	42	19	0	0	41	46	0	46	0	50	0	0	0	0	55	44	0	44	0	40	0	0	49	0	0	40	0	36	0	0	0	36	34	0	24	0	33	0	0	35	0	0	0	0	51	0	36	0	0	0	18	0	51	0	0	35	0	0	39	0	0	35	0	0	0	0	0	19	0	0	0	0	49	0	0	35	45	0	40	30	41	52	52	0	0	42	41	0	0	0	24	0	0	0	0	38	0	33	29	0	0	40	15	0	0	43	29	0	0	33	38	0	22	13	37	0	0	36	39	0	0	0	0	0	28	39	42	0	42	0	35	31	17	0	0	44	0	0	0	31	0	29	20	0	0	0	0	35	36	0	0	0	0	0	0	0	39	15	0	0	0	0	15	0	0	0	0	32	0	0	0	0	0	43	31	0	0	42	0	36	33	0	46	0	0	0	0	0	62	0	28	0	39	0	0	40	0	0	0	34	0	15	67	26	0	0	38	0	0	0	59	29	16	0	0	0	0	0	0	0	0	0	0	0	0	0	0	0	31	0	71	0	0	0	0	0	0	0	28	0	0	0	0	37	82	0	0	32	0	0	0	0	27	0	0	17	0	0	0	48	0	0	68	83	0	0	0	0	33	0	0	0	64	8	0	0	29	0	24	0	0	0	0	0	0	0	0	0	0	0	0	0	32	70	0	0	0	43	0	60	23	26	0	0	0	67	74	0	0	0	0	0	0	31	0	40	26	0	0	84	0	54	0	0	63	21	0	0	0	0	0	0	0	0	0	0	0	27	0	0	0	0	82	0	58	0	0	0	0	0	0	39	21	0	32	55	29	0	0	0	50	22	0	0	0	0	0	0	0	0	0	43	0	65	0	27	34	38	0	0	0	0	0	0	0	0	0	0	0	0	0	30	62	0	0	0	0	0	0	0	0	0	0	44	0	0	0	0	0	0	0	0	0	0	0	0	0	0	0	0	0	0	0	65	46	0	0	38	0	0	0	0	0	0	43	61	0	37	0	0	0	0	0	0	57	0	0	58	0	0	25	0	0	0	60	0	0	0	0	0	0	0	0	0	0	0	31	0	0	0	21	0	0	0	0	0	0	0	0	0	50	0	0	54	0	0	0	0	0	0	0	0	0	0	35	0	0	0	0	0	0	0	25	26	0	0	0	0	0	0	0	0	0	0	49	0	51	0	0	0	0	0	0	56	0	0	0	0	0	0	0	0	21	0	35	0	0	0	0	0	0	0	0	0	0	0	0	0	0	0	51	0	0	0	44	0	0	0	0	0	0	0	0	0	0	0	0	0	0	0	0	0	0	0	0	0	0	0	0	0	0	0	0	0	0	26	28	0	0	0	0	0	0	0	0	0	0	37	0	0	0	0	0	0	0	0	0	33	24	0	0	0	0	33	0	0	0	0	0	0	0	0	0	0	0	36	0	24	0	0	0	0	0	0	48	55	0	0	0	0	0	0	0	0	0	0	0	0	0	0	0	0	0	0	0	0	0	0	0	0	33	0	23	0	0	0	0	0	0	26	0	0	0	33	0	0	0	0	0	0	0	0	0	76	0	0	31	0	0	0	0	0	32	0	0	0	0	0	0	0	0	0	0	0	27	0	0	0	0	0	0	52	0	0	0	44	33	0	0	0	23	0	0	42	0	0	0	0	0	29	0	0	0	25	0	0	0	0	0	0	0	0	0	0	0	0	0	0	0	0	0	0	0	0	0	28	0	0	0	0	0	28	41	35	0	0	0	12	0	0	41	0	30	0	23	0	40	0	0	0	35	0	0	0	0	0	0	0	0	0	44	0	0	0	0	0	32	0	26	0	0	0	13	36	0	0	20	0	47	36	0	0	0	0	32	0	0	0	27	0	30	26	0	0	0	0	0	0	0	0	26	22	0	25	0	0	30	46	53	0	0	0	0	0	21	29	0	0	0	0	0	0	22	0	38	0	0	30	31	28	19	0	0	0	0	0	0	53	0	25	27	29	0	35	0	16	0	30	0	0	0	25	0	22	20	36	31	0	33	0	26	0	27	18	0	0	18	0	30	23	0	32	0	0	27	33	0	0	0	17	21	0	0	26	0	29	33	25	0	26	0	0	25	0	34	24	0	27	27	0	0	0	33	39	0	19	0	0	30	0	26	0	18	40	0	32	34	0	35	0	34	30	0	0	0	31	0	0	0	0	32	28	21	0	0	27	0	0	20	0	27	0	35	0	0	0	0	0	0	0	44	0	0	22	0	55	20	18	20	0	0	0	0	0	27	34	0	0	0	0	0	28	0	0	0	0	0	0	23	37	0	0	16	27	23	38	28	51	0	24	0	0	0	0	11	0	0	0	0	0	0	29	23	0	0	19	0	0	0	24	0	36	0	0	0	0	24	0	36	0	0	0	29	0	0	0	27	168	37	25	0	0	0	0	25	0	0	0	0	0	0	0	0	29	0	32	0	0	0	24	0	0	0	28	0	20	24	0	0	0	23	0	23	0	0	27	0	0	0	0	0	22	0	0	0	0	0	0	0	0	0	0	0	0	0	0	0	0	0	0	0	25	0	0	0	0	27	0	0	0	24	28	0	30	0	0	0	0	0	0	0	19	0	0	21	0	0	10	0	0	0	0	0	0	0	0	61	0	0	0	0	12	0	0	0	0	0	0	0	0	21	0	0	43	0	0	0	0	28	0	0	0	0	19	0	0	0	0	0	0	0	0	0	0	49	0	0	0	0	0	0	22	25	0	0	28	29	0	41	0	0	0	0	0	0	33	0	0	32	0	0	0	0	0	24	0	0	0	0	0	0	0	0	26	0	0	0	0	34	0	0	0	0	0	0	0	0	0	0	0	16	0	0	0	0	0	0	0	0	0	0	0	0	0	0	0	0	0	0	0	0	0	0	0	0	0	0	16	0	0	52	0	32	0	28	0	0	0	0	0	0	0	19	0	0	0	0	0	0	0	0	0	25	0	0	0	0	0	0	0	0	0	0	0	0	0	0	0	37	0	0	0	0	0	0	0	0	0	0	0	0	0	0	0	0	0	0	0	0	0	0	31	0	0	0	0	0	0	0	0	16	19	0	0	0	0	0	0	0	0	0	0	0	0	0	0	0	0	83	0	0	0	0	0	0	0	0	0	0	0	0	0	0	20	0	0	0	0	0	0	0	0	0	0	0	0	0	20	0	0	0	0	0	0	0	0	0	0	0	0	0	24	0	31	0	0	0	0	54	0	0	0	0	0	0	0	0	34	0	0	0	0	0	0	0	22	0	0	0	0	0	0	0	0	0	0	0	0	0	0	0	0	0	45	0	0	0	0	0	0	19	0	0	0	0	0	0	0	0	0	0	0	0	0	0	0	0	0	0	0	0	0	0	0	0	0	0	0	0	0	0	0	0	0	0	0	0	0	0	0	41	0	24	0	0	0	0	0	0	0	0	23	0	0	0	0	0	0	0	0	0	0	0	0	0	0	19	0	0	0	0	0	0	0	0	0	0	0	0	0	0	0	0	0	0	0	0	45	25	0	0	0	0	0	0	0	0	0	0	0	0	0	0	0	0	0	0	0	0	0	0	0	0	0	0	57	0	26	0	0	0	0	0	0	0	0	30	0	0	0	0	0	0	0	0	0	0	0	0	0	0	0	0	0	0	0	0	0	0	0	0	0	0	0	0	0	0	0	0	0	0	30	0	0	0	0	0	0	0	0	0	0	0	0	0	0	0	0	0	0	0	0	0	0	19	0	0	0	0	0	0	0	0	0	0	0	0	0	0	0	0	0	0	0	0	0	0	24	0	0	0	0	0	0	0	0	0	0	0	0	0	0	0	0	0	0	0	0	0	0	0	0	0	0	0	0	0	0	0	0	20	0	0	0	0	0	0	0	17	29	0	0	0	0	0	0	0	0	0	0	0	0	0	0	0	0	0	0	0	0	0	0	0	0	0	0	0	0	0	0	0	0	0	0	0	0	0	0	0	0	0	0	0	0	0	0	0	0	0	0	0	0	0	0	0	0	0	0	0	0	0	0	0	0	0	0	0	0	0	0	0	0	0	0	0	0	0	0	0	0	0	0	0	0	0	0	0	7	0	0	0	0	0	0	0	0	0	0	0	0	0	0	0	0	0	0	0	0	0	0	0	0	0	0	0	0	0	0	0	0	0	0	0	0	0	0	0	0	0	0	0	0	0	0	0	0	0	0	0	0	0	0	0	0	0	0	0	0	0	0	0	0	0	0	0	0	0	0	0	0	0	0	0	0	0	0	0	0	0	0	0	0	0	0	0	0	0	0	0	0	0	0	0	0	0	0	0	0	0	0	0	0	0	0	0	0	0	0	0	0	0	0	0	0	0	0	0	0	0	0	0	0	0	0	0	0	0	0	0	0	0	0	0	0	0	0	0	0	0	0	0	0	0	0	0	0
S327	0	0	0	0	0	0	0	0	0	0	0	0	0	0	0	0	0	0	0	0	0	0	0	49	0	0	0	0	0	0	0	0	0	0	0	0	0	0	0	32	61	0	0	0	0	0	0	51	0	0	0	0	0	0	0	0	0	0	0	0	41	0	0	0	0	0	0	0	0	0	0	0	0	0	0	0	0	0	0	0	0	0	0	0	0	0	15	0	13	0	0	0	0	0	0	7	0	0	0	0	0	4	0	0	0	0	0	0	0	0	0	0	0	0	0	0	0	0	0	0	0	0	0	0	21	0	93	0	0	0	16	0	0	0	0	0	0	0	2	0	0	0	0	0	0	37	55	22	0	0	0	8	0	0	0	0	0	0	0	0	0	22	0	0	0	0	0	0	0	0	0	6	0	0	0	0	0	0	0	0	0	0	0	0	0	0	0	68	0	0	0	0	0	0	0	0	0	0	0	0	0	0	0	0	0	0	0	0	0	0	64	0	0	0	0	0	0	0	0	0	0	0	0	0	0	0	0	0	0	0	0	0	0	0	0	0	23	0	0	0	0	0	0	0	46	0	50	0	0	0	0	0	0	0	0	0	6	0	0	0	0	30	0	0	0	0	0	0	0	0	0	0	0	0	0	0	0	0	0	0	0	0	0	0	0	0	0	0	0	0	0	0	0	0	0	0	84	0	0	0	0	0	0	0	0	0	0	24	20	0	0	0	0	0	0	0	0	0	0	0	0	0	0	0	31	0	0	0	0	0	0	0	0	0	0	0	0	0	0	0	0	0	0	0	0	76	0	0	0	0	0	0	0	0	32	0	0	0	0	0	0	0	0	0	0	0	0	0	0	23	0	0	17	0	0	0	21	0	0	0	0	0	0	0	0	0	0	0	0	0	0	0	38	0	0	0	0	0	0	0	0	0	0	0	0	0	0	0	0	0	0	0	0	0	0	0	0	0	0	0	0	20	0	22	0	0	0	0	0	0	0	0	0	0	0	22	0	0	0	0	0	0	27	18	0	0	0	30	0	0	0	0	0	0	0	0	10	35	0	0	0	0	0	0	44	0	0	0	0	0	0	0	0	0	0	0	0	0	16	29	0	0	0	0	0	5	0	0	59	0	0	0	0	19	0	0	0	0	0	0	0	0	0	0	0	0	0	0	0	0	0	22	35	0	0	0	0	16	0	0	52	0	0	0	0	0	0	0	0	0	0	0	0	0	0	0	0	0	0	0	0	13	0	0	21	0	0	0	0	0	0	0	0	0	0	0	0	0	0	0	0	0	0	0	0	0	0	0	0	0	0	15	14	0	20	0	0	0	18	0	6	0	0	0	0	0	0	0	0	20	0	0	0	4	0	0	0	0	0	0	0	0	0	0	0	0	0	0	0	0	0	0	14	0	0	0	0	0	0	0	0	0	0	0	17	0	0	0	0	0	0	0	0	0	0	0	0	3	0	0	0	0	0	0	0	0	0	0	0	0	0	0	0	0	0	0	0	0	0	0	0	0	0	0	0	0	0	0	0	0	70	0	0	0	0	0	0	0	0	0	0	0	0	0	0	0	0	0	0	0	0	0	0	0	0	0	0	0	0	0	0	0	0	0	46	0	0	0	0	0	0	0	0	0	0	0	9	0	0	0	0	0	0	43	0	0	0	0	0	0	0	0	0	0	0	0	0	0	0	0	0	22	0	0	0	0	0	37	0	0	0	0	0	0	0	42	0	0	0	0	0	0	0	0	0	0	0	0	0	0	0	5	0	0	0	0	0	0	0	0	0	0	0	0	25	0	0	0	0	0	0	0	0	0	0	0	0	0	0	0	0	0	0	0	0	0	36	0	0	0	0	0	0	18	0	25	0	0	0	0	0	0	0	0	0	0	0	0	0	0	0	0	30	57	0	0	0	0	0	0	0	0	0	0	0	0	0	0	0	0	0	0	0	0	0	0	0	0	0	0	0	0	0	0	0	0	0	0	0	0	0	0	0	0	0	0	0	0	0	0	0	0	0	0	0	0	0	0	0	0	0	0	0	0	0	0	0	0	0	0	0	0	0	0	0	0	0	0	0	0	0	0	0	0	0	0	0	0	0	0	0	0	0	0	0	0	0	0	55	0	0	0	0	0	0	0	0	0	0	0	0	0	0	0	0	0	0	0	0	0	0	0	0	0	0	0	0	0	0	0	0	0	0	0	0	0	0	0	0	0	0	0	0	0	0	0	0	0	0	33	14	0	40	0	0	0	0	0	0	0	0	0	0	0	0	0	0	0	0	0	0	0	0	0	0	0	0	0	0	0	7	30	0	0	0	0	0	0	0	0	0	0	0	0	0	0	0	0	0	0	0	0	0	0	0	0	0	0	0	0	0	7	0	0	0	0	0	0	0	0	0	0	0	0	0	0	0	0	0	0	0	0	0	0	0	0	0	0	0	0	0	0	0	0	0	0	0	0	39	0	0	0	0	0	0	0	0	0	0	0	0	0	0	0	9	0	0	0	0	0	0	0	0	0	0	0	0	0	0	0	0	0	0	0	0	0	0	28	0	0	0	0	0	0	0	0	0	0	0	0	0	0	0	0	13	0	0	0	0	0	0	0	0	0	0	0	0	0	11	0	0	0	0	0	0	0	0	0	0	0	0	0	0	0	16	0	0	0	0	0	0	0	0	0	0	0	0	0	0	0	0	0	0	0	0	0	0	0	0	0	0	0	0	0	0	0	0	0	0	0	0	0	0	0	0	0	0	0	0	0	0	0	0	0	0	0	0	0	0	0	0	0	0	0	0	0	0	0	0	0	0	0	0	0	0	0	0	8	0	0	0	0	0	0	0	0	0	0	0	0	0	0	0	0	0	0	0	0	0	0	0	0	0	0	0	0	0	0	0	0	0	64	0	0	0	0	0	0	0	0	0	0	0	0	0	0	0	0	0	0	0	0	0	0	0	0	0	0	0	0	0	0	0	0	0	0	0	0	0	0	0	0	0	0	0	0	0	0	0	0	0	0	0	0	0	0	0	0	0	0	0	0	0	0	0	0	0	0	0	0	0	0	0	0	0	0	0	0	0	0	0	0	0	0	0	0	0	0	0	0	43	0	0	0	0	0	0	0	0	0	15	0	0	0	0	0	0	0	0	0	0	0	0	0	0	0	0	0	0	0	0	0	0	0	0	0	0	0	0	0	0	0	0	0	0	0	0	0	11	0	0	0	0	0	0	0	0	0	0	0	0	0	0	0	0	0	0	0	0	0	0	0	0	0	0	0	0	0	0	0	0	0	61	0	0	0	0	0	0	0	0	0	0	0	0	0	0	0	0	0	0	0	0	0	0	0	0	0	0	0	0	0	0	0	0	0	0	0	0	0	0	0	0	0	0	0	0	0	0	0	0	0	0	0	0	0	0	0	36	0	0	0	0	0	0	0	0	0	0	0	0	0	0	0	0	0	0	0	0	0	0	0	0	0	0	0	0	0	0	0	0	0	0	0	39	0	0	0	0	0	0	0	0	0	0	0	0	0	0	0	0	0	0	0	0	0	0	0	0	0	0	0	16	0	0	0	0	0	0	0	0	0	0	0	0	0	0	0	0	0	0	0	0	0	0	0	0	0	0	0	0	0	0	0	0	0	0	0	0	0	0	0	0	0	0	0	0	0	0	0	0	0	0	0	0	0	0	0	0	0	0	0	0	0	0	0	0	0	0	49	14	0	0	0	0	0	0	0	0	0	0	0	0	0	0	0	0	0	0	0	0	0	0	0	0	0	0	0	0	0	0	0	0	0	77	0	34	0	0	0	0	0	0	0	0	0	0	0	0	0	0	0	0	0	0	0	0	0	0	0	0	0	0	0	0	0	0	0	0	33	0	0	0	0	0	0	0	0	0	0	0	0	0	0	0	0	0	0	0	0	0	0	0	0	0	0	0	0	0	0	0	0	0	0	0	0	0	0	12	0	0	0	0	0	0	0	0	0	0	0	0	0	0	0	0	0	0	0	0	0	0	0	0	0	0	0	0	0	0	0	0	0	0	0	0	0	0	0	0	0	0	0	0	0	0	0	0	0	0	0	0	0	0	0	0	0	0	0	0	0	0	0	0	0	0	0	0	0	0	0	0	0	0	0	0	0	0	0	0	0	0	0	0	0	0	0	0	0	0	0	0	0	0	0	0	0	0	0	0	0	0	0	0	0	0	0	0	0	0	0	0	0	0	0	0	0	0	0	0	0	0	0	0	0	0	0	0	0	0	48	0	0	0	0	0	0	0	0	0	0	0	0	0	0	0	0	0	0	0	0	0	0	0	0	0	0	0	0	0	0	0	0	0	0	0	0	0	0	0	0	0	0	0	0	0	0	0	0	0	0	0	0	0	0	0	0	0	0	0	0	0	0	0	0	0	0	0	0	0	0	0	0	0	0	0	0	0	0	0	0	0	0	0	0	0	0	0	17	0	0	0	0	0	0	0	0	0	0	0	0	0	0	0	0	0	0	0	0	0	0	0	0	0	0	0	0	0	0	0	0	0	0	0	0	0	0	0	0	0	0	0	0	0	0	0	0	0	0	0	0	0	0	0	0	0	0	0	0	0	0	0	0	0	0	0	0	0	0	0	0	0	0	0	0	0	0	0	0	0	0	0	0	0	0	0	0	29	0	0	0	0	0	0	0	0	0	0	0	0	0	0	0	0	0	0	0	0	0	0	0	0	0	0	0	0	0	0	0	0	0	0	0	0	0	0	0	0	0	0	0	0	0	0	0	0	0	0	0	0	0	0	0	0	0	0	0	0	0	0	0	0	0	0	0	0	0	0	0	0	0	0	0	0	0	0	0	0	0	0	0	0	0	0	0	0	0	0	0	0	0	0	0	0	0	0	0	0	0	0	0	0	0	0	0
S328	0	0	0	0	45	0	0	0	0	0	32	0	0	0	0	0	0	30	30	124	41	0	29	25	35	45	0	0	0	31	24	0	37	0	22	0	0	41	0	31	0	36	0	39	30	32	26	29	0	31	0	0	0	27	41	0	0	30	35	33	32	31	31	0	31	22	42	0	0	46	44	27	29	30	47	27	37	42	35	39	31	37	24	38	38	37	0	22	0	41	42	0	0	27	19	0	30	32	17	32	52	0	0	0	24	15	0	0	24	23	0	0	0	0	0	0	0	0	0	19	26	18	23	0	0	0	0	0	29	0	0	0	24	0	0	14	20	0	0	23	19	20	0	31	0	0	0	0	10	38	19	0	0	0	0	23	0	0	0	25	24	0	0	0	46	0	0	14	17	9	22	0	27	0	0	40	0	0	0	25	45	15	36	0	25	0	0	15	0	71	0	23	52	0	0	22	0	0	38	0	0	0	24	0	26	0	44	0	24	0	0	0	0	0	0	27	0	0	0	0	0	0	20	0	43	0	13	26	0	0	28	0	0	0	0	0	0	33	0	0	14	0	0	0	0	0	0	0	0	0	0	0	18	0	0	0	0	0	0	0	0	0	0	0	0	0	0	0	0	0	0	0	0	0	0	0	0	0	0	0	34	0	0	0	0	0	46	18	22	0	0	0	0	11	24	0	0	33	0	0	48	0	46	0	0	16	37	0	0	35	0	30	0	15	0	0	0	0	13	38	49	0	0	45	0	19	0	0	0	0	27	0	0	18	0	0	20	0	0	0	76	0	0	0	46	0	34	0	0	0	0	0	29	23	0	43	0	0	0	0	39	0	0	0	0	0	0	0	0	0	0	0	0	0	0	0	0	0	61	0	0	0	0	34	0	0	32	0	0	0	0	0	0	0	0	0	0	0	28	0	0	0	0	23	0	25	0	0	0	0	0	0	0	0	0	0	0	0	0	0	0	0	0	0	39	0	27	0	39	41	0	0	41	0	0	0	0	0	0	45	0	0	0	0	0	0	0	0	0	0	0	0	0	0	0	31	0	0	0	39	0	0	0	77	0	28	0	0	0	0	0	0	37	11	0	0	9	34	0	0	0	0	27	0	0	0	0	0	0	0	0	0	0	0	28	36	28	0	29	0	0	0	0	39	29	0	0	0	0	0	0	0	0	0	0	54	0	0	40	0	0	0	0	11	0	0	0	0	0	0	32	0	0	0	33	0	0	0	0	0	0	0	0	0	0	0	0	0	0	0	0	0	0	0	0	0	0	25	0	0	31	0	0	0	0	0	0	0	0	0	0	0	0	0	0	45	0	0	0	0	0	0	0	0	0	0	0	0	0	0	0	0	0	0	0	0	0	0	0	0	0	0	0	35	0	0	0	46	0	0	0	0	0	59	0	0	0	0	0	0	0	0	0	30	0	0	33	0	0	15	0	0	0	0	0	0	0	0	0	0	0	0	0	0	29	0	0	0	0	21	0	0	0	0	0	0	0	0	0	0	0	0	0	38	22	0	0	0	0	0	0	0	0	0	0	0	0	0	0	0	0	0	0	0	0	0	0	0	0	0	56	0	0	0	0	0	0	0	0	0	0	0	53	0	0	0	0	0	0	0	0	0	0	0	0	0	0	0	0	0	0	0	0	0	0	0	0	0	0	0	0	0	0	0	0	0	0	0	0	0	0	0	0	0	0	0	0	0	0	0	0	0	42	0	0	0	0	0	0	0	0	0	0	0	0	0	33	0	0	0	0	0	0	0	0	28	0	0	0	0	0	0	0	0	0	0	0	0	0	0	0	0	0	0	0	0	0	0	0	0	0	0	37	0	0	0	0	0	0	0	0	0	0	0	0	0	0	0	0	46	24	0	33	0	0	0	0	0	0	0	55	0	0	0	0	0	0	0	0	0	29	0	0	0	0	0	0	0	0	0	0	0	0	0	0	0	0	0	0	0	0	0	0	0	0	0	0	0	0	0	0	0	0	0	0	0	0	0	0	0	0	0	8	0	0	0	0	0	0	0	0	0	0	0	37	0	0	0	0	29	0	0	0	0	0	0	0	0	0	36	0	0	0	0	0	0	0	0	0	0	0	0	0	0	0	0	0	0	0	0	0	0	0	0	0	0	0	0	0	0	0	16	0	0	0	0	0	0	0	0	0	0	0	0	0	0	0	0	0	0	39	0	0	21	0	0	0	0	0	0	0	0	24	25	0	0	0	0	0	0	0	0	0	0	0	24	0	0	48	0	0	0	18	0	0	0	0	0	0	0	0	0	0	0	0	0	0	0	0	0	0	0	0	43	16	0	0	0	0	0	0	0	0	0	0	0	0	0	0	0	0	0	0	0	0	0	0	0	0	0	0	0	0	0	0	0	0	0	11	0	0	0	17	0	0	0	0	0	0	0	0	0	0	0	0	23	0	0	18	0	0	0	0	0	0	0	0	0	0	0	0	0	0	0	0	0	0	0	0	0	0	16	35	0	0	0	0	0	0	0	0	0	0	0	0	0	0	27	0	0	0	0	40	0	0	0	0	0	0	0	0	0	0	0	0	21	0	0	0	0	0	0	0	0	0	0	0	39	0	0	0	0	0	0	50	0	0	16	0	0	0	0	0	16	0	0	0	0	0	0	0	0	0	0	0	0	0	17	0	0	0	0	0	0	0	0	0	0	0	0	0	0	0	48	13	0	0	0	0	0	0	0	0	0	17	0	0	0	0	0	0	0	0	0	0	0	0	0	0	26	0	0	0	0	0	0	41	0	0	0	0	0	0	0	0	0	0	0	0	0	0	0	0	0	0	0	0	0	0	0	0	0	0	0	0	0	0	0	0	0	0	0	0	0	0	0	0	0	0	0	0	0	0	0	19	0	0	0	0	0	0	0	0	0	0	0	0	0	0	0	0	0	0	0	0	0	0	0	0	0	0	0	0	0	0	0	0	0	0	0	0	0	0	0	0	0	0	0	0	0	0	0	0	0	0	18	0	0	0	0	31	0	0	7	0	58	0	0	0	0	0	0	0	0	0	0	0	34	0	0	0	0	0	0	0	0	0	0	0	0	0	0	0	0	0	0	0	0	0	0	0	0	0	0	0	0	0	0	0	0	0	0	0	0	0	0	0	0	0	0	0	0	8	0	0	0	0	0	0	0	0	0	0	0	0	0	0	0	0	0	0	0	0	0	0	0	0	0	0	0	0	0	0	0	0	0	0	0	0	0	0	0	0	0	0	0	0	0	28	33	0	0	0	0	0	0	0	0	0	0	0	0	0	0	0	0	0	0	0	0	0	49	0	0	0	0	0	0	13	0	0	0	0	0	0	0	0	0	0	0	0	0	0	0	0	0	0	0	0	0	0	0	0	0	0	0	0	0	0	0	0	0	0	0	0	56	0	45	0	0	0	0	0	0	0	0	0	0	0	0	0	0	0	0	0	0	0	0	0	0	0	0	0	0	0	0	0	0	0	0	0	0	0	0	0	0	0	0	0	0	0	0	0	0	0	0	0	0	0	0	0	0	0	0	0	0	0	0	0	0	73	0	0	0	0	0	0	0	0	0	0	0	0	0	0	0	0	0	0	0	0	0	0	0	0	9	0	0	0	0	0	0	0	0	0	0	0	0	0	0	0	0	0	0	0	0	0	0	0	0	0	0	0	0	0	0	0	0	0	0	0	0	0	0	0	0	0	0	0	0	0	0	0	0	0	0	0	0	0	0	0	0	0	0	0	0	0	0	0	0	0	0	0	0	0	0	0	0	0	0	0	0	0	0	0	0	0	0	0	0	0	0	0	0	0	0	0	0	0	0	0	0	0	0	0	0	0	0	0	0	0	0	0	0	0	0	0	0	0	0	0	0	0	0	0	0	0	0	0	0	0	0	0	0	6	0	0	0	0	0	0	0	0	0	0	0	0	0	0	0	0	0	0	0	0	47	0	0	0	0	0	0	0	0	0	0	0	0	0	0	0	0	0	0	0	0	0	0	0	0	0	0	0	0	0	0	0	0	0	0	0	0	0	0	0	0	0	0	0	0	0	0	0	0	0	0	0	0	0	0	0	0	0	0	0	0	0	0	0	0	0	0	42	0	0	0	0	0	0	0	0	0	0	0	0	0	0	0	0	0	0	0	0	62	0	0	0	0	0	0	0	0	0	0	0	0	0	0	0	0	0	0	0	0	0	0	0	0	0	0	0	0	0	0	0	0	27	0	0	0	0	0	0	0	0	0	0	0	0	0	0	0	0	0	0	0	0	0	0	0	0	0	0	0	0	0	0	0	0	0	0	0	0	0	0	0	0	0	0	0	0	0	0	0	0	0	0	0	0	0	0	0	0	0	0	0	0	0	0	0	63	0	0	0	0	0	0	0	0	0	0	0	0	0	0	46	0	0	0	0	0	0	0	22	0	0	0	0	0	0	0	0	0	0	0	0	0	0	0	0	0	0	0	0	0	0	20	0	0	0	0	0	0	0	0	0	0	0	0	0	0	0	0	0	0	27	0	0	0	0	0	0	0	0	0	0	0	0	0	0	0	0	0	0	0	0	0	0	0	0	0	0	0	0	0	0	0	0	0	0	0	0	0	0	0	0	0	0	0	0	0	0	0	0	0	0	0	0	0	0	0	0	0	0	0	0	0	0	0	0	0	0	0	0	0	0	0	0	0	0	0	0	0	0	0	0	0	0	0	0	0	0	0	0	0	0	0	0	0	0	0	0	0	0	0	0	0	0	0	0	0	0	0	0	0	0	0	0	0	0	0	0	0	0	0	32	0	0	0	0	0	0	0	0	0	0	0	0	0	0	44	0	0	0	0	0	0	0	0	0	0	0	0	21	0	0	0	0	0	47	0	0	0	0	0	0	0	0	0	0	0	0	0	0
S329	0	0	0	0	0	0	0	0	0	91	0	0	0	0	0	0	0	0	0	0	0	0	0	0	25	0	0	0	0	24	0	0	32	0	0	0	0	0	0	0	0	0	0	33	0	0	74	0	0	0	0	0	0	0	16	0	0	0	0	0	0	53	0	0	0	74	0	0	0	0	0	0	19	0	0	0	0	0	0	0	0	0	0	0	0	31	11	0	6	0	0	11	1	55	0	15	0	0	15	0	42	4	12	0	10	0	11	18	14	0	5	2	18	8	16	0	11	32	16	0	0	0	0	10	16	4	0	0	0	15	9	8	0	0	5	0	0	0	12	0	0	0	28	0	5	15	0	9	0	0	46	5	9	50	0	44	0	9	0	0	0	7	0	61	0	7	0	0	16	10	0	5	0	11	0	0	0	0	0	13	50	12	0	11	9	0	0	0	0	25	0	0	0	7	0	0	9	11	0	4	0	0	0	0	0	5	0	3	0	0	0	3	0	0	0	0	8	0	10	0	0	5	0	0	0	0	0	0	0	8	0	0	67	0	3	0	10	0	13	0	35	0	0	0	0	7	0	0	10	0	2	10	0	0	31	0	11	0	0	0	0	9	0	64	0	0	0	0	7	0	0	0	0	0	0	0	0	0	0	0	0	0	0	37	0	0	26	0	0	0	0	0	0	15	0	3	0	0	0	0	64	0	0	0	0	0	0	18	22	0	0	0	0	0	0	0	0	0	0	12	0	0	0	0	0	0	0	8	0	62	0	2	0	0	0	0	0	0	0	0	0	0	4	0	0	0	0	0	0	0	0	0	0	0	80	0	0	0	0	0	0	0	0	0	0	0	0	0	0	0	0	0	0	0	0	0	0	0	0	0	0	0	0	0	0	0	0	37	0	0	0	0	0	0	0	0	0	0	0	0	0	0	0	0	0	0	0	0	0	0	0	0	0	0	0	0	0	0	0	0	0	25	0	7	0	0	0	0	0	0	0	0	0	0	6	0	0	0	0	0	0	0	0	6	0	0	0	0	0	0	0	0	0	0	0	0	10	0	0	47	0	0	0	0	0	0	0	0	0	0	0	0	0	10	0	0	0	0	16	43	0	0	0	0	0	7	37	0	0	0	0	0	0	73	0	0	0	0	0	0	0	0	0	6	9	0	4	0	0	0	5	0	0	42	0	0	0	0	0	63	0	0	0	0	0	0	0	0	4	0	0	0	0	0	0	0	0	0	0	0	6	11	0	0	23	0	0	0	0	0	0	0	0	0	5	0	0	0	0	0	0	0	49	0	0	0	0	10	0	0	0	12	0	0	0	0	0	0	0	0	5	0	0	0	0	0	0	0	0	34	0	0	0	3	0	0	19	0	0	0	0	0	16	0	3	0	0	0	0	0	0	0	7	0	0	0	0	0	0	0	0	0	0	0	0	0	0	12	0	7	0	0	0	0	0	42	0	11	0	0	0	0	0	0	0	0	0	0	0	7	0	0	0	0	0	0	0	0	0	0	81	0	0	9	9	0	0	0	0	6	0	0	0	0	0	0	0	0	0	39	46	0	8	0	0	12	0	0	0	0	0	0	10	9	5	0	0	0	0	0	0	10	78	0	0	0	0	0	0	0	0	0	17	0	0	0	14	0	0	0	0	0	0	18	0	0	11	0	0	0	0	0	0	0	0	0	0	0	0	0	0	9	0	0	6	2	0	12	0	0	0	0	15	0	0	0	0	0	0	0	0	0	0	0	0	0	0	0	0	0	0	9	0	0	12	0	0	0	0	0	0	0	0	0	0	4	0	0	11	0	0	0	0	0	0	0	0	0	0	0	0	0	0	0	0	0	0	0	10	0	31	12	0	8	0	0	0	0	0	0	0	0	0	0	0	41	0	0	0	0	0	0	0	0	0	0	7	0	0	0	0	7	0	0	0	0	0	0	0	0	0	8	0	0	0	0	3	0	0	0	0	0	0	9	0	0	0	0	0	0	0	0	0	0	0	0	0	0	0	0	0	0	0	0	0	0	0	0	0	4	0	0	0	0	59	0	0	0	0	4	0	0	0	0	10	0	0	33	0	22	0	0	0	0	0	0	0	8	0	0	0	0	0	0	0	0	0	0	0	4	0	0	0	37	0	0	0	0	6	0	8	39	4	0	0	0	0	0	0	0	0	0	0	0	0	0	0	0	0	0	0	10	49	0	4	0	0	0	0	0	0	0	0	0	0	0	0	5	0	0	0	0	0	0	0	0	25	0	71	0	0	0	0	0	0	0	2	0	0	0	0	0	0	0	0	10	0	0	0	0	0	0	0	0	0	3	0	0	0	0	0	9	0	0	0	0	0	0	0	0	0	0	0	0	0	8	0	0	0	0	0	0	0	0	0	0	0	0	0	0	0	0	0	0	0	0	0	0	0	0	0	0	0	0	0	0	0	0	28	4	0	0	0	0	0	0	0	0	0	0	0	0	0	0	0	0	0	0	0	0	4	0	56	0	0	0	0	0	0	0	0	0	0	0	0	0	0	0	0	0	0	0	0	0	0	0	0	0	0	0	0	0	0	0	0	0	0	0	0	0	0	0	0	0	0	0	0	0	0	0	0	0	0	0	0	0	0	0	0	0	0	0	0	0	0	0	0	0	0	0	0	0	0	0	0	0	0	0	0	0	11	0	0	0	0	0	0	0	0	0	0	0	0	0	0	0	0	0	0	0	11	0	0	0	0	0	0	0	0	0	0	0	0	0	0	0	0	0	0	0	0	0	0	0	0	0	0	0	0	0	0	0	0	0	0	0	0	0	0	0	0	0	0	0	0	0	0	0	0	0	0	0	0	0	0	0	0	0	0	0	0	0	0	0	0	0	0	0	0	0	0	0	0	0	0	0	0	0	0	0	0	0	0	0	0	0	73	0	0	0	0	0	0	0	0	0	0	0	0	0	0	0	0	0	0	0	0	0	0	0	0	0	0	0	0	0	0	0	0	0	0	0	0	0	0	0	0	0	0	0	0	0	0	0	0	0	0	0	0	8	0	0	0	0	0	0	0	0	0	0	0	0	0	0	0	0	0	0	0	0	0	0	0	0	0	0	0	0	0	0	0	0	0	0	0	0	0	0	0	0	0	0	0	0	0	0	0	0	0	0	0	0	0	0	46	0	0	0	0	0	0	0	0	0	0	0	0	68	0	0	0	0	0	0	0	0	0	0	0	0	0	0	0	0	0	0	0	0	0	0	0	0	0	0	0	0	0	0	0	0	0	0	0	0	0	0	0	0	0	0	0	0	0	0	0	0	0	0	0	50	0	0	0	0	0	0	50	0	0	0	0	0	0	0	0	0	0	0	0	0	0	0	0	0	0	0	0	25	0	0	0	0	0	0	0	0	0	0	0	0	0	0	0	0	0	0	0	0	0	0	0	0	0	0	0	0	0	0	0	0	0	0	0	0	0	0	0	0	0	0	0	0	0	0	0	0	0	0	0	0	0	0	0	0	0	0	0	0	0	0	0	0	0	0	0	0	0	0	0	0	0	0	0	0	0	0	0	0	0	0	0	0	0	0	0	0	0	0	0	0	0	0	0	44	0	0	0	0	0	0	0	0	0	0	0	0	0	0	0	0	0	0	0	0	0	0	0	0	0	0	0	0	0	0	0	0	0	0	0	0	0	0	0	0	0	0	0	0	0	0	0	0	0	0	0	0	0	0	0	0	0	0	0	0	0	0	0	0	0	0	0	0	0	0	0	0	0	0	0	0	0	0	0	0	0	0	0	0	0	0	0	0	0	0	0	0	0	0	0	0	0	0	0	0	0	0	0	0	0	0	0	0	0	41	0	0	0	0	0	0	0	0	0	0	0	0	0	0	0	0	0	0	0	0	0	0	0	0	0	0	0	0	0	0	0	0	0	0	0	0	0	0	0	0	0	0	0	0	0	0	0	0	0	0	0	0	0	0	0	0	0	0	0	0	0	0	0	0	0	0	0	0	67	0	0	0	0	0	0	0	0	0	0	0	0	0	0	0	0	0	0	0	0	0	0	0	0	0	0	0	0	0	0	0	0	0	0	0	0	0	0	0	0	0	0	0	0	0	0	0	0	0	0	0	0	0	0	0	0	0	0	0	0	0	0	0	0	0	0	0	0	0	0	0	0	0	0	0	0	0	0	0	0	0	0	0	0	0	0	0	0	0	0	0	0	0	0	0	0	0	0	0	0	0	0	0	0	0	0	0	0	0	0	0	0	0	0	0	0	0	0	0	0	0	0	0	0	0	0	0	0	0	0	0	0	0	0	0	0	0	0	0	0	0	0	0	0	0	0	0	0	0	0	0	0	0	0	0	0	0	0	0	0	0	0	0	0	0	0	0	0	0	0	0	0	0	0	0	0	33	0	0	0	0	0	0	0	0	0	0	0	0	0	0	0	0	0	0	0	0	0	0	0	0	0	0	0	0	0	0	0	0	0	0	0	0	0	0	0	0	0	0	0	0	0	0	0	0	0	0	0	31	0	0	0	0	0	0	0	0	0	0	0	0	0	0	0	0	0	0	0	0	0	0	0	0	0	0	0	0	0	0	0	0	0	0	0	0	0	0	0	0	0	0	0	0	0	0	0	0	0	0	0	0	0	0	0	0	0	0	0	0	0	0	0	0	0	0	0	0	0	0	0	0	0	0	0	0	0	21	0	0	0	0	0	0	0	0	0	0	0	0	0	0	0	0	0	0	0	0	0	0	0	0	0	0	0	0	0	0	0	0	0	0	0	0	0	0	0	0	0	0	0	0	0	0	0	0	0	0	0	0	0	0	0	0	0	0	0	0	0	0	0	0	0	0	0	0	0	0	0	0	0	0	0	0	0	0	0	0	0	0	0	0	0	0	0	0	0	0	0	0	0	0
S330	29	0	0	0	29	45	0	68	0	0	26	0	0	33	0	0	47	27	0	0	34	0	29	36	25	26	0	0	0	18	0	19	29	0	24	0	32	38	56	24	0	43	0	34	0	47	0	27	0	0	0	0	0	32	24	43	0	0	16	0	43	19	38	0	0	0	0	14	0	0	0	0	23	30	0	0	0	0	0	0	0	0	0	0	0	19	5	0	12	0	0	5	16	25	0	3	0	0	7	0	0	10	13	0	1	0	2	10	4	0	14	9	3	10	12	0	14	0	2	0	0	0	0	4	4	10	0	0	0	2	18	12	74	45	13	0	0	17	4	0	0	0	0	28	12	5	0	2	0	42	30	7	18	0	2	24	0	4	26	0	0	15	12	37	0	14	24	0	32	4	108	2	30	9	40	0	0	0	0	3	0	4	0	3	6	0	0	0	0	0	0	0	41	8	0	0	4	6	0	6	0	51	46	0	0	8	0	15	33	0	0	19	0	0	18	24	12	0	2	0	14	13	59	0	62	0	0	18	13	3	0	0	0	0	11	0	1	0	2	0	31	0	0	0	0	8	32	0	16	0	9	3	36	0	0	0	0	0	0	0	0	7	9	0	0	45	0	0	15	0	0	0	0	0	24	0	0	0	26	41	0	2	0	0	37	0	0	0	22	19	74	0	14	18	91	13	0	0	0	13	39	0	0	0	0	0	0	30	37	0	82	0	0	0	37	0	0	0	0	4	41	0	0	0	42	26	0	4	0	0	0	7	0	20	0	0	23	43	0	0	0	27	5	0	11	0	0	0	0	0	0	0	59	0	38	0	0	36	0	0	49	18	0	0	0	25	0	0	0	0	0	0	29	52	10	0	26	0	0	0	45	0	0	0	0	0	0	0	0	0	0	0	44	0	11	0	38	0	0	0	24	0	0	0	0	0	0	0	0	0	0	0	0	0	0	0	0	12	74	0	67	36	34	12	0	0	40	0	0	0	0	0	0	0	13	35	0	0	0	0	0	0	41	35	0	0	32	27	0	0	0	0	0	9	0	0	24	34	0	37	0	39	0	0	0	0	0	0	0	0	0	76	0	13	0	0	0	50	23	0	0	32	0	33	0	9	0	0	0	0	0	0	0	23	0	0	0	0	16	0	0	0	0	11	7	13	9	0	0	0	8	25	35	0	0	0	0	29	0	26	0	0	0	0	0	0	0	0	8	0	0	0	0	0	45	0	0	31	0	0	10	7	0	46	32	0	0	0	0	14	0	0	28	0	12	0	0	0	33	0	0	0	0	0	0	0	0	11	0	0	0	35	24	0	31	0	0	0	29	0	7	0	32	0	0	0	5	0	0	0	0	0	0	13	0	0	0	0	0	0	0	23	0	80	9	0	0	0	34	0	22	0	11	0	0	0	22	0	0	0	0	0	0	0	25	49	0	0	0	12	21	0	0	0	0	0	0	7	0	0	0	0	0	45	0	0	0	0	22	8	0	0	29	0	0	0	0	0	0	0	0	26	0	4	6	33	0	0	0	9	0	0	0	0	0	0	0	0	0	0	31	0	13	0	0	0	0	0	0	0	0	0	7	0	12	0	0	38	29	0	0	0	0	29	0	59	0	0	0	0	0	0	0	0	0	25	0	0	0	30	0	0	0	0	0	0	7	18	0	0	0	0	0	0	0	26	0	0	0	0	0	2	0	0	4	7	0	0	0	0	0	0	43	0	0	0	0	0	0	0	36	0	0	0	0	0	0	0	0	0	0	7	0	0	0	0	0	0	17	0	33	0	0	0	0	0	0	0	0	0	0	6	0	0	0	20	0	0	0	0	0	11	0	0	0	0	29	0	0	0	0	0	0	11	0	0	0	0	0	0	52	0	0	0	0	0	0	31	0	0	0	0	0	0	21	0	0	0	0	0	65	0	0	0	0	0	0	0	0	0	0	0	20	24	0	0	5	0	28	0	0	0	0	0	0	0	0	0	0	0	0	0	0	0	0	0	0	0	0	0	14	26	0	0	21	0	0	0	0	0	0	0	0	0	0	0	0	0	0	6	0	0	0	0	0	0	0	0	25	34	0	0	0	0	0	58	0	0	0	0	0	0	0	0	0	0	21	0	0	0	0	19	0	0	0	17	0	0	0	0	0	0	0	0	0	0	18	0	15	0	0	0	0	0	0	0	25	0	0	0	0	0	0	0	0	0	0	0	0	0	0	0	43	0	0	0	0	0	0	26	0	0	0	9	18	0	0	0	0	0	0	0	0	8	14	0	0	88	0	0	0	0	0	0	0	0	0	0	0	0	0	0	0	49	0	0	0	39	0	0	0	0	0	0	9	0	0	0	0	0	0	0	0	0	0	0	10	0	0	0	0	0	0	0	0	0	0	0	0	0	0	0	0	0	0	0	0	0	0	0	0	10	0	0	0	0	0	0	0	0	0	50	0	0	0	0	0	0	0	0	0	31	0	0	0	0	0	0	0	0	0	0	0	0	0	0	0	0	0	0	0	0	0	0	0	0	0	0	0	0	0	0	0	0	0	0	0	0	0	0	0	0	0	0	0	0	78	0	0	0	0	0	0	0	0	0	36	54	0	0	0	0	0	0	0	0	0	0	0	0	0	0	0	0	0	0	26	0	0	0	0	0	0	0	0	0	0	0	0	0	0	0	0	0	0	0	0	0	0	0	0	0	0	0	0	0	0	0	0	0	0	0	34	0	0	0	0	0	0	0	0	0	0	0	0	0	0	0	0	0	0	0	0	0	0	0	0	0	0	0	0	0	0	0	0	0	0	0	0	0	0	0	0	0	0	0	0	0	0	0	0	0	0	0	0	0	0	0	0	0	0	0	0	0	0	0	0	0	0	0	0	0	0	0	0	0	0	0	0	0	0	0	0	0	0	0	0	0	0	0	0	0	0	0	0	0	0	0	0	0	0	0	0	0	0	0	36	0	0	0	0	0	0	0	0	0	0	0	0	0	0	0	0	0	0	0	0	0	0	0	0	0	0	0	0	0	0	0	0	0	0	0	28	0	0	41	0	0	0	0	0	0	0	0	0	0	0	0	0	0	0	0	0	0	0	0	36	0	0	0	0	0	0	0	0	0	0	0	0	0	0	0	0	0	0	0	0	0	0	0	0	0	0	0	0	0	0	0	0	0	0	0	0	0	0	0	0	0	0	0	0	0	0	0	0	0	0	0	0	0	0	0	0	0	0	0	0	0	0	0	0	0	0	0	0	0	0	0	0	0	0	0	0	0	0	0	0	0	0	0	0	0	60	0	0	0	0	0	0	0	0	0	0	0	0	0	0	0	0	0	0	0	0	45	0	0	0	0	0	0	0	0	0	0	0	0	35	0	0	0	0	0	0	0	0	0	0	0	0	0	0	0	0	0	0	0	0	0	0	0	0	0	0	0	0	0	0	0	0	0	0	0	0	0	0	0	0	0	0	0	0	0	0	0	0	0	0	0	0	0	0	0	0	0	0	0	0	0	0	0	0	39	0	0	0	0	0	0	0	0	0	0	0	0	0	0	0	0	0	0	0	0	0	0	0	0	0	0	0	0	0	0	0	0	0	0	0	0	0	0	0	0	0	0	0	0	0	0	0	0	0	0	0	0	0	0	0	0	0	0	0	0	0	0	0	0	0	0	0	0	0	0	0	0	0	0	67	0	0	0	0	0	0	0	0	0	0	0	0	67	0	0	0	0	0	0	0	0	0	0	0	0	0	0	0	0	0	0	0	0	0	0	0	0	0	0	0	0	0	0	0	0	0	0	0	0	0	0	0	0	0	0	0	0	0	0	0	0	0	0	0	0	0	0	0	0	0	0	0	0	0	0	0	0	0	0	0	0	0	0	0	0	0	0	0	0	0	0	0	0	0	0	0	0	0	11	0	0	0	0	0	0	0	0	0	0	0	0	0	0	0	0	0	0	0	0	0	0	0	0	0	0	0	0	0	0	0	0	0	0	0	0	0	0	0	0	0	0	0	0	0	0	0	0	0	0	0	0	0	0	0	0	0	0	0	0	0	0	0	0	0	0	0	0	0	0	0	0	0	0	0	0	0	0	0	0	0	0	0	0	0	0	0	0	0	0	0	0	0	0	0	0	0	0	0	0	0	0	0	0	0	0	0	0	0	29	0	0	0	0	0	0	0	0	0	0	0	0	0	0	0	0	0	0	0	0	0	0	0	0	0	0	0	0	0	0	0	0	0	0	0	0	0	0	0	0	0	0	0	0	0	0	0	0	0	0	0	0	0	0	0	0	0	0	0	0	0	0	0	0	0	0	0	0	0	0	0	0	0	0	0	0	0	0	0	0	0	0	0	0	0	0	0	0	0	0	0	0	0	0	0	0	0	0	0	0	0	0	0	0	0	0	0	0	0	0	0	0	0	0	0	0	0	0	0	0	0	0	0	0	0	0	0	0	0	3	0	0	0	0	0	0	0	0	0	0	0	0	0	0	0	15	9	0	0	0	0	0	0	0	0	0	0	0	0	0	8	0	0	0	0	6	0	0	0	0	0	0	0	0	0	0	0	0	0	0	0	0	0	0	2	0	0	0	7	0	3	0	0	0	9	7	6	9	3	0	0	4	5	7	0	0	0	0	0	7	0	0	7	0	0	0	0	7	6	6	0	0	0	0	9	0	0	9	0	0	0	4	10	0	0	6	0	0	0	0	0	5	0	0	0	0	8	0	5	0	0	0	10	0	5	6	7	0	3	0	0	4	0	0	0	4	0	0	0	0	0	0	0	0	0	9	0	0	0	0	0	0	0	0	0	0	0	0	0	0	0	0	0	0	0	0	0	0	0	0	0	0	0	0	0	0	0	0	0	0	0	0	0	0	0	0	0	0	0	0	0	0	0	0	0	0	0	0
S331	78	78	61	47	86	48	53	60	64	51	59	54	62	69	58	55	59	63	53	55	49	54	48	54	51	62	51	42	45	53	58	47	54	43	48	57	58	52	52	50	40	49	53	55	53	63	56	59	47	55	36	59	56	55	51	40	52	49	57	118	56	42	40	35	51	47	109	31	48	96	120	42	44	50	109	98	108	94	118	99	105	99	80	30	99	57	67	106	51	105	92	58	33	45	100	53	92	96	47	84	0	47	33	29	49	91	47	52	45	81	25	42	42	47	35	33	38	51	33	80	90	73	75	46	56	40	0	0	56	61	34	33	51	0	45	57	87	45	43	79	49	78	0	47	37	57	31	42	58	46	31	33	41	0	47	30	0	47	54	0	85	37	43	34	0	38	44	66	35	39	58	51	47	20	53	53	0	27	28	36	0	42	0	42	42	0	26	43	0	46	81	79	46	37	23	59	54	36	55	35	0	37	38	51	48	36	0	26	50	56	87	24	0	0	23	45	39	24	37	30	0	30	45	23	26	38	65	41	0	46	47	0	66	0	39	0	48	0	34	32	26	0	60	88	31	25	36	0	32	67	30	45	47	63	0	28	39	23	48	18	0	36	31	22	73	52	24	52	39	33	62	68	86	19	0	0	35	0	23	65	33	32	58	0	38	24	40	0	33	29	50	0	25	28	34	29	66	34	68	26	32	73	32	43	43	44	0	34	52	34	48	35	45	0	41	58	55	52	39	31	22	60	28	33	37	45	30	28	64	0	38	32	0	54	24	54	35	27	0	0	52	38	25	26	24	58	31	0	0	0	54	30	24	0	40	0	21	0	51	29	18	0	79	55	0	36	47	54	0	52	52	0	36	22	0	17	28	57	44	23	50	26	0	37	39	0	32	26	0	44	34	26	34	31	0	51	32	51	19	42	47	15	43	27	51	47	56	0	55	63	0	49	53	0	0	41	0	25	57	18	57	38	0	32	38	62	33	32	0	36	57	21	42	54	28	30	55	0	0	27	16	53	33	31	40	46	19	40	53	0	63	30	0	27	13	37	40	25	56	31	0	59	20	55	56	24	40	11	0	0	44	0	22	30	50	30	0	24	33	0	0	35	30	19	0	22	8	61	26	10	0	13	14	30	25	22	22	55	20	0	0	0	37	25	15	26	30	0	0	0	27	29	41	0	0	39	36	35	21	37	0	0	51	24	18	0	38	0	24	0	20	49	0	36	22	0	67	0	36	43	35	18	44	35	31	50	27	20	42	0	0	13	36	35	22	54	0	37	74	17	17	27	12	0	0	37	55	19	0	0	0	28	29	0	29	29	0	0	21	0	21	0	76	0	0	0	26	18	21	0	17	0	33	23	17	54	0	0	0	41	0	0	0	0	14	0	0	0	58	57	52	0	23	0	28	0	0	23	0	0	0	38	72	20	29	64	0	0	11	19	62	0	0	0	0	0	11	10	0	0	69	0	37	0	19	0	13	0	65	24	0	27	0	0	0	0	18	0	0	34	18	69	0	26	19	0	35	0	0	19	0	0	37	0	0	22	0	0	45	69	41	0	12	54	0	0	22	26	0	0	0	0	18	0	23	0	0	0	61	0	36	0	0	58	0	31	0	0	0	0	0	0	0	0	0	33	0	48	0	53	0	39	0	0	0	13	14	47	0	0	0	0	0	20	0	49	0	0	55	0	60	16	0	0	16	13	42	0	0	0	0	0	0	0	0	0	0	22	0	0	0	14	0	0	0	13	0	0	0	0	0	16	0	0	0	17	25	0	51	24	64	0	0	65	0	0	0	0	0	0	55	20	19	0	0	53	18	0	0	0	0	0	104	0	0	0	32	0	0	0	0	0	16	18	40	0	0	0	29	0	26	0	0	0	0	0	0	40	0	0	0	0	0	0	57	0	0	48	0	16	0	0	0	23	0	30	26	0	0	16	13	0	48	56	0	0	22	0	44	25	0	0	0	0	51	0	0	0	0	0	0	0	0	0	0	0	41	0	0	0	40	0	48	0	39	0	22	0	0	0	13	31	13	0	0	0	0	0	0	16	0	0	0	0	0	17	0	57	19	0	0	0	0	27	16	0	0	0	0	13	0	33	0	0	14	0	44	0	0	0	0	20	18	0	0	42	0	0	0	0	0	0	0	0	0	0	34	0	35	0	44	0	0	0	0	13	40	0	0	0	0	0	0	0	0	0	14	0	41	0	0	0	11	70	0	0	0	0	0	22	0	0	0	0	12	0	0	0	0	0	0	0	0	51	37	0	0	0	0	0	0	0	0	0	0	0	0	0	0	0	0	0	0	0	0	0	0	0	0	26	0	0	26	0	47	0	0	0	0	0	42	0	0	0	0	0	0	0	0	0	43	0	0	0	34	0	17	0	28	0	0	0	81	0	0	0	0	19	0	47	0	42	0	0	0	0	0	0	0	0	20	0	0	0	0	21	21	0	0	0	0	10	0	0	0	0	0	0	0	12	0	0	0	13	0	0	0	0	0	0	0	0	0	0	0	0	71	0	0	0	0	0	0	0	0	0	0	0	0	0	0	0	0	0	0	0	0	0	0	0	32	0	0	0	0	0	0	0	0	0	12	0	0	0	0	0	0	0	0	28	0	19	0	0	0	0	11	0	0	0	0	0	15	30	0	0	0	0	25	0	0	0	0	0	0	0	0	0	0	0	0	0	0	0	0	0	0	0	0	26	0	0	0	0	0	0	0	0	0	0	39	0	0	36	0	0	0	0	0	0	0	0	19	0	0	0	0	27	0	0	0	30	0	0	0	0	0	0	0	0	0	0	0	0	0	0	0	0	0	0	0	50	0	0	0	0	0	20	0	21	0	0	0	0	56	0	26	0	0	0	29	0	0	0	0	0	21	0	0	0	70	0	21	0	0	0	0	0	0	0	0	0	0	0	0	0	25	0	0	0	0	23	0	0	0	0	0	0	0	0	22	0	0	0	0	0	0	0	0	0	0	0	0	35	0	0	0	27	0	0	0	0	34	0	0	0	0	43	0	0	0	0	0	0	27	0	0	0	0	32	0	24	0	0	0	0	41	0	0	0	37	0	0	0	0	0	0	0	0	0	0	0	31	18	0	0	0	0	0	0	0	0	0	0	0	0	0	0	0	0	0	0	0	0	0	0	0	0	0	0	0	0	0	0	0	0	0	0	0	0	0	0	0	0	0	0	0	0	0	0	30	0	0	27	0	0	0	0	26	0	0	0	0	25	0	0	19	0	0	39	0	0	30	0	0	0	0	0	0	0	21	16	0	0	0	39	16	0	0	0	33	0	0	0	42	0	0	0	0	43	0	0	0	0	69	0	0	0	0	0	0	0	0	0	0	0	0	0	0	0	0	0	32	23	0	0	0	0	0	37	15	18	16	0	0	0	31	0	0	0	0	0	0	0	0	0	0	0	24	0	0	0	0	0	0	0	0	0	10	0	0	0	0	0	0	0	0	19	47	0	25	0	56	0	0	0	0	0	0	0	0	0	0	0	0	0	0	45	0	0	26	31	0	0	0	32	0	0	0	0	23	0	0	0	0	0	0	0	0	0	0	0	0	0	0	0	0	0	0	0	0	0	41	0	0	0	0	0	0	0	0	0	0	0	0	0	0	0	0	0	0	27	0	0	26	20	0	0	27	0	0	0	0	0	0	0	0	0	0	16	0	15	0	0	0	0	0	0	0	0	0	0	0	0	15	0	0	0	0	27	0	0	0	23	0	0	26	0	0	0	0	0	29	0	0	0	0	0	0	0	15	0	0	0	0	0	0	0	0	0	0	0	0	36	0	0	0	0	19	0	0	0	0	0	0	0	60	0	0	0	0	0	0	0	0	26	0	0	0	0	0	0	0	0	0	0	0	0	0	0	0	34	24	0	0	0	49	0	0	21	0	0	0	0	65	0	0	0	0	0	0	0	0	0	0	0	24	0	0	0	0	0	41	0	0	0	0	0	0	23	0	0	0	0	0	0	18	0	0	0	42	0	0	0	0	0	0	0	0	0	0	24	30	0	0	0	0	0	18	0	14	0	0	0	0	0	0	0	29	0	0	0	0	0	0	0	36	10	0	0	11	0	0	0	0	0	32	0	0	0	0	0	0	0	0	0	0	0	0	0	0	0	0	0	0	0	0	0	0	18	0	0	0	0	0	0	0	0	0	0	0	0	0	0	0	0	0	0	0	0	0	0	0	0	0	0	0	0	0	0	0	0	0	0	0	0	0	51	0	0	0	0	0	0	0	20	0	0	0	0	0	0	20	0	0	0	0	0	0	0	0	0	0	0	0	0	0	0	0	0	27	0	0	0	0	0	0	0	0	0	0	0	0	0	0	0	0	0	0	0	0	0	15	0	0	0	0	0	0	0	0	41	0	0	0	0	0	0	0	22	0	0	0	0	0	0	0	0	38	21	0	0	0	0	0	0	0	0	0	0	0	0	0	0	0	0	0	0	0	30	27	13	15	0	0	0	0	0	0	0	0	0	0	0	0	0	16	0	0	0	0	12	0	0	0	0	0	0	0	0	16	0	0	0	0	0	0	0	0	0	12	0	0	0	17	29	9	0	0	0	9	16	12	8	12	0	0	11	10	11	0	0	0	0	0	8	0	0	7	0	0	0	0	13	7	8	0	0	0	0	13	0	0	8	0	0	0	16	11	0	0	8	2	0	0	0	0	9	2	0	1	1	6	0	12	0	0	0	8	0	10	7	6	0	6	5	0	8	0	0	0	6	0	18	0	0	0	1	0	0	3	4	0	4	0	0	2	1	0	2	0	0	0	0	0	1	0	0	0	0	0	0	0	3	0	0	0	0	0	0	0	0	0	0	0	0	0	0	0	0	0	0	0	0	0	0	0	0	0	0	0	0	0	0
S332	70	0	19	0	35	16	0	76	0	17	31	0	0	60	0	0	77	33	30	0	42	0	37	49	33	29	25	16	0	31	37	20	28	0	0	0	23	34	59	21	0	23	15	40	22	35	37	52	0	27	0	0	0	0	32	97	0	30	29	0	15	35	24	24	30	30	0	13	0	0	0	24	21	21	0	0	0	0	0	0	0	0	0	38	0	26	28	0	8	0	0	34	2	0	0	27	0	0	25	0	52	9	4	0	34	0	26	40	32	0	7	5	31	3	5	75	5	0	18	0	0	0	0	34	27	8	39	45	50	31	2	2	0	49	7	0	0	0	26	0	0	0	48	0	5	32	0	31	0	0	45	4	12	43	26	0	40	20	0	32	0	8	2	0	42	2	0	0	0	29	0	27	0	7	0	0	31	0	0	33	49	27	0	32	31	30	0	0	42	0	0	0	0	10	15	51	26	28	0	4	0	0	0	0	0	5	34	8	44	41	0	3	36	39	48	0	5	0	32	29	20	7	0	0	52	61	0	0	0	32	0	20	0	29	6	45	23	58	19	27	33	0	0	0	0	4	0	35	9	48	2	15	0	0	19	52	19	18	0	21	45	17	0	0	20	56	16	0	2	0	0	0	0	0	44	28	0	66	0	12	0	23	35	25	0	0	0	24	0	0	0	20	4	0	0	5	0	0	0	0	35	0	0	0	0	0	36	22	0	0	0	34	0	27	11	0	0	0	0	22	0	48	0	0	0	0	0	19	0	20	0	3	26	0	44	38	37	0	35	32	0	0	1	31	0	0	75	33	0	27	0	0	35	0	0	33	25	0	0	0	38	19	31	0	30	0	0	0	0	0	0	64	0	0	0	10	0	0	0	0	41	0	26	44	29	62	97	0	35	0	0	21	0	8	19	0	0	0	0	0	0	17	24	0	0	0	0	0	0	0	0	0	0	0	0	0	15	38	0	0	0	79	0	0	0	16	0	0	45	35	0	15	0	34	0	17	0	23	0	0	0	0	50	0	0	0	15	40	0	43	0	0	0	0	0	0	15	0	0	21	0	21	0	0	0	30	0	22	9	0	0	0	0	0	0	29	24	26	0	73	0	0	0	0	34	0	0	0	0	0	8	0	73	0	74	0	64	0	0	0	37	58	0	0	0	0	0	11	0	75	0	0	0	0	62	0	0	0	25	0	29	0	33	0	0	0	0	0	0	42	21	0	21	0	0	0	0	0	0	0	0	0	0	0	61	0	28	0	0	25	0	0	0	0	0	0	0	0	0	0	0	0	0	0	0	0	11	0	0	0	0	0	50	0	50	22	21	11	10	0	0	0	0	43	0	0	0	0	0	66	0	45	0	0	25	0	0	0	0	0	0	0	0	0	0	0	0	0	0	0	0	0	0	0	0	0	0	0	0	0	0	0	0	0	0	0	28	0	0	0	0	45	0	0	0	0	0	0	0	42	0	36	0	0	0	0	43	0	0	0	0	0	0	31	70	0	0	0	0	0	0	0	45	0	0	0	0	0	0	0	0	0	0	0	27	0	0	0	0	0	0	72	0	0	0	0	0	0	20	0	0	48	0	0	0	0	0	0	0	24	0	0	0	0	37	0	0	0	0	0	0	0	0	0	0	0	0	0	0	0	0	0	0	0	18	0	0	0	0	0	0	16	0	0	0	0	0	0	0	0	0	0	0	0	0	0	8	0	89	0	0	0	25	0	0	0	87	0	0	27	0	0	0	61	0	0	0	59	0	0	70	0	0	0	0	14	0	0	0	0	0	0	0	0	0	0	0	0	0	35	0	0	0	0	0	0	0	0	0	0	0	0	0	0	0	0	0	0	0	0	0	0	0	0	0	22	0	0	0	0	0	0	21	61	0	0	0	0	0	0	0	0	0	24	0	17	0	0	0	15	0	0	38	0	0	0	0	0	0	0	0	0	0	0	0	0	0	0	0	0	0	0	0	0	0	0	0	0	0	0	0	0	0	0	0	0	0	12	0	40	0	0	0	0	0	0	0	0	0	0	0	0	0	20	0	0	0	37	0	0	0	0	0	0	0	59	0	0	0	28	0	0	73	0	0	22	0	0	0	0	17	0	0	0	0	0	0	0	35	0	45	0	0	0	0	0	0	19	0	28	0	0	0	0	0	46	0	0	0	0	0	61	0	0	0	0	0	52	0	0	0	0	0	0	0	0	0	0	0	0	25	0	0	0	0	0	18	0	0	0	14	0	0	0	0	0	0	50	0	0	0	0	0	0	0	0	0	0	0	0	0	0	0	0	0	0	24	0	0	0	39	12	0	0	0	0	0	0	0	0	0	0	0	0	0	0	51	0	0	0	0	0	0	0	68	0	0	0	30	0	0	20	0	0	0	0	0	0	0	0	0	0	0	0	0	0	0	0	0	56	0	0	74	0	0	0	0	22	0	0	64	0	0	0	0	0	0	14	33	0	0	0	0	0	0	0	0	0	0	0	0	0	0	0	40	33	0	25	0	0	0	0	0	0	0	0	0	0	21	0	0	0	0	0	0	45	0	0	0	0	0	26	0	0	0	0	0	0	0	0	52	0	0	0	0	0	0	0	0	0	0	0	0	0	0	0	0	0	21	0	0	0	0	0	0	0	0	0	0	0	0	0	0	0	0	0	0	0	0	0	0	0	0	0	0	0	0	0	0	0	0	0	0	0	0	0	0	0	0	0	0	0	0	0	0	0	0	0	0	0	62	0	0	0	0	0	0	0	0	0	0	0	0	0	37	0	0	0	0	0	0	0	0	0	0	0	0	0	0	0	0	72	0	0	0	0	0	0	0	0	0	0	0	0	0	0	0	45	37	0	0	0	0	0	0	0	0	0	0	0	0	0	0	0	0	0	0	0	0	0	0	0	0	0	0	0	0	0	0	0	0	0	0	0	0	0	0	0	0	0	0	0	0	0	0	0	0	0	0	0	0	0	0	0	0	0	0	0	0	0	0	0	0	0	0	54	0	0	0	45	0	0	0	0	45	0	0	0	0	0	0	0	0	0	31	0	0	0	0	0	0	0	0	0	0	0	0	0	0	0	0	0	0	0	0	0	0	0	0	0	0	0	0	0	0	0	0	0	0	0	0	0	0	0	0	0	0	0	0	0	0	0	0	0	0	0	0	0	0	0	0	0	57	0	0	0	0	0	0	0	0	0	0	0	0	0	0	0	0	0	0	0	0	0	0	0	0	0	0	0	0	0	0	0	0	0	0	0	0	0	0	0	0	12	0	0	0	0	0	0	0	0	0	0	0	0	0	0	0	0	0	0	0	0	0	0	0	0	0	0	0	0	0	0	0	0	0	0	0	0	0	0	0	0	0	0	0	0	0	0	0	0	0	0	0	0	0	0	0	0	0	0	26	0	0	0	0	0	0	0	0	0	0	0	19	0	0	0	0	0	0	0	0	0	0	0	0	0	0	0	0	0	0	0	0	0	0	0	0	0	0	0	0	0	0	0	0	0	0	0	0	0	0	0	0	0	0	0	0	0	0	0	0	0	0	0	0	0	0	0	0	0	0	0	0	0	0	0	50	13	0	0	0	0	0	0	0	0	0	0	35	0	0	0	0	0	0	0	0	60	0	0	0	0	0	0	0	0	0	0	0	0	0	0	0	0	0	0	0	0	0	0	0	0	0	0	0	0	0	0	0	0	0	0	0	0	0	0	0	0	0	0	0	0	0	0	0	44	0	0	0	0	0	0	0	0	0	0	0	0	0	0	0	0	0	0	0	0	0	0	0	0	0	0	0	0	0	10	0	0	0	18	0	0	17	0	0	0	0	0	0	0	0	0	0	0	0	46	57	38	0	25	0	0	0	0	0	0	0	0	0	0	0	0	0	0	0	0	0	0	35	0	0	47	0	0	0	0	0	0	0	39	0	0	0	0	85	0	0	0	0	0	0	0	0	0	0	0	0	0	0	0	0	0	0	0	0	0	0	0	0	0	0	0	0	0	0	0	0	0	0	0	0	0	0	0	0	0	0	0	0	0	0	0	0	0	0	0	0	0	0	0	0	0	0	0	0	6	0	0	0	31	0	0	0	46	0	0	0	0	0	0	0	0	0	0	0	0	0	38	0	0	41	0	0	28	0	0	0	0	0	0	0	0	55	0	0	0	0	0	0	8	0	0	0	0	48	0	0	0	0	0	0	0	0	0	0	0	0	15	0	0	0	38	0	0	0	0	0	0	0	0	0	0	0	0	0	0	37	0	0	0	0	0	0	0	66	0	0	0	0	0	0	0	0	0	0	0	0	0	0	0	0	0	0	0	0	0	0	0	0	0	0	0	0	0	0	0	0	0	0	0	0	27	0	0	18	0	0	0	0	0	0	0	42	0	0	0	0	0	0	0	0	0	0	0	0	0	0	0	0	0	0	0	0	0	0	0	0	0	0	0	0	0	0	0	0	0	0	0	0	0	0	0	0	0	0	11	0	0	0	0	0	0	0	0	0	0	0	0	0	0	0	0	0	0	0	0	9	0	0	0	0	0	54	0	0	0	0	0	0	0	0	0	0	0	0	0	0	0	0	0	0	0	0	0	0	0	0	0	0	0	0	0	0	0	0	0	0	0	0	0	0	0	0	0	0	3	0	0	0	0	0	0	0	0	0	0	0	0	0	0	5	0	3	0	0	0	0	0	0	0	0	0	3	0	0	0	0	0	0	0	0	0	0	0	0	0	0	11	0	0	0	0	0	0	0	0	0	0	0	0	0	0	0	0	5	0	0	0	0	0	0	0	0	0	0	0	0	0	0	0	0	0	0	0	0	0	0	0	0	0	0	0	0	0	0	0	0	0	0	0	0	0	0	0	0	0	0	0	0	0	0	0	0	0	0	0	0	0	0	0	0	0
S333	46	47	36	41	152	45	65	30	43	33	146	49	59	36	42	31	37	135	131	39	108	41	124	123	106	112	30	28	36	116	123	40	119	52	120	36	25	136	29	97	24	96	21	114	77	97	96	106	35	109	36	44	30	132	86	30	46	100	95	0	117	98	114	35	108	107	36	36	45	0	0	88	84	93	0	0	0	0	0	0	42	0	0	76	0	88	0	0	0	0	0	0	0	99	34	0	0	0	0	0	0	0	0	68	0	0	0	0	0	0	0	0	0	0	0	37	0	34	0	0	0	0	0	0	0	0	0	0	102	0	0	0	96	0	0	38	0	0	0	0	74	0	0	91	0	0	68	0	0	102	73	0	0	0	0	94	0	0	37	0	0	0	0	0	0	0	58	0	61	0	94	0	85	0	86	72	0	0	63	0	0	0	0	0	0	0	0	80	0	55	0	0	73	0	19	89	0	0	31	0	0	71	89	35	77	0	0	0	78	33	0	0	0	0	0	80	0	82	0	54	0	0	92	61	0	59	0	84	0	0	67	0	0	0	0	0	0	0	0	33	80	0	32	0	44	0	0	0	0	0	0	0	70	0	0	26	0	25	27	0	0	0	16	62	0	32	63	0	0	67	0	0	0	0	0	0	0	0	0	0	55	0	31	0	94	0	54	0	79	62	42	0	0	47	85	0	0	0	28	0	0	0	0	78	0	80	0	0	0	66	20	0	0	0	0	0	25	0	65	0	61	27	55	0	0	66	57	0	0	0	26	0	0	75	58	0	65	0	0	0	31	26	0	47	0	30	0	0	61	0	23	0	0	0	0	0	54	0	0	0	0	21	0	0	0	23	0	0	0	0	37	0	0	52	0	67	0	0	29	0	23	52	0	0	0	0	0	49	0	0	68	46	0	15	0	39	0	0	57	0	76	0	33	78	0	0	0	0	0	37	0	0	0	0	0	0	0	0	23	0	35	0	0	0	0	0	0	0	0	0	0	16	0	0	25	0	69	0	0	0	0	0	0	0	0	23	0	0	0	0	0	61	0	6	0	58	0	0	0	0	0	0	0	22	0	0	0	71	0	0	0	0	0	15	0	0	0	0	0	37	0	24	0	0	0	0	0	0	0	0	0	0	0	0	0	0	0	30	0	45	0	0	0	0	16	69	0	0	0	0	49	0	0	0	0	28	0	0	0	0	33	0	0	75	0	0	0	0	0	0	0	0	0	29	0	0	0	0	0	0	0	0	19	0	0	52	0	0	0	16	0	0	0	0	27	32	0	0	0	41	47	0	0	0	0	0	24	0	0	0	0	0	0	29	0	0	0	0	0	0	0	0	0	0	0	0	0	0	0	21	0	0	0	0	0	0	0	0	0	37	0	0	0	0	17	0	0	0	0	0	0	0	0	0	0	0	0	0	0	0	0	0	0	0	0	0	0	0	0	19	0	0	0	0	0	0	0	0	0	0	0	0	0	0	0	0	0	0	0	0	0	0	0	0	0	0	0	0	0	0	0	0	0	0	20	0	0	0	0	0	0	0	0	0	19	0	0	0	20	34	0	0	45	0	32	0	0	0	0	0	0	0	0	0	0	0	0	0	0	0	0	0	0	0	18	0	0	0	0	0	0	0	0	0	0	0	0	0	0	0	0	26	0	0	0	0	30	0	0	0	0	0	39	0	27	0	0	0	0	0	23	0	0	0	0	0	27	0	0	35	0	0	32	0	0	0	0	0	0	39	0	0	0	0	0	0	0	0	0	0	37	0	0	0	0	0	0	0	0	0	0	0	0	0	0	0	0	0	0	0	0	0	0	0	0	0	0	0	0	0	0	26	0	0	0	0	0	0	0	0	40	0	0	0	0	0	0	0	0	0	0	0	0	0	0	0	0	0	0	0	0	0	0	0	0	0	0	0	0	0	0	0	0	0	0	0	0	0	0	0	0	0	0	0	0	0	0	0	0	0	0	0	0	0	0	0	0	0	0	0	0	0	0	0	34	0	0	19	0	0	0	0	0	0	0	0	0	0	0	0	0	0	0	0	0	23	0	0	0	0	0	0	25	0	0	0	0	23	0	25	0	0	0	0	0	0	26	0	0	0	0	0	0	0	0	0	0	0	0	0	22	0	0	26	27	0	0	0	0	24	0	0	0	0	0	0	0	0	0	0	0	0	0	0	0	0	0	0	0	0	0	0	0	0	0	0	0	0	0	0	0	0	0	0	0	0	0	0	0	0	0	0	0	23	0	0	0	0	0	0	0	0	0	0	0	0	0	0	0	0	0	74	0	0	0	0	0	0	0	0	0	0	0	42	0	0	0	0	0	0	0	0	52	57	0	0	0	0	0	0	0	0	0	0	0	0	0	0	0	0	0	22	0	0	0	0	0	63	0	0	0	14	0	0	0	66	0	0	0	0	0	0	0	0	0	0	0	0	0	0	0	0	0	0	0	0	0	0	0	0	0	0	0	0	0	0	29	0	0	0	0	0	0	0	0	0	0	0	0	0	0	0	0	0	0	0	0	0	0	0	0	0	0	0	0	0	0	0	0	0	0	0	0	0	0	0	0	0	0	0	0	0	0	0	0	0	0	20	0	0	0	0	0	0	0	0	0	0	22	0	0	0	0	0	0	0	0	44	0	0	0	0	0	0	0	0	0	0	0	0	0	0	0	0	0	0	0	0	0	0	0	0	0	0	0	0	0	45	0	0	0	0	25	0	0	0	0	0	0	0	0	0	0	0	0	0	0	0	41	0	0	0	0	0	0	0	0	0	0	0	0	0	0	0	0	0	0	0	0	0	0	81	0	0	0	0	0	0	0	0	0	0	0	0	0	0	0	0	0	0	0	0	0	0	0	0	0	0	0	0	0	0	0	0	0	0	0	0	0	0	0	0	0	0	0	0	0	0	0	0	0	0	0	0	0	0	0	0	0	0	0	0	0	0	0	0	0	0	0	124	0	0	0	0	0	0	0	0	0	0	0	0	0	0	0	0	0	0	0	0	0	0	0	0	0	0	0	0	0	0	0	0	0	0	0	0	0	0	0	0	0	0	0	0	0	0	0	0	102	0	0	0	0	0	0	0	24	0	0	0	0	0	0	0	0	0	0	0	0	0	0	0	0	0	0	0	0	110	0	0	0	0	0	0	0	0	0	0	0	0	0	0	0	20	0	0	0	127	0	0	51	0	0	0	0	0	0	0	0	0	0	0	0	0	0	0	0	105	0	0	0	0	0	0	0	0	0	0	0	0	0	0	0	0	0	0	0	0	0	103	0	0	0	0	0	0	0	0	0	0	0	0	0	0	0	0	0	0	0	0	0	0	90	0	0	0	0	0	0	0	0	0	0	0	0	118	0	0	119	0	0	0	0	0	0	0	0	0	0	0	0	0	0	0	88	0	0	0	0	108	0	0	0	0	0	0	95	0	0	0	0	0	0	0	0	0	0	0	0	0	125	111	0	0	0	0	0	0	0	0	0	0	0	0	0	0	0	0	0	0	0	0	0	105	0	94	0	0	0	0	0	0	0	0	0	0	0	101	0	0	0	0	0	0	0	109	0	0	0	0	98	0	0	0	86	0	0	0	0	0	0	0	0	0	0	0	0	0	0	57	0	0	103	0	0	0	0	0	0	0	0	0	93	0	0	0	0	0	0	0	0	0	0	0	0	0	0	0	105	0	0	0	0	0	0	98	0	0	0	0	0	0	0	94	0	0	92	0	0	0	0	0	0	0	0	0	0	0	0	0	0	0	0	0	0	0	0	0	0	102	0	0	0	0	0	0	0	0	0	0	0	0	33	0	0	0	0	0	0	0	0	0	0	0	0	0	0	0	0	0	0	0	0	0	0	0	76	0	0	0	79	0	0	0	90	0	0	0	0	0	0	0	0	0	0	0	0	0	0	0	0	0	0	0	0	0	54	0	0	0	0	0	0	0	0	28	0	87	0	0	0	0	0	47	0	0	0	0	72	0	0	86	0	0	0	0	0	0	0	0	0	0	0	0	0	0	0	0	0	0	0	0	0	0	0	0	0	0	0	0	0	0	0	0	68	0	0	0	0	0	0	0	0	0	0	0	0	0	0	0	0	0	0	0	0	0	0	0	0	0	0	102	0	0	0	0	0	0	0	0	0	23	0	0	0	0	0	0	0	0	0	0	0	0	0	0	0	0	0	0	0	0	0	0	0	0	0	0	0	0	0	0	0	0	0	0	0	0	0	0	0	0	0	0	0	0	0	0	0	0	0	0	0	0	0	0	55	0	0	0	0	0	0	0	0	0	0	0	0	0	0	0	0	0	0	0	0	0	0	0	0	0	0	0	0	0	0	0	0	0	0	0	0	0	0	0	0	0	0	0	0	0	0	54	0	63	0	0	0	0	0	0	0	0	0	0	0	0	0	0	0	0	0	0	0	0	0	0	0	0	0	0	0	0	35	0	0	0	0	0	0	0	0	0	0	0	0	0	0	0	0	0	0	0	0	0	0	0	0	0	0	0	0	0	0	0	0	0	0	0	0	0	0	0	0	0	0	0	0	0	0	0	0	0	0	0	0	0	0	0	0	0	0	0	0	0	0	0	0	0	0	0	0	0	0	0	0	0	0	0	0	0	0	0	0	0	0	0	0	0	0	0	0	0	0	0	0	0	0	0	0	0	0	0	0	0	0	0	0	0	0	0	0	0	0	0	0	0	0	0	0	0	0	0	0	0	0	0	0	0	0	0	0	0	0	0	0	0	0	0	0	0	0	0	0	0	0	0	0	0	0	0	0	0	0	0	0	0	0	0	0	0	0	0	0	0	0	0	0	0	0	0	0	0	0	0	0	0	0	0	0	0	0	0	0	0	0	0	0	0	0	0	0	0	0	0	0	0	0	0	0	0	0	0
S334	0	0	63	0	28	0	0	0	0	0	29	0	0	0	0	0	0	26	23	0	29	0	41	25	25	22	0	0	0	27	32	0	28	0	27	0	0	35	0	22	0	20	0	28	14	23	14	32	0	27	0	0	0	25	21	0	0	18	33	0	29	33	25	0	21	27	0	0	0	0	0	21	20	29	0	0	0	0	0	52	0	0	0	21	0	16	36	0	15	0	0	15	22	21	0	21	0	0	23	0	0	18	16	0	35	0	21	14	17	0	15	16	31	13	17	51	18	43	19	0	0	0	0	31	20	11	0	0	21	31	17	14	29	0	17	0	0	0	23	0	38	48	0	15	15	23	0	28	0	29	39	9	20	0	24	20	0	28	0	0	0	13	9	40	0	16	0	0	0	32	18	23	24	17	26	24	0	33	0	27	0	18	0	25	21	0	0	22	0	0	0	0	69	12	0	18	21	26	0	16	0	0	25	44	25	15	0	13	23	0	0	19	0	0	21	31	22	0	22	35	0	7	25	0	0	0	0	17	0	18	17	0	0	0	13	0	24	0	14	0	28	0	0	0	0	10	86	0	14	0	7	20	20	0	0	57	23	44	0	0	0	25	20	0	0	0	0	16	14	0	0	0	0	0	0	0	0	0	0	0	0	18	0	0	22	13	0	0	19	0	0	0	18	0	18	14	0	36	0	0	16	0	0	13	0	18	0	0	70	16	0	0	0	0	0	0	0	0	18	12	47	0	0	0	20	14	0	17	0	0	0	14	0	23	0	0	17	37	0	0	32	0	14	0	0	0	0	0	0	0	0	0	0	0	37	0	0	0	0	0	0	0	0	0	0	0	0	0	0	0	0	0	0	0	0	0	86	0	0	27	0	0	0	0	0	0	0	0	0	0	21	28	0	0	0	0	32	0	0	0	26	0	0	23	0	0	0	21	0	0	0	0	0	0	0	0	15	7	0	0	0	0	0	6	33	0	44	0	0	0	0	33	0	0	7	0	0	0	0	0	0	0	0	17	0	0	0	0	0	0	0	0	0	17	0	0	0	20	0	13	90	0	0	33	0	0	0	0	0	0	0	0	0	6	0	0	0	0	58	0	0	0	0	0	0	10	0	0	0	0	0	20	0	39	0	48	0	0	0	0	0	0	0	6	7	18	11	0	21	0	3	0	0	0	0	0	0	22	0	0	0	0	0	22	0	0	0	0	4	0	0	0	0	0	36	0	0	0	0	0	5	6	0	0	0	0	0	0	0	0	0	0	35	0	4	0	35	0	0	0	0	0	0	0	72	0	0	1	0	56	0	13	0	0	0	0	0	14	0	0	10	0	0	0	35	0	4	0	0	0	0	26	0	2	0	0	0	46	0	0	0	0	0	0	7	0	0	0	0	0	0	0	4	0	0	0	0	0	0	0	0	0	0	0	13	0	0	0	0	5	0	0	0	0	0	0	0	7	0	34	0	23	0	0	37	42	0	0	0	10	0	44	0	0	0	0	0	0	0	0	0	0	0	3	10	0	18	21	0	6	21	0	0	0	0	0	52	0	0	0	0	0	10	0	0	0	0	0	0	0	0	0	4	0	8	15	0	0	0	0	0	0	0	0	0	0	0	0	0	0	57	0	0	0	27	0	0	0	0	0	0	0	0	0	0	0	7	0	0	0	0	0	0	0	0	0	0	0	0	0	0	7	0	47	2	5	0	0	0	0	73	0	0	0	0	0	0	0	0	0	0	0	0	70	0	0	0	0	0	0	0	5	0	0	0	0	0	0	0	0	0	0	28	0	0	0	0	0	0	19	0	2	0	0	0	0	0	32	0	0	0	0	0	0	0	0	0	0	0	19	0	0	0	2	0	0	18	0	0	0	0	0	0	0	42	0	0	0	25	48	0	0	0	0	0	0	0	0	0	0	0	0	0	0	0	0	0	0	0	0	0	0	0	0	24	0	12	0	0	0	0	0	0	0	21	0	0	0	0	0	0	0	17	38	0	0	0	0	0	19	0	0	11	19	0	0	0	0	0	0	0	0	0	0	0	0	27	17	0	5	0	23	0	0	0	39	44	0	0	0	0	0	0	36	0	0	0	0	14	0	0	0	0	0	0	0	0	0	0	0	0	0	0	0	0	0	20	0	0	0	0	0	0	0	0	51	0	16	0	0	0	0	0	0	0	0	0	0	0	0	0	0	27	0	0	56	0	11	0	0	0	0	0	0	39	0	0	0	0	0	0	0	0	0	0	0	0	0	0	0	0	0	0	0	0	0	0	0	0	0	24	0	0	0	0	0	0	0	27	0	0	0	0	0	0	0	0	0	0	0	0	0	0	0	0	0	0	14	0	0	0	0	0	0	0	0	0	35	0	0	0	0	0	0	0	0	0	0	9	0	41	0	0	0	0	0	0	0	19	0	0	0	0	0	0	0	0	0	0	0	48	0	0	0	26	0	0	0	0	0	0	0	14	0	45	0	0	0	0	0	0	0	0	0	0	0	0	0	0	37	0	0	0	0	0	0	0	0	0	0	0	0	0	0	0	0	0	0	0	0	0	0	0	0	0	0	0	0	0	0	0	0	0	0	0	0	0	0	19	0	0	0	0	0	0	0	0	0	0	0	0	0	0	0	0	0	0	0	0	0	0	0	0	0	0	0	0	0	0	0	0	0	0	0	0	0	0	0	0	0	0	15	0	0	0	0	0	0	0	0	0	0	0	0	0	0	0	0	0	0	0	0	0	0	10	0	0	0	0	0	0	0	0	0	0	0	0	0	0	0	0	0	0	0	0	0	0	0	0	0	0	0	0	0	0	0	0	0	0	0	0	0	0	0	0	0	0	0	0	0	0	0	0	0	0	0	0	0	0	0	0	0	0	0	0	0	0	0	0	0	0	0	0	0	0	0	0	0	0	0	0	0	0	0	0	0	0	0	0	0	0	0	0	0	0	0	43	0	0	0	0	0	0	0	0	0	0	0	0	0	0	0	0	0	0	0	0	0	0	0	0	0	0	0	0	0	0	0	0	0	0	0	32	0	0	0	0	0	0	0	0	0	0	0	0	0	0	0	0	0	0	0	0	0	0	0	0	0	0	23	0	0	0	0	0	0	0	0	0	0	0	0	0	0	0	0	0	0	0	0	0	0	0	0	0	0	0	0	0	0	0	0	0	0	0	0	0	0	0	0	0	0	0	0	0	0	0	0	0	0	0	0	0	0	0	0	0	0	0	0	0	0	0	0	0	0	0	0	0	0	0	0	0	0	0	6	0	0	0	0	0	0	0	0	0	0	0	0	0	0	0	0	0	0	0	0	0	0	0	0	0	0	0	21	0	0	0	0	0	0	0	0	0	0	0	0	28	0	0	0	0	0	0	0	0	0	0	0	0	0	0	0	0	0	0	0	0	0	0	0	0	0	0	0	0	0	0	0	0	0	0	0	0	0	0	0	0	0	0	0	0	0	0	0	0	0	0	0	0	0	0	0	0	0	0	0	0	0	0	0	0	0	0	0	0	0	0	0	0	0	0	0	0	0	0	0	0	0	0	0	0	0	0	37	0	0	0	0	0	0	0	0	0	0	0	0	0	0	0	0	0	0	0	0	0	0	0	0	0	0	0	0	0	0	0	0	0	0	0	0	0	0	0	19	0	0	0	0	0	0	0	0	0	0	0	0	0	0	0	0	0	0	0	0	0	0	0	0	0	0	0	0	0	0	0	0	0	0	0	0	0	0	0	0	0	0	0	0	0	0	0	0	0	0	0	0	0	0	0	0	0	0	0	0	0	0	0	0	0	0	0	0	0	0	0	0	19	0	0	0	0	0	0	0	0	0	0	0	0	0	0	0	0	0	0	0	0	0	38	0	0	0	0	0	0	0	0	0	0	0	0	0	0	0	0	0	0	0	0	0	0	0	0	0	0	0	0	0	0	0	0	0	0	0	0	0	0	0	0	0	0	0	0	0	0	0	0	0	0	0	0	0	0	0	0	0	0	0	0	0	0	0	0	0	0	0	0	0	0	0	0	0	0	0	0	0	0	0	0	0	0	0	0	0	0	0	0	0	0	0	0	0	0	0	0	0	0	0	0	0	0	0	0	0	0	0	0	0	0	0	0	0	0	0	0	0	0	0	0	0	0	0	0	0	0	0	0	0	0	0	0	0	61	0	0	28	0	0	0	0	0	0	0	0	0	0	0	0	0	0	0	0	0	0	0	0	0	0	0	0	0	0	0	0	0	0	0	0	0	0	0	0	0	0	0	0	0	0	0	0	0	0	0	0	0	0	0	0	0	0	0	0	0	0	0	0	0	0	0	0	0	0	0	0	0	0	0	0	0	0	0	0	0	0	0	0	0	0	0	0	0	0	0	0	0	0	0	0	0	0	0	0	0	0	0	0	0	0	0	0	0	0	0	0	0	0	0	0	0	0	0	0	0	0	0	0	0	0	0	0	0	0	0	0	0	0	0	0	0	0	0	0	0	0	0	0	0	0	0	0	0	0	0	0	0	0	0	0	0	0	0	0	0	0	0	0	0	0	0	0	0	0	0	0	0	0	0	0	0	0	0	0	0	0	0	0	0	0	0	0	0	0	0	0	0	0	0	0	0	0	0	0	0	0	0	0	0	0	0	0	0	0	0	0	0	0	0	0	0	0	0	0	0	0	0	0	0	0	0	0	0	0	0	0	0	0	0	0	0	0	0	0	0	0	0	0	0	0	0	0	0	0	0	0	0	0	0	0	0	0	0	0	0	0	0	0	0	0	0	0	0	0	0	0	0	0	0	0	0	0	0	0	0	0	0	0	0	0	0	0	0	0	0	0	0	0	0	0	0	0	0	0	0	0	0	0	0	0	0	0	0	0	0	0	0	0	0	0	0	0	0	0	0	0
S335	0	0	15	0	0	0	0	0	56	0	65	59	0	0	0	0	37	0	0	0	0	0	0	0	0	58	0	6	0	12	0	7	41	0	79	0	0	0	0	0	54	0	0	0	0	0	10	0	54	0	0	0	0	67	20	41	0	0	0	0	0	42	0	0	0	11	43	13	0	0	0	0	31	0	0	0	0	0	0	0	0	0	0	0	0	21	9	0	7	0	35	9	11	82	37	13	0	0	18	0	0	6	6	0	9	0	10	12	13	49	4	4	7	8	8	44	5	47	11	0	0	0	0	11	5	7	0	0	15	9	5	9	0	0	7	0	0	0	0	0	0	0	19	0	5	10	0	6	0	75	0	0	9	0	7	57	8	7	0	0	24	5	6	0	0	3	0	0	38	9	0	9	0	4	0	0	0	0	0	11	0	8	0	7	6	0	0	19	0	0	0	0	0	3	0	32	11	4	0	3	45	0	0	51	0	8	0	2	0	0	0	4	48	0	0	0	4	0	15	0	0	6	0	0	72	0	33	0	0	10	0	0	72	13	7	0	3	0	8	97	0	0	0	0	0	5	0	0	2	38	7	10	54	69	12	31	0	31	0	0	0	9	0	0	0	0	0	0	0	0	0	0	0	0	0	13	0	0	0	0	0	7	15	0	0	0	0	0	0	0	0	0	7	51	0	5	0	0	65	0	0	0	18	0	0	0	0	0	0	0	0	0	0	0	0	0	0	0	19	8	0	0	0	0	0	0	0	6	0	0	0	5	0	0	0	0	0	0	0	48	0	0	7	0	0	0	0	0	27	43	0	0	90	0	0	0	68	0	0	0	72	23	0	0	0	0	0	0	35	0	0	0	0	0	0	0	0	0	0	0	0	0	9	12	0	0	0	0	0	0	0	0	48	0	0	0	0	60	0	0	0	0	18	0	0	0	67	0	0	58	0	0	0	0	0	0	0	0	0	0	0	0	39	5	0	0	0	0	0	0	0	21	39	42	4	52	0	0	0	21	0	0	0	0	0	0	0	0	0	0	0	0	0	0	0	0	0	0	0	0	0	0	0	0	0	0	0	0	0	0	0	0	0	4	0	0	0	60	0	50	0	0	0	0	38	2	0	0	0	0	0	0	0	0	0	0	0	0	0	35	0	0	0	2	3	0	4	0	0	0	2	0	45	0	0	0	0	0	18	0	73	0	0	0	0	0	0	0	2	0	0	0	0	0	0	0	0	0	0	0	4	4	0	0	0	0	0	0	0	14	0	0	0	0	5	0	0	35	0	0	0	0	0	0	0	0	0	8	0	0	0	0	0	0	0	0	0	0	26	0	7	0	0	0	0	0	3	0	0	49	0	26	0	0	0	0	0	0	0	0	0	29	0	0	0	0	0	0	0	0	0	0	2	0	0	0	0	0	0	0	0	0	0	0	0	0	0	0	0	1	0	0	0	0	0	0	25	4	0	0	0	0	0	0	0	0	0	0	0	1	0	37	0	0	0	0	0	33	0	0	0	0	0	5	2	0	0	0	0	4	0	0	51	0	0	0	0	0	0	0	0	0	2	0	0	0	0	0	0	0	0	0	4	0	0	0	0	0	0	0	0	0	0	0	71	0	0	0	0	0	0	0	0	0	0	0	0	0	0	0	0	0	0	0	0	0	3	0	0	0	40	0	0	0	0	0	0	0	0	0	0	5	0	0	2	3	0	0	0	0	0	0	0	0	0	0	0	0	0	0	0	0	0	0	0	0	26	0	0	0	0	0	0	0	0	0	0	28	0	99	0	30	0	0	0	0	0	0	0	14	0	4	0	0	0	0	0	0	0	33	0	0	26	0	0	0	0	0	0	0	0	0	0	4	28	0	0	0	0	0	0	0	0	0	0	0	0	0	0	0	0	0	0	0	0	71	0	0	0	0	0	0	0	0	0	0	0	0	0	0	25	0	0	0	0	0	2	0	0	0	0	0	0	0	0	0	31	0	0	0	0	0	0	0	0	32	0	0	0	0	0	0	25	0	0	0	0	0	0	0	0	37	0	0	0	0	0	0	0	6	0	0	0	0	0	0	31	0	0	0	0	0	0	20	0	0	0	0	0	0	0	0	0	0	0	0	0	0	0	0	0	0	0	0	0	0	0	10	0	0	0	0	0	0	0	0	0	0	0	0	0	0	0	0	0	0	0	0	0	0	0	0	41	0	0	37	0	0	0	0	74	0	0	33	0	0	0	0	0	0	0	0	0	0	0	27	35	0	0	0	0	0	40	0	0	0	0	0	0	31	0	0	0	0	0	0	11	55	0	0	0	0	29	0	0	0	42	0	32	0	0	0	0	26	0	0	0	0	0	0	32	0	0	0	0	0	0	0	0	49	0	0	0	0	0	0	0	0	32	0	0	0	0	0	0	0	24	0	0	0	0	0	0	0	0	67	0	10	0	0	0	0	0	0	0	17	0	12	0	0	0	0	0	0	22	0	0	0	25	0	0	0	0	0	0	0	0	0	0	29	0	0	0	0	0	0	0	0	0	0	0	0	0	0	0	0	0	0	0	0	0	0	0	0	0	0	0	0	0	0	0	24	0	0	0	0	0	0	46	0	0	42	0	0	52	56	0	26	0	0	55	0	0	0	0	24	0	28	0	0	0	0	0	0	0	0	0	0	0	0	0	0	0	0	0	30	0	0	0	0	0	0	0	0	0	0	0	0	0	0	0	0	0	0	0	0	0	0	0	0	0	0	0	0	0	0	0	0	0	0	0	0	0	0	0	0	0	0	0	0	0	0	0	0	0	90	0	0	0	0	0	0	0	0	0	0	0	0	0	0	0	0	0	0	0	0	0	0	0	0	0	15	0	0	0	0	0	0	0	0	0	0	0	0	0	0	0	0	0	0	0	0	0	0	0	40	0	0	0	0	22	0	0	0	0	0	0	0	0	0	0	0	0	0	0	0	0	0	0	0	0	0	0	0	0	0	0	0	0	0	0	0	0	0	0	0	0	0	0	0	54	0	0	0	0	0	0	0	39	0	0	0	0	0	0	0	0	0	0	0	0	0	0	0	0	0	0	0	0	0	0	0	0	0	0	0	0	0	0	0	0	0	0	0	0	0	0	0	0	0	0	0	0	0	0	0	0	89	0	0	0	0	0	0	0	0	0	0	0	0	0	0	0	0	86	0	0	26	0	0	0	0	0	0	0	0	0	0	0	0	0	0	0	0	0	0	0	0	0	0	0	0	52	0	0	0	0	0	0	0	0	0	0	0	0	0	0	0	0	0	0	0	0	0	0	0	0	0	44	0	0	0	0	0	0	0	0	0	0	0	0	0	0	0	0	0	0	0	0	0	0	0	0	0	0	0	0	0	0	0	0	0	0	0	0	0	0	0	0	0	0	0	0	0	0	0	0	0	0	0	0	0	0	0	0	0	0	0	0	0	0	0	0	0	0	0	0	0	0	0	0	0	0	0	0	0	0	0	0	0	0	0	0	0	55	0	0	79	0	0	0	0	0	0	0	0	0	0	0	0	0	0	0	0	0	0	0	13	0	0	0	0	0	0	0	0	0	0	0	0	0	0	0	0	0	0	0	0	0	0	0	0	0	0	0	0	0	0	0	0	0	0	0	0	0	0	0	0	0	0	0	0	0	0	0	0	0	0	0	0	0	0	0	0	0	0	0	0	0	0	0	0	0	0	0	74	0	0	0	0	0	0	0	0	0	0	0	0	0	0	0	0	0	0	0	0	0	0	0	0	0	0	0	0	0	0	0	0	0	0	0	0	0	0	0	0	0	0	0	35	0	0	0	0	0	0	0	0	0	0	0	0	0	0	0	0	0	0	0	0	0	0	0	0	0	0	0	0	0	0	0	0	0	0	0	0	0	0	0	0	0	0	0	0	0	0	0	0	0	0	23	0	0	0	0	0	0	0	0	0	0	0	0	0	0	0	0	0	0	0	0	0	0	0	0	0	0	26	0	0	0	0	0	0	0	0	0	0	0	0	0	0	0	0	0	0	0	0	0	0	0	0	0	0	0	0	0	0	0	0	0	0	0	0	0	0	0	0	0	0	0	0	0	0	0	0	0	0	0	0	0	0	0	0	0	0	0	0	0	0	0	64	0	0	0	0	0	0	0	0	0	0	0	0	0	0	0	0	0	0	0	0	0	0	0	0	0	0	0	0	0	0	0	0	0	0	0	0	0	0	0	0	0	0	0	0	0	0	0	0	0	0	0	0	0	0	0	0	0	0	0	0	0	0	0	0	0	0	0	0	0	0	0	0	0	0	0	0	0	0	0	0	0	0	0	0	0	0	0	0	0	35	0	0	0	0	0	0	0	0	0	0	0	0	0	0	0	0	0	0	0	0	0	54	0	0	0	0	0	0	0	0	0	0	0	0	0	0	0	0	0	0	0	0	0	0	0	0	0	0	0	0	0	0	0	0	0	0	0	0	0	0	0	0	0	0	0	0	0	0	0	3	4	0	0	0	0	0	0	0	0	0	0	0	0	0	2	0	0	0	0	3	0	0	0	0	0	0	0	0	0	0	0	0	0	0	0	0	0	0	5	0	0	0	6	0	3	0	0	0	6	4	0	4	4	0	0	3	4	2	0	0	0	0	0	4	0	0	3	0	0	0	0	4	1	4	0	0	0	0	6	0	0	4	0	0	0	9	2	0	0	6	17	0	0	0	0	2	0	0	0	0	3	0	2	0	0	0	2	0	3	1	0	0	1	0	0	3	0	0	0	4	0	0	0	0	0	0	0	0	0	1	0	0	0	0	0	0	0	0	0	0	0	0	0	15	0	0	0	0	0	0	5	0	0	0	0	0	0	0	0	0	0	0	0	0	0	0	0	0	0	0	0	0	0	0	0	0	0	0	0	0	0	0
S336	0	0	0	0	42	0	0	0	0	0	0	0	0	0	0	0	0	0	0	0	53	0	43	0	0	0	0	0	0	0	0	0	0	0	0	89	0	0	0	0	0	41	0	0	0	22	0	0	0	0	0	0	0	0	0	0	0	0	13	0	0	0	30	0	0	0	0	0	56	17	42	0	0	8	0	0	0	0	51	6	0	46	0	0	15	0	11	0	11	0	0	16	20	0	0	16	16	31	7	0	0	15	12	0	15	0	16	13	12	0	7	8	11	25	15	0	11	29	3	0	0	0	36	8	16	7	0	0	0	13	8	11	20	0	12	0	51	0	11	17	0	10	0	0	8	14	0	15	0	0	9	7	10	0	10	0	25	13	0	27	0	5	14	0	18	12	0	0	0	4	0	10	23	10	12	80	10	0	0	9	0	11	0	9	12	0	0	23	0	0	0	0	0	17	0	0	9	7	0	17	0	0	46	26	0	18	35	16	13	0	0	8	0	0	0	38	7	13	15	0	0	13	15	0	0	39	0	0	0	5	0	0	0	0	13	0	18	0	10	61	11	0	0	0	0	11	0	0	18	0	5	5	0	0	0	0	13	0	0	0	0	8	0	0	0	0	17	0	4	25	0	0	0	0	0	33	0	0	0	0	0	7	0	0	14	0	0	28	14	0	0	0	11	0	0	9	0	0	0	44	0	0	0	0	0	0	15	0	24	68	0	0	0	0	0	0	41	0	11	9	0	0	0	0	0	31	8	12	0	0	0	7	0	61	47	0	13	0	11	0	0	0	10	0	0	68	82	0	0	0	0	0	0	0	0	46	68	0	0	0	0	0	0	0	0	0	0	0	0	0	0	0	0	0	0	12	0	27	0	0	0	17	0	0	0	0	89	0	0	55	0	0	0	0	60	0	0	0	0	0	0	0	0	0	0	0	0	0	0	0	0	0	0	0	0	0	0	0	0	0	0	0	0	8	0	0	0	0	0	0	0	0	0	0	5	0	0	0	0	0	0	0	0	0	0	45	0	0	0	0	0	0	0	0	0	0	0	0	0	0	0	0	0	0	0	0	0	0	0	0	0	0	0	8	0	0	0	0	28	0	0	0	0	0	0	8	0	0	0	0	0	0	0	0	59	0	64	54	0	0	0	0	0	2	6	0	8	0	0	0	7	0	0	0	0	0	0	0	0	0	23	0	0	0	0	0	21	0	4	0	0	0	0	0	0	0	0	0	0	0	1	3	0	0	0	0	0	0	35	0	0	0	0	0	5	43	0	0	0	0	0	0	86	0	0	0	0	4	0	0	0	0	0	0	0	0	0	0	0	0	1	0	0	0	0	0	2	0	0	0	0	0	0	2	0	0	0	0	0	0	0	0	20	0	2	0	0	0	74	0	0	0	4	0	0	0	0	0	0	0	0	0	0	0	0	0	0	54	0	0	0	0	0	0	0	0	35	2	0	0	0	0	0	0	0	0	0	0	0	3	0	56	0	0	0	0	0	71	0	0	0	0	0	2	4	0	0	0	59	4	0	0	0	0	0	0	0	0	0	0	0	0	2	0	0	12	0	0	0	0	0	0	5	0	4	0	0	0	0	0	0	10	0	0	19	0	0	0	0	0	0	0	0	0	0	46	37	0	0	0	0	26	0	14	0	0	7	0	0	0	0	0	0	0	0	0	0	0	0	0	0	1	0	0	3	3	0	0	0	0	0	53	0	0	0	0	0	0	0	0	0	0	0	0	0	0	35	0	0	0	0	4	0	0	12	0	0	0	0	0	0	0	0	0	0	0	0	0	63	0	0	1	0	0	0	0	68	0	0	0	0	0	13	0	0	0	0	0	0	0	0	0	0	5	0	0	0	0	0	0	0	0	0	0	0	0	0	0	0	0	0	0	0	0	0	0	0	0	0	0	0	13	0	0	0	0	0	0	0	0	26	0	0	0	0	0	5	0	41	0	0	0	0	27	0	0	0	0	0	0	0	0	0	0	50	46	0	0	0	0	0	0	0	0	0	0	0	0	0	0	0	0	0	0	0	0	0	0	0	3	0	0	0	0	13	0	11	0	41	0	0	0	0	44	0	0	0	10	0	0	0	0	0	0	0	0	0	0	0	0	0	0	0	0	0	0	0	0	9	0	0	0	0	0	0	0	0	0	0	0	0	0	0	0	0	0	0	0	0	0	0	13	0	0	27	0	0	0	0	0	0	0	0	17	0	0	0	8	0	0	0	0	52	0	0	20	0	0	0	0	0	0	0	0	0	0	0	0	0	0	0	0	0	0	0	31	0	0	0	0	0	0	0	55	0	0	0	0	0	0	0	0	0	22	0	0	0	0	0	0	0	0	0	0	0	0	0	0	31	0	0	0	0	0	0	0	0	0	0	0	0	42	0	0	0	0	0	0	0	0	0	0	0	0	0	0	0	0	0	9	0	0	0	0	0	0	0	0	0	0	0	0	0	0	6	0	0	0	0	0	0	0	0	0	0	0	0	0	0	0	0	73	0	0	0	0	0	0	0	0	32	0	0	0	0	0	0	52	0	0	0	30	0	0	0	0	0	0	0	0	0	0	0	0	0	0	0	49	0	0	0	0	0	0	0	0	0	0	0	0	0	0	0	0	0	0	0	10	0	0	0	0	0	0	0	0	0	0	0	0	0	0	41	0	0	0	0	103	0	40	0	0	0	0	0	0	36	0	0	0	0	0	0	0	0	0	0	0	0	0	0	0	0	0	0	0	0	0	26	0	0	0	0	0	0	0	0	0	0	0	45	0	0	0	0	0	0	0	0	0	0	0	0	0	0	0	0	0	0	0	0	0	16	0	0	0	0	0	0	0	0	0	19	0	0	0	0	0	0	0	0	0	0	0	0	0	0	0	0	0	0	0	0	0	0	39	0	0	0	0	0	0	0	0	0	0	0	0	0	0	0	0	0	0	0	0	0	0	0	0	0	0	0	0	0	0	50	0	0	0	0	0	0	0	0	0	0	0	0	0	0	0	0	0	0	0	0	0	32	0	0	0	0	0	0	0	0	0	61	0	0	0	0	0	0	0	0	0	0	0	0	0	0	0	0	0	0	0	0	0	0	0	0	0	0	0	0	0	0	0	0	0	0	0	0	0	0	60	0	0	0	0	0	0	0	0	0	0	0	0	0	0	0	25	0	0	0	0	0	16	0	0	0	0	78	0	0	0	0	0	0	0	0	0	0	0	0	0	0	0	0	0	0	0	0	0	0	0	0	0	0	0	0	0	25	0	0	0	0	66	0	0	0	0	0	0	0	32	0	0	0	16	0	0	0	0	0	0	0	0	0	0	0	0	0	0	0	0	0	0	0	0	0	0	0	0	0	0	0	0	0	0	0	0	0	0	0	0	0	0	0	0	0	0	0	0	0	0	0	0	0	0	0	0	0	0	0	0	0	0	0	0	0	0	0	0	0	0	0	0	0	0	0	0	0	0	0	0	0	0	0	0	0	0	0	0	0	0	0	0	0	0	0	0	0	0	0	0	25	0	0	0	0	0	0	0	0	0	0	0	0	0	0	0	0	0	0	0	0	0	0	0	0	0	0	0	0	0	0	0	0	0	0	0	0	0	0	0	0	0	0	0	0	0	0	0	0	0	0	0	0	0	0	0	0	0	0	0	0	0	0	0	0	0	0	0	0	0	0	0	0	0	0	0	0	0	0	0	0	0	0	0	0	0	0	0	0	0	0	0	0	0	0	0	0	0	0	0	0	0	0	0	0	0	0	0	0	0	0	0	0	0	0	0	0	0	0	0	0	0	0	0	0	0	0	0	0	0	0	0	0	0	0	0	0	0	0	0	0	0	0	0	0	0	0	0	0	0	0	0	0	0	0	0	0	0	0	0	0	0	0	0	0	0	0	0	0	0	0	0	0	0	0	0	0	0	0	0	20	0	0	0	0	0	0	0	0	39	0	0	0	0	0	0	0	0	0	0	0	0	0	0	0	0	0	0	0	0	0	43	0	0	0	0	0	0	0	0	0	0	0	0	0	0	0	0	0	0	0	0	0	0	0	0	0	0	0	0	0	0	0	0	0	0	0	0	0	0	0	0	0	0	0	0	0	0	0	0	0	0	0	0	0	0	0	0	0	0	0	0	0	0	0	0	0	0	0	0	0	0	0	0	0	0	0	0	0	0	0	0	0	0	0	0	0	0	0	0	0	0	0	0	0	0	0	0	0	0	0	0	0	0	0	0	0	0	0	56	0	0	0	0	0	0	0	0	0	0	0	0	0	0	0	0	0	0	0	0	0	0	0	0	0	0	0	0	0	0	0	0	0	0	0	0	0	0	0	0	0	0	0	0	0	0	0	0	0	0	0	0	0	0	0	0	0	0	0	0	0	0	0	0	0	0	0	0	0	0	0	0	0	0	0	0	0	0	0	0	0	0	19	0	0	0	0	0	0	0	0	0	0	0	0	0	0	0	0	0	0	0	0	9	5	0	0	0	0	0	0	0	0	0	0	0	0	0	2	0	0	0	0	9	0	0	0	0	0	0	0	0	0	0	0	0	0	0	0	0	0	0	5	0	0	0	5	0	7	0	0	0	14	5	10	9	6	0	0	1	5	5	0	0	0	0	0	4	0	0	6	0	0	0	0	0	5	6	0	0	0	0	4	0	0	2	0	0	0	6	0	0	0	4	0	0	0	0	0	3	0	0	0	0	8	0	3	0	0	0	7	0	3	2	4	0	2	0	0	6	0	0	0	3	0	22	0	0	0	0	0	0	0	5	0	0	0	0	0	0	0	0	0	0	0	0	0	0	0	0	0	0	0	0	0	0	0	0	0	0	0	0	0	0	0	0	0	0	0	0	0	0	0	0	0	0	0	0	0	0	0	0	0	0	0	0
S337	40	51	23	30	89	27	43	42	25	37	103	26	25	19	28	28	24	98	127	38	107	32	99	78	83	100	27	24	37	105	83	32	94	27	99	28	29	78	31	79	26	84	19	85	79	73	80	85	31	81	25	22	19	81	93	22	37	100	82	29	82	86	76	28	77	73	22	33	13	22	38	73	84	77	26	49	21	25	27	34	0	29	30	61	24	80	0	25	0	20	20	0	0	74	14	0	22	21	0	20	0	0	0	57	0	19	0	0	0	20	0	0	0	0	0	0	0	37	0	20	16	30	13	0	0	0	0	0	61	0	0	0	68	0	0	0	23	0	0	20	77	11	0	76	0	0	73	0	21	80	84	0	0	0	0	74	0	0	27	0	21	0	0	0	0	0	71	20	83	0	66	0	68	0	60	70	0	61	80	0	0	0	0	0	0	0	61	45	0	58	0	26	76	0	0	64	0	0	39	0	0	0	52	38	74	0	0	0	62	36	0	0	0	0	0	58	0	63	0	0	0	0	54	59	0	51	17	54	0	0	77	7	0	0	0	0	0	0	0	60	54	0	29	0	59	0	0	0	0	0	0	0	72	0	0	0	0	0	35	0	0	0	0	42	0	28	52	0	0	52	0	0	0	0	0	0	0	0	0	0	61	0	25	0	60	10	61	0	57	55	31	0	0	52	45	0	0	0	29	0	0	0	0	53	0	65	0	0	0	31	20	0	0	0	0	0	35	0	55	0	53	24	46	0	0	49	48	0	0	0	28	0	0	52	58	0	44	0	0	0	41	29	0	64	0	45	0	0	0	0	26	54	0	0	0	0	54	0	0	15	0	0	0	0	0	30	0	0	0	0	23	0	0	0	0	48	0	0	29	41	30	46	0	0	0	0	0	40	0	0	61	0	0	0	0	43	0	0	43	0	59	0	34	64	0	0	0	0	0	25	0	0	0	0	0	0	0	0	34	0	24	0	0	22	0	0	0	0	0	0	0	0	0	0	33	0	0	14	0	0	0	0	0	0	0	30	0	0	0	0	0	57	0	0	0	59	0	0	0	0	0	0	0	28	0	0	0	35	0	0	0	0	0	20	0	0	0	0	0	45	0	23	0	0	0	0	49	0	0	0	0	10	0	0	0	0	0	25	0	0	0	0	0	20	23	54	22	0	0	0	23	0	0	40	0	30	0	0	0	0	30	0	0	48	0	0	0	0	23	0	0	0	0	23	0	0	0	0	0	0	22	19	17	0	0	0	0	6	0	0	0	0	0	0	0	29	0	0	0	35	35	0	40	0	0	0	23	0	0	0	0	0	0	30	0	0	0	0	0	0	17	0	0	0	0	0	0	0	0	27	0	0	0	24	0	0	0	0	0	0	0	0	0	0	33	0	0	0	0	0	0	0	51	0	0	0	0	0	0	0	0	0	0	0	0	0	0	0	0	19	0	0	0	0	0	36	0	0	0	0	0	0	0	0	0	0	0	0	0	11	0	0	0	0	0	0	0	0	0	0	0	0	0	17	13	0	0	0	0	18	0	0	0	26	0	0	0	0	28	30	0	0	8	0	32	0	0	0	0	0	0	0	24	0	11	0	0	0	0	0	0	0	0	0	19	0	0	0	0	0	0	0	0	0	0	0	0	0	0	0	0	32	0	0	0	0	0	0	0	0	0	0	22	0	33	0	0	0	0	0	0	11	0	0	15	0	22	0	0	34	0	0	35	0	0	0	0	0	0	39	0	0	0	0	0	0	0	0	0	0	39	24	0	0	0	0	0	0	0	0	0	0	0	0	0	0	0	0	0	0	0	0	0	0	0	0	0	0	0	0	0	41	0	0	0	0	0	0	0	0	31	0	0	28	0	0	0	0	0	0	0	0	0	0	0	0	0	0	0	0	0	0	0	0	0	0	0	0	0	0	0	0	0	0	0	0	0	0	0	0	0	0	0	0	0	0	14	28	0	0	0	0	0	0	0	0	0	0	0	0	0	0	0	0	33	0	0	0	0	0	0	0	0	0	0	0	0	0	0	0	0	0	0	0	0	25	0	0	0	12	0	0	34	0	0	0	0	22	0	27	0	0	0	0	0	0	38	0	0	39	0	0	0	0	0	0	0	0	0	0	23	14	0	22	23	0	0	0	0	34	0	0	0	0	0	0	0	0	0	0	0	0	0	0	0	0	0	0	0	0	0	0	0	0	0	0	0	0	0	0	0	0	0	0	0	0	0	0	0	0	0	0	0	21	0	0	0	0	0	0	0	0	0	0	0	0	0	0	0	0	0	111	0	0	0	0	0	0	0	0	0	0	0	29	0	0	0	0	0	0	0	0	0	0	0	0	0	0	0	0	0	0	0	0	0	0	0	0	0	0	0	0	0	0	0	0	0	120	0	0	0	28	0	0	0	141	0	0	0	0	0	0	18	0	0	0	0	0	0	0	0	0	0	0	0	0	0	0	0	0	0	11	0	0	0	0	27	0	0	0	0	0	0	32	0	34	0	0	0	0	0	0	0	31	0	0	0	0	0	0	0	0	0	0	0	0	0	0	0	0	0	0	0	0	0	0	0	0	0	0	0	0	0	0	0	0	0	21	0	0	0	0	0	0	0	0	0	0	0	0	0	0	0	0	0	0	0	0	0	0	0	0	0	0	0	0	0	0	0	0	0	0	0	0	0	0	0	0	0	0	0	0	0	0	0	0	0	84	0	0	0	0	34	0	0	0	0	0	0	0	0	0	0	0	0	0	0	0	32	0	0	0	0	0	0	0	0	0	0	0	0	0	14	0	0	0	0	0	0	0	0	0	0	0	0	0	0	0	0	0	0	0	0	0	0	0	0	0	0	0	0	0	0	0	0	0	0	0	0	0	0	0	0	0	0	0	0	0	0	0	0	0	0	0	0	0	0	0	0	0	0	0	0	0	0	0	0	0	0	48	0	0	0	0	0	0	0	0	0	80	0	0	0	0	0	0	0	0	0	0	0	0	0	0	0	0	0	0	0	0	0	0	0	0	0	0	0	0	0	0	0	0	77	0	0	0	0	0	0	0	0	0	0	0	0	0	0	0	79	0	0	0	0	0	0	0	22	0	0	0	0	0	0	0	0	0	0	0	0	0	0	0	0	0	0	0	0	88	0	0	0	0	0	0	0	0	0	0	0	0	0	0	0	22	0	0	0	89	0	0	0	0	0	0	0	0	0	0	0	0	0	0	0	0	0	0	0	93	0	0	0	0	0	0	0	0	0	0	0	0	0	0	0	0	0	0	0	0	0	75	0	0	0	0	0	0	0	0	0	0	0	0	0	0	0	0	0	0	0	0	0	0	0	0	0	0	0	0	0	0	0	0	0	0	0	92	52	0	98	0	0	0	0	0	0	0	0	0	0	0	0	0	0	0	69	0	0	0	0	77	0	0	0	0	0	0	72	0	0	0	0	0	0	0	0	0	34	0	0	0	95	68	0	0	0	0	0	0	0	0	0	0	0	0	0	0	0	0	0	0	0	0	0	71	0	103	0	0	0	0	0	0	0	0	0	0	0	74	0	0	0	0	0	0	0	69	0	0	0	0	93	0	0	0	69	0	0	0	0	0	0	0	0	0	0	0	0	0	0	0	0	0	77	0	0	0	0	0	0	0	0	0	53	0	0	0	0	0	0	0	0	0	0	0	0	0	0	0	85	0	0	0	0	0	0	71	0	0	0	0	0	0	0	72	0	0	65	0	0	0	0	0	0	0	0	0	0	0	0	0	0	0	0	0	0	0	0	0	0	73	0	0	0	0	0	0	0	0	0	0	0	0	0	0	0	0	0	0	0	0	0	0	0	0	0	0	0	0	0	0	0	0	0	0	0	0	64	0	0	0	55	0	0	0	67	0	0	0	0	0	0	0	0	0	0	0	0	0	0	0	0	0	0	0	0	0	0	0	0	0	0	0	0	0	0	0	0	68	0	0	0	0	0	0	0	0	0	0	54	0	0	59	0	0	0	0	0	0	0	0	0	0	0	0	0	0	0	0	0	0	0	0	0	0	0	0	0	0	0	0	0	0	0	0	62	0	0	0	0	0	0	0	0	0	0	0	0	0	0	0	0	0	0	0	0	0	0	0	0	0	0	60	0	0	0	0	0	0	0	0	0	0	0	0	0	0	0	0	0	0	0	0	0	0	0	0	0	0	0	0	0	0	0	0	0	0	0	0	0	0	0	0	0	0	0	0	0	0	0	0	0	0	0	0	0	0	0	0	0	0	0	0	0	0	0	0	35	0	0	0	0	0	0	0	0	0	0	0	0	0	0	0	0	0	0	0	0	0	0	0	0	0	0	0	0	0	0	0	0	0	0	0	0	0	0	0	0	0	0	0	0	0	0	44	0	40	0	0	0	0	0	0	0	0	0	0	0	0	0	0	0	0	0	0	0	0	0	0	0	0	0	0	0	0	0	0	0	0	0	0	0	0	0	0	0	0	0	0	0	0	0	0	0	0	0	0	0	0	0	0	0	0	0	0	0	0	0	0	0	0	0	0	0	0	0	0	0	0	0	0	0	0	0	0	0	0	0	0	0	0	0	0	0	0	0	0	0	0	0	0	0	0	0	0	0	49	0	0	0	0	0	0	0	0	0	0	0	0	0	0	0	0	0	0	0	0	0	49	0	0	0	0	0	0	0	0	44	0	0	0	0	0	0	0	0	0	0	0	0	0	0	0	0	0	0	0	0	0	0	0	0	0	0	0	0	0	0	0	0	0	0	0	0	37	0	0	0	0	0	0	0	0	0	0	0	0	0	0	0	0	0	0	0	0	0	0	0	0	0	0	0	0	0	0	0	0	0	0	0	0	0	0	0	0	0	0	0	0	0	0	0	0	0	0	0	0	0	0	0	0	0	0	0	0
S338	0	0	0	0	37	0	0	0	0	0	36	0	0	0	0	0	0	42	28	0	20	0	29	26	30	31	0	0	0	41	23	0	33	0	39	57	0	32	0	26	0	37	0	28	28	32	23	32	0	27	0	0	0	32	33	0	0	25	0	31	33	33	26	0	23	22	41	0	56	41	40	35	23	0	38	40	31	37	42	45	33	29	38	22	33	29	27	37	49	39	31	45	68	33	30	30	37	38	26	30	32	58	63	39	24	33	26	21	24	33	55	61	24	55	63	31	67	23	32	40	35	38	28	30	34	56	31	46	39	25	57	68	47	0	52	39	43	43	24	30	42	30	42	34	64	21	56	28	32	40	0	56	51	36	23	31	50	34	41	33	30	54	43	37	36	64	21	25	20	29	30	35	32	60	37	33	48	35	40	28	27	35	20	34	18	33	33	24	36	13	0	38	0	31	40	32	46	25	35	61	20	36	20	20	31	45	42	59	27	29	0	48	32	30	33	26	50	0	19	31	18	40	44	0	58	18	41	27	49	12	26	33	0	33	57	29	23	0	32	23	0	82	43	0	45	38	40	29	49	0	45	27	31	0	26	44	23	38	27	20	34	19	35	20	0	22	0	57	53	24	0	15	0	0	0	30	19	0	27	0	0	28	24	20	24	29	15	20	23	22	30	26	42	16	24	44	0	55	26	44	55	0	54	34	0	28	24	48	33	22	29	48	36	36	37	0	20	21	26	20	0	25	0	64	50	33	0	24	0	0	25	43	32	42	19	0	31	29	32	33	22	31	32	65	65	33	55	28	0	30	19	29	49	13	45	31	26	15	0	32	50	27	0	0	26	22	0	0	16	0	17	22	37	34	38	0	22	14	26	24	23	12	20	53	19	24	41	12	26	0	25	24	32	30	18	22	31	0	0	0	27	17	25	28	0	0	0	37	0	28	0	24	0	68	34	0	60	37	25	37	35	33	19	17	49	0	47	46	0	66	0	27	51	0	25	40	21	23	0	51	0	0	40	33	44	23	35	31	18	0	0	20	0	28	13	20	36	32	0	45	19	0	28	29	0	41	0	47	12	0	61	0	45	16	46	0	20	37	20	0	0	30	55	23	20	19	20	0	0	42	0	30	18	39	52	59	46	19	48	0	15	0	0	21	21	24	18	0	24	24	19	30	32	20	0	26	0	35	52	50	0	15	0	26	33	0	20	0	20	0	43	0	0	16	48	0	31	21	0	0	14	16	33	17	31	18	19	25	0	22	0	0	18	0	27	0	0	37	0	19	17	0	23	0	29	0	22	21	0	27	0	34	27	0	25	45	16	63	24	0	27	0	0	19	19	22	24	0	63	0	0	58	0	14	0	0	0	0	0	0	0	11	0	0	18	0	0	0	0	0	0	0	18	0	56	0	0	38	0	66	12	0	23	44	25	0	40	0	19	22	0	0	0	45	0	20	0	24	0	52	0	52	68	0	30	26	12	0	0	18	0	0	0	0	0	0	35	0	20	0	13	0	0	23	19	0	25	56	60	18	62	34	0	0	0	0	0	0	16	18	32	0	15	31	0	0	0	0	0	0	0	0	24	0	20	0	0	0	0	0	0	0	25	0	0	17	0	0	0	0	16	20	0	0	51	40	0	0	0	0	0	0	0	0	0	41	19	0	0	0	30	0	0	0	0	0	0	0	28	0	0	24	0	0	20	19	25	0	0	78	0	64	65	0	0	0	0	0	0	0	0	0	0	24	0	0	0	0	0	0	0	25	0	0	0	44	30	0	0	0	0	0	0	25	0	0	0	0	0	34	0	16	0	15	29	0	0	64	50	0	0	0	73	0	0	0	26	0	0	59	0	0	23	22	0	0	0	0	77	0	0	0	36	0	0	0	0	0	52	59	0	0	0	63	0	0	0	23	0	0	0	0	0	0	0	0	0	0	0	0	0	0	0	0	19	0	11	0	0	0	0	0	0	0	23	0	42	44	0	0	35	0	42	44	28	0	0	0	0	49	0	0	0	43	0	0	0	0	15	0	18	0	0	0	25	0	40	38	46	18	21	38	103	0	0	0	0	22	26	53	0	19	0	0	32	23	0	0	35	0	0	19	12	0	0	0	0	0	0	0	0	0	0	0	0	0	57	0	0	0	0	42	0	0	0	20	0	0	0	0	0	0	0	0	0	0	0	0	36	0	0	0	52	20	0	0	0	35	38	0	0	0	0	55	0	0	0	0	0	24	0	0	0	0	0	0	0	0	21	0	53	0	0	0	0	0	0	0	0	0	33	0	11	0	34	0	0	0	24	0	0	57	30	0	27	0	0	0	0	70	0	0	0	0	0	0	0	44	33	0	0	0	0	45	0	0	0	30	0	0	0	0	0	0	0	0	0	0	0	0	0	20	21	0	0	0	0	0	32	0	0	0	0	0	0	21	0	0	23	0	0	0	0	0	42	0	16	0	0	0	0	0	42	0	0	0	0	0	0	0	0	27	19	0	0	0	0	16	0	0	32	27	0	0	0	28	0	21	0	0	0	0	32	0	0	24	0	0	33	0	0	0	0	59	0	19	0	0	0	0	0	0	0	40	0	32	0	0	29	0	0	0	0	0	0	0	0	0	0	0	0	24	0	17	0	0	0	0	0	0	0	0	0	0	0	47	0	0	0	0	23	50	0	0	30	0	0	0	0	0	0	36	0	0	0	0	0	0	0	0	0	0	0	47	20	0	47	0	0	0	0	0	20	10	0	0	0	0	71	31	0	0	14	0	25	0	21	19	0	0	16	0	0	0	0	35	37	52	0	0	0	0	0	0	0	0	19	0	0	0	0	0	0	0	0	0	0	0	0	30	0	0	0	0	0	0	0	0	0	0	50	0	0	0	26	0	0	43	0	0	0	0	0	0	0	0	0	0	0	0	0	0	0	0	0	0	0	0	0	0	0	11	0	0	0	0	0	0	0	0	0	0	0	0	0	0	0	0	0	0	0	0	35	0	0	0	0	0	0	0	0	0	0	0	0	0	0	0	0	16	0	38	66	0	9	35	0	0	0	0	0	0	0	0	0	0	0	0	0	0	0	0	0	0	0	0	0	0	0	0	0	0	0	0	0	0	0	0	0	23	0	0	0	0	0	0	33	0	0	0	0	42	0	0	0	0	0	0	0	0	0	0	0	63	0	0	0	0	0	0	0	0	47	0	0	0	0	0	0	19	0	0	0	0	0	0	33	0	0	0	0	0	0	30	0	0	35	0	0	0	0	0	60	0	0	0	0	0	0	0	0	0	0	0	0	0	0	0	0	0	0	0	0	0	0	0	0	61	22	0	0	0	0	0	0	0	0	0	0	0	0	44	0	0	0	0	60	0	0	0	0	0	0	0	0	0	0	0	0	0	0	0	14	0	0	0	0	0	0	0	0	0	19	0	0	0	0	0	0	0	0	0	0	0	0	0	0	0	16	0	0	0	0	0	0	0	0	0	0	0	0	0	0	0	0	0	0	0	0	0	0	0	0	0	0	0	0	0	0	24	0	0	0	0	0	0	0	0	0	0	0	0	0	0	0	0	0	0	0	0	0	0	0	0	0	0	53	0	0	0	0	28	0	0	0	0	0	0	0	0	0	0	0	0	0	0	0	0	0	0	0	0	0	0	0	74	0	0	0	0	0	0	0	0	0	0	0	0	0	0	0	0	0	0	0	0	0	39	0	0	0	51	0	0	32	29	0	14	0	0	0	0	0	0	0	0	0	0	0	0	0	0	0	0	0	0	0	0	0	0	0	0	0	38	0	0	0	0	0	0	0	0	0	0	0	0	0	0	0	0	0	0	0	0	54	0	0	0	0	0	0	0	0	0	0	0	0	0	0	0	0	38	0	0	0	0	25	0	0	0	0	0	0	0	0	0	0	0	0	0	0	0	0	0	10	0	0	0	0	0	0	0	0	0	0	0	0	0	0	0	0	0	0	0	0	0	0	0	0	0	0	0	0	0	0	0	0	0	0	0	0	0	0	0	0	0	0	39	0	0	0	0	0	0	0	0	0	0	0	0	0	0	0	0	0	0	0	0	0	0	37	0	0	0	0	0	0	0	0	0	10	0	0	0	0	0	0	0	0	0	0	0	12	0	29	0	0	0	0	8	0	0	0	0	0	0	0	0	0	0	0	0	0	0	0	0	0	0	0	0	0	0	0	54	0	49	8	0	0	0	0	0	0	0	0	0	0	0	0	45	0	0	0	0	0	0	0	13	0	0	0	0	0	0	0	0	0	0	0	0	0	8	37	0	0	0	0	22	0	0	0	0	38	0	0	0	11	28	0	33	0	0	0	0	0	0	10	0	0	0	0	0	0	0	0	0	0	0	0	0	0	0	0	0	0	0	0	0	0	0	0	0	0	0	0	0	0	0	0	0	7	0	0	0	0	0	0	0	0	0	2	0	0	0	0	0	0	0	0	0	0	17	0	0	0	0	0	2	0	0	0	0	0	0	0	0	0	6	15	0	15	2	0	56	0	0	0	9	0	0	0	0	0	0	0	0	0	10	0	0	0	0	0	0	0	0	0	0	0	0	0	36	0	0	0	0	0	8	4	2	0	0	0	0	0	0	0	0	0	0	0	0	0	0	8	0	0	6	0	5	0	0	0	0	0	0	0	0	15	4	0	0	8	0	3	0	4	0	0	0	6	0	6	0	0	0	3	0	3	0	0	10	0	5	0	0	3	0	0	5	0	0	0	0	0	4	0	0	0	0	0	0	6	6	0	3	1	4	0	0	5	0	2	4	0	0	2	3	0	4	0	1	0	1	0	3	0	2	0	0	0	0	6	5	0	0	0	0	0	0	0	0	0	0	0	0	0	0	0	0	0	0	0	0	0	0	0	0	0	0	0	0	0	0
S339	45	30	31	27	34	45	26	30	37	27	37	21	32	47	37	38	37	98	31	0	23	35	30	48	0	22	33	19	34	0	27	33	39	26	32	24	34	55	25	0	21	19	26	0	0	56	0	37	34	23	26	21	32	27	0	26	0	27	0	71	0	20	54	22	0	0	73	27	22	77	69	0	0	0	76	81	71	78	76	72	72	57	57	0	58	0	41	72	32	66	73	61	28	25	52	34	51	50	69	78	65	31	32	67	39	71	50	43	48	58	33	36	38	29	35	8	25	14	36	56	62	51	58	46	41	31	61	58	42	37	31	23	36	0	24	56	48	9	32	50	34	59	68	36	35	45	51	45	46	25	37	21	23	53	33	27	54	49	7	41	47	28	22	10	51	26	48	45	54	36	22	41	27	34	41	37	71	12	47	47	46	43	55	31	39	40	12	44	32	36	56	55	38	28	9	31	34	38	0	26	0	6	36	16	0	19	47	25	23	0	38	28	61	47	3	0	17	50	29	6	0	15	33	41	120	51	30	17	0	39	22	0	0	50	17	44	36	53	42	47	46	0	0	105	38	19	0	40	24	50	21	33	24	24	53	7	33	4	0	9	42	26	5	39	17	0	62	48	27	52	0	0	0	0	0	46	8	0	8	0	49	35	58	34	30	15	38	49	29	32	0	0	19	46	21	22	0	137	0	5	89	0	101	25	50	0	35	0	0	26	38	89	53	42	0	70	0	0	18	30	33	0	40	104	0	0	47	33	0	23	0	24	39	24	41	58	24	9	37	43	32	9	21	39	103	0	95	43	17	43	0	4	86	47	0	35	43	0	47	6	83	0	0	0	36	0	0	30	0	28	0	28	0	5	0	29	0	50	0	6	0	51	38	110	47	0	92	41	28	53	16	4	0	6	0	45	0	0	36	47	0	6	53	28	51	62	21	72	83	0	135	0	0	0	0	50	25	5	0	0	35	0	0	44	85	20	89	53	56	74	0	11	93	33	47	0	0	0	113	84	0	0	48	0	44	0	0	0	0	0	0	40	136	4	0	36	0	0	0	92	0	0	4	35	0	76	40	27	0	20	38	138	79	36	50	47	34	78	0	26	124	0	97	6	30	51	0	54	38	32	19	6	26	0	97	84	76	0	89	13	0	110	0	44	45	0	36	113	56	0	33	0	0	0	103	0	57	0	78	0	22	0	0	16	0	25	35	100	41	126	71	0	114	0	63	0	79	0	40	0	37	34	51	49	0	0	31	6	34	0	108	0	0	38	37	28	0	85	30	34	29	51	0	103	0	33	0	46	105	0	0	0	0	22	44	78	23	10	0	96	34	97	28	0	0	0	42	25	0	15	91	0	32	37	0	26	0	0	0	0	88	0	0	0	36	41	0	0	29	0	46	119	30	18	43	0	0	0	0	0	0	0	0	59	0	22	84	0	0	35	28	114	90	23	0	0	0	40	0	0	20	0	43	75	64	0	22	19	32	35	15	0	99	0	0	111	28	0	0	47	0	36	85	39	36	0	33	0	0	32	0	0	41	21	0	36	0	0	0	26	0	0	33	71	21	0	0	0	91	21	0	90	23	0	40	0	0	0	23	0	51	0	0	16	29	31	0	0	0	0	0	0	0	0	0	0	0	22	0	22	0	24	85	0	87	0	24	20	24	0	0	95	46	0	19	20	20	0	0	24	0	36	89	0	38	33	0	0	0	35	0	0	17	0	0	0	0	34	107	23	0	24	80	75	0	0	0	0	0	0	0	40	0	0	0	64	0	0	22	31	26	0	0	0	19	0	0	0	0	0	15	23	69	0	0	20	0	0	0	0	0	0	0	0	0	68	0	0	0	0	35	0	0	24	55	0	0	0	24	0	22	82	71	0	0	0	0	0	0	0	16	0	0	0	21	0	0	0	17	0	0	0	79	38	0	33	35	22	0	27	0	0	37	22	35	0	23	23	24	20	0	0	0	0	24	17	0	0	0	0	0	29	0	0	20	0	19	0	0	0	29	67	0	0	24	0	0	0	0	0	0	0	0	0	0	22	0	0	0	32	0	0	29	0	0	69	0	19	0	24	18	0	0	0	0	0	26	0	0	25	0	0	0	29	31	0	13	0	0	0	0	31	0	23	38	26	0	0	0	15	0	0	0	0	0	69	22	0	14	20	20	0	0	0	13	0	19	0	0	0	0	0	0	0	0	0	22	0	0	27	0	0	19	0	0	0	0	0	26	0	0	0	0	0	25	0	0	0	0	0	0	0	0	25	23	0	0	0	25	0	0	0	0	0	0	0	0	0	33	0	0	0	0	37	0	0	0	23	0	20	0	0	24	0	0	11	0	0	0	0	0	0	0	0	0	0	0	0	0	44	11	0	0	0	26	30	20	0	0	20	0	29	0	0	0	0	0	0	0	0	0	16	39	0	0	0	34	0	0	0	45	0	0	0	0	0	0	0	0	21	0	19	0	0	0	0	21	0	0	19	0	0	0	21	0	0	0	0	0	0	0	0	0	0	0	0	22	0	0	24	0	0	0	16	0	0	0	0	0	0	0	0	0	0	15	0	0	0	0	0	0	0	30	0	0	0	16	21	0	0	16	0	0	0	0	0	0	0	0	0	0	0	0	0	0	0	22	0	21	21	33	0	0	18	47	0	0	0	23	0	0	0	18	0	0	0	0	0	0	0	23	0	0	0	0	0	0	0	0	0	0	0	0	0	0	0	0	0	8	0	0	0	0	0	0	0	0	0	14	0	0	0	0	34	0	0	0	0	0	0	0	0	26	0	0	0	0	0	0	0	0	44	0	0	0	23	0	0	0	12	0	0	0	0	0	0	0	0	0	15	0	0	0	0	20	28	80	0	0	0	0	0	0	0	0	0	20	0	0	0	35	19	0	0	0	0	0	0	0	0	0	0	0	0	0	0	0	0	0	0	0	0	18	0	0	0	0	0	0	0	0	0	0	0	0	0	0	0	0	0	0	0	0	0	21	0	26	0	0	0	0	0	0	0	9	0	0	0	0	0	14	0	0	0	0	0	0	0	0	0	0	0	0	70	0	0	0	0	0	0	0	0	18	0	80	0	0	0	32	0	7	0	0	0	0	0	67	0	0	0	42	0	0	0	0	0	0	0	0	0	0	0	0	0	0	0	0	0	0	0	0	79	0	23	0	0	0	0	0	0	0	42	0	0	0	0	22	0	0	0	0	0	0	56	0	8	0	0	0	0	27	0	0	14	0	58	0	0	0	24	0	0	0	76	0	0	16	18	0	0	0	0	0	0	0	0	0	0	32	0	0	0	0	22	0	13	0	0	0	0	0	0	0	0	0	0	0	0	26	0	42	0	0	0	0	0	0	0	0	0	0	28	0	0	0	0	0	0	0	0	0	0	0	62	0	0	0	0	0	0	0	0	9	0	0	0	0	0	0	79	0	0	29	0	0	0	0	0	0	0	0	0	0	29	0	0	0	0	0	0	0	0	18	34	9	0	0	0	0	0	48	54	0	0	0	0	0	13	0	0	0	0	0	0	35	0	0	0	0	81	0	0	0	81	0	0	0	26	0	0	0	0	0	0	0	0	0	60	0	0	0	0	0	0	43	0	0	0	0	34	0	0	0	0	0	0	44	0	0	0	0	0	0	32	0	0	0	0	0	26	0	0	10	0	0	21	31	0	0	0	0	0	11	0	0	0	0	0	0	0	0	35	0	0	0	0	0	16	0	0	0	29	0	0	0	75	0	0	0	0	27	0	0	0	0	0	0	0	24	0	0	0	0	0	0	0	0	67	0	0	55	0	0	0	0	60	0	0	0	40	0	0	19	0	71	28	0	0	0	0	0	0	0	0	0	0	0	0	0	0	0	32	0	20	0	0	0	0	0	0	0	0	0	0	0	0	0	0	0	0	0	0	0	0	0	0	0	27	0	0	0	0	0	0	0	0	0	0	17	0	0	0	0	0	0	0	0	38	0	0	52	0	0	0	0	0	28	0	0	0	18	34	0	0	0	0	0	0	0	0	53	0	22	0	0	0	26	18	0	0	0	0	0	0	0	0	41	0	0	0	0	0	0	0	0	0	0	0	0	0	0	0	0	0	0	0	0	23	0	0	0	0	0	0	0	0	0	0	0	0	0	0	0	0	0	0	0	0	0	29	0	0	0	0	0	52	0	36	0	0	34	0	0	15	0	0	11	0	0	0	0	0	0	0	27	0	0	0	0	61	0	0	26	0	19	0	0	0	0	0	14	0	0	44	0	0	0	0	0	0	0	15	0	16	0	0	0	0	0	27	0	0	0	33	0	0	34	0	0	24	0	0	0	0	0	0	5	0	0	0	0	0	0	0	18	15	0	0	30	39	0	0	0	0	0	0	0	38	0	0	10	0	0	0	0	0	0	0	0	0	18	0	0	0	0	0	0	0	0	0	11	0	0	0	0	0	17	0	0	0	0	0	0	0	0	0	0	12	0	0	37	0	0	0	0	0	0	5	5	0	0	6	0	0	0	0	0	0	0	31	0	0	0	0	0	0	0	5	0	13	0	0	0	0	0	0	32	0	0	0	0	0	0	0	0	0	0	6	10	10	0	0	0	0	0	0	0	0	0	0	0	0	0	0	10	0	0	8	0	9	0	0	0	0	0	0	7	0	2	8	0	0	7	0	9	0	0	0	0	0	17	0	11	8	0	5	13	0	12	0	7	0	0	8	0	0	7	0	0	7	0	0	0	6	0	4	0	0	0	13	0	0	16	0	9	10	0	11	5	7	5	0	1	3	0	5	10	11	0	12	0	0	7	6	0	6	10	9	0	9	2	12	0	3	6	5	6	7	3	5	2	5	0	4	6	7	4	9	8	7	5	0	4	5	2	6	3	1	5	7	0	6	5	0
S340	43	36	37	30	27	35	41	25	30	43	27	31	45	29	34	36	35	26	27	26	16	28	14	20	15	25	26	32	38	26	28	44	19	21	25	37	35	24	23	0	27	17	19	15	27	22	18	24	18	21	26	28	23	23	20	28	21	14	20	26	0	16	28	21	18	25	23	21	23	32	33	16	14	15	0	19	42	32	24	0	21	27	41	14	0	18	41	15	22	17	16	27	34	46	20	22	17	24	26	29	53	27	26	40	26	0	24	31	30	17	21	24	28	24	20	26	21	51	30	30	17	18	18	35	33	22	58	48	28	31	28	35	19	0	28	15	22	16	15	0	25	0	51	0	23	24	23	19	22	0	41	19	29	40	16	40	44	17	17	70	14	27	28	15	48	17	39	13	36	20	22	30	94	29	24	0	52	0	30	20	36	9	0	23	21	28	0	30	47	40	53	18	26	18	11	21	22	25	55	17	0	0	29	41	0	20	39	17	16	58	63	12	42	61	46	0	22	32	27	9	0	9	24	38	0	28	18	0	0	20	19	14	52	63	21	35	18	0	21	37	35	0	44	52	28	13	0	45	20	49	19	14	0	54	39	8	17	19	48	0	34	27	15	34	56	37	28	30	19	27	42	0	49	0	0	39	7	0	0	84	36	24	52	31	21	0	29	39	79	34	42	0	22	26	22	21	34	23	51	15	0	42	0	0	28	0	47	0	0	0	52	0	35	41	0	60	49	12	24	18	24	36	36	47	0	0	23	25	54	0	43	17	32	24	29	35	27	10	34	42	53	11	14	28	0	39	78	35	0	38	42	0	0	0	92	37	23	0	26	13	0	17	45	46	46	64	59	31	0	45	34	21	0	0	0	32	0	30	51	0	40	20	39	0	31	0	61	17	37	29	0	16	0	12	0	28	0	39	32	29	15	0	38	19	28	26	38	0	48	38	23	0	40	0	0	24	79	39	33	10	58	0	0	58	18	49	0	28	0	0	29	11	0	40	68	0	0	19	28	0	0	42	0	0	16	40	0	0	0	0	47	29	34	7	0	37	0	0	20	0	0	68	14	37	28	0	25	23	0	0	26	25	31	53	27	27	35	0	0	0	23	33	60	0	36	48	0	31	21	21	0	0	23	60	48	0	58	46	0	0	0	30	43	48	41	24	52	29	0	0	42	0	0	0	27	41	18	0	0	0	0	0	39	10	0	0	22	26	39	27	0	34	29	43	0	0	0	0	28	46	35	40	29	25	0	0	15	8	20	15	19	0	0	16	44	0	0	0	51	19	19	0	0	23	0	20	36	39	19	17	0	0	0	31	0	0	12	65	0	16	39	40	0	0	0	0	38	0	26	0	25	34	17	54	0	0	0	0	0	0	23	0	0	73	37	0	0	0	0	31	33	29	36	0	13	0	48	54	0	81	20	26	0	35	0	89	0	0	0	41	28	15	26	0	0	0	42	37	0	46	25	35	21	18	0	0	25	0	0	32	0	0	26	0	35	20	17	0	0	31	0	25	21	29	33	52	0	36	0	27	47	26	20	0	0	14	0	0	37	0	0	18	39	0	0	0	0	0	23	0	0	19	47	0	37	0	22	66	27	0	33	0	0	22	0	23	0	0	18	0	0	0	0	0	44	0	0	0	0	20	0	0	26	0	26	0	37	0	0	0	0	11	70	18	33	0	0	24	27	0	0	41	28	17	27	20	39	0	0	0	0	17	0	0	18	0	35	0	10	0	57	0	21	0	18	0	0	0	0	7	0	17	0	0	0	0	16	10	26	35	0	0	0	12	0	0	0	0	0	39	0	28	14	0	0	0	0	45	46	0	0	0	0	0	0	24	0	0	0	32	0	0	51	39	0	42	0	9	0	0	13	15	0	0	0	11	8	29	37	40	0	39	0	37	73	0	0	0	0	0	78	0	17	0	0	14	19	0	0	24	36	0	17	21	0	19	33	0	0	0	9	0	0	0	0	0	47	65	0	0	22	0	22	36	0	0	14	0	0	34	17	26	0	29	0	0	0	18	0	0	0	0	0	0	0	0	37	42	0	41	0	38	0	14	0	0	0	0	0	0	0	0	55	0	0	8	25	0	21	0	0	18	18	0	59	0	17	14	48	0	0	0	16	0	54	21	27	0	0	0	0	0	0	0	0	0	13	0	0	0	0	0	0	0	0	0	11	15	22	12	0	0	32	0	0	0	39	28	8	0	0	0	18	0	8	0	0	0	0	0	30	0	0	0	0	0	0	0	0	8	10	0	0	0	0	0	0	0	0	0	29	0	0	0	0	0	0	0	0	0	0	37	37	88	0	0	0	0	0	0	18	0	0	0	16	0	56	27	0	0	0	18	29	32	0	0	0	28	0	0	0	0	0	0	0	0	0	0	0	0	0	0	0	0	0	0	0	0	23	0	0	19	0	0	14	0	0	0	0	0	0	0	51	0	31	0	13	0	33	0	0	0	35	0	0	0	22	0	0	68	0	0	0	0	0	6	0	13	0	0	0	0	0	0	0	0	0	0	0	0	28	17	0	0	0	0	0	0	0	0	0	0	0	30	0	0	0	0	0	0	0	0	0	0	0	0	0	43	32	0	0	0	0	0	0	0	0	0	0	0	0	0	0	0	0	0	0	0	0	0	0	0	0	0	0	31	0	0	0	0	0	44	30	0	22	0	0	31	0	58	0	32	0	0	0	0	0	0	0	0	0	0	0	29	0	0	0	45	0	0	0	0	0	0	0	0	0	55	17	0	0	0	19	0	0	0	0	0	0	0	0	0	0	0	0	0	0	0	0	0	0	0	0	50	0	0	0	0	0	0	0	0	0	0	0	0	0	0	8	0	0	0	29	0	0	0	0	0	0	19	0	0	0	0	0	78	0	21	0	0	0	48	0	0	0	0	0	0	0	44	0	0	0	0	0	0	0	0	0	0	0	0	0	0	0	0	0	0	0	0	0	0	0	0	0	0	0	0	0	44	0	0	0	0	46	0	0	57	0	0	0	0	0	0	0	0	0	55	0	0	24	29	0	0	0	0	0	0	0	0	0	0	0	0	28	0	0	0	0	0	0	0	0	0	0	0	0	0	0	0	0	0	0	0	0	0	0	0	0	0	0	0	0	0	0	0	32	0	0	0	0	0	0	30	0	0	0	0	0	0	0	0	0	10	0	44	0	0	0	0	0	0	0	0	0	0	51	0	0	0	0	0	0	0	0	0	30	0	0	30	0	0	0	0	58	0	0	0	0	0	0	0	0	0	45	0	0	58	0	0	0	0	0	0	0	70	0	0	0	0	0	0	0	0	0	0	0	0	0	0	0	0	0	0	0	0	0	0	0	0	0	0	46	0	0	0	0	0	0	0	0	0	0	0	0	0	0	0	0	0	0	0	0	0	0	0	0	0	0	0	0	0	0	0	0	0	0	0	0	0	0	0	0	0	0	0	0	0	0	0	0	0	0	0	0	0	0	62	0	43	0	0	0	0	0	78	0	0	0	0	0	0	0	43	44	0	0	0	0	0	0	0	0	0	0	0	0	0	0	0	0	0	0	0	0	0	20	0	0	0	47	0	0	0	0	0	0	0	0	0	0	0	9	0	0	0	0	0	0	0	0	50	0	0	0	0	0	0	0	0	0	0	0	0	52	0	0	0	0	0	0	0	0	40	0	0	0	95	0	0	0	0	0	0	0	0	0	0	0	0	0	0	0	0	0	0	0	0	0	0	0	0	0	0	27	0	5	0	0	0	0	0	0	0	0	0	0	0	0	0	59	0	0	0	0	0	35	0	0	0	0	17	0	0	0	0	0	0	0	0	65	0	0	0	0	0	0	57	0	0	0	0	0	0	0	0	26	67	0	0	0	0	0	0	62	0	0	0	0	0	0	0	0	0	0	0	0	0	38	0	0	0	0	0	0	0	0	0	0	0	0	0	0	0	0	0	7	0	0	0	0	0	0	0	0	0	0	0	0	0	0	0	0	0	0	0	0	0	0	0	0	0	0	0	0	0	0	0	0	0	0	0	0	0	0	0	0	0	0	0	18	0	0	0	0	0	0	0	0	18	0	0	0	0	0	0	0	0	0	0	0	0	0	0	0	0	0	0	0	0	0	0	0	0	0	0	0	0	0	0	0	0	0	0	0	0	0	0	0	0	0	0	0	0	0	0	0	0	0	0	0	0	0	0	0	0	0	0	0	0	0	0	0	0	0	26	0	0	0	0	0	0	0	0	0	0	0	0	42	0	0	0	44	0	0	0	0	0	0	0	0	0	0	0	0	0	0	0	0	0	0	0	0	0	0	0	0	0	0	0	0	0	0	0	0	0	0	0	0	0	0	0	0	0	0	0	0	0	0	0	0	0	0	0	0	0	0	0	0	0	0	0	0	0	0	0	0	0	0	0	0	0	0	0	0	29	0	0	22	90	0	0	0	0	0	0	0	0	0	0	0	0	0	0	0	0	0	0	0	0	0	0	0	0	0	0	0	0	0	0	0	0	0	0	0	0	0	0	0	0	0	0	0	0	33	0	0	0	0	0	0	0	0	0	0	0	0	0	0	0	0	0	0	0	0	0	0	0	0	0	0	0	0	0	0	0	0	0	0	0	0	0	0	0	0	0	0	0	0	0	0	0	0	0	0	0	0	0	0	0	0	0	0	0	0	0	0	0	0	0	0	0	6	0	0	0	0	0	8	0	7	0	0	0	0	0	0	0	0	0	0	0	0	0	0	4	0	0	0	0	0	0	0	0	0	0	0	5	0	0	0	0	0	0	0	0	14	0	0	3	0	7	0	5	0	4	0	6	0	0	0	0	5	4	0	0	0	0	0	0	0	0	0	0	0	0	0	0	0	0	0	0	0	0	0	0	0	0	0	0	0	0	0	0
S341	47	0	87	0	79	0	0	0	0	0	0	14	57	48	0	0	0	21	0	0	48	0	0	32	0	0	0	62	0	47	0	14	49	0	13	0	0	13	0	0	0	0	0	0	16	10	0	15	10	0	0	45	0	11	51	0	0	0	0	0	0	49	16	0	12	0	36	7	0	38	0	0	0	0	13	57	0	0	0	0	0	0	0	0	28	0	34	0	25	0	0	29	23	52	32	35	19	0	37	0	0	23	10	55	41	7	30	27	27	0	7	12	29	18	11	0	14	0	24	0	0	43	0	32	35	13	79	0	0	30	17	8	0	0	4	0	0	9	35	15	0	0	0	71	5	32	0	31	0	0	0	8	9	0	31	51	70	24	0	22	0	12	8	0	0	11	0	0	0	36	0	31	0	13	0	0	0	0	36	24	0	23	0	22	23	20	0	0	0	0	0	0	0	16	11	0	23	26	0	9	0	53	0	0	17	18	40	3	0	0	0	10	17	15	0	0	14	54	17	0	0	9	0	0	0	0	0	63	0	27	0	50	0	0	10	0	33	18	29	0	0	0	0	0	0	16	27	56	12	0	8	22	0	0	0	0	25	0	0	0	0	23	0	0	0	0	0	0	10	0	0	0	0	0	0	42	0	0	39	0	0	22	0	0	0	0	0	12	0	0	0	36	9	0	0	7	0	0	0	8	53	0	0	0	0	16	0	24	0	0	0	16	0	0	20	0	0	0	0	19	0	0	0	0	19	0	46	21	0	0	0	13	0	0	0	0	0	0	0	0	0	0	9	0	0	0	0	12	0	12	0	0	50	0	23	43	0	0	0	0	0	0	0	0	13	0	0	0	0	0	0	0	22	41	0	0	17	0	0	0	0	0	0	0	0	0	0	0	0	0	0	0	23	8	0	0	26	0	0	0	0	0	0	0	0	0	0	0	0	0	0	0	0	0	58	0	0	0	0	0	56	32	0	24	0	0	29	0	9	20	0	0	0	0	12	49	33	29	0	0	0	0	18	0	0	0	23	22	0	0	0	0	0	0	35	0	14	24	0	42	0	0	0	0	0	16	25	0	38	0	0	0	0	22	0	0	0	31	0	0	0	0	0	36	0	13	0	0	0	28	0	0	55	24	0	0	0	0	0	0	0	0	0	13	16	0	22	0	0	0	11	20	19	14	0	0	0	21	0	18	0	52	0	0	0	0	0	0	11	0	23	0	0	0	10	0	60	0	0	0	21	15	0	0	32	30	0	0	0	0	0	0	18	0	20	0	0	0	0	0	0	0	0	0	0	0	0	18	0	0	0	0	14	0	17	0	0	0	23	0	20	0	0	0	0	0	20	0	0	0	0	14	0	18	0	0	22	0	0	53	0	0	25	0	20	0	0	0	0	19	0	0	12	0	0	0	0	0	0	0	0	0	0	0	16	0	0	23	26	18	0	0	0	0	0	11	0	10	0	0	0	0	0	0	0	0	37	0	0	16	0	0	0	0	49	0	14	0	0	0	0	0	0	11	15	0	0	0	0	12	0	0	0	0	0	0	0	0	0	0	20	0	10	63	0	23	0	0	0	0	0	0	11	31	10	0	0	0	0	0	0	28	35	0	0	0	0	34	0	0	0	0	14	0	51	0	28	0	0	0	0	0	0	23	0	0	12	0	0	0	98	0	58	0	0	0	0	0	0	0	50	8	0	0	10	5	0	25	0	0	0	0	0	0	0	0	41	0	0	0	0	0	0	0	0	0	0	0	0	0	0	12	0	0	30	0	0	0	0	0	0	0	0	0	0	28	0	28	24	12	0	4	0	0	0	0	0	0	0	0	0	0	0	0	0	0	18	0	14	0	0	16	0	7	0	0	0	0	0	0	0	0	0	0	0	0	0	0	0	0	0	0	0	0	0	0	24	0	0	0	0	18	0	0	0	0	0	0	0	0	0	16	0	0	0	0	12	0	0	0	0	0	0	11	0	0	29	0	0	0	0	0	0	0	0	0	0	0	0	0	0	0	0	0	0	0	0	0	0	15	0	60	0	0	33	0	32	0	0	15	0	0	0	0	20	0	0	0	0	0	0	0	0	0	0	0	67	15	31	0	0	0	0	0	0	0	0	0	0	18	0	0	0	0	50	0	0	0	14	0	16	0	20	0	0	0	0	0	0	0	0	0	0	0	0	0	0	0	0	0	0	16	0	0	10	0	0	0	0	0	0	0	0	0	0	0	0	18	0	9	0	0	0	0	0	0	0	0	0	0	0	0	0	0	0	0	19	0	0	0	0	0	0	0	0	13	0	0	0	0	0	0	12	0	84	16	0	0	0	0	0	15	0	0	0	0	0	0	45	0	0	0	0	0	0	16	0	0	0	0	0	0	41	0	45	0	0	50	0	0	0	0	46	0	0	0	0	0	0	0	0	0	0	0	0	36	0	0	0	15	0	0	0	0	0	0	0	0	0	0	0	0	29	51	0	0	57	51	0	0	9	0	0	0	0	0	0	0	0	0	0	19	0	0	0	0	0	17	0	0	0	0	0	0	0	0	0	0	34	27	0	0	0	0	0	76	0	0	0	0	0	0	0	17	0	0	0	0	0	0	0	0	0	0	0	0	0	0	0	0	0	0	0	27	0	0	0	0	0	0	0	0	0	0	32	0	0	0	0	0	0	0	0	0	0	0	0	0	0	0	0	0	0	0	0	0	0	0	0	0	30	0	0	0	22	0	21	0	0	0	0	10	0	0	0	0	0	0	0	17	0	0	0	0	0	0	0	0	0	0	20	0	0	0	0	0	0	0	0	0	0	0	33	0	46	0	0	0	35	0	0	0	0	0	0	0	0	0	0	0	0	0	0	0	0	0	0	0	0	0	0	0	0	19	0	0	0	0	0	0	0	0	0	0	0	0	0	0	0	0	0	0	0	0	0	0	0	0	0	0	0	0	0	0	0	0	0	0	0	21	0	0	0	0	0	0	69	0	0	0	0	0	0	0	0	0	0	0	0	0	0	0	0	0	0	0	0	0	0	0	0	0	0	0	0	0	0	0	0	0	0	0	0	0	0	0	0	0	25	0	0	0	0	0	0	0	0	0	0	0	0	0	0	0	0	0	0	0	0	0	0	0	0	0	0	0	0	0	0	0	0	0	0	0	0	0	0	0	0	0	0	0	0	0	0	0	0	0	0	0	0	0	0	0	0	0	0	0	0	16	0	0	0	0	0	0	0	0	0	0	0	0	0	0	0	0	0	0	0	0	0	0	0	0	0	0	0	0	0	0	0	0	0	0	0	0	0	0	0	0	0	0	0	0	0	0	0	0	0	0	0	0	0	0	0	0	0	0	0	0	0	0	0	0	0	0	0	0	0	0	0	0	0	0	0	0	0	0	0	0	0	0	0	0	32	0	0	0	0	0	0	0	0	0	0	0	29	0	0	0	0	0	0	0	0	0	0	0	0	0	0	0	0	0	0	0	0	0	31	0	0	0	0	41	0	0	0	0	0	0	0	0	0	0	0	0	0	0	45	22	0	0	0	0	0	0	0	0	0	0	0	0	0	0	0	0	0	0	0	0	0	0	0	0	0	0	0	0	0	0	0	0	0	0	0	0	0	0	0	0	0	0	0	0	0	0	0	0	0	0	0	0	0	0	0	0	0	0	0	0	0	0	0	0	0	0	0	0	0	0	0	0	0	0	0	0	0	0	0	0	0	0	0	0	0	0	0	0	0	0	0	0	0	0	0	0	0	0	0	0	0	0	0	0	0	0	0	0	0	0	0	0	0	0	0	0	0	0	0	0	0	0	0	0	0	0	0	48	0	0	0	0	0	0	0	0	0	0	0	0	0	0	0	0	0	0	0	0	0	0	0	0	0	0	0	0	0	0	0	0	0	0	0	0	0	0	0	0	0	0	0	0	0	0	0	0	0	0	0	0	0	0	0	0	0	0	0	0	0	0	0	0	14	0	0	0	0	0	0	0	0	0	51	0	0	0	0	0	0	0	0	0	0	0	0	0	0	0	0	0	0	0	0	0	0	0	0	0	0	0	0	0	0	0	0	0	0	0	0	0	0	0	0	0	0	0	0	0	0	0	0	0	0	0	0	0	0	0	0	0	0	0	0	0	0	0	0	0	0	0	0	0	0	0	0	0	0	0	0	0	0	0	0	49	0	0	0	0	0	0	0	0	0	0	0	0	0	0	0	0	0	0	0	0	0	0	0	0	0	0	0	0	0	0	0	0	0	0	0	0	0	0	0	0	0	0	0	0	0	0	0	0	0	0	0	0	0	0	0	0	0	0	0	0	0	0	0	0	85	0	0	0	0	0	0	34	0	0	0	0	0	0	0	0	0	0	0	0	0	0	0	0	20	0	0	0	0	0	34	0	0	0	0	0	0	0	0	0	0	0	0	0	0	0	0	0	0	0	0	0	3	0	0	0	0	0	0	0	0	0	0	0	0	0	0	0	0	0	0	0	0	5	11	0	0	0	0	0	0	0	0	0	0	0	0	0	6	0	0	0	0	8	0	0	0	0	0	0	0	0	13	0	0	0	0	0	0	0	0	0	3	0	0	19	5	0	9	0	7	0	10	9	6	4	10	0	0	6	4	7	0	0	0	0	0	0	0	0	9	0	0	0	0	11	7	7	0	0	0	0	7	0	0	6	0	0	0	9	5	0	0	6	0	0	10	0	12	6	0	0	0	0	8	0	8	0	0	0	5	0	8	4	7	0	9	0	0	4	0	0	0	6	0	0	0	0	0	0	0	0	0	4	0	0	0	0	0	0	0	0	0	0	0	0	0	0	0	0	0	0	0	0	0	0	0	0	0	0	0	0	0	0	0	0	0	0	0	0	0	0	0	0	0	0	0	0	0	0	0	0	0	0	0	0
S342	46	42	30	29	35	41	25	41	40	34	33	29	38	40	35	47	32	30	34	42	38	30	33	36	21	37	39	39	29	22	31	50	30	41	35	37	36	42	26	26	34	31	28	23	25	30	32	28	32	29	34	28	33	24	24	42	28	25	30	0	34	26	33	32	39	39	0	28	42	0	0	28	38	28	0	0	0	0	0	0	0	0	0	25	0	16	4	0	21	0	0	3	19	63	0	2	0	0	1	0	0	13	14	68	2	0	6	6	4	0	10	10	1	13	18	46	13	24	2	0	0	0	0	1	4	12	0	0	66	3	7	15	71	37	10	0	0	42	4	0	66	0	0	52	14	3	0	5	0	44	0	9	14	0	2	58	0	3	43	0	0	17	17	39	0	18	50	0	0	5	65	7	71	14	77	69	0	49	36	2	0	5	31	3	3	0	63	66	0	0	0	0	24	10	42	58	5	2	46	12	36	40	82	20	52	17	0	14	51	30	0	10	0	0	46	76	14	0	7	62	24	10	71	74	0	24	0	38	35	5	50	53	0	0	15	0	2	35	6	0	0	25	0	0	0	11	40	0	15	0	14	2	48	0	0	42	0	42	0	34	0	3	48	0	0	23	82	0	12	0	0	31	0	27	27	0	35	33	46	22	0	4	20	0	64	44	0	0	63	40	38	41	8	0	59	8	0	70	0	37	0	0	0	62	0	48	0	35	40	53	67	0	0	0	29	0	22	0	43	4	12	20	56	0	43	44	0	4	0	33	49	8	0	53	15	62	39	24	0	0	25	46	15	0	0	0	0	0	33	0	0	37	0	37	45	0	0	32	0	55	0	29	0	0	0	0	0	0	19	0	0	0	34	42	29	54	50	0	13	35	13	0	0	0	0	0	0	0	0	0	49	46	34	46	26	0	35	0	0	0	66	27	21	51	0	0	0	0	0	0	0	0	0	27	0	0	0	32	28	0	53	42	34	23	51	0	0	0	28	0	0	38	69	0	20	41	21	44	0	0	20	0	33	28	0	23	37	35	22	22	0	0	0	34	29	0	29	35	0	0	0	28	21	16	0	0	0	0	24	0	0	0	0	16	0	65	0	0	36	67	0	0	0	24	0	19	0	0	0	79	26	35	53	31	0	0	0	0	0	31	0	0	0	20	14	50	15	0	0	0	11	35	34	0	0	19	0	24	0	49	0	0	0	37	0	0	0	58	19	0	0	0	0	0	0	0	0	24	0	0	13	15	0	0	30	21	0	36	0	27	0	0	31	0	13	0	0	57	68	0	0	0	0	0	0	0	21	16	58	0	23	31	36	0	30	0	0	0	38	0	18	0	65	0	0	0	11	0	23	44	0	0	0	15	0	0	0	0	0	0	0	26	0	68	8	0	36	0	76	0	69	19	17	0	0	0	0	0	22	0	0	0	41	0	24	62	0	0	24	15	65	0	0	0	0	0	0	11	0	0	69	0	0	0	0	0	36	0	68	14	0	0	0	0	0	0	64	0	0	0	62	67	0	16	20	67	0	0	0	22	0	0	0	0	0	0	0	14	0	0	25	0	12	0	0	0	0	0	0	0	0	0	12	0	12	0	0	0	76	0	0	0	0	62	0	0	38	19	0	14	0	0	0	0	0	33	0	57	38	68	0	0	41	0	0	0	15	61	0	0	0	0	0	0	0	65	0	0	0	0	0	10	0	0	12	15	21	0	0	65	0	0	20	10	0	0	0	0	0	0	80	0	51	0	0	0	0	0	0	0	24	15	32	0	0	0	14	0	50	0	61	0	0	0	0	0	0	19	0	0	0	14	0	0	0	51	0	0	0	0	0	0	0	0	0	0	28	18	0	0	0	0	0	10	0	0	0	0	0	0	0	11	0	0	0	0	0	77	0	0	0	0	0	50	61	48	0	38	0	0	65	0	0	0	0	0	0	0	0	0	0	0	58	74	0	0	15	0	43	0	0	0	0	0	0	0	0	0	0	0	0	0	0	0	0	0	45	0	0	0	51	0	0	0	44	0	0	0	0	0	59	0	0	0	0	0	0	0	0	12	0	0	55	0	0	0	0	0	26	16	0	0	0	0	0	0	0	0	0	67	0	0	0	0	90	0	56	0	0	0	20	51	0	0	0	57	0	0	0	0	0	0	0	0	0	0	49	0	54	0	54	0	0	0	0	0	42	0	0	0	0	0	0	0	0	0	0	0	0	0	41	0	0	0	0	0	0	0	0	27	0	0	0	0	0	0	0	0	0	0	0	0	0	42	34	0	0	95	0	0	0	0	0	0	0	0	18	0	0	0	0	35	0	0	0	0	0	0	0	0	0	0	0	0	49	0	0	0	0	0	0	0	0	0	0	0	0	0	0	0	0	0	0	0	0	0	0	0	0	0	0	0	0	0	0	0	0	0	0	0	0	47	0	0	0	0	0	0	0	0	0	0	0	0	0	0	0	28	0	0	0	46	0	0	0	0	0	0	0	72	0	0	0	76	0	0	0	0	0	0	0	0	0	0	0	0	8	0	0	0	0	0	0	0	0	34	0	0	0	0	0	0	0	0	0	0	74	0	0	0	0	0	0	0	20	0	0	0	0	0	0	0	0	0	85	0	0	0	0	0	0	15	0	0	0	0	0	0	0	23	22	0	0	0	20	0	0	0	0	0	0	0	0	0	0	0	0	0	0	0	0	0	0	95	0	0	0	0	0	0	0	0	0	0	0	0	0	0	0	0	0	0	0	0	0	0	0	0	0	0	38	26	0	0	47	0	0	10	20	0	0	0	0	0	0	42	0	0	0	0	0	0	0	38	0	61	0	22	0	0	0	0	0	0	0	21	74	0	0	0	0	0	0	0	10	0	0	0	0	0	0	0	24	0	0	0	0	0	0	0	0	46	0	0	0	24	0	27	0	0	0	0	36	0	0	0	0	0	0	0	0	0	15	0	0	0	0	0	0	0	0	0	0	0	0	0	0	0	0	0	0	0	0	0	0	0	51	0	0	0	67	0	0	0	0	0	28	0	28	0	0	0	46	0	0	57	0	79	0	0	0	0	0	0	0	0	0	0	0	0	0	0	14	0	0	0	0	0	35	59	29	0	0	0	0	0	0	0	0	0	16	22	0	0	39	0	0	0	0	16	0	0	0	0	0	0	0	0	0	0	20	0	15	0	0	0	0	0	13	0	0	19	35	0	67	0	47	0	23	0	0	0	0	0	0	20	0	0	0	0	0	33	0	0	0	0	0	24	0	24	0	0	0	0	0	0	0	35	17	0	0	0	0	0	0	0	0	0	62	0	0	0	69	39	60	13	0	0	0	0	0	18	0	0	0	0	0	22	26	0	0	0	0	0	0	0	42	30	0	0	0	0	0	0	0	0	0	0	0	0	0	0	0	0	0	0	0	0	0	0	0	0	4	14	0	26	0	0	0	21	0	0	0	0	0	0	0	0	0	0	0	0	0	0	0	0	0	0	0	0	0	0	0	37	26	0	0	0	0	0	0	0	0	0	0	0	0	0	0	0	0	0	0	0	0	0	0	0	0	0	0	0	0	0	0	0	0	0	0	0	0	0	0	0	0	0	0	0	0	0	0	0	0	0	0	0	34	0	16	0	0	0	0	0	0	0	0	0	0	0	0	0	0	0	0	0	0	0	0	21	0	0	0	0	0	0	0	0	0	0	0	0	20	0	0	0	0	7	0	0	13	0	0	0	0	0	0	0	0	0	0	0	14	0	0	0	0	0	0	0	0	0	0	0	0	0	0	0	0	0	0	0	0	0	44	0	0	0	0	0	0	0	0	45	0	0	0	0	0	0	0	0	0	0	0	0	0	0	0	7	0	0	0	0	0	0	0	0	0	0	0	0	23	0	0	0	0	0	0	0	0	0	0	0	0	0	0	12	0	0	0	0	0	0	0	0	35	0	0	0	0	0	0	0	0	0	0	0	0	0	0	0	0	0	0	0	0	41	0	0	0	0	0	0	0	0	0	0	0	0	0	0	0	0	0	0	0	0	0	0	28	0	7	9	0	0	0	0	0	0	0	0	0	0	0	0	0	0	0	0	0	0	0	0	0	0	0	0	0	33	0	0	0	0	0	0	0	0	0	0	0	0	0	0	17	0	0	0	0	5	0	43	0	0	0	10	0	0	0	0	0	0	0	0	0	0	0	0	0	0	0	0	0	0	9	0	0	13	0	0	0	0	0	0	0	0	0	0	0	0	0	0	0	0	0	0	0	0	0	25	0	0	0	0	0	0	28	0	0	0	0	18	0	0	0	0	0	0	0	0	0	0	0	0	16	0	0	5	0	0	0	0	0	0	0	0	0	0	0	0	0	0	0	0	0	0	0	0	0	0	0	0	0	0	0	0	0	15	0	0	0	0	0	0	0	0	0	0	14	0	0	0	11	0	0	0	0	0	0	0	0	0	0	0	0	0	0	12	0	0	0	4	0	0	0	0	0	0	0	0	0	8	8	0	0	0	0	21	0	0	0	0	0	24	0	0	6	0	0	0	0	5	0	12	0	0	0	0	0	0	0	0	0	15	0	0	17	0	0	0	7	28	0	0	6	0	3	0	0	0	3	5	3	6	8	0	0	6	2	3	0	11	0	0	0	5	0	0	4	0	0	0	0	4	8	4	0	0	0	0	6	34	0	2	0	12	0	5	3	0	0	9	0	0	0	0	0	4	0	0	0	0	7	0	3	0	0	0	4	0	4	6	2	0	5	0	0	4	0	0	0	3	0	0	0	0	0	0	0	0	0	5	0	0	0	5	0	0	0	0	0	0	7	0	0	0	3	0	0	3	7	5	0	0	2	3	2	4	5	2	7	2	2	0	0	0	1	0	1	0	0	4	0	0	0	0	0	0	0	0	0	0	0	0
S343	84	0	0	23	0	20	51	25	0	21	0	23	0	46	77	18	0	0	0	0	0	0	62	0	0	0	0	0	12	0	0	0	0	47	0	0	13	0	12	0	0	75	13	0	0	0	0	0	9	0	41	0	23	0	0	0	0	0	0	0	0	0	0	0	0	0	0	0	0	65	0	0	0	0	0	0	0	0	0	0	0	0	0	0	0	0	5	0	5	0	0	0	0	0	0	11	50	0	6	0	0	13	3	0	0	0	9	0	7	0	0	0	0	3	6	0	4	0	0	0	0	0	0	0	0	0	0	38	0	0	0	0	0	0	1	0	0	0	22	0	0	0	0	0	0	0	35	4	0	0	0	23	0	0	26	0	0	0	0	0	0	0	14	35	60	6	47	0	0	5	0	14	0	5	0	0	12	0	0	4	0	0	0	0	0	51	0	0	0	0	0	0	0	0	0	0	0	3	0	0	0	0	0	0	39	2	0	0	0	0	0	0	0	17	0	0	3	0	9	0	0	2	0	0	0	0	0	0	0	0	0	0	0	0	0	21	0	0	0	0	0	0	0	0	27	0	0	0	0	0	0	0	0	0	0	0	30	0	0	0	10	0	0	0	0	0	37	0	12	0	0	0	0	0	0	0	0	0	0	0	0	5	0	0	0	0	0	0	0	38	0	0	12	0	0	0	0	0	0	0	0	0	0	0	0	0	43	0	0	0	0	0	0	0	0	0	0	0	0	0	0	0	0	0	0	0	0	0	0	0	0	0	0	0	0	0	0	49	8	0	0	0	0	0	0	0	0	34	0	0	0	0	0	0	0	0	0	0	0	0	0	0	0	0	12	0	0	0	0	0	0	0	0	0	0	24	0	0	0	0	0	0	0	0	0	0	0	0	9	0	0	0	0	0	0	0	0	0	0	0	0	0	0	0	0	0	0	0	0	0	0	0	0	0	0	0	0	0	0	0	0	0	0	11	0	0	0	0	0	0	0	0	0	0	0	0	0	0	0	0	0	0	0	0	0	0	0	37	0	0	0	0	0	0	0	0	0	0	0	0	0	0	0	0	0	0	0	0	0	0	0	0	0	11	0	0	0	0	0	0	0	0	0	0	0	30	0	0	0	0	0	0	0	0	0	0	0	0	0	0	0	0	0	7	0	0	9	0	0	0	0	0	0	0	0	0	0	0	0	0	0	0	0	0	0	0	11	0	10	0	0	0	0	0	0	0	0	0	0	0	0	0	0	0	0	0	0	0	0	0	0	0	0	0	0	0	0	0	0	0	0	0	0	0	0	0	0	0	0	0	0	0	28	0	0	0	0	0	0	0	4	0	0	0	0	0	27	0	0	0	0	29	0	27	0	0	17	0	0	0	0	0	18	0	0	0	0	0	0	0	0	0	0	0	0	0	0	0	0	0	0	0	0	0	0	0	0	11	0	5	0	0	0	0	0	0	0	18	0	0	0	36	0	0	0	0	0	0	0	8	0	0	0	0	0	0	0	0	0	0	0	0	0	0	0	0	0	0	0	0	0	0	0	0	0	0	0	0	0	0	0	0	0	0	0	10	0	0	0	0	0	0	11	12	5	0	0	0	0	0	0	16	0	0	0	27	0	0	0	49	0	0	12	29	63	0	11	0	0	0	0	0	0	19	0	0	0	0	0	0	0	0	0	0	0	0	83	0	0	0	0	0	0	0	0	0	0	11	0	0	0	0	0	0	0	0	0	0	0	0	0	0	0	0	0	0	0	0	0	0	0	32	0	0	14	0	0	0	0	0	0	0	0	0	0	13	0	0	10	23	0	13	0	0	0	0	0	0	0	0	0	0	0	0	0	0	22	32	6	12	0	9	0	0	0	0	0	0	0	0	0	0	0	0	0	0	0	0	0	0	0	0	0	48	0	0	11	0	0	0	0	10	0	0	0	0	0	0	0	0	0	10	0	0	0	71	0	0	0	0	0	0	0	16	0	0	34	0	0	0	0	0	0	0	0	0	0	0	0	36	0	0	0	0	0	0	0	0	0	4	0	0	0	0	0	0	0	0	0	0	0	0	0	0	5	0	0	0	0	0	0	0	0	0	0	0	55	13	44	0	0	0	0	0	0	0	0	0	0	12	0	0	0	0	0	0	0	0	9	0	13	0	7	0	0	0	0	0	0	0	0	0	0	0	0	0	0	0	0	0	0	13	0	0	8	0	0	11	0	0	0	0	0	0	9	0	0	9	0	26	0	0	0	0	0	0	0	0	0	0	0	0	0	0	0	0	9	0	0	0	0	0	0	0	0	12	0	0	0	0	0	43	29	0	0	10	0	0	0	0	0	8	0	0	0	0	0	0	0	0	0	0	0	0	0	6	0	0	0	0	0	0	0	0	0	0	0	0	0	0	0	0	0	0	0	0	0	0	0	0	0	0	0	0	0	0	0	0	0	7	0	0	0	0	0	0	0	0	0	0	0	0	0	0	0	0	0	0	0	0	6	0	0	0	0	21	0	0	0	0	0	0	0	0	0	65	0	0	0	0	0	0	0	0	0	0	0	0	0	0	0	0	0	0	0	0	0	0	0	0	0	0	0	0	0	0	0	0	0	0	0	0	0	0	0	0	0	0	0	0	0	0	0	0	0	0	0	0	0	0	0	0	0	0	0	0	0	0	0	0	0	0	0	0	0	0	0	0	0	0	0	0	0	0	0	0	0	0	0	0	0	0	0	0	0	0	0	0	0	0	0	0	0	0	0	0	0	44	0	0	0	0	0	0	0	0	0	0	0	0	0	0	0	0	0	27	0	0	0	0	0	0	0	0	0	0	0	0	0	0	0	46	0	0	0	0	0	0	26	0	0	0	0	0	0	0	0	0	0	0	0	0	11	0	0	0	0	0	0	0	0	0	0	0	0	0	0	0	0	0	0	0	0	0	0	0	0	0	60	0	0	0	68	0	0	0	0	0	0	0	0	0	48	0	0	0	0	0	0	0	0	0	0	0	0	0	0	0	37	0	0	0	0	0	0	0	0	0	0	0	0	0	0	0	0	0	0	0	0	0	0	0	0	0	0	14	0	0	0	0	0	0	0	0	0	0	0	45	0	0	0	0	0	0	0	0	0	0	0	0	0	0	0	0	0	0	0	0	0	0	0	0	0	0	0	0	0	0	0	0	0	0	0	0	0	0	0	0	0	0	0	0	13	0	0	0	0	0	0	0	0	0	27	0	0	0	0	0	0	0	0	0	0	0	0	0	0	0	0	0	0	0	0	0	0	0	0	0	0	0	0	0	0	0	0	0	0	0	0	0	0	0	0	0	0	55	0	0	0	0	0	14	0	0	25	0	24	0	0	0	0	0	0	0	0	0	0	0	0	0	0	0	0	0	0	0	0	0	0	54	0	0	0	0	0	0	0	0	0	0	0	0	0	0	0	0	0	0	0	0	0	0	0	0	0	0	0	0	0	0	0	0	0	0	0	0	0	0	0	0	0	0	0	0	0	0	0	0	0	0	0	0	0	0	0	0	0	0	0	0	0	0	0	0	0	0	26	0	0	0	0	0	0	0	0	0	0	0	0	0	0	0	0	26	0	0	0	0	0	0	0	0	0	0	0	0	0	0	0	0	0	0	0	59	0	0	0	0	0	0	0	0	0	0	0	0	12	0	0	0	0	0	0	0	0	0	0	0	0	0	0	0	0	0	0	0	0	0	0	0	0	0	0	0	0	0	0	0	0	0	0	0	0	0	0	0	0	0	0	0	0	0	0	0	0	0	0	13	0	0	0	0	0	0	0	0	0	0	0	25	0	0	0	0	0	0	0	0	0	0	0	0	0	0	0	31	36	0	0	0	0	0	0	0	0	0	0	0	0	0	0	0	0	0	0	0	0	0	0	0	0	0	0	0	0	0	0	0	0	0	0	0	0	0	0	0	0	0	0	0	0	0	0	0	0	0	0	0	0	0	0	0	0	0	0	0	0	0	0	0	0	0	0	0	0	0	0	0	0	0	0	0	0	0	0	0	0	0	0	0	0	0	0	0	0	0	0	0	0	0	0	0	0	0	0	0	0	0	0	0	0	0	0	0	0	0	0	0	0	0	0	0	0	0	0	0	0	0	0	0	0	0	0	0	0	0	0	0	0	0	0	0	0	0	0	0	0	0	40	0	0	0	0	0	0	0	0	0	0	0	0	0	0	0	0	0	0	0	0	0	0	0	0	39	0	0	0	0	0	0	0	0	0	0	0	0	0	0	0	0	0	0	0	0	0	0	0	0	0	0	0	0	0	0	0	0	0	0	0	0	0	0	0	0	0	0	0	0	0	0	0	0	0	0	0	0	0	0	0	0	0	0	0	0	0	0	0	0	0	0	0	0	0	0	0	0	0	0	0	0	0	0	0	0	0	0	0	0	0	0	0	0	0	0	0	0	0	0	0	0	0	0	0	0	0	0	0	0	0	0	0	0	0	0	0	0	0	0	0	0	0	0	0	0	0	0	0	0	0	0	0	14	0	0	0	0	0	0	0	0	0	0	0	0	0	0	0	0	0	0	0	0	0	0	0	0	0	0	0	0	0	0	0	0	0	0	0	0	0	0	0	0	0	0	0	0	0	0	0	0	0	0	0	0	0	0	0	0	0	0	0	0	0	0	0	0	0	0	0	0	0	0	0	0	0	0	0	0	0	0	0	0	0	0	0	0	0	0	0	0	0	0	0	0	0	0	0	0	0	0	0	0	0	0	0	0	0	0	0	0	0	0	0	0	0	0	0	0	0	0	0	0	0	0	0	0	0	0	0	0	0	0	0	0	0	0	0	0	0	0	0	0	0	0	0	0	0	0	0	0	0	0	0	0	0	0	0	0	0	0	0	0	0	0	0	0	0	0	0	0	0	0	0	0
S344	39	0	28	38	42	28	27	17	29	25	41	19	32	25	16	36	55	51	43	16	29	0	25	33	37	37	15	34	29	45	44	29	42	29	43	0	24	41	27	44	23	36	23	41	30	42	37	34	20	42	29	22	26	32	39	40	29	33	35	0	36	24	37	20	42	34	0	23	0	0	0	35	35	36	0	0	0	0	0	0	0	0	0	21	0	25	31	0	12	0	0	40	13	35	0	53	0	0	32	0	33	10	7	0	45	0	39	33	45	0	7	8	26	7	6	22	7	17	30	0	0	0	0	30	34	7	34	41	0	25	9	4	19	29	10	0	0	24	33	0	52	0	37	0	5	37	16	28	0	0	49	8	3	33	34	29	34	33	39	27	0	3	10	19	36	4	0	0	0	28	0	34	77	2	0	0	35	31	0	32	31	24	24	26	21	30	23	0	31	87	0	0	0	4	22	0	31	32	0	6	25	29	0	17	0	5	30	5	14	35	0	6	27	26	27	0	6	0	25	25	25	6	9	0	0	0	0	0	38	29	49	34	0	31	10	38	30	23	32	13	45	35	63	0	11	7	0	32	5	0	2	20	0	0	31	21	20	23	50	34	32	25	20	0	0	35	75	0	3	0	0	33	0	28	27	32	20	29	27	28	0	33	15	28	0	22	69	23	45	0	33	21	5	0	0	8	0	56	0	20	62	22	0	0	0	0	26	48	55	0	0	0	0	32	0	49	0	0	0	31	0	26	0	0	0	0	0	27	0	24	0	7	27	0	0	0	15	24	28	30	0	19	6	0	0	0	0	30	47	24	44	24	0	19	0	28	12	0	0	22	0	22	0	0	28	0	0	0	26	0	71	0	69	24	25	77	0	44	0	28	34	0	28	56	0	79	32	0	27	0	0	21	0	21	23	24	0	0	0	44	0	27	18	28	0	0	0	0	0	0	0	0	0	12	12	0	0	14	33	0	0	0	31	0	46	0	0	0	18	0	0	20	0	0	0	0	62	19	0	0	23	0	0	0	0	0	0	0	27	18	0	0	0	11	21	0	45	0	9	50	0	15	16	0	0	0	0	0	25	0	0	9	0	0	0	0	22	0	41	0	55	0	0	20	17	0	0	19	0	15	21	21	22	0	17	0	0	0	0	39	0	47	0	0	0	0	0	0	0	52	0	42	0	0	0	0	0	0	55	0	0	13	0	38	0	0	32	0	0	32	0	0	0	0	0	31	51	0	0	0	0	0	16	0	0	57	0	18	0	12	0	0	0	0	0	38	0	0	0	0	0	0	0	0	0	47	0	0	0	19	0	0	0	0	0	0	0	0	0	0	0	0	0	0	22	0	0	0	25	0	0	50	0	0	30	0	0	0	38	0	0	12	0	0	0	0	0	0	0	0	0	0	0	0	0	0	0	0	0	77	16	0	0	0	0	0	0	0	18	0	0	0	0	0	33	0	0	0	0	43	5	44	0	12	0	21	23	0	0	0	0	0	0	21	0	35	16	0	0	0	0	0	32	0	0	0	0	39	22	0	39	0	0	0	0	0	0	0	0	36	0	13	0	35	0	0	31	61	0	0	28	0	0	0	0	0	18	0	0	22	0	0	0	0	0	0	0	0	0	0	21	0	0	24	40	0	0	0	28	0	35	24	0	0	24	0	0	0	0	0	0	0	79	0	0	0	0	0	91	0	0	0	0	0	0	0	0	0	48	14	0	62	17	0	82	0	0	0	0	0	0	0	0	0	0	0	0	22	0	0	0	0	42	10	0	0	23	0	0	0	0	0	0	53	0	0	19	0	0	34	0	0	0	0	0	0	0	51	37	0	30	0	0	31	0	0	0	0	0	45	0	0	0	0	0	0	0	0	0	0	0	0	0	0	0	0	59	0	36	39	0	64	0	0	0	0	0	0	0	31	0	0	0	0	0	0	0	0	11	0	0	0	0	0	0	0	0	0	0	0	0	32	0	0	0	0	35	71	0	20	0	0	29	37	69	0	12	0	37	40	0	0	0	41	0	28	28	0	0	0	0	0	23	25	0	0	52	30	19	0	0	39	24	0	0	0	0	30	0	19	0	0	0	0	0	0	0	0	31	0	17	73	11	0	0	22	0	18	0	0	0	0	0	0	59	0	29	0	0	0	0	0	0	0	23	0	0	0	0	0	0	29	0	0	0	0	0	13	21	0	13	0	29	0	0	0	0	37	32	0	0	0	0	0	0	0	24	0	0	0	0	23	0	0	0	0	0	27	0	0	43	22	0	0	0	25	0	0	0	0	37	0	0	0	0	0	0	70	0	0	0	0	27	0	0	0	0	0	0	0	0	0	0	0	0	0	0	35	0	0	0	0	36	33	0	0	0	29	0	0	0	0	0	0	0	0	0	0	0	0	0	65	0	0	0	0	0	0	37	62	0	0	0	20	0	0	0	0	0	0	0	16	0	19	40	0	0	0	0	64	0	0	36	0	0	0	0	0	0	0	0	0	0	0	0	0	0	0	0	0	0	0	0	0	0	0	0	0	16	0	0	0	0	0	0	0	0	0	0	0	0	0	0	0	0	0	0	0	0	0	0	0	0	0	0	0	0	0	28	22	0	0	0	0	62	62	0	0	0	0	0	23	0	0	0	0	0	0	0	0	0	0	0	0	39	0	0	22	0	0	0	0	45	0	31	0	0	0	0	0	0	19	0	0	0	0	0	0	0	0	0	0	0	74	0	0	0	0	0	29	50	0	0	77	0	0	0	0	0	0	0	0	0	0	0	0	0	33	0	0	0	0	0	0	0	0	110	0	0	0	0	45	0	0	0	0	0	0	0	0	0	0	0	0	0	0	0	0	0	0	0	0	0	0	0	0	0	0	0	0	0	0	0	0	0	0	0	0	0	0	0	0	0	0	0	0	0	0	0	0	0	0	0	0	0	0	0	0	0	0	0	58	0	0	0	0	0	0	0	0	0	0	0	0	0	0	0	0	0	0	87	0	0	0	0	0	0	0	0	0	43	0	0	18	0	0	0	0	0	0	34	0	0	0	21	0	0	0	0	0	0	0	0	0	0	0	0	0	0	0	0	0	0	0	0	0	0	0	36	0	0	0	0	0	0	0	0	0	0	0	20	0	0	0	0	0	0	0	0	0	0	0	0	0	0	0	0	0	0	0	0	0	0	0	0	0	0	0	0	0	0	61	0	0	0	0	0	0	0	0	0	0	0	0	0	0	54	0	0	0	0	0	0	0	0	0	0	0	0	0	0	0	22	29	0	0	0	0	0	0	0	0	0	0	0	0	0	0	0	0	0	0	0	0	0	0	0	0	0	0	0	0	0	0	0	0	0	0	0	0	0	63	0	0	0	0	0	0	0	0	0	0	0	0	0	0	0	0	0	0	0	0	23	0	0	0	0	0	0	0	0	0	0	0	42	0	0	0	0	0	0	0	0	0	0	0	0	0	36	0	0	0	0	0	0	0	0	0	0	0	0	0	0	30	0	0	0	0	0	0	0	0	0	0	0	0	82	0	0	0	0	0	0	0	49	0	0	0	0	0	0	0	0	0	0	0	0	0	0	27	0	0	0	0	0	0	0	0	0	0	0	0	0	0	0	0	0	0	0	33	0	0	0	0	0	0	0	0	0	0	0	0	0	0	0	26	0	0	0	71	0	0	0	0	0	0	91	0	0	0	0	0	0	0	0	0	0	6	0	0	0	0	0	0	0	0	0	0	0	0	0	0	0	0	0	0	0	0	0	0	57	0	0	0	0	0	0	0	0	0	0	31	0	50	0	0	0	34	0	0	0	36	0	0	41	0	0	0	0	0	0	0	0	59	0	0	0	83	51	0	0	0	0	0	0	0	0	0	0	0	0	0	0	0	0	0	0	86	0	0	26	0	0	21	0	0	0	0	0	0	0	24	0	0	13	0	0	0	0	0	0	36	0	0	0	0	0	0	0	0	0	0	0	0	0	0	0	0	0	0	0	0	0	0	33	0	0	0	0	0	0	0	0	0	0	0	0	0	0	0	0	0	0	0	0	0	0	0	0	0	0	0	0	0	0	0	0	16	0	0	0	36	31	0	23	0	0	0	23	0	22	16	0	0	0	0	0	0	0	25	0	0	0	0	0	0	0	0	0	0	30	0	28	0	18	0	20	0	0	0	0	31	0	0	0	0	38	52	0	0	0	0	0	0	0	34	0	0	0	34	0	0	37	30	0	0	0	0	0	0	26	0	0	0	0	33	28	16	68	0	0	31	0	0	0	0	0	0	0	0	0	0	0	0	0	0	0	0	0	0	0	0	0	0	0	0	0	3	0	0	0	0	0	0	0	0	31	0	0	0	0	0	0	0	0	0	22	0	0	0	27	0	0	0	27	0	0	0	0	0	0	0	0	0	0	0	0	0	0	0	0	25	0	0	0	0	0	0	0	0	6	0	0	0	0	0	0	0	27	20	0	0	0	0	0	27	0	1	0	0	0	0	0	15	0	0	0	0	0	0	27	4	0	0	18	0	0	0	19	0	0	0	0	0	0	0	0	33	0	0	0	0	17	0	0	20	0	0	0	0	0	0	0	0	0	0	0	0	4	1	0	0	0	0	0	0	0	0	0	0	0	0	0	0	4	0	0	1	0	0	0	0	0	0	0	0	0	0	0	1	0	0	3	0	1	0	9	0	0	0	0	0	0	0	6	0	3	0	0	0	0	22	0	7	0	0	4	0	0	2	0	0	0	0	0	0	0	0	0	0	0	0	0	6	0	3	6	0	0	0	0	0	0	0	0	0	0	0	0	0	0	0	0	0	0	0	0	0	0	0	0	0	0	0	0	0	0	0	0	0	0	0	0	0	0	0	0	0	0	0	0	0	0	0	0	0	0	0	0	0	0	0	0	0
S345	64	62	58	48	0	61	59	65	65	63	0	43	63	74	40	57	55	39	0	53	0	58	0	63	0	0	44	47	50	0	0	51	0	56	0	45	48	40	54	0	49	0	48	0	0	0	0	53	40	0	44	37	50	0	0	47	47	0	38	147	0	0	0	44	0	0	143	41	40	131	170	30	0	37	128	117	119	141	112	119	112	117	111	47	139	0	30	132	62	119	151	33	52	0	121	18	154	124	27	121	0	61	63	62	25	110	12	17	22	124	78	51	19	60	51	33	55	0	17	94	119	95	97	11	18	58	0	0	30	14	80	60	22	42	46	108	97	22	18	102	44	117	0	23	59	27	38	16	108	23	65	50	52	0	20	0	0	25	37	0	99	41	50	33	0	49	54	107	62	21	24	19	23	50	29	29	0	19	73	15	0	14	42	12	15	0	21	22	0	46	94	97	64	47	26	32	12	16	79	53	33	31	23	0	24	53	0	49	18	0	89	51	0	0	25	0	58	54	16	29	31	46	26	59	112	52	103	29	35	10	38	22	91	0	35	0	21	30	13	67	53	33	68	78	63	56	0	0	42	83	46	24	22	87	0	22	16	22	0	40	0	14	22	53	76	19	53	0	47	51	68	43	72	37	44	0	20	33	24	41	45	19	0	0	18	16	58	0	26	66	0	37	49	58	14	47	76	130	0	21	105	56	115	20	0	35	0	0	0	16	0	98	0	0	0	62	26	0	23	13	41	0	67	107	0	0	51	11	62	25	75	37	0	22	57	53	23	17	0	0	18	17	39	47	121	22	97	0	29	0	93	19	99	30	0	0	43	26	0	21	120	23	62	53	0	0	68	59	20	74	0	73	0	22	28	63	0	0	0	11	12	55	0	102	14	7	114	53	0	0	24	28	35	22	32	15	0	60	49	39	25	26	0	20	7	0	77	0	69	0	0	0	63	32	28	0	22	14	0	0	0	85	35	21	107	59	103	0	28	110	69	25	82	71	20	18	0	19	0	106	28	54	50	0	0	41	0	50	21	25	58	57	0	17	36	39	0	0	72	101	0	39	25	22	57	89	9	51	30	0	0	0	101	16	0	25	0	113	0	48	0	0	117	28	0	13	0	66	0	0	25	13	0	0	121	104	76	16	98	29	0	0	60	18	24	16	19	0	0	8	11	0	32	0	0	0	10	0	78	0	79	23	55	25	0	0	0	0	16	0	88	59	0	0	100	0	0	33	5	53	19	19	20	0	74	0	12	21	0	21	0	0	0	0	23	0	40	90	0	61	47	0	0	0	0	26	25	12	0	0	63	0	50	0	46	108	63	24	19	0	16	0	0	0	27	30	23	0	0	45	0	37	9	15	56	0	0	0	0	27	0	24	0	27	19	0	0	0	0	47	0	0	8	0	0	53	0	0	51	53	43	68	0	91	0	0	95	0	18	25	0	0	0	0	49	0	12	11	0	38	0	30	0	0	75	23	0	0	0	15	0	0	0	55	0	0	0	55	0	0	0	0	0	14	18	0	0	41	55	20	33	0	10	0	0	14	0	0	0	0	0	42	19	0	0	0	52	0	0	0	40	0	12	0	13	36	47	0	0	54	0	0	18	0	37	0	0	65	92	0	0	42	0	50	30	0	0	0	0	0	44	0	0	0	0	0	13	0	0	46	46	0	0	0	0	0	0	46	17	0	30	15	0	28	14	17	13	0	53	0	0	41	0	0	0	0	0	0	0	0	0	0	0	64	52	0	0	47	35	0	0	14	0	0	0	85	0	32	0	31	0	0	32	0	41	0	56	43	0	40	0	13	0	0	0	0	0	39	35	0	46	0	0	0	0	0	0	0	0	29	30	0	0	12	0	0	0	0	0	0	0	0	57	60	28	0	0	0	42	43	0	48	0	53	0	39	0	0	0	44	21	0	0	24	41	0	0	0	0	12	16	0	0	0	30	0	13	0	0	0	0	54	41	0	0	0	38	33	36	45	0	0	28	36	32	46	0	0	54	35	0	0	0	35	0	0	0	55	0	0	0	0	39	42	14	0	39	30	47	12	0	38	0	78	0	0	0	0	0	0	0	32	0	0	0	0	0	0	25	34	50	9	32	0	0	39	0	33	0	0	0	30	0	30	0	0	31	76	0	0	0	0	0	0	56	51	0	45	0	0	0	47	43	0	0	0	0	35	31	35	33	0	31	0	0	0	33	22	0	0	45	0	0	0	39	0	39	0	0	0	0	41	18	0	0	0	0	43	0	32	29	35	53	0	0	36	0	0	0	0	14	0	0	38	0	0	26	51	9	0	18	60	24	0	0	0	0	57	0	0	32	0	23	0	0	20	0	30	0	26	0	0	39	39	44	0	30	23	0	0	0	0	0	0	0	24	0	0	0	0	24	34	37	0	0	0	0	0	30	0	0	0	0	35	42	55	0	62	0	0	0	0	0	38	31	0	0	14	0	0	0	24	26	0	0	0	0	0	0	0	0	0	0	44	19	0	0	0	0	0	0	0	0	0	17	0	0	0	34	0	0	0	0	0	0	0	0	21	0	0	0	0	0	0	0	0	0	0	0	0	0	0	0	0	30	0	61	0	22	30	0	0	0	0	0	39	0	44	0	0	0	0	0	45	0	0	0	0	12	0	0	0	0	0	28	0	0	0	0	0	0	0	0	0	26	0	0	49	0	0	0	28	0	0	0	0	0	0	0	35	0	0	0	57	54	0	0	0	25	0	0	0	0	0	0	0	0	0	0	0	0	37	0	0	0	0	0	0	0	0	0	0	0	0	0	0	0	0	0	0	0	0	0	40	0	39	0	30	0	0	0	0	0	12	0	0	85	0	0	35	0	0	0	0	0	0	0	0	0	0	0	0	93	0	0	0	0	0	0	0	0	0	28	22	0	0	0	19	0	0	0	0	30	0	0	0	26	0	0	0	0	0	39	0	0	0	0	0	0	35	0	0	0	0	0	0	0	0	0	0	0	0	0	33	0	0	0	43	0	0	0	0	34	0	19	0	33	29	0	0	0	0	0	0	0	0	0	0	0	0	0	0	0	18	0	0	31	0	40	0	0	0	0	0	0	0	0	0	54	0	35	0	0	30	0	0	0	0	0	0	34	40	0	0	0	0	0	39	0	55	0	0	0	0	0	0	0	0	0	0	26	0	0	0	0	0	0	34	0	0	0	31	0	0	0	0	26	16	30	0	0	0	0	0	0	23	41	46	23	41	0	40	0	29	0	0	0	0	0	0	0	0	0	0	0	0	31	0	0	33	29	21	19	0	0	22	0	0	0	29	66	0	75	0	0	29	0	0	0	0	0	66	0	0	0	0	0	0	0	0	0	0	0	0	0	36	0	35	51	0	0	0	27	16	0	0	0	0	0	0	0	32	0	0	36	0	29	0	0	42	0	0	0	31	0	31	40	0	0	0	0	70	0	0	0	0	0	0	34	0	35	29	0	0	0	0	0	30	0	0	26	0	0	52	31	0	0	0	0	0	0	12	0	46	0	39	0	0	0	0	29	23	0	0	0	17	0	37	0	0	65	27	0	0	0	39	0	16	0	0	24	0	0	0	36	0	0	0	0	0	0	0	27	0	0	0	0	0	20	0	0	0	34	0	0	0	0	0	0	0	0	26	40	50	26	0	0	0	0	31	0	0	27	0	16	0	0	0	38	0	0	0	34	0	0	43	0	0	0	21	20	0	0	30	0	0	41	37	0	23	0	0	48	0	0	0	31	0	0	0	0	0	24	0	0	0	0	0	0	35	25	0	0	0	0	47	15	0	0	0	0	0	0	0	68	0	0	0	0	0	0	0	0	20	0	0	0	0	17	0	0	22	0	0	0	32	23	0	0	0	26	0	0	0	33	0	0	0	78	0	0	33	0	0	0	0	0	0	0	0	0	0	0	0	0	0	0	61	0	0	0	0	0	0	0	0	25	38	60	0	0	0	0	0	0	0	0	0	26	27	0	39	0	0	0	0	0	29	43	0	0	0	0	0	62	0	23	0	0	0	0	22	0	0	0	0	0	0	30	0	31	0	0	0	27	0	0	0	51	0	0	12	0	0	0	0	0	0	0	0	20	0	0	0	0	0	55	0	0	0	0	31	0	0	0	0	0	0	0	0	0	0	0	0	0	0	0	0	0	0	0	0	0	0	0	0	0	0	38	0	0	0	0	0	0	0	27	0	0	51	0	0	0	0	0	0	0	0	0	0	0	0	8	0	0	34	0	0	0	0	0	0	0	0	0	0	0	21	0	0	21	0	0	0	0	0	25	0	0	46	0	0	0	0	0	0	0	0	0	0	22	0	0	0	0	68	16	0	0	0	0	0	0	32	0	44	0	0	0	25	0	0	0	28	0	25	0	0	0	0	61	0	37	0	0	0	0	0	0	23	0	0	0	0	0	16	0	0	0	0	6	0	0	0	0	0	0	0	0	0	0	0	0	0	0	0	0	7	24	37	43	0	0	0	40	0	0	0	0	0	0	4	0	0	0	0	0	0	0	28	0	0	0	0	0	0	0	13	0	0	0	0	21	0	0	0	0	0	0	0	0	0	0	55	0	0	0	0	6	0	0	0	0	0	0	0	0	0	0	0	38	0	0	0	3	0	14	5	0	4	0	0	0	0	0	0	0	0	0	5	0	0	1	0	2	0	0	0	0	0	0	0	3	11	4	0	1	0	4	0	2	0	0	2	0	0	2	7	0	3	0	0	0	0	0	3	0	0	13	0	0	0	2	0	12	3	1	3	15	0	1	0	3	2	0	0	2	8	0	5	0	1	0	2	0	3	0	3	0	0	0	0	5	4	0	0	0	0	0	0	0	0	0	0	0	0	0	0	0	0	0	0	0	0	0	0	0	0	0	0	0	0	0	0
S346	191	214	179	154	93	201	219	160	167	178	91	197	178	151	169	196	182	87	93	163	102	154	71	99	101	97	132	161	162	96	89	135	84	176	76	125	167	96	153	83	150	77	156	107	99	90	73	85	136	88	133	143	138	89	96	135	138	95	77	12	90	91	74	117	86	83	0	127	124	0	0	76	54	68	0	0	0	0	0	0	47	31	0	73	0	71	22	6	21	0	0	19	10	78	0	20	0	0	32	33	0	11	13	52	0	0	17	46	0	0	26	0	0	0	9	0	0	41	11	0	0	0	0	0	0	7	0	0	88	0	0	0	78	62	10	26	43	0	14	0	82	0	0	66	0	6	0	24	0	88	0	5	11	0	18	59	0	15	0	0	0	6	7	0	0	4	0	0	0	33	56	6	66	10	63	73	0	0	35	0	0	0	0	0	14	0	0	58	0	0	0	23	0	0	0	69	36	16	31	17	75	0	66	34	70	7	0	7	67	21	0	0	0	0	0	66	0	59	0	0	0	0	77	0	0	0	0	68	0	17	86	0	0	0	0	0	0	48	0	13	0	0	27	0	0	0	0	0	0	0	12	0	67	0	0	0	14	0	27	0	0	19	0	43	0	38	0	0	9	0	0	0	0	0	52	0	0	0	0	0	0	7	22	0	71	0	0	0	71	0	34	0	7	0	51	12	0	0	26	0	0	0	0	58	0	59	0	0	0	58	27	67	0	0	0	0	38	33	63	11	0	27	0	0	0	55	70	0	0	0	17	0	0	73	0	0	61	0	0	0	31	0	4	0	0	20	0	0	0	0	31	0	0	0	77	0	12	0	0	0	0	0	0	0	0	28	0	0	72	0	32	0	0	0	0	0	0	0	0	0	26	0	0	0	0	43	0	43	0	0	66	0	0	0	0	25	0	0	0	0	52	0	21	59	0	0	0	36	0	17	0	49	0	0	37	0	88	0	26	31	24	0	0	0	0	0	0	0	47	39	0	0	0	0	0	0	32	0	0	0	0	0	0	0	0	49	0	0	0	0	0	0	0	0	0	0	0	0	0	0	41	0	0	22	0	38	0	0	0	0	0	0	0	0	0	0	0	0	0	0	0	24	0	0	0	0	36	0	0	0	0	0	0	58	0	0	0	21	0	0	21	0	0	0	0	40	0	0	38	45	0	0	0	34	0	0	0	50	0	0	0	47	0	49	31	0	0	0	0	0	23	0	0	27	0	0	0	0	0	0	0	0	27	0	0	41	0	0	0	0	0	0	0	0	0	0	0	0	0	0	0	0	39	0	33	0	0	0	0	28	0	0	0	0	0	0	0	73	0	0	0	0	0	36	36	36	0	0	0	0	0	0	0	0	0	0	0	0	0	30	0	0	0	0	0	0	0	0	0	0	0	0	0	0	0	0	0	31	0	0	0	0	0	0	39	0	0	0	0	0	0	0	0	0	0	32	130	0	0	0	0	0	0	0	0	31	0	0	0	0	0	119	0	0	0	0	0	127	35	0	0	0	0	0	0	0	20	0	0	0	0	34	0	0	0	0	0	0	19	0	0	0	0	0	0	0	0	0	0	0	0	0	0	0	0	0	0	0	0	0	0	0	0	0	0	0	0	0	0	0	35	35	0	0	0	0	0	0	0	0	0	0	0	0	0	0	0	0	0	0	0	0	0	0	0	0	0	0	0	0	43	0	0	0	0	0	0	0	0	0	0	0	0	0	0	0	0	0	0	0	0	0	0	0	0	0	111	0	0	0	0	0	0	0	0	0	0	0	0	0	0	109	0	12	0	0	0	0	0	0	0	0	0	30	34	0	0	0	0	94	0	0	109	0	0	0	0	0	0	0	0	0	30	0	114	0	0	0	0	0	0	0	0	0	0	0	0	0	0	0	0	0	0	0	0	0	0	0	0	0	0	0	0	0	0	0	0	0	0	0	102	0	0	0	0	0	0	0	0	0	0	0	0	0	7	0	0	0	0	0	41	0	0	0	78	104	0	0	0	0	0	0	114	0	0	0	0	0	27	0	0	85	0	0	0	0	0	0	0	0	31	0	0	0	0	0	115	0	0	0	0	0	0	95	0	0	0	0	0	0	0	0	0	0	0	0	0	0	0	0	0	0	0	0	0	0	0	42	0	0	0	0	0	0	0	0	0	0	0	0	0	0	0	0	0	0	0	0	0	0	0	0	0	0	0	122	0	0	9	0	0	23	0	93	0	0	0	0	0	0	0	0	0	0	0	98	113	0	0	0	0	0	98	0	0	0	0	0	0	105	0	0	28	0	0	0	0	0	0	0	34	0	0	0	0	0	0	0	91	0	0	0	0	113	0	0	0	0	0	0	98	0	0	0	0	0	0	0	16	0	0	0	162	180	0	0	0	0	90	0	0	0	0	0	0	0	113	0	0	0	28	0	0	0	0	0	0	39	0	0	0	91	0	0	0	80	0	0	0	0	157	0	0	123	83	0	0	165	88	0	0	0	0	0	27	0	0	0	0	112	0	0	0	87	0	0	0	0	0	0	0	0	0	0	0	0	160	0	0	155	144	14	172	0	0	0	0	0	0	157	0	103	0	0	0	0	0	0	0	0	0	0	195	0	0	0	0	67	0	85	0	0	104	0	0	100	0	81	0	0	0	0	0	0	0	0	132	0	0	0	0	0	0	0	0	95	0	0	0	99	0	0	151	0	0	0	0	16	95	0	136	0	0	0	0	0	0	0	0	48	0	145	0	0	0	0	0	0	0	0	0	0	0	0	0	0	0	0	26	77	0	0	0	0	0	0	34	0	0	125	21	0	78	0	0	0	0	0	141	0	0	0	0	0	79	0	37	0	0	0	0	79	0	0	0	0	0	0	0	0	0	67	0	141	0	0	0	0	0	118	0	20	0	0	0	0	0	0	0	0	75	0	0	0	0	156	0	0	0	0	136	0	0	0	0	0	0	0	0	0	0	0	116	0	160	115	0	0	0	0	0	0	74	0	0	0	0	0	0	77	0	0	0	0	0	0	0	0	0	0	0	0	0	0	0	98	0	0	0	0	0	0	0	0	0	0	0	129	0	0	77	0	0	0	0	0	0	0	0	0	0	79	0	0	0	0	0	0	22	0	0	0	0	0	0	0	0	0	0	12	86	0	0	0	0	0	74	0	0	0	0	0	0	0	0	0	0	0	24	0	0	0	0	0	33	0	0	0	0	0	0	0	27	0	0	0	0	0	0	0	0	0	96	0	77	0	0	0	0	0	0	0	0	0	76	0	0	16	0	0	0	0	0	0	0	0	0	0	0	0	24	76	23	0	0	0	0	0	0	0	0	0	0	0	0	0	0	0	0	0	57	32	0	86	0	0	0	0	0	14	72	0	0	0	0	0	0	0	0	0	0	0	0	0	0	0	0	0	0	0	0	66	0	0	0	0	0	0	0	0	0	0	0	0	0	0	0	0	0	0	0	0	62	0	0	0	90	0	0	0	0	0	0	0	0	0	0	0	0	0	0	0	0	0	63	0	0	0	0	0	0	0	15	0	25	0	0	0	0	0	20	0	0	0	0	0	0	0	0	0	0	0	22	17	0	0	0	0	0	0	68	73	0	0	42	0	0	0	0	0	0	0	0	0	0	23	0	0	0	0	0	0	0	0	0	0	0	0	0	0	0	0	0	27	0	0	18	0	0	0	0	0	0	0	0	0	0	0	0	0	0	0	0	0	0	0	0	0	0	0	0	0	14	0	0	0	0	0	0	0	17	0	0	0	0	0	0	0	0	0	0	0	0	75	0	0	0	0	0	65	0	0	0	0	0	0	0	0	0	57	0	0	0	0	0	0	0	0	0	0	0	0	0	0	0	0	0	0	0	0	0	0	0	0	0	0	0	0	0	0	0	0	0	0	0	0	0	0	0	0	85	0	0	20	0	26	0	0	73	0	26	0	0	0	86	0	0	0	0	0	0	0	0	0	0	70	0	0	0	0	0	0	0	0	0	86	0	0	24	27	0	0	0	0	0	0	0	0	23	0	0	0	0	0	0	0	21	20	0	0	0	27	0	0	0	0	0	0	0	39	0	0	0	0	0	0	0	0	0	0	0	0	0	0	0	0	0	0	0	0	0	0	0	0	0	0	0	0	18	0	0	0	0	0	0	0	0	0	0	0	0	0	0	0	0	0	0	18	0	0	85	0	0	0	0	0	0	0	0	0	0	0	0	0	0	0	0	0	0	0	0	0	0	0	31	0	0	0	0	0	0	0	0	0	0	0	0	0	0	0	0	0	0	0	0	0	0	0	0	0	0	0	0	12	0	0	0	0	0	0	0	75	0	16	0	0	0	17	0	0	0	0	20	0	0	0	0	55	73	0	0	0	0	0	0	0	0	0	0	79	0	0	15	0	0	0	0	0	0	0	0	0	0	0	0	0	0	0	0	0	0	0	0	0	0	0	0	0	0	0	0	0	0	0	0	0	0	0	0	0	0	0	0	0	0	0	0	0	0	0	0	0	0	0	0	0	0	0	0	0	0	0	0	0	0	0	0	0	0	15	0	0	0	0	0	0	0	0	0	0	0	0	0	0	0	0	0	0	0	0	0	0	0	0	0	0	0	0	0	0	0	0	0	0	0	0	0	0	0	0	0	0	0	0	0	0	0	0	0	0	0	0	0	0	0	0	0	0	0	0	0	0	0	0	0	0	0	0	0	0	0	0	0	0	0	0	0	0	0	0	0	0	0	0	0	0	0	0	0	0	0	0	0	0	0	0	0	0	0	0	0	0	0	0	0	0	0	0	0	0	0	0	0	0	0	0	0	0	0	0	0	0	0	0	0	0	0	0	0	0	0	0	0	0	0	0	0	0	0	0	0	0	0	0	0	0	0	0	0	0	0	0	0	0
S347	101	73	87	68	46	89	91	68	89	55	47	71	64	77	63	85	85	40	37	93	47	61	25	32	35	36	74	77	60	42	38	66	43	72	34	71	66	39	65	39	59	31	85	24	24	31	39	48	65	33	73	64	58	25	27	66	51	33	34	0	33	28	25	58	31	33	24	65	70	0	0	20	22	25	19	0	0	19	78	65	0	15	0	23	0	29	12	0	9	0	39	20	5	0	12	0	0	0	44	0	0	0	39	20	27	19	0	0	22	0	0	13	24	22	0	172	15	60	0	0	13	0	78	33	0	0	0	0	0	0	0	22	0	0	8	0	14	173	0	0	0	59	0	0	0	0	22	12	0	0	37	0	6	0	0	0	0	18	167	0	33	0	0	174	0	0	18	0	43	33	0	0	0	17	0	0	0	177	24	16	0	17	0	0	0	0	162	0	0	25	0	0	30	0	160	0	0	0	69	0	0	159	0	53	0	0	0	0	0	77	0	10	0	0	175	0	5	28	30	157	0	12	0	26	0	0	0	0	0	0	0	131	0	0	0	0	0	0	0	21	35	0	38	0	22	12	189	0	0	0	0	29	0	0	0	150	0	153	55	0	0	0	146	0	0	58	20	0	0	0	0	0	0	0	0	0	180	0	151	0	25	0	53	0	0	129	23	0	0	27	61	0	0	32	0	0	0	0	69	163	0	0	0	0	0	0	0	186	170	0	57	0	31	0	156	0	66	23	0	0	28	63	23	0	183	0	28	0	0	0	48	0	0	0	0	0	0	113	0	0	55	108	0	0	0	62	0	0	0	0	66	134	0	0	125	0	23	0	0	137	0	128	0	0	0	62	0	0	0	0	53	0	155	104	0	17	174	0	59	127	61	0	0	0	0	44	0	0	0	0	0	133	180	111	0	52	167	0	20	0	0	0	51	0	0	0	0	0	0	50	0	18	0	0	23	0	0	110	36	19	41	150	0	1	0	0	0	0	0	0	0	129	0	0	1	148	18	118	0	0	0	0	151	141	0	48	154	170	0	0	0	21	0	111	0	24	160	128	0	0	15	0	115	51	0	0	0	0	0	4	0	0	0	9	0	0	0	0	142	0	0	48	0	115	0	0	0	0	0	0	0	121	0	143	0	0	0	41	0	0	17	0	0	2	3	0	0	0	0	37	0	132	147	17	0	41	0	121	0	158	0	17	0	0	27	2	0	0	6	0	0	0	0	53	0	76	0	0	0	0	0	0	38	0	156	23	0	112	0	133	0	3	136	0	0	0	41	0	0	18	13	1	0	0	18	0	51	4	0	12	105	117	181	0	150	0	0	0	124	0	0	0	0	19	11	28	0	5	0	0	0	204	0	0	0	6	0	81	78	21	0	0	0	0	0	4	71	4	0	0	0	0	0	2	0	21	100	14	78	40	33	0	60	0	126	0	0	0	0	0	0	0	0	0	0	20	0	0	80	146	0	157	0	0	0	25	0	3	0	0	2	0	0	0	84	0	0	0	20	0	0	0	0	0	0	82	0	155	0	0	152	42	0	2	0	0	73	83	39	0	120	31	0	0	0	0	0	0	0	1	38	0	0	0	0	32	0	83	0	0	0	0	0	0	0	0	67	75	0	87	21	18	0	0	142	130	0	0	79	0	0	0	0	0	0	0	0	0	0	0	33	0	0	0	0	0	0	32	0	6	18	0	0	19	0	0	33	0	0	0	0	33	0	84	72	82	68	0	0	0	75	0	0	0	21	0	0	0	30	79	0	0	87	80	0	0	0	32	0	0	0	32	25	0	0	0	0	73	0	172	0	0	0	0	23	0	8	156	156	0	0	0	0	64	83	0	161	77	0	177	0	0	11	0	57	0	0	71	0	0	0	0	0	0	36	60	84	0	174	135	0	39	70	0	0	0	0	51	0	0	0	0	0	0	28	0	0	0	88	0	0	0	0	0	53	0	0	0	0	1	76	0	25	0	0	0	144	30	0	0	27	3	154	147	0	0	0	0	0	138	0	0	0	167	0	62	0	31	15	0	0	0	0	0	0	0	174	164	0	0	0	166	0	0	0	0	0	0	110	0	0	32	82	0	0	0	0	0	143	0	0	0	23	0	0	0	0	0	0	0	0	0	0	0	0	0	140	0	0	0	0	0	0	0	0	0	0	19	0	0	0	0	0	0	0	14	0	20	159	21	23	0	164	0	0	0	0	153	0	0	0	21	0	0	22	0	0	0	0	114	0	0	0	0	0	0	0	0	0	31	33	0	0	0	0	0	0	0	0	31	163	0	23	21	0	0	0	0	37	0	0	0	140	0	0	0	0	0	0	0	25	0	0	0	0	0	63	156	0	0	41	0	26	137	0	0	22	136	0	0	0	0	0	0	0	0	0	0	0	0	24	0	0	0	0	0	0	0	149	0	25	0	0	0	20	0	0	0	0	0	0	0	0	0	151	0	0	0	0	0	0	0	147	0	0	0	0	0	0	0	0	0	0	0	0	0	0	0	0	0	0	0	0	0	0	0	0	0	0	0	0	0	0	0	0	0	0	0	0	0	0	0	0	0	0	0	0	0	0	0	0	0	0	0	0	0	0	0	137	0	0	0	0	0	0	0	0	0	0	0	0	19	0	0	0	0	0	0	0	0	0	0	0	0	0	0	0	0	0	0	0	0	75	0	136	0	0	0	0	0	0	123	0	0	0	0	0	0	0	0	0	0	0	0	0	0	0	0	0	0	0	0	0	0	0	0	0	0	0	0	0	0	0	0	0	0	0	20	0	0	0	0	0	0	0	0	0	0	0	0	0	0	0	0	0	0	0	0	0	0	0	0	0	0	0	0	0	0	0	0	0	0	0	0	0	0	25	0	0	0	22	0	0	0	0	0	0	0	0	0	35	0	94	0	0	0	0	0	0	0	0	0	0	0	0	0	0	0	0	0	0	0	0	0	0	0	0	0	0	0	0	0	0	0	0	0	0	0	0	0	0	0	0	0	0	0	0	0	0	0	0	0	0	0	0	0	0	0	0	0	47	0	51	0	0	0	0	0	0	0	0	0	50	47	0	0	0	0	0	0	0	0	0	0	0	0	0	0	0	0	0	0	0	0	0	0	0	0	0	0	0	0	0	0	0	0	0	0	0	0	0	0	0	0	0	0	0	0	0	0	0	22	0	0	0	0	0	0	0	0	0	0	0	0	0	0	0	0	0	0	0	0	0	17	0	0	0	0	0	0	0	0	0	0	0	0	9	0	10	27	0	0	0	0	0	0	0	0	0	0	0	65	0	0	0	0	0	0	35	0	0	0	0	0	0	0	0	0	0	0	0	0	0	0	0	0	0	0	0	0	0	0	0	0	0	0	50	0	0	0	0	0	0	0	0	0	0	0	0	0	0	0	0	0	0	0	0	12	0	0	0	0	0	0	20	0	0	0	0	0	0	0	0	0	0	0	0	0	38	0	0	0	0	0	15	0	0	0	0	0	0	0	25	0	0	0	0	0	0	0	0	43	0	0	0	0	0	24	0	0	0	0	0	0	0	0	0	0	0	19	0	0	29	0	0	0	0	0	0	0	0	0	0	0	0	0	0	0	0	0	0	0	0	0	0	60	0	10	0	0	0	0	0	0	0	0	0	0	0	0	0	0	0	0	0	0	0	0	0	0	0	0	0	0	0	0	0	0	0	0	0	0	0	0	0	0	0	0	51	0	0	40	0	0	0	0	0	0	0	0	0	0	0	0	0	0	0	0	0	0	0	0	0	0	0	0	0	0	0	0	0	0	0	0	0	0	0	0	0	0	0	26	0	0	0	0	0	0	0	0	0	0	0	0	0	0	0	0	0	0	0	0	0	0	0	0	0	0	25	0	0	0	0	0	0	0	0	0	0	0	0	0	0	0	77	11	0	0	0	0	0	0	0	0	0	0	0	0	0	0	0	0	0	0	0	0	0	0	0	0	0	0	0	0	15	0	0	24	0	0	0	0	0	0	0	0	0	0	0	0	32	0	0	0	0	0	0	15	0	0	0	0	25	0	0	0	0	0	0	0	0	0	0	0	0	0	0	0	10	0	0	0	0	0	0	18	0	0	0	0	14	0	0	19	0	38	35	0	10	0	0	0	0	0	0	0	0	0	0	0	0	0	0	0	0	0	0	0	0	0	0	0	0	0	0	0	13	0	0	0	0	0	0	28	0	0	0	0	0	0	0	0	0	0	0	0	0	0	0	0	0	0	0	0	0	0	0	0	0	0	0	0	0	0	0	0	0	0	0	0	0	0	0	0	0	0	0	0	0	0	0	0	10	0	0	0	0	0	0	0	0	0	0	0	0	0	0	0	0	0	0	10	0	0	0	0	0	0	0	0	0	0	0	0	20	0	0	0	0	0	0	0	0	0	0	0	0	0	0	0	72	0	0	0	0	0	0	0	0	0	0	0	0	0	0	12	0	0	0	0	0	0	26	0	37	0	0	0	0	44	12	0	0	0	0	0	0	0	0	0	0	0	0	19	0	0	0	0	0	0	0	0	70	0	0	0	0	0	0	0	0	0	0	0	0	0	0	12	0	0	0	13	0	0	0	0	0	28	0	0	0	0	0	0	0	0	0	0	0	0	0	0	0	0	0	0	0	0	0	0	0	0	0	0	0	0	0	0	0	0	0	0	0	0	0	0	0	0	0	0	0	0	0	0	0	0	0	0	0	0	0	0	0	0	0	0	0	0	0	0	0	0	0	21	0	0	0	0	0	0	0	0	0	0	0	0	0	0	0	0	0	0	0	0	0	0	0	0	0	0	0	0	0	0	0	0	0	0	0	0	0	0	0	0	0	0	0	0	0	0	0	0	0	0	0	0	0	0	0	0	0	0	0	0	0	0	0	0	0	0	0	0	0	0
S348	64	64	71	58	156	42	72	68	50	42	174	64	57	57	54	62	70	122	149	53	144	56	124	161	130	157	58	49	58	129	138	62	152	58	127	61	58	152	66	134	66	144	50	163	137	146	133	169	62	137	60	58	48	118	125	40	62	143	146	0	142	147	155	37	131	167	26	43	29	25	23	128	123	121	79	0	0	0	41	0	0	0	0	110	36	108	0	0	0	0	90	0	0	94	16	0	22	21	0	0	0	0	0	98	0	64	0	0	0	0	0	0	0	0	0	0	0	50	0	0	0	0	25	0	0	0	0	0	81	0	0	0	101	0	0	0	0	45	0	30	68	0	0	73	0	0	78	0	0	73	117	0	0	0	0	83	0	0	0	0	62	0	0	0	0	0	87	0	82	0	67	0	62	0	81	74	0	0	88	0	0	0	0	0	0	0	0	72	0	81	0	0	81	0	0	71	0	0	50	0	0	0	83	51	84	0	0	0	78	54	0	0	0	0	0	47	0	78	0	0	0	0	80	82	0	74	0	77	0	0	67	39	0	0	0	0	0	0	0	102	120	0	58	0	102	0	0	0	0	0	0	0	69	0	0	0	0	0	41	0	0	0	0	73	0	46	95	0	0	71	0	0	0	0	0	0	0	0	0	0	86	0	54	0	69	49	68	0	65	83	53	0	0	72	56	0	0	0	52	30	0	0	0	63	0	54	0	0	0	64	47	0	0	0	0	0	43	50	62	0	66	53	77	0	0	58	99	0	0	0	38	0	0	63	83	0	70	0	0	0	32	0	0	58	0	60	0	0	0	0	47	0	0	0	0	0	78	0	0	0	0	0	0	0	0	41	0	0	0	0	54	0	0	0	0	72	0	0	39	0	42	70	0	0	0	0	0	82	0	0	53	0	0	0	0	42	0	0	81	0	53	0	46	68	0	0	0	48	0	35	0	57	0	0	0	0	0	0	48	45	40	0	0	56	0	0	0	0	0	0	0	0	0	0	47	0	0	26	0	0	0	0	0	0	0	45	0	0	0	0	0	74	0	0	0	84	0	0	0	0	18	0	0	44	0	0	0	68	0	0	0	0	0	47	0	0	0	0	0	53	0	50	0	0	0	48	29	0	0	0	0	37	0	0	0	0	0	44	0	0	0	0	0	53	42	55	55	0	50	0	42	0	0	0	0	37	0	0	0	0	48	0	0	77	63	0	0	0	48	0	0	0	0	40	0	0	0	0	0	0	46	48	40	0	0	0	0	0	0	0	0	0	0	0	47	49	0	0	0	62	83	0	25	0	16	0	40	46	0	0	0	0	0	47	0	0	0	0	0	0	51	0	0	0	0	0	42	0	0	58	0	0	0	47	0	53	0	0	0	0	0	0	0	0	51	0	0	0	0	0	0	0	35	0	0	0	0	0	0	0	0	0	0	0	0	0	0	0	0	41	0	0	0	0	0	0	0	42	0	0	0	0	0	0	0	0	0	0	0	41	0	0	0	0	0	0	0	0	0	0	0	0	0	37	41	0	0	0	0	34	0	0	0	0	0	0	0	0	27	37	0	0	26	0	52	0	0	0	0	0	0	0	42	0	54	0	0	0	0	0	0	0	0	0	41	0	0	0	0	0	0	0	0	0	0	0	0	0	0	0	0	39	0	0	0	0	39	0	0	0	0	0	47	0	44	0	0	0	0	0	0	31	0	0	50	42	29	0	0	50	0	0	44	0	0	0	0	0	0	39	0	0	0	0	0	0	0	0	0	0	35	28	0	0	0	0	0	0	0	0	0	0	0	0	0	0	0	0	0	0	38	34	0	0	0	0	0	0	0	0	0	47	0	0	0	0	0	0	0	0	55	0	0	33	0	0	0	0	0	0	0	0	0	0	0	0	0	0	0	0	0	0	0	0	0	0	0	0	0	0	0	0	0	0	0	0	0	0	0	0	0	0	0	0	0	0	31	0	0	0	0	0	0	0	0	0	0	0	0	0	0	0	0	0	44	0	0	0	0	0	0	0	0	0	0	0	0	0	0	0	0	0	0	0	0	40	0	0	0	33	0	0	24	0	0	0	0	34	0	47	0	0	0	0	0	0	34	0	0	0	0	0	0	0	0	0	0	0	0	0	40	0	0	38	38	0	0	0	0	42	0	0	0	0	0	0	0	0	0	0	0	0	0	0	0	0	0	0	0	0	0	0	0	0	0	0	0	0	0	0	0	0	0	0	0	0	0	0	0	0	0	0	0	36	0	0	0	0	0	0	0	0	0	0	0	0	0	0	0	0	0	247	0	0	0	0	0	0	0	0	0	0	0	37	0	0	0	0	0	0	0	0	0	0	0	0	0	0	0	0	0	0	0	0	0	0	0	0	0	0	0	0	0	0	0	0	0	218	0	0	0	41	0	0	0	208	0	0	0	0	0	0	0	0	0	0	0	0	0	0	0	0	0	0	0	0	0	0	0	0	0	0	0	0	0	0	37	0	0	0	0	0	0	0	0	0	0	0	0	0	0	0	0	0	0	0	0	0	0	0	0	0	0	0	0	0	0	0	0	0	0	0	0	0	0	0	0	0	0	0	0	0	0	0	0	0	0	33	0	0	0	0	0	0	0	0	0	0	0	0	0	0	0	0	0	0	0	0	0	0	0	0	0	0	0	0	0	0	0	0	0	0	0	0	0	0	0	0	0	0	0	0	0	0	0	0	0	189	0	0	0	0	29	0	0	0	0	0	0	0	0	0	0	0	0	0	0	0	31	0	0	0	0	0	0	0	0	0	0	0	0	0	0	0	0	0	0	0	0	0	0	0	0	0	0	0	0	0	0	0	0	0	0	0	0	0	0	0	0	0	0	0	0	0	0	0	0	0	0	0	0	0	0	0	0	0	0	0	0	0	0	0	0	0	0	0	0	0	0	0	0	0	0	0	0	0	0	0	0	0	0	0	0	0	0	0	0	0	0	170	0	0	0	0	0	0	0	0	0	0	0	0	0	0	0	0	0	0	0	0	0	0	0	0	0	0	0	0	0	0	0	0	0	0	0	0	0	0	0	0	0	0	0	0	0	0	0	0	163	0	0	0	0	0	0	0	30	0	0	0	0	0	0	0	0	0	0	0	0	0	0	0	0	0	0	0	0	160	0	0	0	0	0	0	0	0	0	0	0	0	0	0	0	34	0	0	0	142	0	0	0	0	0	0	0	0	0	0	0	0	0	0	0	0	0	0	0	148	0	0	0	0	0	0	0	55	0	0	53	0	0	0	0	0	0	0	0	0	0	108	0	0	0	0	0	0	0	0	0	0	0	0	0	0	0	0	0	0	0	0	0	0	0	0	0	0	0	0	0	0	0	0	0	0	0	130	0	0	137	0	0	0	0	0	0	0	0	0	0	0	0	0	0	0	114	0	0	54	0	141	0	0	0	0	0	0	133	0	0	0	0	0	0	0	0	0	0	0	0	0	129	105	32	0	0	0	0	0	0	0	0	0	0	0	0	0	0	0	0	0	0	0	0	112	0	140	0	0	0	0	0	0	0	0	0	0	0	124	0	0	0	0	0	0	0	141	0	0	0	0	124	0	0	0	115	0	0	0	0	0	0	0	0	0	0	0	0	0	0	0	0	0	121	0	0	0	0	0	0	0	0	0	110	0	0	0	0	0	0	0	0	0	0	0	0	0	0	0	122	0	0	0	0	0	0	123	0	0	0	0	0	0	0	134	0	0	130	0	0	0	0	0	0	0	0	0	0	0	0	0	0	0	0	0	0	0	0	0	0	93	0	0	0	0	0	0	0	0	0	0	0	0	0	0	0	0	0	0	0	0	0	0	0	0	0	0	0	0	0	0	0	0	0	0	0	0	116	0	0	0	112	0	0	0	101	0	0	0	0	0	0	0	0	0	0	0	0	0	0	0	0	0	0	0	0	0	0	0	0	0	0	0	0	0	0	0	0	120	0	0	0	0	0	0	0	0	0	0	91	0	57	116	0	0	0	0	0	0	0	0	0	0	0	0	0	0	0	0	0	0	0	0	0	0	0	0	0	0	0	0	0	0	0	0	98	0	0	0	0	0	0	0	0	0	0	0	0	0	0	0	0	0	0	0	0	0	0	0	0	0	0	114	0	0	0	0	0	0	0	0	0	0	0	0	0	0	0	0	0	0	0	0	0	0	0	0	0	0	0	0	0	0	0	0	0	0	0	0	62	0	0	0	0	0	0	0	0	0	0	0	0	49	0	0	0	0	0	0	0	0	0	0	0	0	0	0	0	0	0	0	0	0	0	0	0	0	0	0	0	0	0	0	0	0	0	0	0	0	0	0	0	0	0	0	0	0	0	0	0	0	0	0	0	0	0	0	0	0	0	0	0	0	0	83	0	92	0	0	0	0	0	0	0	0	0	0	0	0	0	0	0	0	0	0	0	0	52	0	0	0	0	10	0	0	0	0	0	0	0	0	0	0	0	0	0	0	68	0	0	0	0	0	0	0	0	0	0	0	0	0	0	0	0	0	0	68	0	0	0	0	0	0	0	0	0	0	0	0	0	0	0	0	0	0	0	0	0	0	36	0	0	0	0	0	0	0	0	0	0	0	0	0	0	0	0	0	0	0	0	0	0	0	0	0	0	0	0	0	0	0	0	0	0	0	0	0	0	0	0	0	0	0	0	0	0	0	63	0	0	0	0	0	0	0	0	0	0	0	0	0	0	0	0	0	0	0	0	0	0	0	0	0	0	0	0	0	0	0	0	0	0	0	0	57	0	0	0	0	0	0	0	0	0	0	0	0	0	0	0	0	0	0	0	0	0	0	0	0	0	0	0	0	0	0	0	0	0	0	0	0	0	0	0	0	0	0	0	0	0	0	0	0	0	0	0	0	0	0	0	0	0	0	0	0
S349	32	30	30	90	30	84	26	0	0	0	31	18	39	29	0	18	0	24	14	0	23	29	19	23	30	33	23	31	59	37	23	0	34	15	24	19	73	17	0	22	0	21	0	25	30	27	28	25	27	26	0	35	18	38	25	0	0	17	27	62	27	31	20	21	27	16	63	0	15	50	47	0	33	23	46	45	39	51	49	51	41	46	50	0	51	35	11	41	63	47	59	18	69	0	49	12	36	40	21	51	132	72	46	23	22	40	17	19	16	36	68	53	18	53	50	37	52	23	20	37	50	46	50	22	14	53	123	161	0	16	66	40	32	0	56	33	46	40	15	38	42	39	120	0	56	14	0	15	46	0	0	49	51	140	17	0	137	14	49	130	48	63	52	31	119	62	16	32	15	15	0	20	85	50	0	19	121	55	26	18	100	13	0	21	10	84	33	0	134	0	0	37	0	51	37	0	22	12	0	42	0	33	0	24	0	46	119	53	40	0	0	49	108	129	30	17	52	0	18	29	0	46	18	69	0	0	32	0	0	10	59	38	0	99	55	111	10	0	15	0	0	0	22	0	0	36	74	88	43	0	37	11	0	0	104	38	6	44	13	0	108	15	33	0	0	0	0	41	57	0	0	0	0	0	0	109	27	0	35	0	0	17	0	100	0	38	0	102	74	25	56	0	36	8	0	45	0	0	0	23	0	0	0	0	45	0	90	79	73	13	0	0	42	109	77	0	0	0	0	11	0	0	66	0	67	12	0	8	0	0	0	39	109	0	0	34	32	34	75	100	0	27	53	70	0	104	0	102	0	85	11	34	0	0	87	88	0	0	38	20	0	23	0	0	83	32	0	0	0	0	16	0	62	25	0	0	85	38	0	30	0	0	80	0	36	0	0	0	81	37	0	29	66	28	0	0	66	0	0	42	0	0	0	0	29	43	0	0	0	0	0	0	0	0	0	32	61	27	67	0	0	70	0	21	0	0	0	35	0	0	0	23	0	0	24	75	0	29	0	0	0	0	84	69	29	0	55	84	0	0	0	0	0	20	0	0	61	64	0	0	30	0	20	0	0	0	30	64	0	0	30	0	0	11	25	30	85	0	43	0	0	26	0	26	74	17	0	0	30	0	0	35	0	67	0	0	0	90	0	0	62	0	0	18	22	0	15	0	0	0	14	44	50	67	0	0	35	52	0	52	0	0	0	0	0	0	20	0	19	0	0	0	0	36	0	0	0	0	20	0	14	18	0	30	64	0	36	25	36	29	0	0	49	17	11	35	61	0	0	0	0	0	0	0	14	24	0	15	0	0	0	47	65	0	43	0	0	49	79	0	14	0	0	50	0	23	23	0	0	0	0	73	26	12	0	0	0	0	0	0	0	0	0	0	15	0	0	0	0	0	0	0	13	0	25	53	0	61	0	46	50	0	51	0	41	0	0	0	0	18	0	0	0	0	0	48	0	18	0	66	0	67	37	0	0	0	0	0	0	15	0	0	0	0	0	0	0	0	25	27	0	0	0	14	5	0	74	64	0	10	56	78	13	0	0	0	0	0	24	64	56	54	16	0	0	0	0	0	0	0	45	0	12	0	17	57	45	0	0	0	33	0	0	0	0	26	0	0	0	0	0	26	0	0	44	65	8	0	0	0	0	33	0	0	0	58	12	0	0	0	60	0	0	0	0	0	0	47	69	0	0	14	0	41	12	21	0	0	0	14	0	55	39	0	0	0	0	0	0	0	0	0	0	38	49	0	0	0	47	0	32	13	0	0	0	0	0	52	0	0	0	0	54	67	66	0	0	0	0	54	0	12	0	0	22	0	63	64	59	0	0	0	0	0	0	0	65	0	0	55	0	0	53	15	0	0	0	0	0	0	0	0	0	0	53	0	0	0	45	72	0	39	0	0	0	0	0	54	0	0	0	0	0	40	50	23	22	0	0	0	0	0	0	0	54	0	9	0	0	0	0	0	38	0	49	0	56	54	0	0	56	0	50	46	0	0	0	0	0	44	0	0	0	56	0	0	0	42	0	0	0	0	0	0	0	0	60	40	0	10	0	39	8	0	0	56	0	64	36	36	0	62	0	0	46	40	0	0	40	40	0	48	47	47	23	0	0	38	0	0	41	42	0	0	0	0	43	0	0	0	0	0	0	0	0	37	0	37	0	0	0	0	0	0	0	41	0	36	62	44	48	0	61	0	0	0	0	48	36	29	0	0	0	0	39	0	0	0	43	36	0	0	30	0	32	0	0	0	0	36	34	0	0	0	0	0	0	0	26	0	48	0	0	33	0	0	24	43	48	63	0	0	56	0	0	0	0	32	0	0	40	0	37	0	0	44	0	55	0	0	0	0	30	40	0	0	34	42	0	0	0	0	0	0	26	35	24	0	0	0	32	0	0	61	0	0	51	0	38	82	0	0	38	0	43	0	48	0	0	0	49	0	0	0	36	0	0	22	0	31	0	43	45	0	0	0	0	0	0	30	0	0	0	44	0	17	0	32	0	0	0	0	0	0	0	49	46	0	0	30	0	0	0	29	53	45	0	24	0	0	0	0	0	0	38	0	0	0	40	0	0	0	37	0	0	0	30	0	42	0	21	0	0	0	0	40	0	0	0	42	0	0	0	0	40	0	25	0	30	37	0	0	0	32	0	0	0	0	0	0	0	0	0	0	42	0	0	0	0	0	27	50	0	0	0	0	0	0	0	0	0	0	0	24	0	0	0	0	0	0	72	0	0	37	0	0	0	0	0	0	0	0	0	0	36	0	0	0	0	51	0	0	19	0	0	0	0	0	0	0	0	0	0	0	0	0	42	0	0	20	0	0	0	0	0	0	0	0	24	0	0	0	0	0	25	51	0	0	25	0	0	0	0	0	0	0	0	0	0	0	0	66	0	0	70	0	0	0	0	0	0	0	56	0	0	0	0	0	39	0	0	29	48	0	0	0	17	0	0	0	12	0	0	0	0	0	0	0	0	0	0	0	0	0	0	0	0	0	0	0	0	0	0	0	0	0	0	0	0	0	0	0	22	0	0	0	0	0	0	0	0	0	0	0	0	0	0	0	0	0	44	0	32	0	0	0	0	0	0	0	0	0	0	0	0	16	0	0	0	0	0	0	0	18	0	0	0	0	0	0	0	0	0	0	0	0	0	0	0	0	0	30	0	0	0	0	0	0	0	0	0	0	0	0	0	0	0	0	0	0	0	0	0	0	0	0	12	0	0	0	0	0	0	0	88	0	0	0	20	0	0	0	0	0	0	0	0	59	75	0	0	0	0	40	0	0	16	0	0	0	0	0	0	0	0	45	0	0	0	0	0	0	0	20	0	0	0	0	0	0	0	0	0	0	0	0	11	34	0	0	0	62	0	0	0	0	0	0	0	0	0	0	0	31	0	0	0	16	0	0	0	0	0	0	0	0	0	0	0	0	0	0	0	0	0	0	0	0	0	0	0	0	29	0	20	0	0	0	0	0	0	0	0	0	0	69	0	0	0	0	0	0	0	0	83	0	0	0	0	0	0	0	0	0	47	0	0	0	0	19	0	0	2	0	0	0	0	0	0	0	0	0	0	0	0	0	0	0	0	0	0	0	0	0	46	0	0	19	0	0	0	0	0	0	0	0	0	0	0	0	0	0	0	0	0	0	0	0	0	0	0	0	0	72	0	0	0	0	0	0	0	0	0	0	0	0	16	0	0	0	0	0	0	0	0	0	0	0	0	0	17	0	0	0	0	0	0	0	0	0	28	0	0	0	0	0	0	0	0	0	0	0	0	0	0	69	0	0	0	0	19	0	0	0	0	20	0	0	0	0	62	0	17	0	0	0	0	0	0	0	0	0	0	0	0	0	0	0	6	0	0	0	0	0	0	0	0	0	0	0	0	0	0	0	0	0	0	0	0	0	0	0	0	28	0	0	0	0	0	0	0	0	0	82	0	36	0	0	0	0	0	84	0	0	0	0	0	0	0	0	0	0	0	0	0	0	0	0	0	0	0	0	0	0	0	0	0	0	0	0	0	0	0	0	0	0	28	0	0	0	0	0	0	12	0	0	0	0	0	54	18	0	0	0	0	31	0	0	0	0	0	0	27	5	0	0	0	0	0	0	0	0	0	0	0	0	0	0	0	0	0	0	0	0	0	0	0	0	0	0	0	0	0	0	0	0	0	0	49	0	0	0	0	0	0	0	0	16	38	0	0	0	0	0	0	0	0	0	0	0	0	0	0	0	30	0	0	0	0	0	0	0	0	15	0	0	0	0	0	0	0	0	0	0	0	0	0	29	0	0	0	18	0	40	0	25	0	0	0	0	0	0	0	17	0	0	0	0	0	0	0	0	0	0	0	0	0	0	0	23	0	0	0	0	0	0	0	31	0	0	0	0	0	0	0	0	20	8	0	0	0	0	17	0	0	0	43	0	0	0	10	0	12	0	0	0	0	0	0	0	0	0	5	0	0	0	0	19	0	0	0	0	0	0	0	16	0	0	0	0	0	18	0	10	0	0	0	0	0	14	0	0	12	0	0	0	0	0	0	13	0	0	0	0	0	0	21	0	0	0	0	10	12	0	0	0	0	0	17	14	0	0	0	0	0	0	0	0	0	0	0	0	0	32	11	0	0	18	0	19	0	0	0	0	0	0	0	0	0	14	0	0	17	0	10	0	0	0	0	27	0	0	10	0	16	0	14	0	15	0	15	0	0	15	0	0	13	35	0	13	0	0	0	0	0	13	0	0	0	42	8	0	10	0	24	11	15	19	0	0	11	0	8	15	8	6	11	13	5	5	4	16	5	11	4	8	4	15	1	3	3	7	7	9	6	0	5	2	6	2	1	8	5	6	5	4	1	1	3	2	4	4	4	1	5	2	3	5	5	4	1	0	5	1
S350	49	41	42	62	0	28	37	46	48	38	0	25	27	36	35	25	24	0	0	41	0	33	0	29	0	0	36	25	47	0	0	0	0	27	0	27	30	0	25	0	30	0	25	0	0	0	0	18	27	0	26	17	26	0	0	23	32	0	0	0	0	0	0	26	0	0	0	0	26	0	0	0	0	0	0	0	0	0	0	0	0	0	0	0	0	0	6	0	13	0	0	7	14	32	0	6	0	0	12	0	0	5	11	0	6	0	7	2	9	0	18	11	4	12	6	51	9	0	4	0	0	0	0	6	6	11	0	0	34	4	9	12	38	0	3	0	0	59	3	0	36	0	0	32	9	0	0	4	0	38	0	7	9	0	5	34	0	5	58	0	0	8	14	53	0	10	0	0	0	2	26	1	23	8	40	24	0	59	0	2	0	4	0	5	3	0	47	31	0	0	0	0	0	9	54	41	0	7	0	7	0	70	41	0	32	9	0	7	29	0	0	8	0	0	48	32	4	0	6	65	0	7	24	0	36	0	0	41	0	7	27	84	0	0	6	0	3	0	0	0	0	0	0	0	0	6	60	0	11	0	6	3	27	0	0	41	2	46	0	0	0	10	57	0	0	0	0	0	3	0	0	0	0	0	0	0	55	0	63	0	0	6	0	0	33	34	0	0	27	0	0	0	5	0	25	15	0	34	0	46	30	0	29	34	52	25	0	45	41	25	0	17	0	0	52	0	0	55	33	1	0	0	0	42	48	29	0	4	0	0	0	9	0	26	0	0	15	40	0	0	0	43	5	0	50	0	27	0	0	0	0	34	40	0	47	0	0	0	0	46	31	46	0	0	0	0	0	0	0	0	0	0	50	35	0	0	51	0	0	51	0	0	0	37	17	49	22	0	0	0	27	40	50	34	0	0	43	0	0	0	18	0	0	24	68	0	0	49	0	0	51	64	0	0	65	77	0	30	0	58	0	59	0	59	27	0	37	0	0	28	0	40	24	0	60	46	48	48	68	27	0	0	51	48	0	0	36	52	0	0	0	0	65	50	0	0	38	37	0	27	50	0	50	0	0	27	0	0	0	37	0	55	32	68	0	0	0	28	38	46	72	0	26	39	0	63	60	0	0	32	0	40	0	54	24	28	27	0	29	0	57	50	0	60	64	23	56	63	46	54	53	42	47	41	58	0	0	47	25	58	29	54	0	15	56	44	0	62	57	50	29	0	53	0	25	45	0	0	59	0	57	57	0	0	34	53	15	43	0	28	49	32	54	0	54	24	0	29	0	0	0	33	40	47	52	0	0	44	50	45	38	36	55	38	58	0	0	0	34	51	45	48	0	47	40	59	45	38	29	37	0	0	0	36	0	39	0	45	41	39	55	0	0	41	44	28	44	44	0	0	0	45	46	39	0	0	46	0	40	0	0	0	0	23	43	0	29	0	0	38	0	43	47	30	0	39	0	42	37	0	0	0	0	47	26	47	0	34	0	39	27	0	43	0	48	50	25	0	36	0	0	0	46	37	54	39	0	0	0	49	0	0	0	31	0	0	48	41	0	28	36	0	48	0	35	0	0	0	38	34	0	60	45	0	47	0	0	38	0	0	0	0	53	0	29	0	43	39	0	31	51	42	0	0	0	45	0	0	31	0	0	30	55	0	36	0	29	0	37	0	0	42	31	0	23	0	32	0	0	30	44	42	41	0	45	34	0	0	0	26	25	0	40	31	41	41	39	22	29	35	41	28	43	0	0	39	0	0	0	40	23	27	33	40	0	0	18	0	0	0	0	0	0	0	0	0	0	35	0	0	20	49	0	46	48	0	0	0	0	0	0	32	40	46	35	30	45	37	0	0	28	0	0	44	0	31	0	41	0	32	0	38	21	0	0	22	36	0	0	0	31	0	23	0	0	0	0	0	31	0	43	0	33	0	0	0	0	35	31	0	0	0	0	0	0	0	45	24	0	19	28	0	0	0	0	24	0	0	51	0	0	20	0	52	28	0	0	0	0	0	0	41	0	0	0	34	0	0	37	0	0	0	0	0	33	18	0	0	0	27	53	0	37	0	0	0	0	40	24	29	38	0	0	0	0	0	31	0	0	0	0	0	0	0	0	0	0	0	0	0	24	0	0	30	50	0	0	0	0	46	0	52	0	37	0	0	0	0	0	30	0	0	0	0	25	0	0	0	0	0	0	0	0	49	0	0	0	0	0	0	0	50	0	0	0	0	0	0	0	27	31	0	0	34	0	0	0	0	50	0	0	0	0	0	0	0	0	29	0	0	0	340	26	0	54	0	0	48	0	0	0	0	0	33	36	0	0	0	0	0	0	0	0	0	0	0	0	0	36	41	0	0	0	0	0	0	0	0	0	0	21	0	104	131	0	0	0	314	0	21	0	21	45	0	0	343	0	0	0	33	44	0	0	0	0	58	0	0	33	0	0	0	0	0	0	0	0	0	0	0	95	0	0	0	0	0	27	106	0	0	0	37	41	0	0	0	85	0	0	0	54	57	0	83	0	0	0	47	0	0	0	25	46	0	0	0	97	0	40	116	106	0	119	0	0	42	18	0	0	112	0	0	0	46	0	37	0	26	0	0	0	0	90	0	24	26	0	0	0	0	0	0	0	22	0	0	0	0	0	0	0	0	0	0	0	0	91	23	0	0	30	0	76	0	0	0	0	0	0	0	0	0	106	25	53	0	0	275	0	0	93	0	34	0	49	48	39	0	0	0	46	101	31	0	0	0	0	0	30	39	0	0	0	0	0	0	29	0	0	0	35	0	0	0	0	0	0	12	0	94	35	0	0	0	0	50	0	0	92	0	0	0	0	0	0	0	0	0	0	0	0	0	0	0	0	0	0	0	26	27	0	59	0	98	37	0	0	0	0	75	0	0	0	0	0	0	0	0	0	0	0	0	0	0	0	89	0	0	0	0	103	0	0	0	0	0	23	0	0	0	0	0	76	0	88	82	0	0	0	0	0	0	0	0	0	0	0	0	56	0	17	0	0	20	0	0	0	0	0	32	67	0	29	0	0	0	0	17	0	0	0	0	0	39	0	0	0	68	0	0	0	0	0	0	0	0	25	0	0	0	0	0	0	0	0	29	0	0	26	15	0	0	0	23	0	0	0	0	0	0	0	0	54	0	0	0	0	0	0	0	0	0	0	33	0	0	0	0	0	0	23	0	0	0	34	0	39	0	0	33	0	0	0	0	0	0	0	0	0	0	0	0	0	0	0	0	0	0	27	0	0	0	0	0	0	0	0	0	0	0	0	0	0	0	0	0	0	0	71	0	0	0	0	0	0	0	0	0	30	0	0	0	35	18	0	0	0	0	0	0	0	0	0	0	0	0	25	0	0	20	0	0	0	0	0	0	0	0	0	0	0	0	0	23	0	0	0	27	0	0	0	0	10	0	36	0	0	0	0	0	0	0	0	0	0	0	0	0	0	0	0	0	0	20	29	0	0	0	0	0	0	0	30	0	0	0	0	0	0	0	0	45	0	0	0	0	0	0	0	31	0	0	28	0	0	0	47	0	0	0	0	0	0	49	0	0	0	27	11	0	0	0	0	0	0	0	0	0	0	0	0	0	0	0	0	26	0	22	0	0	0	0	0	0	0	0	0	0	0	0	0	0	0	0	0	0	0	0	0	0	0	0	0	0	0	44	0	0	0	0	0	0	0	0	0	0	0	0	0	0	0	0	0	0	0	0	0	0	0	0	19	0	0	0	0	0	0	0	0	0	0	0	0	0	0	0	0	0	0	0	0	0	0	0	0	0	0	0	0	0	0	29	14	0	54	28	0	0	0	0	0	0	0	0	0	0	0	0	0	0	0	0	0	0	0	0	0	0	0	0	0	0	0	0	0	0	0	67	0	0	0	0	0	0	29	0	0	0	0	0	0	0	0	0	0	0	50	0	0	0	0	0	0	0	0	46	0	0	0	0	0	0	0	41	48	0	0	48	0	0	0	0	0	0	0	60	0	0	31	38	21	0	0	0	0	0	0	49	38	0	0	0	0	0	0	0	0	0	0	0	0	0	0	0	0	0	0	0	21	0	0	0	0	0	0	0	0	0	0	0	0	0	33	0	0	0	0	0	0	0	0	0	5	0	23	12	0	0	0	0	0	0	28	0	0	0	0	0	0	0	0	0	0	0	0	27	0	0	0	39	0	0	0	0	0	0	0	0	24	62	32	0	0	0	22	0	0	0	0	0	0	0	17	0	0	28	0	0	0	0	51	0	0	0	0	0	42	0	0	0	0	0	0	0	0	0	0	0	0	0	0	20	55	0	0	13	0	0	0	0	0	0	0	0	0	0	0	0	0	0	0	0	0	0	0	0	0	47	0	0	26	0	0	0	0	0	0	27	0	0	0	0	17	0	0	0	28	0	0	0	0	0	0	0	0	0	19	0	0	20	7	0	32	0	0	0	0	0	0	0	0	8	0	0	0	0	14	10	0	0	12	0	0	0	18	19	0	0	0	0	0	9	0	0	0	22	0	0	0	0	0	0	28	0	0	0	0	0	0	0	0	0	0	0	0	0	24	0	0	0	0	0	13	0	0	0	0	0	5	16	0	0	0	0	0	21	0	0	0	0	22	9	0	0	10	0	0	11	0	4	0	0	0	0	0	0	0	17	0	5	0	0	12	0	6	0	0	0	0	0	0	0	2	0	6	0	12	0	5	0	3	0	0	10	0	0	8	0	0	8	0	0	0	0	0	3	0	0	0	0	0	0	9	0	0	10	9	6	0	0	9	0	4	12	0	0	6	8	0	4	0	7	0	7	0	6	0	5	0	0	0	0	1	5	0	0	0	0	0	0	0	0	0	0	0	0	0	0	0	0	0	0	0	0	0	0	0	0	0	0	0	0	0	0
S351	41	51	38	38	41	36	0	0	0	35	36	37	0	41	0	105	0	35	50	33	28	35	25	32	54	36	119	29	30	22	0	0	0	0	57	33	27	41	0	0	0	28	24	56	25	26	19	28	35	45	0	0	95	46	27	0	25	0	28	16	0	0	30	120	23	30	23	0	22	22	18	0	19	25	78	17	0	0	16	0	0	39	15	0	11	31	57	21	45	21	0	54	41	48	16	43	9	16	33	25	0	50	32	38	39	81	39	40	50	28	36	34	35	40	40	19	31	119	42	0	0	15	17	33	36	47	0	0	41	49	36	38	51	0	37	0	24	84	34	21	45	0	0	48	40	29	37	47	18	52	31	23	35	0	28	43	0	32	26	0	0	26	32	29	0	36	34	9	36	36	36	35	54	40	50	60	0	0	52	45	0	34	0	25	37	0	0	34	0	36	0	17	50	33	22	41	50	33	20	35	0	53	47	100	54	26	0	20	43	0	85	35	0	0	0	39	30	40	34	0	0	24	60	43	0	47	15	43	0	26	46	24	0	0	19	0	35	0	32	40	35	67	0	119	32	28	0	0	28	0	32	27	49	48	0	13	34	25	0	35	0	13	0	30	0	0	38	0	29	44	27	0	0	0	0	0	0	0	45	0	30	31	22	0	52	0	43	0	38	34	0	0	30	34	33	25	0	0	22	56	0	0	85	39	90	48	0	0	0	44	0	75	0	0	0	104	0	0	31	23	31	0	44	0	0	53	33	39	0	0	26	13	0	43	47	52	56	7	0	0	61	15	24	34	0	29	0	0	0	0	0	0	0	0	0	0	44	0	24	0	0	0	0	0	0	0	0	0	0	57	0	0	0	40	0	44	0	45	0	0	0	36	0	0	0	90	0	25	0	0	50	0	0	20	0	35	0	0	25	0	45	32	25	38	31	0	18	0	82	19	0	0	27	31	0	68	0	0	0	0	0	0	0	64	0	0	0	0	0	0	0	24	26	0	80	0	0	15	0	61	0	0	0	0	0	0	0	0	0	0	0	25	50	0	81	33	0	0	0	0	0	0	0	74	0	58	0	30	0	0	0	0	0	76	0	46	0	0	0	0	41	0	0	33	0	87	0	75	17	23	0	0	50	0	0	0	0	17	0	0	0	0	0	77	57	40	73	0	0	0	73	0	0	0	0	0	0	0	0	0	32	0	0	37	0	0	57	0	66	0	0	0	0	0	0	0	0	0	12	0	72	53	31	15	0	0	0	0	0	0	0	0	0	0	75	0	14	17	0	34	27	0	0	44	0	0	0	66	0	0	22	0	0	21	0	0	0	0	0	0	67	12	0	0	0	0	74	0	0	0	0	0	0	59	0	0	0	65	0	0	29	0	0	0	61	0	0	0	0	0	0	0	61	0	0	0	36	0	20	33	0	0	0	0	0	0	0	0	53	44	0	0	0	0	0	0	0	61	19	98	0	35	0	0	0	0	34	0	0	45	0	0	0	0	0	36	32	0	0	39	0	0	0	61	52	0	0	69	0	59	28	0	0	0	61	0	43	86	0	0	0	0	63	0	92	0	0	92	0	0	0	0	46	0	61	0	0	41	0	0	0	0	0	54	29	10	0	0	0	0	0	0	0	0	30	0	0	0	0	0	0	0	0	0	0	92	59	0	0	0	0	0	0	23	27	0	0	77	21	0	0	50	0	68	56	59	0	0	0	0	0	46	0	80	17	0	0	0	41	0	0	0	0	0	0	0	0	0	0	0	0	46	0	15	0	0	0	0	0	0	0	0	8	0	0	0	0	0	0	0	0	41	0	0	0	0	87	20	21	0	0	0	0	7	15	15	0	0	0	0	0	0	0	60	0	24	0	0	0	0	0	0	0	0	0	0	15	0	0	53	0	0	0	21	0	28	0	0	0	0	0	0	0	0	0	19	0	0	25	0	0	0	0	0	70	0	42	0	0	0	0	0	0	0	0	0	0	22	0	0	0	0	51	23	0	0	0	57	0	31	0	0	0	19	0	15	83	0	0	0	0	0	0	0	0	95	0	85	0	45	0	0	0	0	0	0	0	0	0	0	0	0	24	0	66	0	92	0	18	0	0	24	0	0	0	0	0	0	0	0	0	0	29	0	0	0	18	21	0	0	0	0	0	0	0	0	0	0	0	0	0	0	0	60	0	79	52	0	12	59	0	0	0	0	0	0	0	0	0	0	21	0	0	0	44	0	0	0	0	0	25	0	0	0	0	0	45	0	0	0	35	0	0	0	0	0	0	0	0	0	52	0	0	0	0	0	15	0	49	0	0	25	0	0	0	0	60	0	0	0	0	0	0	0	0	0	27	0	0	0	0	0	0	0	0	0	0	19	0	0	0	51	0	0	0	0	0	0	0	0	0	0	0	0	0	0	0	0	0	0	0	0	0	0	0	0	0	27	0	0	0	0	0	0	0	0	0	30	0	0	0	0	0	0	0	48	82	0	0	0	0	0	0	0	0	0	0	0	0	0	0	45	44	0	22	0	0	0	0	0	0	0	0	0	0	23	0	0	0	0	0	0	0	0	0	0	0	0	0	0	0	46	0	0	0	0	0	0	0	0	0	74	0	0	0	0	0	0	70	0	0	0	0	0	0	51	0	0	0	0	0	0	0	0	0	0	0	0	0	0	0	0	0	0	0	0	0	0	0	0	0	0	0	0	0	0	0	0	0	48	0	31	0	64	0	0	0	0	0	0	0	0	0	0	0	84	0	101	0	0	0	7	0	0	9	32	0	0	0	0	0	0	0	0	0	0	0	22	0	0	0	0	0	0	0	0	0	0	0	0	0	0	0	20	0	0	0	0	0	0	98	0	0	0	0	0	0	92	0	0	0	0	0	0	0	68	0	0	0	0	80	0	0	0	0	0	44	16	0	0	40	0	10	0	0	0	28	0	0	0	0	0	0	0	0	94	0	70	0	41	0	0	0	0	0	0	0	0	0	0	0	36	0	41	0	97	0	42	0	0	0	74	38	0	0	0	25	43	0	0	0	0	0	79	0	0	0	0	0	0	0	0	0	0	60	33	43	0	27	0	0	0	0	101	0	0	0	0	0	0	0	0	0	56	0	0	0	31	0	23	0	24	0	0	0	0	0	47	0	0	0	0	0	0	0	0	0	64	0	0	6	0	0	0	0	71	72	29	0	0	38	0	0	66	0	0	0	0	0	0	0	34	0	0	0	0	57	33	40	0	0	0	0	0	0	0	0	0	0	0	0	0	0	0	0	0	5	0	0	36	48	0	0	0	0	34	0	0	0	0	0	0	0	0	35	0	38	0	0	0	0	0	0	0	0	64	39	31	0	0	0	0	84	0	72	29	0	8	38	0	0	0	33	40	0	0	80	29	0	0	0	34	0	0	29	0	40	0	42	34	0	0	0	23	0	10	29	0	0	0	0	0	0	84	0	0	0	0	0	0	41	21	0	0	0	0	0	32	38	0	40	72	0	0	0	0	0	0	0	0	0	0	0	28	0	36	0	0	0	0	41	39	0	0	81	35	0	34	0	0	0	0	0	0	61	42	62	0	0	0	33	0	0	0	33	0	0	0	54	0	0	0	28	68	0	0	0	0	21	0	63	0	34	40	0	0	0	25	0	0	0	32	30	0	41	0	28	0	0	0	0	0	8	0	35	0	0	65	22	0	53	0	0	0	0	31	0	0	0	0	0	0	0	29	0	0	31	0	0	44	0	0	0	0	0	0	28	0	67	0	78	72	36	0	0	50	73	40	0	29	40	0	27	0	75	0	0	0	0	0	0	0	42	32	0	0	0	0	0	0	0	0	0	0	0	0	0	0	0	0	0	0	58	0	0	38	32	0	0	42	46	0	33	0	23	0	0	0	0	0	0	32	0	0	0	0	0	0	58	0	54	0	0	0	0	0	0	0	0	0	0	0	0	19	0	0	45	52	0	0	0	12	28	0	0	0	0	0	25	33	0	23	0	0	0	0	0	0	0	0	0	0	0	0	0	0	0	0	0	0	0	40	0	34	0	27	0	0	35	0	35	0	0	0	40	0	0	0	0	0	0	0	0	0	0	0	0	0	0	0	0	0	0	0	0	0	0	0	0	0	0	0	0	0	0	0	36	47	0	0	0	0	0	0	0	8	0	0	31	0	0	0	0	0	0	0	46	0	0	0	0	0	0	0	0	0	0	0	0	0	0	0	0	0	0	0	0	0	0	0	0	0	0	0	0	0	0	0	0	70	0	0	0	0	27	0	0	0	0	0	0	8	0	0	0	0	0	0	0	0	0	0	0	0	4	0	10	0	0	0	39	43	0	0	0	0	0	0	0	0	0	0	0	0	0	0	0	0	0	5	0	0	0	0	44	27	0	0	0	0	0	0	0	0	0	0	0	0	0	34	0	0	0	0	0	0	0	24	0	0	28	0	0	0	0	0	0	0	0	0	0	0	36	0	0	0	0	8	0	0	0	0	0	0	0	0	36	0	0	0	0	3	0	0	0	0	0	0	0	7	0	0	0	0	0	0	15	0	0	0	0	0	0	0	0	0	0	0	0	0	0	0	0	0	0	0	0	0	17	0	0	0	0	0	0	0	0	0	0	0	0	0	0	0	6	0	10	6	0	0	0	33	0	0	0	0	0	0	0	0	0	0	0	0	10	0	0	0	0	0	0	0	0	0	9	0	14	0	0	0	0	0	0	0	0	0	0	10	0	0	0	0	0	0	0	0	0	0	10	31	0	0	0	0	0	0	0	0	0	0	0	0	0	0	0	0	0	0	0	0	0	0	0	0	0	0	0	0	0	0	0	0	0	0	0	0	0	0	0	0	0	0	0	0	0	0	0	0	0	0	0	0	0	0	0	0	0	0	0	0	0	0	0	0
S352	114	110	113	112	89	89	89	90	88	81	86	100	88	87	97	99	95	75	87	70	78	83	67	71	56	66	69	91	84	64	81	87	88	84	74	80	75	74	66	82	96	66	90	88	89	82	65	53	69	80	83	72	83	78	66	70	59	76	64	113	72	77	71	73	73	61	130	59	76	104	84	62	53	84	114	119	101	108	90	98	95	98	90	41	88	60	122	92	98	99	98	111	56	72	98	101	79	84	90	78	0	70	74	44	102	91	91	112	74	90	69	80	89	63	63	47	70	61	104	66	60	75	86	100	77	61	0	0	89	85	84	69	63	21	63	62	75	52	92	67	62	93	0	81	61	91	31	82	68	44	22	60	51	0	92	50	0	70	58	0	77	54	63	57	0	59	0	66	19	72	65	65	68	56	82	77	0	54	27	83	0	68	34	90	75	0	47	63	0	26	61	78	26	45	43	64	76	69	60	45	39	51	81	56	67	62	0	63	68	75	73	54	0	0	56	82	44	20	77	54	30	55	57	20	57	36	54	51	29	73	63	51	58	0	55	0	69	34	73	0	38	32	69	59	21	44	80	0	55	68	55	64	68	56	0	46	69	49	65	14	0	60	34	20	64	57	22	54	50	18	72	24	54	27	20	0	56	31	58	35	20	74	48	0	72	38	30	0	54	0	47	28	47	26	63	36	47	51	59	43	36	53	36	47	42	72	0	100	83	54	56	34	49	0	88	61	53	34	54	72	19	38	20	24	85	72	21	66	51	30	43	43	0	60	27	58	51	43	0	0	75	45	53	21	35	40	37	0	21	0	42	53	50	25	88	0	0	22	79	45	45	45	56	60	0	56	49	42	23	51	48	25	63	44	16	26	73	50	41	47	51	16	0	32	58	23	31	26	0	51	61	43	95	37	32	44	76	55	22	65	61	26	39	65	54	81	46	23	45	43	193	30	67	19	36	50	44	37	39	31	39	66	21	27	46	48	35	46	31	35	47	47	30	45	34	67	27	50	151	28	21	38	86	78	51	35	77	79	16	24	45	0	118	31	25	17	76	68	40	28	18	23	34	51	49	33	53	12	19	16	57	150	39	38	65	57	0	22	68	0	156	38	39	43	0	32	27	45	37	28	24	26	29	78	30	26	36	51	28	13	22	141	35	20	29	47	30	134	16	25	24	68	70	34	141	35	53	87	24	58	0	27	41	60	26	22	48	150	25	175	32	33	146	45	32	0	23	16	50	36	27	22	36	52	58	18	48	30	42	35	146	31	56	43	27	62	0	30	0	0	16	24	32	145	20	50	39	26	120	30	0	69	68	0	59	36	25	37	65	132	29	152	46	21	16	31	26	31	23	0	21	0	44	23	0	16	0	0	0	15	132	11	0	22	23	19	0	21	0	42	0	136	23	25	45	0	0	53	0	0	0	35	42	30	67	0	25	0	16	28	0	105	120	32	0	16	38	18	0	0	19	0	47	127	27	29	16	17	0	25	23	51	114	0	0	118	34	39	21	47	23	0	124	21	19	0	35	0	0	24	0	42	40	22	0	26	0	0	46	81	59	0	15	19	0	0	0	54	100	20	0	113	14	0	14	0	0	0	0	0	54	0	0	35	0	50	0	0	16	0	23	23	0	0	0	65	0	0	0	0	0	38	100	0	118	32	11	63	17	0	31	113	0	37	0	0	13	0	42	19	23	24	107	0	29	19	34	0	0	0	27	0	0	0	0	0	0	20	126	0	0	24	103	40	0	20	53	0	0	0	0	16	0	0	0	22	22	0	0	15	0	32	0	33	35	0	0	0	0	0	15	15	14	21	25	44	39	0	0	36	0	55	27	0	0	90	69	0	0	0	57	0	34	17	37	0	0	0	18	15	11	118	20	0	0	0	0	0	0	0	14	0	0	0	0	0	0	36	18	0	21	0	98	51	0	33	34	15	0	16	32	0	0	0	34	21	18	21	0	0	0	0	0	0	29	17	0	0	0	0	28	0	0	0	21	32	23	0	0	0	0	99	36	0	0	0	24	0	18	0	22	41	0	0	0	0	0	0	0	14	30	0	0	15	0	45	28	63	67	0	17	40	0	33	33	38	18	0	0	43	0	33	0	42	53	0	0	0	0	0	0	44	29	55	0	0	0	0	0	0	0	0	0	21	0	26	0	0	0	16	0	0	0	0	22	32	32	0	0	0	0	0	0	0	0	43	16	0	21	43	0	25	21	33	0	0	0	0	40	44	0	0	0	46	40	39	36	0	0	0	0	0	27	0	46	0	0	0	43	25	0	0	18	0	0	0	0	0	23	46	0	0	0	0	0	0	0	41	41	17	0	0	29	29	0	20	0	0	0	0	31	19	0	0	0	0	0	0	0	0	0	0	0	0	28	56	38	0	25	0	0	16	0	0	0	0	43	0	0	0	21	0	50	0	0	0	27	0	0	0	22	0	0	0	0	30	0	0	0	39	0	33	0	0	25	0	21	0	39	29	0	0	0	35	0	22	0	37	0	38	0	0	0	0	0	28	30	0	0	31	0	0	75	29	32	29	0	0	0	0	0	0	0	0	40	0	0	0	27	0	27	42	34	0	0	0	42	0	0	0	27	0	0	0	0	0	0	17	0	0	0	21	0	0	0	28	34	17	27	45	0	0	0	18	0	0	0	0	23	0	0	0	34	0	0	41	0	41	0	0	35	0	0	0	0	0	0	0	58	69	0	0	0	48	0	0	0	0	0	0	0	0	0	0	21	0	0	0	0	0	0	0	0	66	23	0	89	21	0	0	0	0	28	0	0	0	0	0	0	0	0	0	0	0	0	0	16	0	0	30	0	0	0	0	0	0	0	19	16	24	0	26	0	0	25	0	0	0	0	0	0	0	0	0	0	0	30	0	0	0	0	54	20	0	0	0	0	0	0	0	17	0	0	0	0	0	80	0	32	59	0	0	0	0	0	0	0	0	0	0	66	0	0	0	0	0	0	0	0	0	0	0	0	59	0	0	0	48	0	57	0	0	74	0	0	0	0	64	0	0	31	0	0	0	0	0	11	0	0	0	0	54	0	18	0	0	53	0	0	0	0	0	23	0	34	0	0	0	0	0	0	0	0	51	0	0	0	0	0	0	0	0	0	0	0	0	0	0	0	0	0	63	0	0	0	0	39	0	0	0	0	0	0	0	0	0	0	0	0	0	0	0	0	0	0	0	0	0	0	0	20	0	0	0	0	0	28	0	69	30	57	0	0	19	49	0	0	0	0	0	0	15	0	0	0	25	80	50	0	0	66	14	0	0	0	62	54	0	0	0	0	0	0	0	0	0	0	0	0	16	0	0	0	0	38	0	0	0	0	0	0	0	0	0	0	0	0	0	0	0	0	0	60	59	0	0	0	0	0	0	39	44	0	0	0	0	55	0	0	0	0	0	36	0	0	0	0	0	0	0	0	0	0	0	0	0	46	0	0	0	0	0	0	57	0	0	0	61	0	0	58	0	11	0	0	0	26	0	0	46	0	24	0	0	78	0	0	0	0	0	66	50	0	18	0	67	0	0	0	0	0	0	0	23	0	0	0	0	0	0	0	0	50	0	0	0	0	20	0	0	52	0	53	0	48	0	22	0	0	0	0	0	0	0	0	0	0	0	0	0	0	55	0	0	51	0	0	0	0	0	0	28	0	0	15	0	0	0	0	40	0	21	0	0	0	0	0	0	0	0	0	0	0	0	29	44	0	11	0	41	0	0	0	17	0	27	72	0	0	0	0	0	40	0	0	0	0	0	0	0	47	0	0	0	0	19	0	0	0	0	0	0	0	0	0	0	0	20	0	0	0	12	0	0	0	0	27	18	0	0	0	32	0	14	0	41	0	0	0	0	0	30	0	0	0	0	0	37	0	0	0	59	0	0	0	0	16	0	0	21	0	0	0	0	0	0	0	0	0	18	0	0	0	0	0	0	32	0	32	0	0	0	0	0	0	0	0	0	0	41	0	0	0	0	0	0	0	0	0	0	16	0	0	0	0	0	0	0	0	18	0	56	0	0	0	0	0	0	53	0	58	37	0	0	0	0	16	0	0	0	0	0	0	0	0	52	0	0	0	14	0	0	0	48	0	24	0	0	0	0	0	0	0	63	0	0	0	0	0	22	0	0	0	0	0	0	0	0	0	0	20	0	28	25	0	16	0	0	12	0	0	0	0	0	0	0	10	0	0	0	0	0	0	0	48	0	0	45	0	0	0	0	0	0	0	0	0	0	14	0	0	0	0	0	0	10	0	0	13	25	17	36	26	0	0	9	0	0	0	0	0	0	0	0	0	0	0	0	18	22	30	0	0	0	0	0	0	0	0	0	0	0	0	18	0	28	0	0	0	0	0	0	0	0	0	0	0	0	0	0	0	0	0	0	19	0	0	0	0	47	0	0	0	0	44	0	6	0	0	37	3	0	0	0	0	0	0	33	0	0	0	0	39	54	10	0	0	4	16	0	0	20	24	0	0	0	0	25	0	16	0	5	0	0	0	0	20	0	0	0	0	22	0	0	0	0	0	0	27	0	0	0	0	0	0	0	0	0	0	18	24	0	0	0	28	0	28	0	3	2	24	22	17	25	17	0	0	24	17	19	0	0	0	0	4	20	0	1	25	3	0	0	0	20	17	25	0	0	0	7	12	0	1	23	6	34	0	14	16	0	0	20	0	0	4	0	4	20	0	0	0	0	20	3	11	16	2	0	21	1	16	19	19	0	25	0	0	14	0	0	0	19	0	0	0	3	1	0	0	0	0	11	0	0	0	0	0	0	0	0	0	0	0	0	0	0	0	0	0	0	0	0	0	0	0	0	0	0	0	0	0	0	0	0	0	0	0	0	0	0	0	0	0	0	0	0	0	0	0	0	0	0	0	0
S353	113	114	111	124	46	108	117	118	122	102	56	106	116	115	102	100	95	27	49	117	44	92	44	37	44	40	104	100	99	36	45	118	45	100	33	92	101	41	92	29	95	38	93	37	38	38	33	48	68	32	92	94	104	41	34	96	87	25	28	0	42	31	32	82	40	35	47	82	93	0	0	36	51	29	0	0	0	0	0	0	0	0	0	31	0	29	109	0	37	56	0	95	42	40	32	100	0	0	89	0	13	47	51	27	100	0	81	80	87	0	47	41	84	51	47	0	46	0	78	0	0	0	0	90	93	41	96	0	30	80	37	39	47	43	51	0	0	0	70	0	30	0	0	38	44	84	26	74	0	20	33	56	42	0	52	21	40	73	0	0	0	32	46	0	0	37	33	40	31	83	27	81	0	35	33	38	0	32	36	83	16	67	51	69	85	0	0	17	0	35	71	0	34	47	0	21	72	64	0	28	45	0	41	0	0	41	71	42	22	0	67	41	16	25	0	0	31	35	63	0	36	17	49	33	0	24	0	22	51	68	21	0	65	0	26	0	56	40	67	22	38	43	0	64	28	35	57	80	27	58	22	65	23	58	0	0	70	0	0	41	0	45	50	42	49	0	27	0	29	24	66	43	64	40	40	50	0	39	0	52	41	64	0	0	26	0	31	0	0	28	64	42	33	38	15	26	45	0	0	0	52	47	72	57	0	0	0	88	66	26	68	18	0	0	76	58	0	0	19	72	28	0	26	0	59	0	28	59	64	44	0	37	0	48	35	0	27	0	0	0	0	0	30	28	20	0	0	0	33	18	0	0	0	36	60	66	25	39	0	0	0	0	58	54	22	0	70	47	29	40	0	0	55	0	41	18	52	0	0	30	0	34	0	59	0	87	0	43	0	0	42	0	76	0	34	0	63	65	30	0	0	36	0	0	0	0	52	0	48	0	0	0	55	36	0	0	0	0	48	0	51	67	43	59	0	49	28	0	35	0	52	0	0	57	55	66	0	0	0	71	31	47	50	47	0	0	52	59	40	37	55	24	0	32	36	23	68	69	57	43	0	38	0	0	47	15	0	25	26	0	0	0	0	46	0	0	0	0	63	0	33	0	0	0	0	47	0	43	0	50	35	0	35	52	0	0	0	0	20	31	43	0	52	50	58	0	48	0	0	90	51	59	56	19	0	0	0	65	63	48	0	0	49	0	0	0	0	0	53	0	0	52	0	0	15	0	90	38	0	45	55	57	0	0	51	0	0	0	0	0	0	0	62	0	46	0	0	0	0	27	29	0	0	0	0	0	0	40	0	53	0	43	51	0	57	0	0	0	59	0	49	0	0	68	0	38	48	0	56	0	0	0	0	52	0	0	139	0	0	0	0	38	143	0	49	0	0	0	0	43	0	0	53	0	0	0	0	42	0	0	0	42	0	0	33	0	0	104	27	52	0	0	0	0	0	22	0	39	0	19	0	0	0	0	0	0	18	0	0	54	0	0	0	0	0	40	40	0	0	0	0	0	0	43	42	0	0	0	0	39	0	0	0	0	0	0	0	0	0	0	56	0	40	78	0	105	0	0	0	0	0	0	36	109	46	0	0	0	0	0	0	105	77	0	0	0	0	0	0	0	58	21	99	0	0	54	113	0	0	0	0	0	0	116	0	0	38	0	0	0	0	0	0	0	0	0	0	0	0	0	0	36	0	0	41	39	0	122	0	0	0	0	16	0	57	0	0	0	0	88	0	0	0	0	0	0	0	0	0	0	14	44	0	41	126	0	43	0	0	0	0	0	0	0	0	125	0	0	105	0	0	42	0	17	0	0	0	0	85	0	0	45	0	0	0	0	54	0	113	0	20	104	26	35	0	0	0	0	55	0	0	0	0	0	0	0	46	0	0	0	0	0	0	0	0	56	98	0	0	0	0	109	0	0	0	0	0	0	49	0	0	116	0	0	0	0	37	0	0	0	0	0	0	105	0	0	0	0	0	0	0	0	0	0	84	0	0	0	0	0	0	0	0	0	0	0	0	0	0	106	0	0	0	0	53	0	0	20	0	52	15	77	0	0	91	106	0	0	33	15	0	0	0	0	0	14	0	108	0	0	0	0	0	0	0	0	0	0	0	98	16	0	0	15	0	0	0	0	70	76	90	51	101	0	0	0	0	0	0	0	0	0	0	0	0	0	0	0	79	0	0	77	0	0	86	0	0	0	0	0	49	19	0	0	0	0	0	99	0	48	0	0	0	39	0	0	0	0	91	0	0	0	0	0	0	0	90	0	0	0	0	0	0	0	0	77	0	0	0	0	0	0	0	0	0	92	0	54	0	67	0	83	0	62	0	0	0	0	0	0	0	0	0	66	0	87	0	0	0	0	0	0	0	0	0	0	40	0	0	0	0	57	0	0	0	0	0	0	63	0	15	0	0	0	0	0	0	0	52	80	67	0	49	0	0	0	29	0	0	0	0	0	0	0	0	0	0	38	0	0	70	0	74	0	0	0	0	9	0	0	14	0	0	36	0	67	0	0	0	0	0	0	0	0	0	64	0	0	0	0	0	0	0	0	0	0	0	0	0	0	0	0	0	0	35	0	25	0	0	0	20	0	0	0	0	0	0	0	0	27	0	0	80	0	0	0	0	35	0	0	0	0	0	0	34	0	0	0	0	0	15	0	0	0	51	0	0	0	0	0	0	0	0	0	0	0	0	0	0	0	0	0	0	0	0	0	0	46	26	0	0	0	10	0	0	0	0	0	0	0	0	36	18	0	56	70	0	0	48	19	0	0	0	0	0	0	0	0	0	0	30	0	0	0	0	34	54	30	0	0	0	0	0	0	0	0	0	0	0	0	0	0	0	0	0	30	0	0	0	0	0	32	0	0	16	0	0	0	0	0	0	0	0	0	0	0	0	35	0	0	0	0	22	0	0	0	0	0	0	0	0	0	24	0	0	0	0	0	0	24	0	0	0	0	0	0	29	0	0	0	0	0	0	0	0	0	0	0	0	0	0	0	0	0	32	0	45	0	0	10	0	0	0	0	0	0	0	0	0	0	0	0	0	0	0	0	0	0	22	0	24	0	0	0	0	0	0	0	0	0	28	58	0	0	0	0	0	59	0	0	26	33	0	0	0	57	0	24	0	0	0	0	0	0	0	0	0	0	0	0	27	0	0	0	0	0	0	19	41	0	0	36	0	0	0	0	31	0	31	0	0	0	0	0	0	32	0	21	0	0	0	0	0	0	0	0	0	0	0	0	0	0	0	0	0	0	27	0	0	20	0	0	34	0	0	0	0	0	0	66	0	0	0	0	0	22	0	0	11	0	0	0	0	0	0	0	19	0	0	0	0	0	0	83	0	16	0	29	0	21	0	19	0	0	0	0	0	0	0	0	0	0	0	0	14	0	0	0	0	16	0	0	0	28	0	37	12	0	8	0	0	0	0	0	0	0	0	0	0	33	16	0	21	0	0	0	0	0	0	0	0	0	0	0	19	0	0	0	0	0	26	0	0	26	0	0	0	0	23	0	0	0	0	0	0	0	0	17	0	0	0	0	8	0	0	19	0	0	0	0	0	0	36	0	55	0	0	0	0	0	0	0	0	0	0	0	0	0	26	0	0	0	20	98	0	0	0	0	0	0	0	0	14	0	0	0	0	0	0	33	0	0	28	0	0	0	0	0	0	0	0	0	21	0	42	26	0	0	0	19	24	0	0	0	31	0	14	0	0	0	0	0	0	0	0	0	0	0	0	39	0	0	0	46	0	0	0	23	0	0	0	0	0	0	0	0	0	0	0	0	0	0	0	0	0	0	0	0	0	0	0	0	0	57	0	0	0	0	0	0	0	0	0	0	0	0	0	0	7	0	13	0	0	0	25	0	0	0	0	0	0	0	11	0	0	17	0	0	0	0	18	0	0	0	0	0	0	0	0	0	0	0	0	0	0	0	0	0	0	0	42	0	0	0	0	66	0	0	27	0	0	0	31	0	0	0	0	30	0	0	0	0	0	0	0	0	23	2	0	0	0	0	0	0	0	60	0	0	0	0	0	17	0	0	0	0	0	0	16	0	0	0	0	30	0	0	0	0	0	0	0	0	0	0	0	0	0	24	0	0	0	0	0	0	0	0	0	0	0	0	0	0	0	0	0	0	0	35	83	0	0	0	0	0	0	0	52	0	0	0	0	0	0	0	0	0	0	0	0	0	23	42	0	0	0	0	0	0	0	0	0	0	0	0	0	0	0	0	0	0	0	0	0	0	0	0	0	22	0	0	0	0	27	0	32	0	17	0	0	0	0	0	3	0	0	0	0	0	0	0	0	15	0	0	0	0	0	0	0	29	0	0	0	0	0	0	0	0	0	0	0	0	46	0	48	0	0	0	32	0	0	0	0	0	0	0	0	0	0	0	0	0	0	0	0	0	0	57	0	0	0	0	0	0	0	19	0	0	0	0	28	0	0	0	0	0	0	0	0	0	13	17	22	0	0	0	0	0	0	0	0	0	0	0	0	0	27	0	0	0	0	13	0	0	0	0	0	0	0	0	40	0	0	47	0	0	0	0	0	0	23	0	0	0	17	0	26	0	0	0	13	25	17	16	12	0	0	20	12	19	0	0	0	0	0	25	0	0	16	18	0	0	0	14	21	12	0	0	0	0	18	0	0	25	0	0	0	17	16	0	0	15	0	0	0	48	0	21	0	0	0	0	17	18	18	0	0	0	7	0	11	7	13	0	10	0	0	11	0	0	0	10	0	0	0	0	0	0	0	0	0	9	0	0	0	0	0	0	0	0	0	0	0	0	0	0	0	0	0	0	0	0	0	0	0	0	0	0	0	0	0	0	0	0	0	0	0	0	0	0	0	0	0	0	0	0	0	0	0	0	0	0	0	0
S354	99	117	117	106	48	108	104	106	104	107	43	89	93	95	107	98	100	45	39	75	41	96	40	32	39	42	93	97	72	44	34	100	37	63	46	104	102	38	86	40	75	36	77	42	27	37	35	32	65	33	82	84	97	46	42	84	71	34	22	0	37	36	33	68	30	38	0	80	60	0	0	28	37	34	0	0	0	0	0	0	0	0	0	41	0	21	11	0	36	0	0	9	25	40	0	4	0	0	9	0	0	30	32	25	5	0	4	11	10	0	29	29	7	27	25	100	24	25	6	0	0	0	0	8	6	29	0	0	46	4	29	16	43	43	29	0	0	120	2	0	51	0	0	48	28	2	37	5	0	61	30	22	20	0	6	72	0	14	88	0	0	26	33	98	0	25	34	0	42	8	32	7	49	25	23	42	0	87	37	4	0	5	0	3	6	0	88	48	0	35	0	0	49	27	89	50	8	5	43	31	0	113	40	19	51	23	0	25	58	26	0	24	0	0	75	38	24	37	2	97	46	17	41	34	52	28	0	33	0	5	40	90	0	0	24	0	11	0	9	42	30	0	31	0	29	19	68	0	18	0	15	3	40	0	0	75	6	104	32	0	0	6	72	0	0	28	28	0	23	36	0	0	0	0	29	0	75	23	74	75	30	6	35	0	33	92	22	0	46	41	35	0	13	22	46	22	0	37	19	85	36	0	59	45	54	42	0	57	58	56	27	43	0	0	72	0	31	0	46	6	57	34	19	33	62	30	40	2	0	55	23	21	0	42	29	0	38	73	0	0	30	77	17	0	40	31	37	0	0	0	27	73	41	0	54	0	36	0	0	83	53	94	0	0	0	32	0	0	0	0	27	66	55	62	0	30	64	0	30	64	34	28	0	50	13	27	41	0	0	0	44	74	36	77	24	39	42	0	35	0	43	0	35	44	42	0	0	21	0	33	30	0	0	0	0	48	0	70	22	0	27	53	0	29	33	0	35	0	0	41	0	75	44	0	40	58	0	64	36	49	0	0	65	53	0	32	39	77	0	19	0	29	35	64	0	40	52	53	0	37	0	60	72	32	0	34	0	0	0	0	0	23	40	30	0	0	0	43	44	0	38	25	42	75	0	36	0	0	0	0	63	58	0	58	46	28	52	38	41	0	0	28	0	34	32	33	23	44	29	30	41	41	55	0	30	19	0	53	47	71	105	0	0	33	0	0	0	32	27	27	46	0	38	42	40	118	0	0	49	0	25	27	25	0	41	0	8	51	0	75	27	0	39	0	27	0	38	30	179	22	23	0	0	26	0	0	28	26	22	0	128	52	35	55	52	35	50	0	51	30	34	22	173	0	0	0	35	0	0	0	23	0	0	38	0	0	0	123	154	0	23	0	0	20	31	0	118	0	139	0	159	37	26	0	0	0	120	0	129	0	0	0	0	44	36	157	31	0	0	30	155	27	24	0	0	0	0	19	114	0	149	0	0	27	29	0	0	0	150	23	0	0	24	0	117	36	0	0	0	0	0	141	26	42	39	131	0	0	0	27	0	0	0	0	0	24	125	106	32	0	40	0	24	0	42	0	0	0	28	0	32	25	23	0	22	0	0	119	133	0	29	0	0	139	91	0	116	113	76	122	0	0	0	0	0	57	0	133	113	146	0	0	21	0	26	0	22	142	0	0	23	29	0	21	43	122	0	12	17	0	0	20	22	9	26	31	24	0	0	0	0	0	0	108	105	79	93	0	23	0	92	0	37	0	0	0	0	0	0	98	14	25	109	97	0	37	0	41	139	39	121	0	31	0	100	0	0	102	0	0	0	26	16	0	0	144	52	0	0	0	0	0	0	101	128	28	66	106	0	0	0	0	0	31	0	0	0	92	0	0	0	25	30	0	0	111	105	145	0	0	0	0	106	0	121	0	0	0	0	0	19	0	25	43	0	0	37	0	107	18	0	0	114	128	0	0	31	0	137	0	90	0	0	0	0	0	0	0	0	0	0	0	0	0	0	0	123	0	0	0	102	27	0	0	123	104	0	0	0	0	0	0	0	0	0	32	0	0	0	23	0	0	0	54	0	0	0	0	53	0	0	17	0	0	0	0	0	0	0	42	0	5	0	46	35	0	106	0	0	0	8	34	22	0	0	132	0	0	0	0	0	0	0	0	0	0	115	0	105	0	110	0	0	84	0	44	117	0	0	7	20	0	0	0	0	0	35	0	0	42	0	0	0	0	3	0	0	0	47	35	0	0	0	0	40	0	0	0	0	0	0	0	0	91	104	0	0	31	38	0	0	0	0	0	0	0	0	0	0	87	0	0	0	0	0	0	0	43	0	0	36	0	45	0	101	61	0	0	0	0	0	0	0	0	0	0	0	0	0	0	0	0	0	0	30	41	26	0	0	0	0	0	0	0	36	0	0	23	0	28	0	86	34	0	0	0	37	0	0	0	0	57	0	0	0	0	0	0	0	32	0	32	0	0	0	0	0	0	0	26	0	0	0	30	0	0	0	0	0	0	0	0	86	58	0	0	28	0	0	33	0	22	0	24	73	0	0	0	0	0	0	0	0	0	34	0	23	0	0	0	0	0	42	0	47	0	23	0	0	0	28	0	0	0	25	0	0	0	0	0	0	0	26	0	0	0	27	0	28	19	0	0	19	35	49	39	0	18	0	0	0	0	0	0	0	0	0	20	0	0	25	0	0	0	20	29	0	0	0	0	0	0	39	0	0	0	0	0	58	38	28	0	0	0	0	0	0	0	0	0	0	66	0	0	0	0	0	0	0	0	0	0	26	0	0	0	0	0	0	0	0	0	0	37	0	50	0	49	0	29	0	0	0	0	0	55	0	0	0	0	0	0	0	0	22	0	0	0	0	20	0	63	0	0	0	0	0	0	0	0	0	0	35	0	24	0	0	46	0	0	0	0	61	0	0	0	0	0	0	0	0	0	56	0	0	0	0	0	0	0	0	0	0	0	0	0	0	0	0	0	0	0	0	0	37	0	0	0	0	0	26	0	0	25	40	0	49	0	0	0	0	24	0	0	0	0	0	0	0	0	0	0	0	0	0	0	0	0	0	0	0	0	27	0	0	0	37	0	0	0	40	23	0	0	0	27	0	0	0	0	47	64	0	0	0	0	0	0	0	0	0	0	22	0	0	62	0	0	0	0	41	0	0	0	0	0	0	0	0	0	0	55	0	0	0	0	41	0	55	0	0	0	0	0	0	57	0	0	0	28	0	26	0	0	0	0	0	44	69	0	0	0	0	0	0	0	56	0	0	0	0	26	49	26	0	0	0	0	0	0	7	0	0	0	0	57	0	18	0	0	0	0	0	0	0	0	0	0	0	0	0	0	0	25	0	0	0	63	0	0	0	0	0	0	0	0	0	0	0	0	0	0	0	75	0	29	0	71	0	0	0	0	0	38	0	51	0	0	0	0	0	0	0	0	0	0	0	0	21	0	0	0	0	0	0	0	0	0	0	0	0	0	0	0	47	0	0	0	0	0	0	0	0	0	0	0	0	0	0	0	0	0	0	0	0	0	0	0	0	0	16	0	19	0	0	0	0	73	0	0	0	0	0	0	0	0	15	0	0	0	0	0	0	0	0	53	7	0	43	0	0	0	0	0	60	0	0	0	0	0	0	0	0	0	0	0	0	0	0	44	0	0	38	0	0	0	76	0	0	0	0	0	42	0	0	0	0	12	0	54	35	0	0	0	0	0	0	0	0	0	28	23	0	0	0	0	0	67	0	0	0	0	0	0	43	0	0	0	0	0	0	0	0	0	0	0	0	0	0	0	0	0	0	0	0	85	0	0	0	0	0	0	0	0	0	42	0	0	10	0	0	0	0	0	0	0	0	0	15	0	0	0	0	0	0	26	0	0	0	0	0	0	0	0	79	0	0	0	0	0	65	0	0	48	6	0	66	25	0	0	0	0	0	23	0	0	0	0	0	0	34	33	0	0	18	17	0	0	0	0	0	0	0	0	0	0	0	48	0	0	0	0	0	0	0	0	37	0	0	0	0	0	0	0	0	0	0	0	0	0	0	0	0	0	0	0	0	0	0	0	0	4	0	0	0	14	16	0	0	7	15	0	0	0	0	0	0	0	53	0	0	0	0	0	21	0	0	0	0	0	0	0	32	0	0	24	0	0	0	0	0	0	14	0	0	0	10	47	0	0	0	0	0	0	0	0	0	0	0	0	0	0	0	27	0	0	0	0	0	0	0	28	62	0	0	0	0	2	0	0	0	0	0	0	7	0	70	43	0	0	0	19	0	0	0	0	31	0	30	0	0	28	0	0	17	0	0	5	16	0	0	51	0	30	0	0	4	0	0	51	0	56	0	0	39	0	0	0	0	0	14	0	0	0	4	0	0	0	0	0	14	0	0	0	0	0	15	0	0	0	0	0	0	0	0	0	0	0	9	0	0	70	0	0	0	0	0	0	0	0	0	17	0	0	0	0	0	0	0	0	0	11	10	0	13	18	0	14	0	0	0	0	0	9	0	0	11	0	0	0	0	21	0	15	0	6	6	4	0	0	0	0	0	0	0	0	0	36	22	6	8	12	21	0	11	0	7	0	0	0	14	13	13	5	12	0	4	13	7	10	15	0	54	0	0	15	0	0	13	0	0	0	4	15	7	9	0	0	0	0	12	25	0	19	0	0	0	12	10	0	0	11	0	0	0	0	0	8	0	9	0	8	13	0	13	0	0	0	8	0	14	11	11	0	10	0	2	9	0	0	0	12	0	4	0	0	0	0	0	10	0	9	0	0	0	4	0	0	0	0	0	0	4	0	0	0	7	0	0	7	3	5	0	0	4	3	8	10	7	3	3	5	4	0	0	0	6	0	8	0	0	4	0	0	0	0	0	0	0	0	0	0	0	0
S355	100	122	108	97	0	85	104	99	103	89	0	124	95	99	111	106	98	78	0	97	0	91	0	0	28	0	74	76	100	0	25	107	0	86	109	88	93	90	89	0	89	0	80	17	30	38	38	0	91	0	95	93	95	79	0	68	88	18	0	42	0	0	35	73	30	44	39	71	75	43	29	0	12	0	32	50	35	32	31	24	0	28	39	0	30	22	42	23	24	26	35	40	23	0	30	34	16	20	41	28	69	28	20	0	41	30	44	43	33	0	28	26	28	20	21	0	26	0	33	28	22	43	25	39	44	23	69	36	0	39	22	20	0	0	20	0	27	21	34	38	96	22	51	0	14	42	0	29	41	47	85	26	25	64	28	0	51	37	17	48	18	25	23	16	42	18	0	32	0	27	0	23	72	16	0	24	59	11	0	35	55	40	0	30	26	58	38	0	53	0	0	16	119	24	16	0	51	29	0	15	0	17	0	0	0	24	54	19	0	0	0	27	51	51	0	0	34	27	30	0	63	19	0	20	0	30	0	0	30	37	76	11	0	48	26	47	27	0	32	0	73	0	0	0	0	16	42	45	16	0	21	39	38	0	49	0	33	12	0	0	49	31	19	0	0	0	70	0	17	0	0	0	0	0	0	40	14	0	0	0	0	27	0	51	0	12	0	41	71	0	0	0	20	0	0	17	0	0	0	11	0	0	0	0	87	0	41	0	55	16	0	0	0	69	0	0	85	0	0	23	86	0	30	0	0	0	16	24	0	41	0	16	53	0	29	30	0	17	50	52	0	9	16	0	0	0	0	28	0	45	0	32	0	0	0	43	0	0	27	9	0	17	0	0	44	0	0	0	0	0	0	96	72	13	24	65	22	0	0	11	0	0	53	0	7	0	0	0	49	30	0	0	0	12	51	0	0	0	0	0	0	0	0	0	71	0	0	0	0	0	0	0	0	0	0	70	81	0	0	0	0	0	0	60	0	0	0	0	0	0	0	6	0	0	53	0	0	13	0	0	0	0	0	0	0	69	0	0	0	0	0	0	0	9	0	0	0	0	0	0	0	0	13	0	0	0	0	0	0	97	0	0	0	51	0	24	42	0	48	0	0	0	0	0	29	62	0	0	26	0	41	9	0	0	0	0	0	0	0	0	0	0	0	58	51	0	41	0	0	0	49	52	0	0	0	0	0	0	0	0	0	0	0	0	0	0	0	0	46	0	0	0	0	0	0	31	0	0	51	0	39	44	0	0	0	0	15	13	19	12	0	0	0	0	39	28	0	0	0	0	0	0	0	0	0	0	0	55	0	0	31	0	0	63	0	0	82	70	0	0	29	0	0	0	0	0	47	0	0	0	0	38	0	47	95	0	78	27	33	0	0	0	73	0	49	0	36	25	0	0	0	0	57	0	0	0	27	0	19	0	0	0	0	0	0	0	0	72	0	45	0	0	0	61	0	0	0	33	25	33	0	40	0	0	0	0	0	0	0	38	107	0	0	0	29	0	0	0	0	0	0	0	0	50	49	20	47	33	0	44	31	0	0	79	0	0	37	28	0	0	0	0	51	0	0	66	0	0	0	0	0	0	32	62	42	0	0	35	0	0	0	72	0	0	0	0	35	33	0	25	0	0	66	0	52	0	68	0	33	0	0	21	0	67	0	0	39	0	0	0	0	0	57	0	41	0	0	0	52	0	0	41	0	0	33	43	0	66	0	0	0	0	0	19	23	33	18	0	0	0	29	0	0	0	0	0	0	0	0	26	0	37	19	23	74	0	0	0	0	62	0	0	0	70	0	67	0	25	61	41	0	40	0	0	0	0	0	32	26	0	0	0	0	25	16	0	20	22	56	29	0	45	0	37	0	63	0	25	0	22	0	0	0	0	0	21	36	0	40	39	0	0	35	0	0	0	57	0	0	94	0	74	0	0	0	0	0	82	25	0	0	69	0	0	0	0	31	68	0	0	23	0	0	46	29	0	39	0	0	0	0	17	32	26	0	0	0	0	0	35	0	0	0	30	0	20	0	0	0	59	0	0	0	0	0	0	39	30	0	33	0	30	0	0	58	0	0	0	0	0	0	0	0	0	0	0	0	63	43	0	0	40	0	0	0	0	0	0	0	45	0	0	0	0	48	0	17	0	61	0	46	0	64	0	0	0	0	0	0	0	0	0	0	0	0	0	0	0	23	0	0	49	0	0	39	0	44	33	45	0	0	69	0	0	0	0	0	44	0	29	52	0	0	0	0	0	0	0	0	0	0	0	0	0	0	0	47	0	0	0	26	0	0	0	0	46	0	0	0	0	0	0	24	0	0	45	72	0	0	0	0	56	0	0	0	0	0	29	0	0	0	0	0	30	0	58	0	30	0	14	0	47	0	74	0	0	0	0	0	15	0	0	0	0	0	0	0	0	26	0	70	0	0	0	0	0	0	0	0	49	0	0	0	0	29	0	0	0	0	0	0	0	24	37	0	0	0	0	0	0	45	0	0	0	0	0	0	0	50	0	0	0	0	0	0	0	0	0	0	0	21	0	0	0	0	0	0	0	0	0	36	0	0	0	0	0	0	0	33	30	0	0	0	0	0	0	0	0	0	0	0	55	0	0	0	0	0	0	31	0	9	0	0	0	0	0	0	0	0	0	0	0	0	0	67	0	55	0	0	0	0	0	0	0	19	0	0	0	0	0	0	25	68	0	0	0	0	0	0	0	0	0	0	36	0	0	0	0	20	0	0	0	0	0	70	0	0	72	0	0	84	0	0	86	0	54	0	0	0	0	0	0	0	0	0	0	0	0	75	0	0	0	31	0	0	0	0	0	0	0	42	53	0	0	0	0	0	0	0	0	72	0	15	88	0	0	0	0	0	0	0	0	0	0	0	0	0	0	143	0	0	0	0	0	0	52	56	62	0	0	0	0	0	0	0	35	0	0	33	71	0	0	0	0	0	0	0	0	0	0	0	0	54	0	0	29	0	0	17	19	0	55	0	0	0	0	0	0	0	0	0	0	0	0	21	0	76	0	57	0	0	0	0	0	0	0	24	0	0	0	0	49	0	9	0	49	0	0	0	0	0	0	0	0	42	0	0	38	0	0	0	0	0	0	0	0	0	34	0	0	64	0	90	0	82	16	0	0	0	64	0	34	0	0	0	0	0	0	0	26	0	0	0	0	0	72	0	0	0	0	0	0	0	0	0	48	0	0	0	0	0	40	41	0	0	0	38	0	0	0	67	0	58	0	0	0	0	0	0	0	0	0	0	0	0	48	22	0	0	0	0	0	24	0	0	0	0	0	0	0	0	0	0	0	42	0	47	0	0	0	0	0	0	0	0	0	38	54	0	0	0	0	0	0	0	0	0	0	0	0	0	0	0	0	75	0	18	33	0	41	0	0	0	0	0	0	0	0	65	0	0	0	0	63	0	46	0	0	0	0	0	0	0	54	0	0	57	0	0	0	0	0	0	0	0	0	0	0	37	0	0	0	0	0	0	0	0	0	0	0	0	7	0	0	0	0	0	0	0	0	0	0	0	0	0	0	0	0	0	0	0	0	0	0	0	0	0	0	0	0	0	13	0	30	0	0	0	0	0	0	0	0	0	0	0	0	0	0	0	0	0	27	0	48	0	0	0	39	0	24	0	0	0	0	0	0	34	0	0	0	0	0	21	95	10	0	0	0	0	33	0	0	0	19	0	0	0	0	0	13	0	0	0	0	39	19	0	0	0	0	0	0	34	0	0	28	0	0	0	14	0	0	0	0	0	0	0	27	0	0	0	0	32	0	40	0	0	0	0	49	0	0	0	30	0	0	0	0	47	0	0	0	0	0	0	0	0	0	0	0	39	0	0	0	12	0	0	65	0	37	0	0	36	0	0	0	0	13	0	0	0	0	0	0	0	0	0	0	0	0	0	0	0	0	0	0	0	0	0	0	0	0	0	0	0	0	0	0	46	0	0	0	28	0	7	0	0	0	0	0	0	0	0	0	0	0	0	0	0	0	0	0	0	0	0	0	0	0	0	0	0	0	0	0	13	37	0	0	0	20	0	0	0	0	0	0	0	0	0	71	0	0	0	0	0	11	0	26	0	0	0	0	0	0	0	0	0	0	0	0	12	0	74	0	0	0	26	0	0	0	0	60	0	0	0	0	0	0	33	0	0	0	5	0	0	0	0	0	0	0	0	29	0	0	0	76	0	0	0	0	28	0	0	0	0	0	0	0	0	0	0	0	0	0	0	0	0	0	0	35	0	0	60	0	0	0	0	0	0	0	0	0	41	0	0	0	0	0	0	0	0	0	0	0	0	0	0	0	39	0	0	0	0	0	0	0	0	0	0	0	0	0	0	0	0	34	0	0	0	58	0	0	0	0	0	0	0	0	0	0	0	0	0	0	0	0	0	0	0	0	0	0	0	0	0	0	0	30	0	0	1	0	0	26	0	0	0	0	0	0	0	0	0	0	0	0	0	0	0	0	0	6	4	0	0	0	31	0	0	0	0	6	0	0	0	0	9	0	0	67	0	9	0	0	0	0	0	0	0	0	0	0	0	0	0	0	0	0	0	9	11	0	0	0	3	0	10	0	3	9	8	2	3	3	4	0	0	13	8	4	0	0	0	0	3	6	0	0	10	5	0	29	0	6	4	9	0	0	0	2	2	0	0	5	3	0	0	3	4	0	0	4	0	0	1	0	0	2	0	0	0	0	5	3	6	26	2	0	7	0	4	2	3	0	2	0	0	5	0	0	0	2	0	0	0	0	4	0	0	0	0	1	0	0	0	0	0	0	0	0	0	0	0	0	0	0	0	0	0	0	0	0	0	0	0	0	0	0	0	0	0	0	0	0	0	0	0	0	0	0	0	0	0	0	0	0	0	0	0	0	0	0	0	0
S356	41	23	28	33	49	35	43	32	39	27	54	30	32	34	26	37	33	52	56	26	42	47	67	45	49	46	32	33	35	48	55	29	57	28	48	29	25	51	38	54	24	46	32	58	42	42	56	34	35	48	36	30	38	40	48	22	21	37	51	48	40	45	29	32	35	45	39	16	37	54	44	37	51	28	30	56	36	37	35	52	38	40	37	39	44	31	56	45	70	46	49	51	55	41	34	66	41	36	64	33	52	70	54	0	62	33	52	51	69	37	65	50	66	78	56	0	69	50	63	30	29	39	34	60	43	59	70	50	21	49	54	61	29	0	44	34	39	0	53	36	24	26	45	24	66	49	26	44	43	29	67	66	60	50	51	16	38	46	0	49	33	70	51	0	47	48	0	27	0	45	26	48	13	56	17	23	46	0	0	32	51	45	51	48	55	55	0	17	39	0	0	28	65	53	0	26	39	46	22	51	0	0	13	48	22	61	51	47	26	0	0	46	48	52	0	23	50	13	37	0	0	66	26	0	0	36	34	17	0	51	20	0	0	39	61	46	40	87	43	0	66	0	0	0	20	48	53	39	40	0	46	45	27	0	39	0	33	0	0	18	47	38	0	0	0	16	0	37	44	0	0	0	0	0	0	47	0	32	0	0	0	43	12	38	10	0	0	36	16	0	0	0	25	0	25	45	0	0	0	0	0	0	0	24	18	15	55	55	64	21	27	0	38	41	62	0	0	31	13	50	26	0	0	0	69	21	10	53	0	15	24	42	34	27	40	37	20	0	42	54	0	0	39	0	0	24	0	32	14	43	0	0	0	60	54	44	0	0	29	0	0	0	0	0	40	43	0	0	0	0	0	0	62	0	0	0	43	40	0	0	12	0	42	0	29	30	0	0	32	28	13	0	59	0	0	0	65	0	0	32	20	16	12	19	34	29	0	76	0	0	47	31	0	0	32	21	0	0	0	25	20	60	33	10	0	0	45	29	59	0	0	0	0	0	7	55	30	0	38	0	0	0	58	38	32	0	45	60	0	27	0	0	45	0	0	0	52	52	0	0	23	0	0	0	0	0	28	0	0	36	42	41	0	5	26	31	40	0	53	0	39	45	60	0	35	7	24	0	21	0	14	0	0	44	0	0	0	31	0	13	0	27	0	8	3	12	3	38	65	20	1	44	53	26	25	0	35	46	0	64	0	24	0	22	29	38	25	27	8	31	0	0	32	0	54	0	0	0	25	0	3	5	0	26	36	32	37	0	40	0	37	40	47	28	5	0	0	0	0	0	0	31	31	15	30	24	0	1	37	30	0	46	46	0	55	0	0	0	47	32	3	44	0	0	31	21	3	46	0	0	0	0	22	5	0	37	0	0	0	0	29	15	0	0	1	41	0	34	0	0	0	23	4	43	26	0	0	0	0	0	0	0	0	49	44	0	0	0	0	5	0	34	32	32	0	18	0	0	0	0	0	0	25	26	0	35	0	38	0	6	30	37	16	0	0	17	0	57	33	24	0	0	38	5	6	0	0	0	0	6	0	0	31	33	0	0	0	0	0	101	44	0	3	0	0	0	0	0	31	36	0	27	4	0	3	0	0	0	0	0	34	0	0	0	0	24	0	0	0	0	11	27	0	0	0	44	0	0	0	0	0	0	22	0	25	0	3	0	38	0	0	31	0	0	0	0	21	0	0	29	0	5	26	0	1	6	0	0	0	0	23	0	0	0	0	0	0	37	19	0	0	40	26	0	0	38	0	0	0	0	0	5	0	0	0	0	0	0	0	0	0	0	0	0	0	0	0	0	0	0	30	2	0	0	14	0	0	0	0	0	0	0	0	0	0	29	37	0	0	0	0	0	0	5	0	0	0	0	63	38	0	23	0	0	0	0	0	0	0	0	32	0	0	0	0	0	0	0	28	0	0	0	32	0	0	26	25	30	0	0	0	0	0	0	0	0	5	27	0	24	0	0	0	0	0	33	0	0	0	0	0	29	0	0	0	39	0	0	0	0	0	24	0	0	0	0	0	0	21	0	0	0	0	0	0	0	0	0	0	2	0	0	0	0	0	0	0	75	36	0	30	0	0	26	0	0	0	0	0	0	0	0	0	0	0	0	0	0	0	0	0	0	0	0	0	0	0	0	0	0	0	0	0	37	0	0	0	0	0	31	0	0	0	0	36	0	0	0	53	0	0	0	0	0	0	0	0	0	0	0	0	0	0	0	0	0	0	0	0	34	0	0	0	0	0	0	0	0	0	0	0	0	0	0	0	0	0	0	0	0	0	0	15	0	48	0	0	0	0	0	0	0	0	0	0	0	0	0	0	56	0	0	0	0	0	0	0	0	35	0	0	0	0	0	0	0	0	0	0	0	23	0	0	0	0	0	0	0	0	22	0	0	0	61	0	0	0	0	0	0	0	0	0	0	0	0	0	0	0	0	0	0	73	0	0	0	0	0	0	0	0	0	0	0	0	0	0	47	0	0	0	0	0	0	0	0	0	0	0	0	69	0	0	0	0	82	0	0	0	0	0	0	17	0	0	0	93	0	34	0	0	0	0	0	0	0	0	0	0	0	54	0	0	11	0	47	0	0	0	0	0	0	0	18	0	0	21	0	0	0	0	0	0	0	43	0	0	0	0	0	0	0	0	0	0	0	0	0	0	51	0	0	0	14	0	0	0	0	15	0	0	0	0	0	0	0	0	0	0	0	0	0	50	0	0	0	9	39	0	0	0	16	49	0	0	0	0	0	0	0	0	0	0	0	0	0	10	0	0	0	0	0	0	14	0	0	0	0	0	0	0	0	0	0	0	0	69	0	44	0	0	0	0	0	0	0	0	39	0	0	0	0	0	0	0	0	50	0	0	0	0	0	0	0	0	0	0	0	0	47	0	0	0	0	0	0	0	0	0	47	0	66	0	0	0	0	0	13	0	0	0	0	0	25	32	0	58	0	18	0	0	9	0	57	0	0	0	0	0	0	0	0	0	0	0	0	0	0	0	0	0	0	0	0	0	0	0	0	0	0	0	0	0	0	0	0	0	0	15	0	0	0	0	0	0	0	0	0	0	0	0	30	0	0	0	13	38	0	0	0	0	0	0	0	0	0	0	0	77	0	0	0	0	0	0	0	0	0	18	0	0	0	0	0	0	0	0	0	0	0	0	0	0	0	0	0	0	0	0	0	0	0	0	0	0	0	0	0	0	0	0	0	0	64	12	0	0	0	0	0	0	0	0	0	0	0	0	0	0	0	0	0	17	0	0	0	0	0	0	0	0	0	0	0	0	0	0	0	0	0	0	0	0	0	0	0	0	0	0	0	0	0	0	49	0	0	0	0	0	0	0	0	0	0	0	0	0	0	0	0	0	0	0	0	0	26	0	0	0	0	0	0	0	0	0	0	0	0	0	0	16	0	0	0	0	0	0	19	0	0	54	0	0	0	0	0	0	0	0	44	0	0	0	0	0	0	0	0	0	42	0	0	0	0	0	0	0	0	0	0	0	0	0	0	0	0	0	0	0	0	0	0	71	0	0	0	0	0	0	0	0	22	0	0	0	0	0	0	0	0	0	0	0	0	0	0	0	0	0	0	0	0	0	0	0	0	0	0	0	0	0	0	0	0	0	0	0	0	0	0	0	0	0	84	0	10	0	0	0	0	0	0	0	0	0	0	0	0	0	0	0	0	0	0	34	0	0	0	0	0	0	0	0	0	0	0	0	0	0	0	0	0	0	0	0	0	0	0	0	0	0	0	0	0	0	0	0	0	0	0	0	0	0	0	0	53	0	0	16	0	0	0	0	0	0	0	0	0	0	0	0	0	0	0	0	0	0	0	0	0	0	0	0	0	0	0	0	0	0	0	0	0	0	0	0	0	0	0	0	0	0	0	0	0	0	0	0	0	0	0	0	0	0	0	0	0	0	0	0	0	0	0	36	0	0	0	0	0	0	0	24	0	0	0	0	0	0	0	0	0	0	0	0	0	0	0	0	0	0	0	0	0	0	0	0	0	0	0	0	0	0	0	0	0	0	0	0	0	0	0	0	0	0	0	0	0	0	0	51	0	0	0	0	30	0	0	0	0	0	0	0	0	0	0	0	0	0	0	0	0	0	0	0	0	0	0	0	0	0	20	0	0	0	0	0	0	0	0	0	0	0	0	0	0	0	0	0	0	60	0	0	0	0	0	0	0	0	44	0	0	0	0	0	0	0	0	0	0	0	0	0	0	0	0	0	0	0	0	0	0	0	0	0	0	0	0	0	0	0	0	0	0	0	0	26	0	0	0	0	57	0	0	0	0	0	0	0	0	0	0	0	0	0	0	0	0	0	0	0	18	0	0	0	0	0	0	0	0	0	0	0	0	0	0	0	0	0	0	0	0	0	0	0	0	0	0	0	0	0	0	0	0	36	0	0	0	0	0	0	0	0	0	0	0	0	0	0	0	0	0	0	0	0	0	0	0	0	61	0	0	40	0	0	0	0	0	0	0	0	0	0	0	0	0	0	0	0	0	0	0	0	0	0	0	0	0	0	0	0	0	0	0	0	83	0	0	0	0	0	0	0	0	0	0	0	0	0	0	0	0	0	0	0	0	0	0	0	0	0	0	0	0	0	0	0	0	0	0	0	20	0	0	0	0	0	0	0	0	0	32	0	0	0	0	0	0	0	0	0	0	0	0	40	0	67	0	0	0	0	0	0	0	0	0	0	0	11	0	0	0	0	0	0	0	0	0	0	0	0	0	0	0	0	0	0	0	0	0	0	0	33	0	0	0	0	14	0	13	0	0	0	38	0	0	0	0	0	7	0	0	0	10	0	0	0	0	0	3	0	0	0	0	15	16	0	0	7	0	0	0	0	0	0	0	0	0	1	0	5	4	14	0	0	0
S357	63	48	60	51	0	50	47	60	57	43	0	57	60	49	53	47	41	0	0	47	0	47	19	20	0	0	47	50	45	0	59	54	0	52	0	54	40	0	46	0	53	19	47	0	38	0	0	21	37	0	51	36	45	0	0	30	43	67	27	76	0	0	0	32	45	0	52	46	34	62	74	0	0	21	44	55	65	55	49	63	79	50	52	0	48	0	0	48	6	53	47	0	7	0	44	0	51	49	0	57	0	4	7	0	0	54	0	0	0	59	2	9	0	9	7	36	6	0	0	38	56	43	42	0	0	4	0	0	0	0	8	11	0	0	7	58	42	27	0	55	0	48	0	20	3	0	0	0	46	0	0	9	8	0	0	0	0	0	41	0	35	3	10	29	0	11	0	52	0	0	0	0	0	8	0	68	0	24	0	0	0	0	0	0	0	0	25	0	0	0	0	47	0	7	40	0	0	0	0	4	0	22	0	0	54	6	0	4	24	0	0	7	0	0	24	0	6	0	0	35	0	4	0	0	99	0	46	24	0	0	0	35	0	0	3	0	0	0	0	0	0	0	0	0	0	7	37	0	4	0	7	0	0	0	0	20	0	24	0	0	0	0	28	0	0	0	0	0	7	0	0	0	0	0	0	0	31	0	18	0	0	0	0	0	0	33	0	0	0	0	0	0	5	0	0	5	0	0	0	24	36	0	21	0	0	54	0	19	0	63	0	0	0	0	0	0	0	40	0	0	0	0	0	38	32	0	0	0	0	0	0	3	0	0	0	0	22	30	0	0	0	23	3	0	43	0	59	0	0	0	0	23	23	0	0	0	0	0	0	27	84	29	0	0	0	0	0	0	0	0	0	0	16	25	0	0	32	0	0	31	0	0	0	43	53	30	17	0	0	83	0	14	85	21	0	102	28	0	0	0	0	0	0	0	13	79	0	27	0	0	81	28	0	0	44	0	0	26	0	37	0	26	0	33	0	0	27	0	0	37	0	20	0	0	22	74	23	28	76	17	0	0	0	0	0	0	0	0	0	0	0	0	69	20	0	0	30	28	0	21	23	0	25	0	0	0	0	0	0	44	0	98	27	18	0	0	0	22	0	31	71	0	0	15	0	17	30	0	0	0	0	22	0	0	31	0	49	0	39	0	27	75	0	19	21	0	17	80	22	28	21	30	67	32	69	0	0	0	26	0	37	30	0	0	27	49	0	89	26	81	19	0	80	0	30	54	31	0	15	0	30	21	0	0	24	31	37	21	65	24	74	40	22	63	21	23	0	0	0	0	0	43	27	78	24	0	0	17	56	33	46	0	0	32	0	21	0	0	79	71	27	74	0	21	24	25	25	54	0	20	0	0	0	12	0	52	0	54	46	50	68	0	0	0	16	51	52	37	60	0	0	72	26	35	0	0	47	0	40	0	0	0	0	0	0	0	0	0	0	24	0	56	57	51	0	21	0	19	40	0	0	0	0	57	0	18	0	46	0	22	39	0	67	0	31	50	0	0	27	0	0	0	50	25	22	39	0	0	0	22	0	0	0	43	0	0	45	55	0	46	0	0	15	0	34	0	0	0	59	42	0	49	14	0	18	0	0	36	0	0	0	0	0	0	40	0	50	43	0	32	43	26	0	0	0	0	0	0	44	0	0	21	63	0	68	0	21	0	33	0	0	51	0	0	23	0	37	0	0	49	31	23	78	0	21	24	0	0	0	20	47	0	21	36	40	38	47	38	55	28	45	38	65	0	0	45	0	0	0	42	20	13	42	43	0	23	0	0	0	0	0	0	0	0	0	0	0	34	0	0	39	14	0	41	21	0	0	0	0	0	0	27	0	40	37	64	23	50	0	0	19	0	0	21	0	0	0	33	0	28	0	53	0	0	0	34	46	0	0	0	44	0	29	0	0	0	0	0	33	0	0	0	59	0	0	0	0	27	32	0	0	0	0	0	0	0	17	24	57	27	43	0	0	0	0	28	0	0	0	0	0	34	0	0	0	0	0	0	0	0	0	62	0	0	0	27	0	0	0	0	0	0	0	0	0	17	0	0	0	9	26	0	20	0	0	0	0	38	0	26	29	0	0	0	0	0	26	0	0	0	0	0	0	0	16	0	0	0	0	0	27	0	0	18	0	0	0	0	0	18	0	40	0	26	0	0	0	0	0	34	0	0	0	0	25	0	0	0	0	0	0	0	0	0	0	0	0	0	0	0	0	34	0	0	0	0	0	0	10	25	0	0	0	20	0	0	0	0	35	0	0	0	0	0	0	0	0	64	0	0	0	266	0	0	24	0	0	0	0	0	0	0	0	0	0	0	0	0	0	0	0	0	0	0	0	0	0	0	0	0	0	0	0	0	0	0	0	0	0	0	23	0	127	135	0	0	0	202	0	35	0	0	0	0	0	236	0	0	0	30	24	0	0	0	0	0	0	0	40	0	0	0	0	0	0	0	0	0	0	0	101	0	0	0	0	0	24	106	0	12	0	0	35	0	0	0	0	0	0	0	22	19	0	0	0	0	0	17	0	0	0	0	32	19	0	0	113	0	0	114	111	0	114	0	0	0	47	0	0	101	0	0	0	80	0	29	0	0	0	0	0	0	97	0	0	0	0	0	0	0	0	0	0	0	0	0	0	0	0	0	17	0	0	0	0	14	89	0	0	0	0	0	0	0	0	0	0	0	0	0	0	0	88	0	0	0	0	201	0	0	92	0	27	32	0	0	90	0	0	0	44	108	18	0	0	31	0	0	22	18	0	0	0	0	0	0	26	0	0	0	20	0	0	0	0	0	0	0	0	83	0	0	0	0	0	0	0	0	85	0	0	0	0	0	0	0	0	0	0	0	0	0	0	0	0	0	0	0	21	0	0	0	0	75	0	0	0	0	0	85	0	0	0	0	34	0	0	0	0	0	0	0	0	0	0	78	0	0	0	0	93	0	0	0	0	0	31	26	0	0	0	32	74	0	61	80	0	0	0	0	0	0	0	0	0	0	0	0	0	0	0	0	0	0	0	0	0	0	0	0	0	12	65	0	0	51	0	0	0	0	0	0	0	0	0	0	0	77	0	0	0	0	0	0	46	0	21	0	0	0	0	0	42	0	0	0	0	0	0	0	0	0	0	24	0	0	0	0	0	0	0	0	0	0	0	0	0	0	0	0	0	0	0	18	0	0	0	0	0	0	0	0	0	0	0	0	0	0	0	0	0	0	0	0	0	0	24	0	0	0	0	0	0	0	0	0	0	0	26	0	0	0	0	0	0	0	0	0	0	0	0	0	0	58	0	0	0	0	0	0	0	0	0	0	0	0	0	0	0	0	0	0	0	24	0	29	0	0	22	0	0	0	0	0	0	0	54	0	0	0	0	0	0	0	0	0	0	0	0	0	0	0	0	0	0	0	0	18	0	0	0	0	0	0	16	0	0	47	0	0	0	0	0	0	0	0	0	0	21	0	0	0	0	43	0	0	0	0	0	0	0	26	0	0	0	0	0	0	0	0	0	0	0	0	0	0	0	0	0	0	0	0	0	0	0	0	0	0	0	0	0	0	0	0	0	0	0	46	0	0	0	0	0	0	0	0	0	0	0	0	0	0	0	0	0	36	0	0	0	0	0	0	0	0	0	0	0	0	0	0	0	0	0	10	0	0	0	0	37	0	0	0	0	0	0	0	0	0	0	0	0	0	0	0	73	0	0	0	0	0	0	0	0	0	0	0	0	0	0	0	0	0	0	0	0	25	0	0	0	0	0	0	0	0	0	0	0	0	0	0	0	0	0	28	0	0	0	0	0	0	0	23	0	0	28	0	0	0	0	0	0	0	0	0	0	50	0	0	30	0	0	0	0	0	0	0	0	0	0	0	0	0	0	0	0	0	0	37	0	0	0	0	0	0	32	0	0	0	0	0	0	0	0	0	0	0	39	8	0	0	0	0	0	0	0	0	0	0	30	0	0	0	0	0	0	0	0	0	0	0	0	0	0	0	0	0	0	0	0	0	0	0	0	0	0	0	0	0	0	0	0	0	0	0	0	0	0	0	0	0	0	0	0	0	0	24	0	0	0	0	0	25	0	0	0	0	0	0	0	0	0	0	0	0	0	0	0	0	0	0	0	0	17	0	0	0	0	0	0	0	0	0	18	0	0	0	0	0	0	0	0	0	0	0	0	0	0	0	0	0	0	0	0	0	0	47	0	0	0	20	0	0	0	36	36	0	0	0	0	0	0	33	43	0	0	15	0	0	0	0	0	0	0	0	0	0	45	0	0	0	0	0	0	0	37	0	0	0	0	17	0	0	0	0	0	36	0	0	0	0	0	0	0	0	0	0	0	0	18	0	0	0	0	0	57	33	0	0	0	0	23	0	0	0	0	0	0	22	0	0	11	4	0	0	0	0	0	0	0	0	0	0	0	0	0	0	0	0	0	2	4	0	31	0	0	0	0	0	0	0	0	0	0	0	0	0	13	2	0	0	0	0	0	0	14	0	0	0	0	0	57	1	0	0	0	9	0	0	0	0	0	0	23	0	0	0	0	0	0	0	0	0	0	0	0	0	21	0	0	0	0	0	0	0	0	0	0	0	2	7	0	0	0	0	0	19	0	0	0	0	14	0	0	0	5	0	0	1	0	7	0	0	0	0	0	0	0	22	0	2	0	0	4	0	5	0	0	0	0	0	0	0	0	0	3	0	4	0	0	0	0	37	0	5	0	17	3	0	0	0	0	0	0	0	0	0	0	0	0	0	0	0	0	0	0	2	3	0	0	0	0	0	0	0	0	0	0	0	0	0	0	0	0	0	0	0	0	0	0	0	0	0	0	0	0	0	0	0	0	0	0	0	0	0	0	0	0	0	0	0	0	0	0	0	0	0	0	0	0	0	0	0	0	0
S358	97	105	108	87	0	103	96	100	91	87	0	126	78	62	95	77	100	0	0	87	0	76	0	0	0	0	75	82	68	0	0	70	0	72	0	65	68	0	60	0	60	0	80	0	0	0	67	0	76	0	79	61	78	0	0	54	65	0	0	0	0	0	0	57	0	56	38	56	45	43	0	0	0	0	0	0	0	0	0	0	66	0	0	0	0	0	55	0	16	0	0	54	16	64	36	39	35	0	53	0	0	17	8	0	34	0	44	44	45	0	19	14	45	14	14	0	10	84	45	0	0	0	0	52	50	23	0	0	54	42	17	11	60	0	9	35	0	0	44	0	57	0	0	45	13	44	0	43	0	44	0	13	13	0	35	43	0	41	0	0	0	12	11	0	0	23	0	0	0	49	51	33	69	13	68	50	0	0	0	37	0	32	0	44	26	0	0	52	0	0	0	0	0	16	0	47	41	31	0	9	0	0	64	55	56	9	0	10	47	0	0	14	0	0	0	62	14	0	32	0	0	14	43	0	27	0	0	36	0	28	44	0	0	0	10	0	30	0	24	0	0	0	0	0	0	6	49	0	7	0	2	29	44	0	0	0	18	0	76	0	0	33	0	0	0	0	0	0	15	0	0	0	0	0	0	0	0	0	0	0	0	26	0	0	58	0	0	0	30	0	0	0	10	0	40	10	0	0	0	0	0	0	85	50	0	51	0	42	46	35	0	0	0	0	33	0	0	21	31	25	0	0	0	0	33	45	0	30	0	0	0	6	0	32	0	0	28	0	0	0	0	0	9	0	0	14	0	0	0	0	0	0	0	0	44	0	0	0	0	0	17	0	0	0	0	68	0	0	0	0	53	0	38	0	0	0	33	0	0	0	0	0	0	0	0	21	0	0	0	0	40	0	52	0	0	0	40	0	0	0	40	0	0	52	0	0	0	19	0	0	0	19	0	0	29	0	26	0	0	0	0	38	0	0	0	0	0	0	0	0	0	0	0	0	0	41	48	0	0	74	0	0	32	36	0	0	34	32	0	0	0	0	0	0	0	0	33	22	0	0	25	0	0	0	0	0	0	0	0	0	0	0	0	0	0	0	0	0	32	23	0	39	0	0	0	0	0	0	0	0	0	0	0	26	0	87	0	14	0	0	24	0	0	0	0	28	0	0	17	28	0	27	44	24	0	0	0	26	0	39	0	31	0	30	0	16	0	0	0	0	0	0	0	0	0	0	0	0	0	0	0	0	0	0	37	50	0	0	0	0	0	0	28	0	0	0	0	0	0	0	0	0	0	0	23	0	0	0	0	0	0	26	23	0	37	0	0	14	22	0	0	0	0	18	35	0	0	0	0	0	0	0	0	0	0	0	0	0	0	50	0	0	0	0	0	0	0	45	0	0	0	0	0	0	0	0	0	106	0	0	0	0	31	0	24	0	0	0	0	0	0	0	0	0	0	11	0	0	0	0	0	0	0	0	77	25	0	0	0	0	0	0	0	0	0	0	0	0	24	0	0	0	0	0	0	0	0	0	0	0	0	36	0	16	0	0	0	0	0	0	21	0	0	0	0	0	0	0	0	0	0	0	0	0	0	0	0	0	0	0	0	0	0	0	0	0	0	0	0	0	0	0	0	0	0	30	0	0	0	0	0	0	0	0	0	0	0	0	12	0	22	0	0	0	0	0	0	0	0	40	30	0	0	0	0	0	0	0	0	0	0	0	0	0	0	0	0	0	0	0	0	0	0	0	0	0	0	0	0	0	0	0	0	0	0	0	0	0	0	0	0	0	0	0	0	0	0	0	0	0	0	0	0	23	21	0	18	0	0	0	0	0	0	0	0	0	24	0	0	0	0	0	83	0	38	0	48	0	0	37	0	0	0	0	0	0	0	0	0	0	0	0	0	0	0	0	0	25	0	0	0	0	0	0	0	0	0	0	0	0	0	0	0	0	59	0	0	6	0	0	0	0	0	0	0	0	0	0	0	0	34	0	0	0	0	0	0	0	0	0	0	0	0	0	0	0	0	0	0	0	0	0	0	0	0	0	0	0	0	0	19	0	0	0	0	0	0	0	23	0	0	22	0	0	0	0	52	0	0	0	0	0	0	0	0	0	0	0	0	0	0	0	0	0	0	0	0	0	0	0	0	38	0	0	0	0	0	0	0	24	0	0	0	0	0	17	0	0	0	0	0	0	0	54	0	0	0	0	0	0	0	0	0	0	0	33	0	0	0	29	0	0	0	0	0	0	0	0	13	0	0	0	0	0	0	0	0	0	0	0	0	153	0	0	0	0	0	0	30	0	35	0	0	0	0	0	0	0	0	0	0	0	0	0	0	0	0	0	0	0	35	0	0	0	0	0	0	0	0	0	0	0	467	484	0	0	0	137	0	0	0	0	0	0	0	176	0	0	0	0	0	0	0	0	0	0	0	0	33	0	0	0	0	0	0	0	0	0	0	0	453	0	0	95	0	0	0	443	0	0	0	39	10	0	25	0	0	0	0	0	0	0	0	105	0	0	0	0	0	0	0	0	0	0	0	0	384	0	0	440	468	0	454	0	0	0	0	0	0	442	0	0	0	35	0	0	0	0	0	0	0	0	428	0	0	0	0	0	0	110	0	0	95	0	0	0	0	0	0	0	0	0	0	0	0	0	444	0	0	0	0	0	0	0	0	0	0	0	0	90	0	0	390	0	0	0	0	102	114	0	334	0	0	0	0	0	25	0	0	0	0	384	0	0	0	0	0	0	0	0	63	0	0	0	0	0	0	0	66	97	0	0	0	0	0	0	18	0	0	355	24	0	75	0	0	0	0	0	295	0	0	0	0	0	120	17	27	0	0	0	0	0	0	0	0	0	0	0	0	0	0	73	0	308	0	19	0	0	0	309	0	40	0	0	0	0	0	0	0	0	0	0	0	0	0	317	0	0	0	0	308	0	0	0	0	0	0	0	0	0	0	0	278	0	292	284	0	0	0	0	49	0	104	0	0	0	0	0	0	110	0	0	0	0	0	0	0	0	0	0	0	0	0	0	0	120	0	0	0	0	0	0	0	0	0	0	0	304	0	0	91	0	0	0	0	0	0	0	0	0	0	82	0	0	0	0	0	0	33	0	0	0	0	0	54	0	0	0	0	10	0	0	0	0	0	0	94	0	0	0	0	0	0	0	0	0	0	0	40	0	0	0	0	0	30	0	0	0	0	0	0	0	0	0	0	0	0	0	0	0	0	0	122	0	31	0	0	15	0	0	0	0	0	0	73	0	0	25	0	0	0	0	0	0	0	0	0	0	0	0	41	103	14	0	0	0	0	37	0	0	0	0	0	0	0	0	0	0	0	0	27	16	0	79	0	0	0	0	0	25	72	0	0	0	0	0	0	0	0	0	0	0	0	0	0	0	0	0	0	0	0	0	0	0	0	24	0	0	0	0	0	0	0	0	0	0	0	0	0	0	0	0	69	0	0	0	91	0	0	0	0	0	0	0	0	0	0	25	0	0	0	0	0	0	24	0	43	0	0	0	0	0	24	0	22	0	0	0	0	0	28	0	0	0	0	0	0	0	0	0	0	0	28	0	0	0	29	0	0	0	83	68	0	0	55	0	0	0	0	0	0	0	0	0	0	59	0	0	0	0	0	0	0	0	0	0	0	0	0	0	0	0	0	28	0	0	16	15	0	0	0	0	0	0	0	0	0	0	0	0	0	0	0	0	0	0	0	0	0	0	0	0	13	0	0	0	0	0	0	0	21	0	0	0	0	0	0	0	0	0	0	0	0	67	0	0	22	0	0	77	62	0	0	0	0	0	0	0	0	17	0	0	51	0	0	0	0	0	0	0	0	0	0	0	0	0	0	0	0	0	0	0	0	0	0	0	0	0	0	0	0	0	0	0	0	0	0	0	0	0	81	0	0	57	0	0	28	0	85	0	55	0	0	0	94	0	0	0	0	0	0	0	0	0	0	60	0	0	0	0	0	0	0	0	0	73	0	0	30	15	0	0	0	0	0	0	0	0	0	0	0	0	0	0	0	0	47	66	0	0	0	19	0	0	0	0	0	0	0	19	0	0	0	0	0	0	0	0	0	0	0	0	0	0	0	0	0	0	0	0	0	0	0	0	0	0	0	0	46	0	0	0	0	0	0	0	0	0	0	0	0	0	0	0	0	0	0	32	0	0	0	0	0	0	0	0	0	0	0	0	0	0	0	0	0	0	0	0	0	0	0	0	0	0	47	0	0	0	0	0	0	0	0	42	0	0	17	0	0	0	0	0	0	0	0	0	0	0	0	0	0	0	0	41	0	0	0	0	0	0	0	56	0	47	0	0	0	45	0	0	0	0	0	0	0	0	0	65	0	0	0	0	0	0	0	0	0	0	0	77	0	0	28	0	0	0	0	30	0	0	0	0	0	0	0	29	0	0	0	0	0	0	0	0	0	0	0	0	0	0	0	0	0	0	0	0	0	0	0	0	0	0	0	0	0	0	0	0	0	0	0	0	0	0	0	0	0	0	0	0	0	0	0	0	0	0	0	0	0	36	0	0	0	0	0	0	0	0	0	0	0	0	0	0	0	0	0	0	0	0	0	0	0	0	0	0	0	0	0	0	0	0	0	0	0	0	0	0	0	0	0	0	0	0	0	0	0	0	0	0	0	0	0	0	0	0	0	0	0	0	0	0	0	0	0	0	0	0	0	0	0	0	0	0	0	0	0	0	0	0	0	0	0	0	0	0	0	0	0	0	0	0	0	0	0	0	0	0	0	0	0	0	0	0	0	0	0	0	0	0	0	0	0	0	0	0	0	0	0	0	0	0	0	0	0	0	0	0	0	0	0	0	0	0	0	0	0	0	0	0	0	0	0	0	0	0	0	0	0	0	0	0	0	0
S359	48	55	60	59	38	51	54	43	51	55	48	61	59	35	56	49	42	29	30	45	31	46	35	28	31	31	53	49	51	31	31	43	29	36	29	44	46	31	48	29	54	21	51	29	30	41	39	28	48	20	35	44	47	25	34	52	44	24	29	250	32	17	32	33	30	20	209	44	35	230	233	27	33	23	217	198	233	217	195	217	209	221	197	26	186	23	74	188	81	180	192	66	83	60	196	59	167	201	45	159	103	80	79	0	51	176	50	53	39	182	90	67	55	48	69	80	70	28	51	195	179	172	176	46	51	90	100	104	75	46	81	74	66	33	66	157	156	78	55	155	68	167	90	39	56	44	19	48	167	63	0	46	66	93	39	51	93	40	71	97	145	68	71	62	92	65	0	159	0	39	67	37	56	54	49	65	76	76	0	51	94	42	28	37	38	94	74	68	88	0	0	143	0	61	71	56	51	53	37	62	21	79	50	30	56	63	92	58	60	33	49	54	67	104	53	52	55	0	43	76	13	56	72	0	37	66	164	62	0	49	46	69	0	84	58	69	37	0	43	80	0	60	31	0	16	52	43	99	49	0	61	39	54	0	83	59	39	65	37	27	83	50	83	0	0	24	14	73	50	69	0	28	20	15	24	74	67	18	69	24	0	36	32	66	47	65	0	102	51	0	25	22	50	0	40	60	62	34	25	61	23	0	36	56	53	50	84	39	42	51	34	20	57	60	51	15	28	0	46	42	0	33	0	45	41	45	0	30	44	54	22	35	69	45	56	76	50	67	78	99	25	51	58	0	30	23	24	60	0	71	17	72	31	24	46	81	64	0	61	65	28	56	15	0	62	32	0	0	25	48	26	0	39	53	0	13	49	57	32	52	25	75	73	34	62	0	38	0	72	62	53	45	62	62	25	25	45	0	0	55	54	17	28	68	50	50	0	0	0	30	0	0	0	38	0	59	30	55	23	0	29	33	0	60	34	0	29	57	0	32	16	53	28	0	68	35	0	66	0	35	23	34	35	50	68	14	38	52	16	19	0	0	0	47	17	0	40	26	0	27	0	19	56	19	47	24	62	0	23	69	54	0	12	53	51	58	70	25	39	28	0	17	0	62	60	51	0	14	68	21	56	50	136	26	35	25	31	21	25	0	0	0	31	68	50	41	43	0	0	0	68	32	28	0	0	32	65	37	29	46	24	0	16	34	0	45	47	0	55	0	26	0	0	18	29	0	0	0	42	0	54	54	14	51	31	0	38	51	53	52	0	48	36	53	58	0	0	34	0	0	0	39	0	0	0	40	24	49	0	0	0	33	30	0	35	35	0	38	38	0	63	0	0	0	0	50	57	56	20	13	0	56	42	47	71	53	0	0	0	0	0	0	0	0	51	47	0	40	0	27	0	0	43	43	40	0	0	32	0	0	0	0	35	0	36	0	0	0	23	34	0	0	0	46	0	0	23	51	0	46	0	67	62	0	23	0	86	54	0	37	44	0	0	0	0	0	17	0	0	47	17	0	0	49	47	0	34	64	0	44	47	32	48	49	35	0	0	0	17	0	39	0	43	0	99	0	18	25	0	49	0	0	47	0	58	0	0	0	0	50	65	0	0	0	11	51	0	0	0	0	0	53	0	0	43	44	0	0	0	0	0	0	0	0	0	42	37	0	33	75	43	0	0	0	0	0	47	35	31	54	0	41	0	0	51	42	16	0	0	0	44	0	0	0	0	0	0	38	0	0	0	48	0	34	0	47	57	0	0	0	0	40	0	0	0	27	15	0	0	0	0	103	0	0	22	0	0	0	0	37	42	38	0	0	0	0	23	45	53	21	0	55	0	0	0	0	30	0	0	36	0	0	28	38	25	37	28	0	0	50	0	0	0	11	0	0	0	0	37	32	49	0	0	23	0	30	0	22	39	71	0	0	0	0	0	40	54	40	0	0	15	0	0	0	24	87	34	30	0	46	0	0	0	0	22	34	43	0	0	0	25	34	61	46	38	0	0	26	0	42	0	0	0	42	0	0	22	0	0	0	13	0	8	0	0	78	44	42	0	50	0	40	0	0	0	36	0	0	30	0	37	34	19	0	34	28	70	0	54	0	23	22	0	0	0	0	0	0	28	0	0	0	0	0	0	0	51	32	0	0	0	0	0	26	0	34	0	0	0	47	0	0	56	0	37	26	0	0	30	32	0	0	52	0	0	67	0	29	0	0	31	0	0	0	0	25	0	0	0	26	20	0	30	46	0	48	0	0	0	0	0	0	0	0	0	0	0	20	0	104	45	0	0	0	0	0	33	9	22	23	24	31	37	0	0	0	19	0	11	0	0	0	0	17	0	25	23	39	0	0	17	87	0	36	9	0	0	32	29	21	29	32	0	0	0	0	0	0	0	39	0	28	0	41	0	0	0	29	39	0	0	0	0	0	0	0	0	20	0	0	21	0	26	0	41	0	0	25	20	0	0	0	39	75	0	47	61	0	0	0	0	0	0	0	20	55	41	24	33	45	0	0	0	0	26	34	0	0	0	0	30	0	0	0	29	26	0	20	0	0	0	22	0	53	0	0	13	36	0	0	68	22	0	0	0	0	0	0	33	0	0	26	0	49	0	8	39	0	15	0	28	20	0	0	35	0	0	12	0	0	23	0	16	0	0	0	0	0	47	50	0	0	0	55	37	0	53	16	44	0	0	38	0	0	0	0	19	0	0	0	0	28	16	23	0	33	0	16	0	0	0	0	0	24	40	0	76	0	0	0	56	0	0	0	25	39	0	26	0	0	0	19	0	33	29	0	0	28	32	0	0	0	43	71	48	0	19	0	0	0	40	42	23	21	13	0	0	54	35	0	0	0	24	30	0	0	30	0	51	0	22	0	0	0	0	68	31	39	46	0	0	0	0	18	0	0	39	0	21	0	13	41	0	35	18	0	0	45	0	16	0	20	0	44	41	0	0	0	24	0	0	26	0	0	0	0	0	0	24	32	0	58	0	0	0	0	0	0	0	0	0	0	0	0	0	0	0	0	0	0	0	0	0	0	61	0	48	0	28	13	25	0	0	0	0	43	0	0	0	38	0	0	0	0	0	27	23	23	0	0	0	0	0	0	26	0	0	41	0	25	0	0	30	35	78	0	0	0	35	0	0	36	0	0	0	19	0	0	39	0	0	0	28	0	15	0	0	0	0	13	0	0	0	0	0	19	0	22	0	0	0	31	0	29	49	0	20	0	0	16	0	44	0	0	0	0	23	0	0	51	41	36	0	0	0	33	0	0	0	0	0	0	0	0	32	0	0	13	52	0	0	0	0	0	49	0	44	0	0	0	49	0	0	0	0	0	43	26	14	44	0	0	0	0	0	0	0	0	0	0	17	0	0	0	17	30	39	24	37	28	41	0	47	54	0	0	0	0	40	0	51	0	23	0	34	0	0	25	0	0	0	0	42	0	16	17	22	0	0	0	0	0	0	0	0	0	72	0	52	0	0	0	0	0	0	0	0	0	23	38	0	0	39	0	0	0	0	0	0	0	0	0	0	0	0	0	0	0	19	0	0	0	0	0	0	0	0	60	0	0	0	21	0	0	0	22	0	0	0	0	0	0	0	0	0	0	0	0	0	0	0	38	0	35	0	0	0	23	36	18	24	0	0	17	0	0	36	0	0	0	0	61	0	35	31	0	0	50	0	0	0	35	0	19	0	0	0	20	0	0	0	0	0	0	0	40	0	0	22	0	0	0	0	0	0	0	0	0	0	0	0	0	0	0	10	0	0	35	0	0	0	0	37	0	31	0	70	0	32	0	0	46	0	34	64	64	0	0	41	0	0	41	0	0	0	62	0	0	0	20	0	0	0	20	0	0	0	0	0	36	0	0	34	0	0	0	20	0	26	0	0	0	0	0	0	0	0	0	0	0	0	0	13	0	6	0	0	0	0	0	0	0	0	0	43	0	0	0	0	23	0	0	39	0	0	0	12	40	0	0	0	0	0	29	0	0	0	0	0	0	0	37	0	34	0	0	0	0	0	0	0	0	45	0	33	34	0	0	0	44	0	0	0	0	0	0	0	0	0	20	0	0	0	0	0	0	0	22	0	0	0	0	0	0	0	0	0	0	0	0	13	0	24	0	0	0	35	0	0	16	0	0	0	0	0	0	0	0	28	0	47	0	0	0	0	0	0	0	0	0	0	0	0	0	0	0	0	11	14	78	0	0	0	0	0	0	12	0	0	0	0	0	62	0	0	7	0	5	0	28	0	0	0	0	0	0	0	0	0	0	0	6	0	0	0	35	0	0	0	14	0	0	0	0	0	13	0	15	0	0	0	0	0	0	0	14	0	0	0	0	21	0	0	0	52	0	0	0	0	0	0	0	0	0	0	0	0	0	0	0	0	0	0	0	0	0	0	0	0	0	0	0	14	16	0	58	16	30	0	0	4	0	20	54	0	0	0	0	0	0	0	0	0	0	0	0	0	1	0	0	0	0	0	0	0	0	47	3	0	0	0	4	0	0	0	0	0	16	0	0	0	0	17	0	0	0	0	0	0	0	0	0	8	0	0	0	0	0	0	0	0	0	0	12	0	0	0	0	3	2	0	0	0	0	0	11	0	0	0	0	0	4	0	0	7	0	0	4	0	3	0	32	0	0	0	0	0	20	0	3	0	0	2	0	4	0	3	0	0	0	0	0	1	0	4	0	5	0	1	0	5	0	0	2	0	0	4	0	0	5	0	0	0	0	0	3	0	0	0	0	0	0	7	4	0	2	2	1	0	0	0	0	5	1	0	0	1	5	0	4	0	1	0	4	0	2	0	1	0	0	0	0	2	3	0	0	0	0	0	0	0	0	0	0	0	0	0	0	0	0	0	0	0	0	0	0	0	0	0	0	0	0	0	0
S36	38	49	43	42	31	40	56	44	38	35	32	53	42	42	43	48	36	37	45	42	36	32	37	34	34	47	34	42	38	29	29	28	29	25	46	31	36	28	34	36	37	30	49	42	38	40	29	37	41	44	29	43	35	33	33	37	25	30	40	25	32	30	37	32	39	32	20	32	42	27	28	34	30	38	19	17	23	21	24	25	16	17	15	27	20	25	15	20	13	14	18	21	6	26	16	13	18	22	10	16	30	9	6	87	17	15	10	16	9	24	12	2	13	7	8	13	4	86	15	21	21	16	20	12	15	6	30	30	60	12	3	14	0	0	6	20	18	20	15	16	48	15	28	0	5	8	0	5	23	0	0	5	9	28	17	18	23	14	16	29	15	10	6	17	40	7	0	16	0	12	0	16	0	6	0	0	28	9	58	9	33	12	0	10	8	36	10	0	35	0	0	16	26	3	11	56	15	12	0	6	0	14	0	80	0	3	28	7	0	0	0	5	25	28	9	0	6	36	10	16	112	6	0	0	0	76	17	0	13	6	44	20	0	26	3	22	9	0	13	0	0	0	0	0	0	4	0	25	8	0	4	12	0	0	21	23	7	10	59	0	30	8	18	0	0	22	0	0	1	0	0	0	0	74	0	22	16	0	12	17	0	6	0	23	0	13	0	23	0	0	0	0	1	0	0	7	0	0	18	16	19	0	0	26	0	0	27	0	0	0	0	0	0	21	0	0	18	21	0	14	18	0	0	0	0	0	24	5	0	0	0	5	24	0	67	0	0	9	25	0	0	10	3	0	0	13	50	31	84	36	0	8	0	0	0	16	0	0	0	0	0	14	0	0	22	0	0	0	0	0	68	16	0	12	13	0	0	0	0	9	35	0	15	0	0	0	0	0	14	0	16	7	0	5	78	0	43	0	0	0	0	0	0	0	60	0	0	0	0	26	0	0	0	0	0	0	25	14	0	0	0	0	0	18	0	0	0	0	0	83	0	17	0	0	17	0	0	10	0	0	66	0	0	0	0	21	0	0	0	0	0	0	0	23	0	0	0	0	0	19	0	14	14	0	0	0	0	0	0	0	0	0	0	6	0	0	19	0	0	0	0	0	0	10	0	12	0	0	0	0	0	14	0	0	0	21	49	21	0	55	0	0	0	22	13	0	13	0	0	0	16	0	0	0	0	0	0	0	0	0	0	0	0	0	0	95	0	0	7	0	81	0	0	0	0	87	0	0	0	0	9	13	0	0	0	0	0	0	0	13	0	0	34	0	12	0	0	0	0	0	0	0	0	0	0	0	0	14	0	9	80	0	0	0	0	0	23	25	0	0	15	0	0	0	16	0	19	0	0	0	24	81	0	11	0	0	0	65	67	0	0	0	0	101	9	0	73	0	0	0	0	0	9	0	0	0	98	0	64	0	0	0	0	0	0	0	0	0	0	11	0	0	0	0	0	0	0	8	72	72	0	88	0	0	29	0	0	0	0	6	0	0	0	0	88	0	0	0	0	0	0	0	0	10	10	62	0	85	0	17	81	0	0	0	60	0	78	73	0	0	0	0	8	0	0	0	0	0	0	0	0	0	11	0	10	0	0	70	0	0	0	0	0	0	0	0	62	48	0	82	0	0	0	0	65	0	0	0	74	0	0	0	0	0	0	0	7	0	72	0	0	0	22	0	0	0	0	0	0	0	0	8	0	0	8	8	0	0	0	0	0	0	28	50	76	63	65	0	0	99	62	0	0	0	0	0	0	0	0	66	0	7	60	65	0	0	0	0	0	0	0	0	0	0	0	0	0	67	0	77	0	13	16	0	0	0	0	90	73	0	0	74	0	76	66	0	0	54	0	88	19	0	0	11	0	62	57	67	0	0	62	0	0	0	0	69	60	0	92	66	0	0	50	50	0	41	0	0	0	0	72	0	0	0	0	0	0	0	52	0	0	0	0	0	0	0	5	0	0	0	44	0	0	0	0	0	71	0	0	0	0	0	71	77	100	0	0	53	0	64	0	0	0	69	0	47	0	0	0	0	0	0	0	0	0	0	78	66	0	10	0	68	0	0	0	101	0	0	0	15	0	0	45	0	0	0	0	0	64	0	0	0	0	0	0	0	0	0	54	0	0	0	0	20	26	0	72	62	0	75	0	0	0	0	0	0	0	0	0	0	0	0	0	0	0	0	0	0	49	0	0	0	77	0	0	0	0	61	0	0	40	0	51	0	0	51	0	0	0	0	46	0	52	50	0	0	0	0	0	0	0	0	0	0	0	0	0	0	0	0	53	0	0	0	0	0	42	0	0	0	48	46	73	0	0	0	32	0	0	0	0	0	0	0	0	0	39	62	0	0	0	0	0	62	0	0	0	63	54	40	0	54	0	0	0	0	0	0	0	0	0	82	0	0	0	0	0	42	66	0	0	0	0	0	0	0	0	36	0	0	90	96	0	0	61	0	0	44	38	0	0	0	68	31	0	42	0	0	0	0	0	0	0	0	36	0	0	0	0	0	0	0	0	0	42	63	0	0	0	0	58	0	0	0	0	0	0	42	0	0	0	42	0	0	0	0	0	0	0	0	0	0	0	0	27	0	0	0	58	0	0	28	0	55	24	0	0	0	45	43	46	0	0	0	0	0	0	0	0	0	0	0	51	0	27	0	0	0	0	0	0	0	0	57	40	0	0	0	0	0	0	50	0	0	0	0	65	0	0	79	0	30	0	0	0	0	0	0	28	74	0	0	0	0	0	0	0	0	0	0	80	34	0	0	0	0	0	0	82	0	0	0	0	0	0	122	90	38	0	0	39	0	32	92	0	24	47	21	0	0	0	0	0	37	0	69	86	0	0	0	0	0	49	0	0	0	0	0	0	0	0	0	78	0	0	0	0	0	100	0	0	0	0	39	0	0	0	27	0	0	0	0	27	0	0	0	61	0	0	0	0	0	21	41	0	0	0	0	0	26	0	0	0	0	0	0	0	0	0	0	84	0	13	0	0	0	0	15	0	0	23	0	0	0	21	0	21	23	0	0	0	0	0	0	0	0	0	0	0	0	0	0	77	0	0	0	0	0	0	0	24	0	0	0	0	38	0	0	51	46	31	0	0	66	0	0	0	0	0	31	21	19	74	0	57	0	0	0	0	88	78	0	0	0	0	0	0	0	0	94	25	0	0	0	12	0	0	31	66	0	74	29	83	0	0	0	23	41	20	0	0	0	71	0	0	20	0	25	0	0	0	76	34	0	0	0	0	81	0	60	0	0	0	0	0	0	26	0	83	64	0	0	21	0	0	0	0	64	0	0	26	0	68	0	0	25	0	0	0	63	0	72	16	0	0	0	0	0	0	0	0	73	0	0	0	32	0	14	27	46	0	0	0	53	0	0	31	0	0	0	0	0	0	0	0	93	0	0	0	31	0	83	0	31	0	25	12	0	0	0	0	0	0	0	0	0	0	0	64	0	19	22	0	0	0	0	64	22	0	0	0	0	0	43	18	0	0	0	0	0	0	0	0	19	0	27	65	0	0	0	0	0	0	48	0	0	0	33	0	0	32	0	67	0	0	19	0	0	0	0	26	0	0	75	29	0	0	42	0	0	0	6	61	0	0	0	0	0	17	0	0	0	28	0	0	0	0	0	0	0	7	0	50	0	14	0	0	0	0	31	73	0	18	0	0	0	0	0	0	0	0	0	13	0	0	0	0	18	55	16	17	0	0	22	0	0	23	0	0	0	0	0	70	0	0	74	0	0	0	0	0	0	0	0	0	0	0	0	0	20	0	0	0	0	0	0	0	0	0	28	0	0	46	0	0	0	39	0	0	0	0	0	0	0	0	0	0	0	0	0	0	0	0	0	67	0	23	0	66	0	33	0	0	0	20	71	0	0	0	54	0	0	0	0	0	67	66	49	0	0	0	0	0	0	9	0	64	0	0	0	0	0	0	0	46	0	46	26	0	0	17	0	0	15	0	0	19	0	13	0	0	19	0	0	0	0	0	0	0	0	0	0	0	0	0	0	46	0	0	0	0	0	33	0	16	0	0	0	0	38	0	0	0	0	0	0	22	0	0	0	0	0	0	0	0	0	0	0	0	0	21	0	0	0	0	0	0	0	0	0	0	25	0	0	0	0	0	0	0	0	0	0	0	0	0	0	0	0	0	0	0	0	0	0	0	0	0	0	0	0	0	0	0	0	0	0	0	0	0	0	0	47	0	0	0	0	0	0	53	0	0	0	0	0	0	0	0	15	0	0	0	0	0	0	0	0	47	0	87	0	0	40	0	0	0	0	29	0	0	0	0	0	0	0	0	0	0	5	0	0	0	0	45	0	0	0	0	0	0	16	21	0	0	0	0	0	0	0	0	0	0	0	0	13	0	14	0	0	0	0	0	0	0	0	0	0	0	0	0	0	0	0	0	0	0	0	0	0	0	0	6	0	0	29	0	38	0	0	0	0	24	0	0	0	0	0	0	2	0	0	0	0	0	0	0	0	0	28	0	0	43	4	0	0	0	0	0	0	0	0	0	0	0	0	0	0	0	0	0	0	0	0	0	0	0	0	0	0	0	0	0	0	0	0	0	0	0	0	5	10	0	0	0	0	0	0	0	0	0	0	0	0	0	0	11	0	0	5	0	6	0	0	0	0	0	0	0	0	0	5	0	0	3	0	8	0	12	0	0	0	0	0	4	0	6	0	8	0	9	0	10	35	0	5	0	0	6	0	0	3	0	0	0	0	0	7	0	0	0	0	8	0	10	6	0	0	5	11	0	0	6	0	4	6	6	1	6	7	7	9	3	3	4	4	4	6	3	5	10	5	2	2	2	0	2	3	2	2	1	1	2	0	3	0	0	0	1	0	0	0	0	3	0	0	0	0	0	0	0	0	0	0	0	0
S360	88	65	51	62	31	58	52	57	58	55	42	63	51	60	50	46	47	42	24	44	30	45	37	42	23	28	54	38	51	30	30	36	25	51	0	52	63	28	37	25	49	30	48	25	28	30	31	28	56	20	48	45	48	0	27	49	46	23	33	24	18	23	18	45	24	25	20	47	30	23	13	0	31	21	24	21	19	16	36	0	58	14	0	0	29	45	106	19	67	0	14	75	59	42	21	83	19	23	69	31	53	45	46	44	77	27	65	75	84	16	44	49	69	39	53	0	47	23	69	16	13	24	19	92	76	50	28	35	30	88	41	50	41	22	46	38	18	26	68	17	31	0	52	40	45	77	46	58	0	26	59	45	28	23	81	30	36	72	0	30	21	52	44	15	21	45	52	0	45	55	29	58	31	44	25	22	0	21	38	57	49	66	29	80	68	26	30	30	18	42	51	18	37	55	14	21	60	57	0	35	63	23	48	29	29	36	33	44	30	28	49	37	16	0	0	31	37	44	65	0	0	42	19	35	20	38	24	22	24	62	29	54	45	26	31	30	58	0	51	43	37	32	28	46	50	39	0	24	28	44	43	60	27	40	39	0	53	20	30	0	34	47	0	51	42	0	36	0	34	44	30	22	57	54	17	27	14	0	19	38	46	53	26	29	26	11	36	22	25	35	37	0	45	33	28	28	24	0	89	21	17	50	0	30	0	24	26	0	0	36	23	0	86	25	0	32	32	84	24	52	35	21	33	26	0	26	36	55	36	0	0	40	21	29	34	0	20	15	0	27	17	0	25	35	66	0	0	32	0	27	29	41	0	12	0	27	38	22	0	17	23	0	49	29	0	27	33	37	34	32	22	0	0	18	23	39	0	0	24	10	0	34	30	0	0	0	50	42	23	0	38	0	0	17	0	0	0	29	43	16	35	0	20	0	23	17	35	0	19	71	0	54	41	19	0	0	0	0	31	53	15	0	0	7	0	37	0	0	0	18	38	12	83	31	1	0	0	45	0	0	34	35	0	37	51	23	0	44	11	0	36	47	0	0	0	36	0	0	47	21	0	15	10	22	30	0	40	28	0	0	0	0	19	9	0	0	27	0	0	41	0	22	0	6	24	7	0	26	0	0	0	11	82	0	51	37	0	0	70	0	0	0	34	8	11	27	7	0	0	0	5	0	0	0	0	12	62	0	0	0	31	0	26	0	45	0	0	0	4	0	21	27	0	27	0	0	0	13	19	34	8	7	0	0	0	0	0	11	0	0	0	0	0	19	3	34	31	86	13	29	35	0	0	0	0	13	0	3	0	0	0	37	28	20	0	0	0	0	0	0	7	0	12	0	0	0	6	0	0	27	0	0	36	7	0	0	56	0	0	0	0	0	84	0	4	0	0	0	0	19	10	0	4	0	0	34	0	0	0	30	27	26	71	0	0	9	0	66	0	4	0	0	0	0	0	0	0	0	0	0	18	49	0	0	20	0	47	0	7	4	0	50	0	21	0	0	0	64	0	15	0	15	0	4	3	0	64	0	0	4	0	0	68	0	0	0	0	0	15	29	0	26	2	0	25	46	0	0	0	0	41	0	4	48	5	0	17	0	10	0	0	51	0	0	18	0	0	0	0	0	0	0	60	0	0	0	60	7	0	24	74	24	0	59	0	0	6	0	0	0	0	0	27	0	23	10	0	27	0	0	0	0	0	37	3	4	0	52	0	28	0	51	26	0	0	0	0	0	0	29	0	0	0	0	0	0	0	0	22	0	32	3	0	0	50	0	0	0	6	0	0	0	19	0	0	54	0	0	39	0	0	3	0	0	0	8	0	0	0	0	0	21	0	0	0	0	0	0	41	41	26	44	0	3	0	0	0	0	0	0	0	0	0	0	23	0	0	9	0	0	0	29	0	0	5	0	59	58	0	0	0	45	0	0	0	13	0	0	0	0	0	38	7	7	43	0	3	0	0	0	0	0	28	35	66	0	0	24	0	0	0	0	0	0	0	42	3	0	0	39	0	0	0	0	6	0	0	0	0	46	0	0	0	19	0	14	0	0	0	3	0	0	18	0	56	0	0	16	0	31	0	0	0	44	0	0	33	39	0	0	0	0	20	0	0	65	9	24	22	54	23	0	0	31	20	9	0	98	37	26	41	56	37	0	0	0	14	0	3	0	5	0	0	69	0	0	0	15	0	18	33	38	0	49	26	0	0	26	0	0	0	0	0	0	20	0	0	34	0	0	0	0	103	17	0	0	0	0	0	0	25	0	0	0	0	18	44	0	0	0	0	0	0	21	0	37	48	0	29	0	0	0	0	27	0	38	15	0	0	0	0	42	0	0	2	0	0	0	0	0	0	0	19	0	0	41	0	0	0	23	0	0	0	0	0	0	0	0	0	0	22	0	0	0	72	0	0	0	0	0	0	6	0	0	0	0	0	52	46	43	0	0	0	0	0	0	72	46	17	0	0	0	0	41	0	0	29	0	0	0	29	42	0	0	0	0	37	0	0	0	0	0	69	0	0	0	0	0	0	0	0	0	0	0	0	0	0	77	0	0	0	0	0	0	47	0	0	0	0	0	0	0	0	0	37	0	0	19	0	15	0	18	0	63	0	0	0	0	0	0	14	0	0	0	0	0	0	0	0	0	0	0	0	0	18	26	0	0	0	0	0	0	0	0	0	0	0	18	0	0	0	0	0	0	0	77	75	0	19	0	0	0	21	45	0	32	0	0	26	0	0	0	0	0	0	0	0	0	22	0	0	24	54	0	0	0	0	0	0	72	0	0	0	0	0	0	0	0	22	0	0	27	39	34	0	16	0	32	0	37	0	64	0	0	81	0	0	0	0	0	0	0	0	0	0	70	0	0	0	0	0	0	0	0	0	0	0	0	0	0	0	0	0	0	0	43	0	0	36	0	0	0	20	0	13	0	0	0	0	0	0	0	0	49	0	0	0	0	0	48	0	0	0	0	0	0	0	0	0	0	0	0	0	0	0	0	0	0	30	0	0	0	0	0	7	0	19	0	51	0	0	14	0	0	0	21	0	0	0	0	0	0	22	0	0	0	0	0	54	0	0	0	0	0	0	0	23	40	0	0	14	0	0	0	0	0	0	0	0	0	14	14	0	0	0	0	0	53	0	0	0	53	0	0	27	0	6	0	0	0	14	0	0	17	0	0	0	51	0	0	25	27	0	0	118	13	19	0	19	0	0	0	0	0	0	0	31	48	0	21	0	0	0	0	0	0	0	0	0	0	0	0	0	0	0	0	40	0	0	59	0	0	10	0	0	0	0	48	41	0	0	0	0	0	0	0	0	0	0	0	0	0	44	0	0	0	0	49	0	0	0	0	0	0	0	68	0	12	57	0	63	79	0	0	0	0	0	0	0	51	0	0	0	0	49	20	0	0	0	40	0	0	0	17	0	0	45	0	0	0	0	0	0	0	24	8	0	0	0	15	53	41	57	0	0	0	0	0	0	0	0	0	0	0	18	63	0	0	0	0	0	0	0	47	0	46	0	0	0	0	0	0	0	0	0	0	21	40	0	0	0	0	46	0	0	35	0	0	0	0	48	0	0	0	48	0	0	0	0	0	0	0	0	0	0	0	81	0	15	24	0	0	38	0	88	0	0	0	0	33	0	0	36	0	0	0	0	23	0	30	0	0	38	0	0	0	0	0	42	0	0	0	0	0	0	41	0	0	23	17	19	50	0	46	46	35	46	0	0	0	0	0	0	0	0	0	0	69	0	0	0	0	0	0	0	0	0	0	0	38	0	0	60	25	0	0	0	0	0	0	0	0	24	0	0	0	0	0	28	0	46	0	0	0	0	0	0	0	0	0	27	0	0	0	0	0	48	0	49	0	44	0	29	0	40	19	0	0	0	0	0	0	0	0	0	0	0	0	0	0	0	0	0	0	0	0	0	0	0	0	0	0	0	0	0	0	0	42	0	0	0	0	0	41	0	0	0	33	43	0	0	35	23	0	0	0	0	0	0	0	0	0	0	0	0	0	0	0	0	0	0	0	0	0	0	0	0	0	0	0	0	0	0	0	46	0	0	0	0	0	0	0	0	5	0	0	0	22	0	63	0	0	0	0	0	0	0	0	0	0	0	30	0	0	0	0	34	0	0	0	0	24	0	0	0	0	0	0	0	0	0	0	0	0	0	0	0	0	0	0	0	15	0	45	0	0	0	0	0	0	0	69	0	0	0	38	0	0	0	0	0	0	0	0	0	0	0	0	0	0	0	0	0	0	0	0	0	0	0	0	0	0	49	0	0	0	0	0	0	0	0	0	0	0	0	0	0	0	0	0	0	0	0	0	0	0	0	0	0	0	0	0	0	0	0	0	0	0	0	0	0	0	0	32	0	32	0	0	14	0	0	5	0	0	0	0	0	0	0	0	0	0	0	0	0	0	0	0	0	34	6	0	0	0	26	0	0	0	0	0	55	0	0	0	0	0	0	0	0	0	0	7	5	0	0	0	11	0	33	0	0	4	0	0	0	0	5	0	0	0	0	8	0	0	32	0	0	0	0	0	0	0	0	0	0	0	0	0	0	0	3	0	0	0	6	10	7	0	7	11	4	8	3	10	3	0	0	11	4	4	0	0	0	0	0	9	6	2	3	5	0	12	0	9	7	7	0	0	23	5	8	0	0	3	7	0	0	7	7	0	0	7	0	0	19	0	5	3	2	0	1	0	2	0	4	0	4	3	7	0	6	7	6	0	3	0	0	6	5	0	0	2	8	0	0	4	0	3	0	0	5	5	6	3	0	0	0	3	0	0	0	10	0	0	0	6	0	5	0	0	0	0	0	5	0	0	0	0	0	0	0	0	0	0	0	0	0	0	0	0	0	0	0	0	0	0	0	0	0	0	0	0	0	0
S361	61	55	65	60	79	50	40	55	48	58	89	63	52	44	52	54	57	77	55	53	60	43	65	60	74	62	62	53	45	61	63	60	76	47	64	41	43	62	39	61	41	46	51	54	49	57	52	47	37	57	37	39	54	54	51	50	39	60	64	25	40	54	45	40	37	63	32	41	30	23	28	53	45	37	27	36	18	23	19	30	25	29	20	36	19	39	60	25	69	24	20	44	49	62	24	66	25	22	43	22	34	46	49	38	46	33	62	52	58	25	54	58	50	38	40	0	43	78	44	26	23	25	20	51	46	48	36	21	53	53	51	64	63	33	40	17	18	44	41	17	51	25	26	45	42	48	28	39	15	60	39	45	50	27	50	38	27	43	0	33	22	41	41	0	0	36	21	16	31	44	37	38	54	29	63	48	36	0	24	50	31	48	25	32	32	0	0	41	56	31	0	15	38	42	22	48	31	41	69	34	34	9	45	76	48	40	28	31	67	109	66	35	66	27	0	52	47	21	33	0	40	35	58	32	0	30	17	28	34	35	55	0	0	0	30	29	29	41	36	44	30	30	76	0	26	43	71	21	42	0	37	28	40	0	24	0	24	0	74	32	0	25	48	23	0	63	29	37	30	30	0	34	15	31	22	26	0	37	6	27	28	38	59	20	45	0	20	13	43	27	64	28	33	36	53	23	109	0	75	34	0	20	0	51	39	30	0	0	64	31	73	0	41	22	0	85	65	40	30	24	19	57	25	0	20	34	40	31	17	31	60	28	45	31	22	57	45	0	21	26	69	0	30	20	0	58	0	0	26	39	73	0	0	24	38	15	43	35	39	0	0	0	0	0	23	51	0	0	24	42	43	0	0	7	20	22	53	40	72	0	64	27	0	0	32	0	0	20	0	31	33	0	24	14	30	59	34	0	27	34	23	26	53	36	33	32	0	17	0	69	0	26	0	23	0	23	0	0	65	18	53	0	21	5	0	0	0	43	18	0	22	0	0	0	5	0	0	0	0	0	20	0	0	12	23	50	0	21	25	14	0	19	0	35	45	0	0	16	14	0	34	19	0	58	75	0	38	19	19	0	40	0	0	5	23	41	17	0	37	77	0	53	0	7	11	3	59	36	31	22	18	0	46	27	0	0	0	53	0	16	0	0	12	7	5	21	6	0	18	0	3	0	17	0	0	62	33	0	0	0	101	0	0	27	11	0	38	0	9	0	0	0	0	36	0	0	0	22	20	0	6	4	57	27	0	0	15	0	26	0	0	0	30	35	2	89	0	0	0	21	0	0	33	0	27	33	54	7	0	0	0	14	21	72	0	0	0	0	0	0	3	0	0	0	0	0	5	0	0	52	0	0	29	2	41	0	27	0	0	33	0	16	0	0	5	0	0	0	0	0	0	0	3	0	24	38	0	0	0	0	0	0	0	0	0	0	0	0	21	5	0	0	0	0	17	0	60	3	0	0	0	0	33	0	0	0	23	0	0	6	0	76	0	0	0	0	9	59	0	24	0	0	0	0	7	0	0	0	0	7	0	0	33	0	31	0	0	0	43	79	0	0	3	0	80	0	51	0	0	0	0	0	3	0	4	0	0	0	0	45	27	0	0	0	58	32	0	0	0	0	0	0	0	0	0	15	0	0	0	0	0	64	0	0	0	0	3	0	0	0	33	0	73	0	52	0	0	0	0	0	27	2	0	0	5	8	41	0	0	67	0	0	74	0	0	0	0	0	0	86	0	0	0	29	0	0	49	0	0	0	66	5	0	0	23	0	0	0	0	0	0	57	0	0	0	0	0	0	0	0	0	1	0	0	0	0	0	0	0	55	0	68	36	0	0	0	22	0	0	0	79	0	0	4	62	20	23	0	0	0	0	0	0	13	0	0	0	0	0	0	0	0	0	22	0	38	28	0	0	35	0	0	0	0	0	27	17	0	0	0	38	11	0	0	0	47	1	0	0	0	0	0	0	0	0	0	0	0	0	17	0	0	0	0	74	50	0	20	12	0	0	0	59	0	0	0	0	0	0	0	0	61	44	0	0	59	0	0	0	4	0	0	47	0	0	0	42	53	14	63	0	27	21	45	0	0	66	0	0	0	44	0	0	0	0	0	0	0	0	0	53	0	0	52	48	0	0	25	0	51	0	0	0	0	0	46	0	0	0	0	0	0	0	57	0	0	0	0	0	0	0	0	0	0	0	43	0	0	0	0	23	0	0	27	0	21	0	13	0	6	24	0	39	60	67	35	63	0	38	0	0	0	60	0	0	0	0	23	0	37	0	36	0	0	0	0	25	0	0	68	0	19	0	73	0	0	21	0	25	0	0	0	0	44	0	0	16	0	0	0	34	33	0	62	13	10	0	0	19	27	0	0	0	0	0	0	0	39	39	0	0	50	0	0	16	35	54	0	0	19	0	0	0	0	0	0	0	18	0	0	0	0	0	12	0	42	0	17	0	0	0	0	0	0	42	0	71	0	43	0	0	0	0	0	0	0	58	0	0	33	0	0	37	12	56	0	0	0	0	0	21	21	0	0	46	28	0	18	0	0	0	21	0	0	0	0	10	0	0	0	29	29	0	0	55	0	0	56	0	0	0	12	0	0	26	0	0	34	0	26	25	26	0	0	0	49	0	38	0	0	0	0	0	0	62	0	0	43	30	0	0	14	0	0	0	49	0	0	0	0	0	0	0	0	20	9	26	38	0	0	0	0	53	0	0	54	0	0	50	0	12	0	0	21	0	0	0	0	61	0	0	62	0	0	26	0	0	31	0	0	0	24	0	0	0	0	0	0	0	0	0	28	0	0	0	52	0	47	0	0	0	0	24	38	0	0	0	27	0	27	0	34	13	20	0	52	25	0	0	9	23	20	0	0	0	0	21	0	0	0	0	31	37	0	0	0	0	58	17	0	33	0	61	0	15	0	0	0	0	0	0	26	44	0	0	0	0	0	0	44	28	0	0	23	0	0	0	0	0	0	0	0	0	0	0	0	0	0	0	41	25	0	0	29	45	37	64	0	0	0	0	0	0	0	38	0	0	0	0	16	28	28	0	0	0	0	0	0	42	0	16	0	0	0	0	0	38	0	0	0	56	0	43	0	49	21	0	0	0	0	40	60	0	0	0	0	10	45	0	0	0	0	13	27	0	0	0	0	0	0	42	0	0	43	13	0	0	41	0	25	0	64	0	0	0	0	51	0	55	0	23	0	0	20	0	58	0	47	0	0	0	21	0	22	0	0	19	0	0	0	0	0	19	0	0	0	49	15	0	37	0	19	38	0	18	0	23	23	0	0	39	72	0	0	0	39	0	0	0	0	0	0	0	0	0	0	0	0	0	0	0	0	0	18	0	52	0	45	33	0	0	49	0	0	7	0	23	0	0	0	0	0	21	0	38	0	0	0	0	48	0	0	0	49	0	40	39	0	0	0	18	0	0	0	15	19	0	0	25	0	31	37	0	0	0	0	0	0	0	0	0	0	0	0	48	21	0	58	18	0	0	0	0	51	0	43	0	0	0	0	0	0	0	0	26	0	0	33	0	0	31	0	0	0	0	40	0	0	0	0	36	0	0	0	40	17	0	0	0	30	26	0	0	0	0	0	0	0	35	31	0	0	48	0	0	0	0	0	0	0	19	0	29	0	0	27	0	0	0	46	0	0	42	0	0	0	0	0	41	24	0	0	43	13	56	36	0	0	0	45	44	0	17	39	0	0	42	15	9	0	8	0	0	20	16	0	0	0	0	0	31	0	0	0	0	0	0	0	0	56	0	0	0	0	0	0	0	0	0	0	0	0	0	0	0	0	0	0	0	0	0	0	0	0	0	0	0	0	0	0	0	0	0	0	0	0	26	46	0	0	35	0	0	0	32	0	22	0	0	0	0	0	0	0	0	0	0	0	0	19	0	0	0	0	11	0	15	0	39	0	0	0	0	0	0	0	0	28	0	18	0	0	0	0	0	11	16	0	32	0	0	31	22	0	0	0	0	39	0	0	0	0	0	0	0	0	39	0	0	0	0	0	0	0	16	0	0	0	0	0	0	0	0	0	23	0	0	0	0	0	0	0	0	0	0	0	0	0	0	0	20	0	0	0	0	0	0	0	0	0	13	28	7	0	0	0	0	0	0	0	0	0	0	0	0	41	0	0	0	0	0	0	0	0	12	0	0	0	0	0	0	0	0	0	0	0	11	0	0	0	0	42	0	0	0	50	0	0	0	0	0	0	0	0	0	12	0	8	0	0	0	0	29	0	0	15	4	38	0	0	0	0	0	0	33	0	39	0	16	0	0	0	0	0	36	0	9	0	0	0	0	0	0	0	0	0	0	0	0	0	16	0	0	0	0	0	0	0	0	0	0	11	0	22	0	15	0	0	13	0	0	39	0	0	0	0	0	0	0	0	14	0	0	0	0	0	0	0	0	0	24	0	0	0	16	0	0	0	0	0	30	0	0	0	0	0	0	0	0	0	0	10	14	0	0	0	0	0	14	0	8	0	0	0	0	0	11	5	0	0	0	10	0	0	24	10	0	0	0	0	0	6	10	0	0	0	0	6	0	0	11	0	0	0	8	30	9	19	3	0	10	5	7	4	8	0	8	5	9	7	0	0	0	13	0	4	0	9	4	0	5	0	4	6	5	2	2	0	5	0	4	0	0	10	0	0	5	5	4	6	15	5	0	0	0	0	3	7	0	15	16	6	12	20	5	0	0	0	7	0	5	5	5	8	2	0	0	14	0	5	0	2	0	4	0	0	0	7	0	0	0	1	5	3	0	0	0	0	0	0	0	0	0	13	0	0	0	0	0	0	0	0	0	0	0	0	0	0	0	0	0	0	0	0	0	0	0	0	0	0	0	0	0	0	0	0	0	0	0	0	0	0	0	0
S362	62	71	59	64	36	73	65	80	71	57	19	53	62	66	49	59	57	24	25	55	43	64	18	34	0	22	58	59	46	47	0	58	22	50	26	47	54	19	57	0	58	16	52	0	21	22	0	37	43	20	49	49	44	25	41	52	45	0	0	0	0	18	21	48	22	0	0	42	42	0	0	15	14	0	0	0	0	0	0	0	0	0	0	18	0	17	56	0	27	0	0	46	36	47	0	46	0	0	40	0	46	38	32	0	51	0	49	51	63	0	17	28	37	29	29	24	43	22	40	0	0	0	0	48	32	20	0	0	0	46	37	28	0	0	28	0	0	0	59	0	0	0	0	0	17	50	58	38	0	0	24	36	31	77	42	48	0	54	0	0	0	22	26	0	0	23	0	0	0	50	0	49	0	26	0	0	0	0	0	43	40	45	0	41	42	30	0	0	0	0	63	0	0	29	0	0	39	44	0	23	0	0	0	17	0	23	0	15	0	0	79	26	0	0	0	0	20	68	39	0	0	22	0	0	0	0	0	0	0	27	0	0	77	0	30	0	39	0	41	9	25	17	0	72	53	23	37	0	29	62	18	38	0	79	0	0	39	0	29	0	0	45	0	0	56	0	22	76	25	0	69	0	67	0	0	0	0	34	0	0	0	41	59	79	0	0	0	0	0	0	0	0	28	0	0	21	48	0	0	0	0	55	0	0	0	0	0	53	52	0	0	0	51	0	51	51	65	31	0	45	0	0	0	0	45	0	52	33	79	0	0	17	0	0	0	0	0	0	0	0	0	0	25	0	0	111	0	23	35	0	0	0	0	0	49	0	11	0	0	0	0	0	56	53	0	0	61	55	0	61	25	0	47	0	0	15	37	0	0	0	0	0	0	0	76	0	0	0	0	0	0	0	42	0	0	15	51	50	0	16	0	0	44	0	0	0	52	0	51	0	0	23	54	17	0	0	0	0	0	0	0	38	0	37	0	59	0	48	0	0	46	0	0	43	42	36	42	0	0	0	0	51	46	51	48	60	37	36	0	25	60	0	0	0	0	0	43	39	51	0	0	0	0	0	53	0	11	0	0	0	29	0	0	38	0	0	0	0	45	0	0	0	0	0	0	42	0	50	0	0	0	0	0	38	0	0	0	73	0	31	0	0	55	42	40	0	45	0	0	0	41	35	30	0	0	0	0	31	0	37	0	0	51	0	0	0	0	75	36	0	0	43	0	26	0	19	23	0	0	39	32	45	18	0	38	21	54	0	0	0	0	0	34	0	34	49	0	0	0	0	0	0	0	0	0	11	0	35	0	0	52	35	32	58	37	0	0	0	42	0	29	0	0	0	0	0	38	0	0	0	0	42	15	17	0	0	68	0	16	0	0	0	89	0	29	93	0	0	0	33	0	0	38	0	0	0	46	0	44	0	0	45	86	0	30	0	0	64	0	29	0	0	0	0	0	0	0	30	0	35	0	41	26	0	0	0	0	0	0	43	0	36	0	0	0	0	0	0	0	0	0	0	0	42	37	0	90	31	0	25	60	0	0	0	72	0	0	0	8	0	21	0	31	0	19	68	0	0	0	0	0	0	33	59	30	0	0	47	0	0	0	78	0	0	0	0	0	0	0	0	0	0	67	0	33	40	67	0	0	0	0	52	0	59	0	0	28	0	0	0	0	0	0	0	56	0	0	0	0	0	0	27	0	0	39	21	0	63	0	0	0	0	0	0	0	71	0	0	0	0	0	0	0	0	0	0	0	0	0	0	0	30	0	11	89	0	0	0	0	0	0	0	0	0	0	57	0	0	62	31	0	19	0	0	0	0	0	42	32	0	0	51	0	0	0	0	37	0	69	30	0	57	0	28	0	0	0	10	0	0	0	0	0	0	0	0	0	0	30	31	0	0	70	0	0	54	59	59	0	0	0	57	0	0	0	0	0	0	13	0	0	67	0	0	0	0	17	0	0	0	9	0	0	43	77	0	22	0	0	0	0	0	22	28	0	0	0	52	0	23	0	0	0	50	0	0	0	0	0	44	0	0	0	0	0	13	25	28	0	20	0	34	0	0	60	36	0	0	28	0	0	0	0	26	0	31	0	41	28	0	0	0	0	0	0	0	0	0	0	43	0	0	0	0	0	0	32	19	51	0	59	0	58	0	0	0	0	0	0	0	0	0	0	0	0	0	0	0	28	0	0	53	39	0	69	0	0	22	0	0	33	0	0	0	0	0	0	63	0	31	0	0	0	35	0	0	0	0	0	0	0	0	0	0	0	0	34	0	0	0	25	0	0	0	0	40	0	0	0	0	0	0	20	0	0	56	47	0	0	0	0	35	0	0	0	0	0	24	0	0	0	0	0	23	0	44	0	17	0	0	0	0	0	0	0	0	0	0	0	0	0	0	0	0	0	0	0	0	23	0	0	0	0	0	0	0	0	21	0	40	14	0	0	0	0	0	0	0	0	0	0	0	24	0	0	0	0	0	0	0	41	0	0	0	0	0	0	18	0	0	0	0	0	0	0	0	0	0	0	0	0	0	0	0	0	0	0	0	0	0	0	0	0	0	0	0	0	0	0	0	0	0	0	0	0	0	0	0	23	0	0	42	0	0	62	0	0	0	0	56	0	0	19	0	0	0	0	0	0	0	0	0	0	0	0	0	0	0	0	0	0	0	0	0	18	0	0	0	0	26	0	0	0	0	0	0	71	0	0	0	0	0	0	0	0	0	0	0	0	0	0	0	0	0	39	0	0	0	0	0	0	0	0	0	0	30	0	0	44	38	0	0	0	0	0	0	0	0	0	0	0	0	0	0	0	0	0	0	0	0	0	29	0	0	0	0	0	0	0	0	0	0	0	0	0	0	0	0	0	0	0	0	0	0	0	39	0	0	0	0	0	39	0	0	0	0	24	0	0	20	0	0	0	0	0	0	0	0	0	0	0	0	0	0	0	0	0	0	0	0	0	0	0	0	0	0	0	0	0	0	0	28	0	0	0	0	0	0	0	0	0	0	0	0	0	0	0	0	0	0	0	0	0	0	0	0	0	0	0	0	0	0	0	0	0	25	0	0	0	0	36	0	0	0	29	0	0	0	0	0	0	21	0	0	0	0	0	17	0	0	0	0	0	0	0	0	0	0	0	0	0	0	0	0	0	0	0	0	0	0	0	0	0	0	0	0	0	0	51	0	0	0	0	0	0	0	0	0	0	0	0	0	0	0	0	0	0	0	0	0	0	0	0	0	0	0	0	0	0	0	0	0	0	0	23	33	0	39	0	0	0	0	0	0	0	0	0	0	0	0	0	0	0	0	25	0	14	0	0	0	0	0	61	0	0	0	20	34	0	0	0	0	0	0	0	0	0	0	0	0	0	0	0	0	0	0	0	23	0	21	0	0	0	0	0	0	0	0	31	0	0	0	0	0	0	0	0	0	0	0	0	0	0	0	0	0	0	0	0	0	0	0	31	0	0	0	0	0	31	23	0	0	0	0	0	0	0	0	0	0	0	0	0	0	0	0	0	0	0	0	0	0	0	0	0	0	0	0	0	0	0	0	0	0	0	0	0	0	0	0	0	0	0	0	0	0	0	0	0	0	0	0	0	0	50	0	31	0	0	0	0	0	0	0	0	0	0	0	0	0	0	0	0	0	0	0	22	0	0	0	0	0	0	60	0	0	0	49	0	0	0	0	0	0	0	0	0	0	0	0	0	0	0	0	0	0	0	44	0	0	0	0	0	0	0	24	0	0	0	0	0	0	0	0	0	0	0	23	0	0	0	0	51	0	0	0	16	0	0	0	0	0	0	22	0	0	0	0	20	0	0	0	0	0	0	0	0	0	0	0	0	0	0	0	0	0	0	0	0	17	0	0	18	0	0	0	0	0	0	0	0	0	0	0	0	0	0	0	0	0	0	0	0	0	0	0	0	0	0	0	0	0	0	0	0	0	0	0	0	0	0	0	18	0	0	0	0	0	0	0	0	0	0	0	0	0	0	0	0	0	0	0	0	0	0	0	0	0	0	0	0	0	0	15	0	25	0	0	0	0	0	0	0	0	0	0	0	0	0	57	0	0	0	0	0	0	0	18	0	8	0	0	0	0	18	0	0	0	0	0	0	0	18	0	0	0	39	0	0	0	0	0	0	0	0	0	0	0	0	0	0	0	22	0	0	0	0	0	0	0	0	0	23	0	22	0	21	0	0	0	0	0	0	0	0	0	0	0	0	0	0	0	0	12	0	0	0	0	0	0	0	0	0	0	17	0	0	0	0	0	0	0	0	0	0	0	0	0	0	0	29	0	0	0	0	0	0	0	14	0	0	0	0	0	0	0	0	0	0	0	0	0	0	0	0	0	0	0	0	0	0	0	0	0	0	0	25	0	0	0	0	0	0	47	0	0	0	0	22	0	0	0	0	0	0	12	0	22	0	0	0	0	0	0	0	0	0	17	0	0	0	0	0	0	0	0	0	44	0	0	0	0	0	0	0	0	22	0	0	0	0	0	15	0	0	0	0	23	0	0	0	0	0	0	0	0	20	0	0	0	0	50	0	0	19	0	0	0	0	23	0	0	0	0	0	0	0	0	0	0	0	0	0	0	0	0	0	0	0	0	0	0	0	32	0	0	0	0	0	0	0	21	0	0	0	0	32	0	0	0	0	0	0	0	0	13	0	0	0	23	0	0	0	0	0	0	0	0	0	0	0	0	0	0	0	3	0	0	0	0	0	0	0	0	0	0	0	0	0	0	0	0	0	0	0	0	0	0	0	0	0	0	0	0	0	0	0	0	0	0	0	0	0	0	0	0	0	0	0	0	0	0	0	0	0	0	0	0	0	0	0	0	0	0	0	0	0	0	0	0	0	0	0	0	0	0	0	0	0	0	0	0	0	0
S363	34	0	72	0	50	0	14	0	0	0	51	0	0	45	0	0	0	60	42	0	41	0	43	49	38	41	0	48	0	33	58	0	42	29	36	0	0	36	0	36	0	35	0	37	54	39	41	40	0	39	0	0	0	31	40	0	0	42	32	93	38	39	45	0	26	42	59	0	0	77	65	38	37	31	59	52	69	67	66	73	66	70	57	38	66	29	23	70	43	63	70	31	34	51	52	30	59	61	26	48	69	42	42	40	27	58	29	27	27	60	23	31	21	35	34	136	42	72	37	49	47	48	49	18	14	30	71	72	54	24	29	43	51	23	48	51	46	134	23	51	47	28	58	49	35	34	51	25	41	53	38	23	28	51	23	42	59	17	113	58	36	35	32	107	59	39	39	46	42	14	50	15	53	35	49	46	39	135	31	18	44	20	20	19	18	46	93	38	63	31	0	61	33	26	92	35	18	19	79	27	27	89	37	56	65	28	50	40	47	63	0	34	50	59	116	35	34	38	24	94	26	26	42	32	74	35	49	34	20	21	43	101	0	44	28	55	11	34	17	33	34	25	57	0	29	22	71	47	31	0	29	20	42	0	49	98	16	99	61	18	57	18	92	37	0	72	37	33	23	29	0	26	0	23	26	48	119	26	88	37	37	18	52	37	28	92	28	55	38	36	65	0	35	43	39	17	0	99	66	87	82	0	80	37	23	47	47	64	69	25	70	68	44	34	49	0	55	34	36	15	29	60	40	74	57	32	33	14	0	24	50	40	47	32	35	25	44	89	60	52	51	94	19	30	77	60	58	32	24	41	43	88	63	31	57	47	38	27	26	83	80	92	0	0	45	46	0	0	16	0	50	38	51	107	22	29	45	24	52	77	76	25	39	68	28	44	80	36	45	19	31	93	43	73	15	53	54	0	22	23	36	18	38	37	0	44	0	0	0	45	0	28	0	19	38	24	29	90	43	35	46	46	21	44	83	0	77	24	16	91	0	63	82	0	33	38	53	79	0	67	26	0	42	47	55	43	37	45	24	15	0	29	0	70	28	39	51	48	0	54	49	36	73	51	0	65	20	38	0	0	0	0	62	43	19	21	42	60	61	0	0	42	76	84	45	36	35	0	14	37	24	96	28	40	56	63	51	57	56	15	20	0	0	38	31	33	28	0	0	31	35	40	39	42	0	51	28	61	59	41	95	14	0	32	18	0	21	0	33	0	65	0	0	50	81	0	37	16	0	0	42	34	49	22	37	60	17	57	15	55	0	0	31	37	31	38	43	55	0	25	37	14	13	0	36	24	61	35	0	25	0	44	38	0	43	66	39	19	57	0	29	0	0	22	27	0	39	0	28	0	44	71	19	32	63	0	0	0	0	26	0	17	0	29	30	34	0	0	0	0	0	0	22	50	17	44	0	147	0	41	45	0	22	60	52	0	63	0	20	22	0	0	0	0	69	46	0	26	0	82	0	100	0	0	54	14	37	0	0	34	0	0	0	69	0	0	26	0	20	21	24	0	0	27	28	0	0	73	59	27	77	28	18	0	0	37	0	0	53	0	41	40	25	33	19	0	64	41	0	9	51	0	33	0	28	36	37	0	0	61	0	0	57	0	75	19	0	0	29	0	26	0	0	59	78	38	0	0	0	0	56	18	0	0	0	0	25	0	0	57	35	0	0	30	0	0	57	49	0	0	24	33	0	49	29	34	43	0	66	0	0	50	0	0	0	0	0	12	0	0	0	0	0	0	43	0	0	58	42	0	0	23	0	0	0	61	36	32	0	42	0	0	36	0	0	0	58	0	0	83	0	32	37	0	25	0	0	104	92	0	47	43	0	0	0	0	49	0	0	62	17	0	86	30	0	0	0	0	36	0	28	0	48	55	31	0	0	0	68	71	47	29	0	0	0	0	0	16	0	41	25	0	0	0	48	14	0	0	0	32	0	0	0	0	0	29	29	0	0	0	0	36	27	0	0	38	81	42	43	39	20	0	71	78	82	0	0	0	45	61	0	0	0	60	0	0	44	34	0	0	19	0	59	55	52	14	81	59	44	29	0	69	0	31	0	23	0	0	35	0	8	27	0	0	0	37	0	0	74	0	61	0	41	0	0	40	0	22	0	0	0	0	23	16	0	0	63	22	0	0	0	55	0	0	40	0	0	36	0	0	0	64	48	0	46	0	0	36	77	37	30	0	80	63	0	0	39	71	0	0	0	0	30	0	29	0	49	0	0	41	0	45	38	27	0	0	0	48	51	25	21	49	0	0	0	44	0	0	0	0	59	0	0	26	55	0	0	0	0	22	0	0	67	0	46	0	0	0	0	23	27	0	0	0	0	0	0	84	54	42	0	33	18	69	47	0	45	51	0	0	0	0	0	0	0	0	0	0	64	0	30	80	56	31	56	0	0	27	70	0	0	0	0	39	33	47	0	21	54	0	16	0	0	48	68	0	28	0	0	0	0	0	56	0	0	23	0	0	0	0	0	41	55	0	0	24	0	42	19	0	37	62	0	0	0	55	0	45	39	0	0	0	43	0	20	0	0	25	45	0	0	0	0	32	0	49	0	25	0	0	39	0	0	57	0	52	0	0	57	55	0	0	0	59	0	0	23	0	0	0	0	36	0	36	26	0	0	0	0	0	0	45	28	0	0	0	0	0	31	19	55	85	63	23	51	0	23	0	13	0	0	60	0	0	0	48	0	0	56	0	0	16	0	0	38	0	43	0	0	0	0	0	32	26	0	0	0	0	0	49	10	0	27	0	0	27	52	26	0	21	43	24	0	0	16	55	0	0	0	0	55	0	0	0	0	61	41	0	0	0	23	0	0	0	0	83	10	24	31	31	0	0	0	0	0	0	30	0	0	0	23	0	0	0	39	55	32	22	0	0	0	0	30	32	0	0	0	0	0	0	0	21	0	27	0	0	0	22	0	0	0	30	0	41	21	0	0	0	16	0	32	0	0	25	0	0	0	33	0	18	0	0	0	0	0	0	0	0	0	0	0	0	0	0	0	0	0	0	0	36	37	0	48	0	24	19	0	0	20	17	0	27	0	0	0	0	0	0	0	22	0	0	0	0	0	20	0	0	0	24	0	0	26	0	0	0	0	19	65	0	0	0	0	0	9	0	78	0	0	48	0	0	0	0	0	0	49	0	65	19	0	31	13	0	0	0	0	0	0	0	0	0	53	0	0	0	0	29	0	43	34	0	0	26	20	0	0	0	0	0	0	0	0	23	0	0	21	70	0	0	0	0	0	0	0	0	0	0	0	0	0	19	0	0	0	0	15	0	0	0	0	0	14	0	0	0	0	0	31	0	0	0	0	0	63	0	0	0	0	0	0	0	0	0	0	0	56	0	0	42	0	0	0	0	0	21	0	0	0	0	0	0	21	0	0	0	0	0	0	0	12	0	0	0	0	0	0	0	0	0	21	0	0	0	0	0	0	0	30	0	0	0	14	0	0	0	0	0	0	0	0	0	11	0	0	0	0	0	0	0	0	0	0	0	0	0	0	0	0	43	0	0	54	0	0	0	0	0	11	21	0	0	0	0	0	0	0	0	0	0	0	0	0	0	0	0	0	0	0	0	0	0	0	0	0	29	0	0	0	0	0	15	0	0	0	0	0	0	38	0	0	0	0	0	0	0	0	0	17	0	0	77	0	41	0	0	0	51	0	27	0	0	0	0	0	0	0	11	0	0	0	0	0	0	0	0	0	12	0	0	0	0	45	23	0	0	0	0	0	0	0	0	0	0	0	0	0	0	0	0	0	0	0	6	0	0	0	0	16	0	0	0	0	0	0	0	22	0	0	0	0	0	0	0	44	0	49	0	0	13	0	0	0	0	12	0	0	0	0	0	0	0	0	0	0	0	0	0	0	32	0	0	0	0	31	55	0	0	0	26	21	0	0	0	0	0	0	0	0	0	0	0	0	50	0	0	0	0	0	0	0	48	0	0	0	0	0	0	0	0	0	0	0	0	0	58	0	0	0	0	15	0	0	0	0	0	0	0	0	0	0	0	0	0	0	0	0	0	0	0	0	0	0	0	0	36	0	0	41	31	0	0	0	0	0	0	0	0	0	0	27	0	0	0	0	0	0	0	37	0	0	0	0	0	70	0	0	0	0	0	0	0	69	41	0	0	0	0	0	0	58	0	0	0	0	0	0	0	0	46	0	0	0	0	0	0	12	0	17	0	0	0	0	0	0	0	0	0	0	38	0	0	0	0	0	0	0	0	0	0	0	0	0	0	0	23	0	0	0	0	0	0	0	0	0	0	0	0	0	0	0	0	0	0	0	0	0	5	0	0	0	15	25	0	0	0	0	0	36	0	0	31	0	0	0	0	0	38	0	0	66	0	0	0	0	0	0	0	0	0	0	30	0	0	0	28	0	0	0	0	40	0	0	0	0	0	15	0	0	0	8	0	0	0	0	40	0	0	0	0	0	67	0	0	0	0	0	4	0	0	14	0	0	0	0	0	0	0	11	0	32	3	0	0	0	0	0	0	0	0	0	0	0	0	0	0	0	0	0	0	0	0	0	0	0	0	0	0	0	0	0	0	0	0	0	21	0	21	10	2	0	0	0	0	0	0	0	0	0	0	0	0	0	0	8	0	0	6	0	5	0	0	0	0	0	0	0	0	8	8	0	0	7	0	8	0	0	0	0	0	0	0	7	0	3	0	8	0	3	0	6	25	0	6	0	0	7	0	0	6	0	0	0	0	0	7	0	0	0	0	0	0	8	0	0	10	7	5	0	0	7	0	9	4	0	0	5	12	0	6	0	8	0	3	0	5	0	5	0	0	0	0	10	7	0	0	0	0	0	0	0	0	0	0	0	0	0	0	0	0	0	0	0	0	0	0	0	0	0	0	0	0	0	0
S364	279	222	207	235	0	227	230	252	222	227	0	198	187	201	179	224	182	0	0	219	0	193	0	0	0	0	214	205	215	9	0	183	38	179	0	164	207	0	193	36	187	0	206	0	0	0	50	0	167	0	182	165	184	0	7	175	164	0	0	0	26	40	0	165	0	55	0	157	174	0	0	0	0	0	0	0	26	0	52	0	0	0	0	0	0	0	0	0	0	0	0	0	0	0	0	0	0	0	0	0	0	0	0	36	0	0	9	0	56	0	0	0	56	31	6	30	36	83	0	25	0	0	63	0	0	0	0	0	0	42	0	0	0	0	0	0	0	35	0	0	87	0	0	0	25	0	55	0	0	0	51	0	0	0	0	0	0	0	31	0	0	0	0	50	0	0	40	0	46	0	0	0	0	0	0	0	0	51	35	39	0	0	0	8	0	0	29	0	0	27	337	0	39	5	35	0	0	8	70	0	0	39	0	77	0	9	0	0	0	89	316	0	0	0	41	0	26	45	39	35	0	29	0	30	0	32	0	0	0	0	0	23	309	0	0	0	0	0	33	53	32	30	87	266	34	0	60	0	17	282	0	0	0	320	0	29	0	29	55	53	0	0	31	43	283	71	35	0	0	50	306	0	308	0	0	0	36	0	33	0	29	0	63	0	0	30	37	0	0	43	81	0	0	35	0	0	283	0	66	33	0	298	0	0	54	0	0	0	0	0	79	0	0	0	0	270	62	23	0	0	33	67	24	0	0	0	33	9	289	0	66	5	0	0	43	0	0	39	0	0	74	33	0	40	0	87	0	0	0	0	66	27	0	0	0	0	39	0	0	31	0	29	319	275	0	75	247	252	0	270	53	0	0	28	0	35	67	0	55	27	68	33	0	0	0	0	0	24	0	12	0	25	0	30	0	52	74	250	27	0	0	50	57	0	63	0	267	35	236	56	0	21	233	24	0	48	0	21	61	0	57	0	0	0	0	257	0	0	0	0	225	25	0	253	0	14	0	19	0	0	0	245	40	22	0	52	0	0	0	0	203	33	0	18	0	30	0	0	248	0	34	0	33	54	231	0	0	38	0	0	0	0	0	0	0	0	0	0	0	0	24	66	0	24	0	0	57	211	0	0	0	18	0	0	0	0	0	42	0	0	0	0	226	0	0	0	0	0	35	0	0	0	0	0	0	67	24	0	0	0	0	0	235	0	0	0	0	0	0	0	0	232	0	57	0	147	61	0	88	202	0	0	62	0	0	0	0	18	9	29	0	0	49	0	0	0	202	0	0	33	26	0	47	0	23	0	65	0	0	47	140	24	0	0	35	0	0	0	19	0	0	0	0	0	15	0	0	0	0	0	40	0	0	0	373	0	0	136	127	0	0	0	0	0	0	0	107	0	0	182	0	0	0	0	0	194	122	0	130	199	166	194	0	0	0	0	0	0	0	0	0	0	0	0	349	0	0	0	118	0	0	0	0	0	0	12	0	0	0	0	0	0	0	341	137	30	0	0	0	0	50	0	0	0	0	126	0	0	280	0	0	0	15	0	100	0	146	128	46	89	0	179	0	54	0	0	315	0	0	0	192	0	0	0	0	167	170	117	0	281	54	0	0	0	0	0	110	141	0	121	27	0	0	319	0	0	0	0	115	0	338	0	0	0	0	0	0	0	0	318	0	0	0	0	0	0	0	187	0	0	0	0	0	198	0	0	50	0	282	0	44	167	0	124	121	127	117	0	0	0	122	0	0	0	155	0	0	289	176	108	0	0	139	140	0	0	0	164	0	0	0	0	157	0	0	0	282	94	0	0	0	0	41	0	0	0	0	0	0	0	325	0	0	114	122	0	0	117	0	0	0	0	0	0	0	88	82	128	9	0	0	0	0	268	172	118	112	0	0	0	0	190	92	70	0	74	0	0	0	302	0	0	0	0	163	0	37	0	97	0	0	0	0	0	0	0	0	0	0	0	102	302	175	0	0	0	0	158	0	249	0	19	0	0	0	0	0	70	289	0	0	0	0	0	0	99	0	155	0	0	37	0	242	267	0	0	0	0	221	0	0	0	0	0	0	0	0	62	0	0	0	0	75	0	0	0	0	0	0	0	241	0	152	0	0	247	0	119	59	0	0	0	0	0	0	0	0	58	0	0	0	0	0	28	230	0	0	127	0	0	0	260	238	0	0	0	0	131	0	157	151	0	0	0	0	0	0	0	0	0	57	0	0	0	127	68	255	0	0	0	58	222	74	0	0	0	0	208	0	163	110	245	0	0	0	234	0	0	0	0	0	0	0	138	0	0	72	54	40	0	47	59	0	0	0	0	69	0	0	15	135	0	0	0	0	0	54	0	0	0	0	0	140	0	198	0	121	0	79	63	0	62	0	0	0	0	0	0	0	16	132	0	0	0	0	0	0	17	0	0	0	0	0	195	126	0	0	60	0	0	0	0	0	193	0	0	0	60	49	0	0	0	0	0	0	0	0	0	0	0	0	0	0	0	72	0	0	0	0	0	0	0	0	20	59	0	0	0	212	0	0	0	0	0	0	0	0	55	0	0	0	50	0	0	0	0	0	0	0	0	0	0	0	0	31	0	0	0	0	193	0	44	0	0	0	33	0	0	59	0	49	0	0	0	0	0	0	0	0	0	0	0	26	0	48	0	0	0	0	0	0	0	0	0	0	0	0	33	0	0	0	0	0	0	0	0	0	0	0	0	0	0	0	0	0	0	0	0	38	0	0	0	0	0	0	0	0	0	0	0	56	44	0	0	0	0	0	0	0	0	0	0	0	0	0	0	0	72	0	0	39	0	0	0	0	31	0	34	0	0	0	0	0	51	0	0	14	0	0	0	0	0	0	0	0	0	0	0	0	0	0	11	0	0	0	0	0	0	0	0	0	92	0	69	0	0	0	33	0	0	0	0	32	0	0	0	0	0	0	0	0	0	31	0	0	0	0	0	0	0	0	0	0	0	0	0	0	0	0	0	49	0	0	0	0	0	0	39	0	0	0	0	0	0	27	55	29	0	0	0	0	0	0	0	0	0	0	0	0	0	0	0	0	0	0	0	0	0	30	0	0	0	0	0	0	0	0	0	0	0	44	0	0	0	0	0	0	0	0	50	38	32	0	0	51	0	0	23	0	0	0	0	0	0	0	0	0	0	0	0	35	0	26	0	0	0	0	20	0	0	0	32	0	0	0	0	26	49	45	0	0	0	0	0	0	29	0	29	0	31	0	0	0	0	0	0	0	0	0	0	0	0	0	0	0	0	25	61	0	34	0	0	46	0	0	0	0	0	0	0	0	0	11	0	0	27	0	86	0	0	0	0	0	0	0	0	0	0	0	0	0	0	0	45	0	28	0	31	21	31	0	0	0	0	0	0	0	0	0	0	0	0	0	0	24	0	0	0	0	25	0	0	0	27	36	26	0	0	0	0	0	0	0	0	0	0	50	0	0	0	40	31	0	0	0	0	16	32	0	0	0	0	0	0	33	0	0	10	0	0	0	0	0	23	0	22	24	0	0	0	0	0	0	0	0	39	0	34	0	0	0	0	0	0	0	23	0	0	0	0	34	0	31	0	30	0	102	0	0	29	0	0	0	0	0	0	0	0	27	0	0	0	22	0	0	0	0	0	0	0	0	0	19	0	0	0	0	0	0	38	0	0	21	0	0	0	0	0	21	0	0	0	24	0	0	23	0	0	0	33	29	0	0	27	0	0	15	0	0	0	0	0	0	0	22	0	0	0	0	0	0	0	0	0	0	0	0	0	0	19	0	0	0	0	0	0	0	0	0	0	0	19	0	0	0	0	0	0	0	0	0	0	0	0	0	0	0	0	0	25	0	0	0	0	0	0	17	0	0	0	40	0	0	0	25	0	45	0	0	0	0	0	0	0	0	0	0	0	0	0	0	0	0	0	0	0	49	0	0	0	0	0	0	0	20	0	0	14	0	0	46	0	0	0	0	36	0	0	19	0	0	26	0	0	0	0	0	39	0	0	0	0	0	0	0	0	38	0	0	0	0	0	0	0	0	0	0	0	30	0	0	10	0	0	24	0	0	0	0	0	0	0	0	0	0	0	0	0	0	0	0	0	0	0	0	0	0	0	0	0	0	0	0	0	0	0	0	0	0	0	0	0	0	0	0	0	0	0	0	0	0	0	0	0	0	0	49	0	0	0	0	0	0	0	0	0	0	0	0	0	0	0	0	0	0	0	0	0	0	0	0	0	0	0	0	0	0	0	0	0	0	0	0	0	0	0	44	16	0	0	0	0	0	0	0	0	35	0	0	0	0	0	0	0	0	0	0	0	0	0	0	0	0	0	0	0	0	0	0	0	0	0	0	0	0	0	0	0	0	0	0	0	0	0	40	17	0	0	0	0	0	0	0	0	0	0	0	0	0	0	0	0	0	0	0	0	0	0	0	0	0	0	0	0	0	0	0	0	0	0	0	0	0	0	0	0	0	0	0	0	0	0	0	0	0	0	0	0	0	0	0	0	0	0	0	0	0	0	0	0	0	0	0	0	0	0	0	0	0	0	0	0	0	0	0	0	0	0	0	0	0	0	0	0	0	0	0	0	0	0	0	0	0	0	0	0	0	0	0	0	0	0	0	0	0	0	62	0	0	0	0	0	0	0	0	0	0	0	0	0	0	0	0	0	0	0	0	0	0	0	0	0	0	52	0	0	0	0	0	0	0	0	0	0	0	0	0	32	0	0	0	0	0	0	0	0	0	0	41	0	0	0	0	0	45	0	0	0	24	0	0	0	0	0	0	0	0	0	0	0	0	0	0	0	0	0	0	0	0	0	0	0	0	0	0	0	0	0	0	0	0	0	0	0	0	0	0	0	0	0	0	0	0	0	0	0	0	0	0	0	0	0	0	0
S365	50	41	37	55	33	38	39	39	38	38	36	37	42	39	35	28	39	28	0	37	12	35	22	46	37	34	40	30	35	27	27	37	25	29	42	36	31	33	30	25	36	18	25	25	18	19	0	34	34	0	27	25	25	44	25	32	27	25	0	0	24	17	19	24	30	0	0	32	23	0	0	20	22	0	0	0	0	0	0	0	0	0	0	18	0	20	56	0	16	0	0	48	14	0	0	54	0	0	58	0	0	28	23	32	62	0	53	49	51	0	19	11	48	20	13	45	16	69	45	0	0	0	0	60	50	11	0	0	105	43	18	22	0	0	19	0	0	0	32	0	72	0	0	0	15	46	28	57	0	0	36	18	17	0	51	0	0	41	0	0	0	27	16	0	0	15	28	0	32	42	0	49	0	15	0	0	0	0	21	29	0	54	0	39	38	0	0	18	58	27	59	0	31	19	0	119	42	32	0	12	0	0	17	0	19	11	0	9	76	0	55	14	0	0	0	0	11	25	41	0	50	12	0	37	0	43	0	0	16	40	56	0	54	0	14	0	47	0	38	32	27	0	0	55	21	9	49	0	13	55	6	32	0	53	0	37	33	0	0	0	0	45	0	37	55	0	25	0	5	33	64	0	55	66	0	0	0	0	0	12	26	37	0	0	0	0	32	0	0	29	0	0	15	29	0	6	56	0	0	0	0	46	0	0	0	25	0	63	59	0	0	0	0	0	59	48	0	30	19	30	22	0	19	0	55	0	21	47	60	0	0	9	38	10	24	0	63	0	0	0	0	0	15	21	0	0	0	0	40	0	0	0	0	0	55	0	16	0	0	0	0	0	55	55	0	0	36	37	0	38	0	26	40	0	7	25	41	0	0	0	0	34	0	0	0	0	0	28	0	0	0	0	50	0	47	0	63	33	23	0	0	0	0	0	0	0	44	0	40	0	0	25	37	0	0	0	0	0	0	58	0	46	0	5	0	46	0	0	0	0	36	0	0	53	8	54	0	0	84	0	41	40	43	41	0	0	44	42	0	0	52	27	0	0	0	0	42	39	22	0	0	7	0	0	33	0	0	23	0	0	0	0	0	8	0	0	0	0	36	0	0	0	0	0	0	12	83	33	0	56	0	0	39	40	0	0	0	0	0	32	0	0	39	6	4	0	12	0	0	0	7	34	34	72	0	0	0	35	0	35	0	0	35	0	47	0	0	0	7	0	0	30	0	0	0	0	0	0	0	33	8	10	0	0	31	0	0	0	0	0	0	0	41	0	7	0	0	0	0	19	0	0	57	0	0	0	0	8	0	0	0	35	41	0	40	0	17	0	39	0	11	0	0	0	0	0	7	0	14	0	0	0	0	8	0	0	50	67	0	9	0	0	32	0	10	0	0	0	0	37	0	0	9	0	0	0	0	0	0	0	0	29	0	0	31	0	0	28	0	4	0	0	0	0	0	52	0	6	0	0	0	0	0	0	0	0	32	0	0	14	0	0	0	0	0	0	47	0	0	0	77	0	0	4	8	0	0	0	0	8	0	0	0	0	0	0	47	0	0	0	43	0	5	0	0	32	0	18	0	0	0	0	6	50	6	0	0	0	0	0	0	38	0	0	0	0	0	0	0	0	0	0	50	0	0	42	37	0	0	0	0	0	0	43	0	0	11	0	0	0	0	0	0	22	0	0	0	0	37	0	13	9	0	0	8	10	0	23	0	0	0	0	79	0	0	0	0	0	0	17	0	0	0	73	0	0	0	0	0	0	0	15	0	0	30	0	19	0	0	0	0	0	0	0	32	37	0	0	34	0	0	7	0	0	0	0	0	0	0	0	0	0	0	0	0	0	40	0	27	0	11	35	0	3	0	0	0	0	0	0	19	0	0	0	0	0	0	0	0	0	0	0	0	0	0	0	25	0	0	0	0	29	0	0	0	0	0	0	0	0	0	29	0	0	0	50	8	0	0	0	0	0	0	21	0	0	0	0	0	0	0	0	0	0	0	0	0	0	0	0	0	0	0	0	0	0	16	0	0	16	57	0	0	0	0	0	0	0	0	4	0	0	0	0	25	0	0	0	32	52	0	0	0	0	0	0	0	23	0	0	0	31	0	0	0	0	0	0	0	21	0	0	21	8	0	0	0	0	25	15	36	30	19	0	0	72	0	0	0	0	0	0	0	0	0	0	0	0	0	0	0	14	53	0	25	0	0	0	0	0	0	0	17	0	0	0	0	20	0	34	0	0	0	0	37	0	0	0	0	0	0	0	45	0	0	0	26	0	0	0	0	0	0	0	0	19	0	0	0	0	0	0	0	65	0	27	0	0	0	0	0	29	0	0	0	14	0	0	0	0	0	40	0	0	0	17	0	0	0	0	0	0	0	0	0	0	0	0	0	0	0	0	25	0	0	0	0	0	0	0	0	0	0	0	0	0	0	0	25	25	0	0	0	0	0	0	0	0	0	0	0	0	0	81	0	0	0	0	0	0	23	0	0	0	0	0	0	0	0	0	0	0	0	0	0	0	0	0	0	0	0	0	0	0	0	0	0	0	0	0	0	0	0	0	0	0	0	0	0	0	0	0	0	0	0	0	0	56	0	0	0	0	0	0	0	0	0	37	0	0	0	0	0	24	0	0	0	0	0	0	0	0	0	0	0	0	0	0	0	0	0	0	0	0	0	0	0	0	0	0	0	0	0	0	0	0	0	0	0	0	0	0	0	0	0	0	0	0	0	0	0	0	0	0	0	0	0	0	42	0	0	0	0	0	0	0	0	0	0	0	0	0	0	0	0	0	0	0	0	12	0	0	50	0	0	0	0	0	0	0	0	0	0	0	0	0	0	0	0	0	0	0	0	0	0	23	0	0	0	0	0	0	0	0	0	0	0	0	0	0	0	0	0	0	0	0	0	98	0	0	0	0	0	0	0	0	0	0	0	0	0	0	0	0	0	0	0	0	0	0	0	0	0	0	0	0	22	0	0	0	0	0	0	0	0	0	0	0	0	0	0	0	0	0	0	0	0	0	0	0	0	0	0	0	0	0	0	0	0	0	0	0	0	0	0	0	0	0	0	0	0	0	0	0	0	0	0	0	0	0	0	0	0	0	0	0	0	0	0	0	0	0	0	0	0	0	0	0	0	0	0	0	0	0	0	0	0	0	0	0	0	0	0	41	0	0	0	0	0	0	0	0	0	0	0	0	0	0	0	0	0	0	0	0	0	0	0	0	0	0	0	0	0	0	0	0	0	0	0	0	0	0	0	0	0	0	0	0	0	0	0	0	0	0	0	0	0	0	0	53	0	0	0	0	0	0	0	0	0	0	0	0	0	0	58	0	79	0	0	0	0	0	0	0	0	27	0	0	50	0	0	15	0	0	0	0	0	0	0	0	0	0	0	0	0	0	0	0	0	0	0	0	0	0	0	0	0	0	0	0	0	0	0	0	0	0	0	0	0	18	0	0	0	0	0	0	0	0	0	0	0	0	0	0	0	0	0	0	0	0	0	0	0	0	0	0	0	0	18	0	0	0	0	0	0	0	0	0	0	0	0	0	8	0	0	0	0	0	0	0	0	0	0	0	34	0	0	0	0	0	0	0	0	0	0	0	0	0	0	0	0	0	23	0	0	0	0	0	0	0	0	0	0	0	0	0	0	0	0	0	53	0	0	0	0	0	0	0	0	0	0	0	0	0	0	0	0	0	0	0	0	0	0	33	0	0	0	0	0	0	0	0	0	0	0	0	0	0	0	0	0	0	0	26	0	0	0	59	0	0	0	0	0	0	85	0	0	0	0	0	0	0	0	0	0	0	0	80	0	0	0	0	0	36	0	0	36	0	0	0	0	0	0	0	0	0	0	0	0	0	0	0	0	0	0	0	0	0	0	0	0	0	0	0	0	0	0	0	0	0	0	0	0	0	0	0	0	0	0	0	0	0	0	0	0	0	0	0	0	0	0	0	0	0	0	0	0	0	17	0	0	0	58	0	0	0	0	0	0	0	0	0	0	0	0	0	0	0	0	0	0	0	0	0	0	0	0	0	0	38	0	0	0	0	0	0	0	0	9	0	0	0	0	18	0	0	13	0	0	0	0	0	0	0	0	0	0	0	17	0	0	18	0	0	0	0	0	0	0	0	0	0	0	0	0	0	0	11	0	0	0	0	0	44	0	0	0	0	0	0	0	0	0	0	0	0	0	0	0	0	22	31	0	0	0	0	0	0	41	0	0	0	0	0	0	0	0	0	0	51	0	0	0	0	0	0	0	0	0	0	0	0	0	0	0	0	0	0	0	0	0	0	0	0	0	0	0	0	0	0	0	0	0	0	0	0	0	0	0	0	0	0	0	0	0	0	0	0	0	0	0	0	0	6	0	0	0	0	45	0	0	0	0	0	0	0	0	0	0	0	0	0	0	0	0	0	0	0	0	0	0	0	0	22	0	0	0	0	0	0	18	0	0	0	0	0	0	16	0	0	0	9	9	0	0	0	20	0	0	0	0	0	0	0	0	0	4	0	0	0	0	12	0	0	0	0	0	0	0	0	0	0	0	0	0	0	0	0	0	0	10	0	0	0	5	0	8	0	0	0	8	8	7	12	5	0	0	3	6	5	0	0	0	0	0	7	0	0	5	0	0	16	41	5	11	7	0	0	0	0	11	0	0	6	0	0	0	3	4	0	0	2	14	0	0	0	0	3	0	0	0	0	9	0	5	0	0	0	10	0	8	7	9	0	4	0	0	5	0	0	0	3	0	0	0	0	0	0	0	0	0	8	0	0	0	0	0	0	0	0	0	0	0	0	0	0	0	0	0	0	0	0	0	0	0	0	0	0	0	0	0	0	0	0	0	0	0	0	0	0	0	0	0	0	0	0	0	0	0	0	0	0	0	0
S366	62	55	60	65	67	44	73	59	55	61	58	53	55	65	71	65	63	61	44	62	52	37	46	55	48	47	61	47	59	37	49	54	42	42	36	58	40	46	50	50	66	39	55	39	44	67	50	51	53	41	26	40	57	41	49	54	38	40	48	80	28	45	45	55	34	30	117	49	45	104	94	33	33	39	90	87	84	91	86	94	66	105	80	47	72	32	85	74	29	92	79	106	31	20	80	93	60	65	70	82	91	43	32	0	85	78	85	85	80	92	31	24	79	42	35	30	34	0	83	72	67	44	57	73	97	25	106	84	21	76	34	26	29	63	28	80	83	0	89	64	32	72	84	0	30	66	0	60	56	25	12	25	28	87	72	17	80	67	32	77	61	33	41	70	83	33	0	49	13	65	51	72	23	20	24	37	85	0	0	75	65	67	91	66	69	77	15	22	75	56	0	59	0	26	0	19	55	66	36	23	71	23	21	0	24	26	80	32	21	0	0	24	74	76	0	17	26	0	59	0	75	26	28	0	0	0	44	0	74	63	20	0	0	55	19	64	73	75	56	0	15	77	0	0	0	30	0	72	23	0	17	59	23	0	61	36	59	0	0	82	69	47	17	0	0	0	0	0	25	0	0	77	0	56	63	71	22	67	0	76	45	48	0	78	21	15	54	78	26	0	0	55	26	8	36	23	0	0	0	0	0	0	0	26	29	20	63	0	0	15	0	0	0	73	0	0	0	0	27	34	0	0	0	0	0	21	0	63	0	69	34	17	78	28	0	0	19	53	74	72	0	20	25	0	0	0	0	59	59	75	0	7	0	58	0	57	0	66	0	0	0	0	0	0	64	0	0	0	56	0	0	42	0	18	64	0	0	0	0	0	0	0	64	0	0	0	0	0	55	0	14	0	0	0	58	0	0	0	58	0	0	57	0	27	54	0	0	51	0	0	0	0	0	61	35	27	0	0	0	0	0	0	55	55	0	0	0	0	61	0	0	0	0	0	52	0	0	0	0	0	60	0	0	0	0	0	0	54	66	71	0	0	0	12	72	41	0	0	0	0	30	52	8	0	0	0	0	0	62	0	0	0	0	59	0	0	41	0	0	0	0	0	0	0	44	69	0	0	0	44	49	15	0	0	0	29	0	0	0	47	0	0	0	61	63	0	47	0	55	0	32	0	0	0	0	0	0	0	0	0	0	28	0	15	0	0	0	0	56	0	0	0	0	0	0	34	0	42	45	0	49	64	0	0	0	0	0	0	0	0	0	61	0	0	48	0	0	0	0	0	42	0	0	0	10	0	0	47	0	0	42	0	49	59	0	0	28	0	0	0	48	0	0	0	32	0	44	51	18	0	0	0	0	56	42	15	0	36	29	0	0	53	0	112	38	0	35	0	0	0	0	0	39	64	0	0	36	0	24	0	0	0	42	0	0	0	0	0	36	48	0	0	0	0	42	0	0	57	35	43	0	0	0	0	22	17	0	0	0	40	20	0	0	46	33	0	35	55	0	0	0	0	0	38	40	42	0	0	45	43	0	58	0	14	0	38	30	37	0	0	0	0	50	0	0	0	52	0	0	0	0	0	40	0	47	0	0	27	0	39	0	0	32	0	0	0	14	26	30	26	0	0	0	50	0	0	0	0	24	0	50	0	0	0	0	0	42	0	0	44	33	0	0	24	45	0	0	0	0	0	0	57	0	0	40	32	0	0	25	0	17	0	0	31	25	31	23	0	0	62	21	45	0	48	0	40	0	48	0	31	0	44	28	30	0	0	17	0	0	39	0	0	0	0	0	0	28	19	0	0	12	42	0	0	0	0	0	0	0	0	31	0	0	24	24	0	0	24	0	0	48	0	0	32	0	0	0	30	0	0	16	0	0	32	0	23	27	0	0	0	52	0	20	0	0	0	0	52	0	35	79	0	0	0	0	0	0	8	17	24	0	0	0	0	0	0	45	11	0	0	27	37	0	0	0	0	0	0	31	35	65	0	0	0	0	0	0	0	40	0	0	0	0	0	0	19	0	0	0	0	0	0	37	21	33	0	0	0	26	27	0	0	0	17	0	0	0	0	0	0	0	36	0	0	0	0	0	0	0	0	38	0	0	0	0	26	0	0	0	0	0	0	25	24	0	0	0	0	0	36	0	38	0	22	47	48	0	0	0	0	0	23	25	0	0	0	0	0	0	0	0	0	0	32	0	0	35	0	0	0	0	0	19	0	0	0	41	0	0	0	0	37	0	0	0	0	0	27	31	0	0	38	0	0	0	29	0	0	0	0	0	0	0	0	35	0	0	0	0	0	22	0	0	11	40	0	36	0	0	0	0	0	0	0	0	0	0	0	32	21	0	0	0	0	22	0	0	0	0	0	0	0	0	86	0	0	0	0	0	0	0	0	30	0	90	0	0	0	0	0	0	0	0	17	0	33	0	0	30	0	0	44	0	26	0	0	0	0	0	0	0	0	0	0	0	0	0	0	0	0	0	32	42	0	17	0	30	0	0	0	22	32	0	0	0	0	0	21	21	0	33	0	36	0	0	0	0	0	27	0	14	0	0	0	0	24	0	0	0	0	41	0	0	27	0	25	0	14	0	24	0	28	38	0	0	0	54	0	0	0	0	0	0	25	0	0	0	0	0	0	20	0	0	0	63	0	75	0	0	0	32	0	0	29	0	0	23	0	0	0	0	0	54	0	0	73	43	0	0	0	0	0	0	0	26	17	27	0	0	39	0	0	20	0	0	0	0	0	0	26	0	0	0	0	0	37	27	0	30	0	42	0	0	65	0	0	14	0	0	0	0	0	0	20	0	0	0	0	0	0	0	41	0	0	0	20	0	45	0	30	0	0	30	0	0	0	0	0	0	0	0	0	0	0	22	0	0	0	18	0	62	0	0	0	0	0	46	0	25	0	0	0	0	0	22	0	0	0	0	0	0	0	0	0	0	0	0	0	47	0	0	0	66	0	30	14	0	0	24	0	0	34	0	0	0	0	0	0	0	49	0	0	0	0	0	0	0	0	0	29	0	0	0	0	0	0	0	0	0	0	56	0	48	0	0	46	0	0	0	26	0	0	0	0	35	23	0	22	0	0	0	0	0	0	0	0	80	30	0	0	47	0	16	0	0	0	0	0	56	0	67	0	0	0	0	0	0	0	0	14	0	0	0	0	0	0	0	0	33	0	0	0	0	0	0	0	0	0	0	22	0	36	0	0	0	0	0	0	0	0	0	16	0	16	0	0	0	14	0	34	0	0	0	22	0	0	0	0	42	0	0	0	0	0	0	0	0	38	0	0	0	0	0	0	36	0	28	0	16	0	0	0	0	0	0	0	37	44	22	0	42	18	0	0	0	0	0	0	0	0	0	0	0	0	0	0	0	31	0	24	0	0	0	0	0	0	0	0	29	0	0	54	0	0	0	0	0	0	0	0	0	0	0	0	27	13	0	0	0	0	0	0	0	0	0	0	0	0	40	0	0	0	0	0	0	65	0	0	0	0	0	0	0	0	0	0	0	48	0	19	0	0	0	0	0	0	0	0	0	0	0	0	0	0	0	0	0	0	0	62	0	12	0	0	0	50	0	0	0	0	41	0	0	0	0	0	0	0	0	0	0	0	0	38	0	0	78	23	0	14	0	0	0	0	0	0	23	0	0	0	0	0	0	0	0	0	0	0	0	0	0	0	0	0	0	0	0	0	54	0	0	0	0	0	0	0	0	0	0	0	0	0	0	0	0	39	0	0	0	0	0	0	0	0	0	0	0	31	0	0	0	23	29	0	22	0	0	12	0	0	0	0	0	20	0	0	0	0	40	34	56	0	0	0	0	0	0	0	0	0	0	0	0	0	22	0	0	0	0	31	0	0	31	0	0	0	28	0	0	0	0	0	0	16	0	0	0	41	0	0	0	23	0	0	0	0	0	0	0	0	0	19	0	0	0	0	0	0	0	0	0	0	33	0	0	0	52	0	0	0	0	0	0	0	21	0	0	0	0	0	0	0	0	0	0	0	0	0	43	0	0	0	18	0	0	39	0	0	0	0	0	0	0	0	0	0	0	61	0	0	0	0	0	0	15	42	0	30	23	0	0	23	0	0	14	0	0	0	0	18	0	0	0	0	0	0	25	0	0	0	0	0	0	0	14	0	0	0	14	0	0	22	0	0	0	0	0	0	0	0	39	0	0	0	35	0	0	0	0	0	0	0	44	0	0	0	0	0	0	0	21	0	0	0	0	0	14	0	0	29	0	15	0	0	0	0	0	0	0	0	0	0	0	0	0	0	0	0	0	0	0	0	0	0	0	0	0	0	0	0	0	0	0	0	0	0	0	0	0	0	37	0	0	0	0	0	0	0	32	65	0	0	0	0	0	0	11	0	0	0	0	0	0	0	0	0	0	0	37	0	0	15	0	0	0	0	0	17	0	0	0	0	0	0	23	0	0	0	0	0	0	0	0	0	0	0	0	20	0	0	0	12	8	20	0	0	28	0	0	0	0	31	0	0	19	0	5	0	15	57	0	5	0	0	0	0	0	0	0	0	0	0	0	0	0	39	0	0	0	0	6	0	0	0	14	0	7	0	10	6	8	4	3	4	5	18	0	9	10	4	0	0	0	0	13	10	0	0	11	0	0	27	0	0	2	3	0	0	0	7	5	0	0	5	0	0	0	7	4	0	0	2	11	0	0	0	0	1	24	0	0	0	8	9	7	21	8	0	0	0	5	1	3	0	2	11	0	6	0	46	0	3	5	0	0	0	0	0	0	0	4	2	7	0	0	0	0	0	0	0	0	0	0	2	0	0	0	5	0	0	0	0	0	0	0	0	0	0	0	0	0	0	0	0	0	0	0	0	0	0	0	0	0	0	0	0	0	0	0	0	0	0	0	0
S367	88	87	90	83	61	105	83	87	87	69	59	68	79	71	84	72	88	79	71	91	61	81	76	54	62	67	75	70	86	64	59	70	62	75	58	74	65	59	70	69	74	79	77	58	61	51	48	50	75	55	74	69	86	47	44	58	59	55	50	22	48	65	53	56	49	54	16	58	60	21	31	51	53	55	20	26	24	26	21	19	21	31	23	49	26	58	44	14	15	20	0	48	15	48	24	58	27	16	50	20	79	17	12	27	57	21	51	55	56	14	14	9	49	21	14	0	12	91	41	10	16	14	11	52	47	17	94	83	0	54	20	17	0	95	17	14	19	48	49	16	81	12	82	68	11	55	46	39	11	59	32	14	9	85	59	38	89	48	50	92	0	19	16	0	91	18	31	15	35	36	0	48	0	8	0	0	82	23	21	33	81	50	76	37	39	74	0	0	75	33	15	17	62	18	26	0	41	41	0	8	68	0	0	84	0	14	90	10	0	0	0	12	98	91	106	0	7	32	41	0	86	18	0	0	46	26	24	63	65	31	61	0	45	85	13	83	33	60	35	0	42	86	0	0	35	18	0	71	7	14	7	45	43	0	77	0	31	20	0	69	75	44	0	32	0	0	22	0	13	24	0	70	0	57	73	82	20	78	19	73	32	34	0	67	0	0	16	86	0	20	0	88	13	22	0	7	0	33	0	29	0	0	28	14	0	0	75	0	0	0	0	0	0	85	0	0	0	74	0	35	60	0	0	33	0	0	22	29	0	72	0	9	76	0	26	0	0	0	66	79	97	23	10	0	39	0	98	71	66	63	0	0	43	61	0	65	0	55	0	17	26	0	15	0	69	0	0	19	52	0	0	0	62	0	72	22	0	0	0	14	0	23	75	38	0	0	28	22	64	0	13	0	0	10	66	0	48	45	23	0	11	66	0	0	57	0	0	0	0	0	27	82	0	43	0	0	87	73	0	64	0	0	69	0	23	0	35	0	44	39	0	13	29	16	0	13	0	0	55	33	49	26	0	0	0	0	0	0	70	66	0	21	55	0	59	30	0	0	0	0	0	43	13	53	0	0	0	0	61	0	0	43	31	0	33	0	78	39	0	0	37	0	33	10	54	0	39	0	0	9	44	0	0	0	31	0	86	0	29	48	0	40	0	0	0	19	0	32	0	0	0	50	0	0	48	0	0	0	30	0	0	0	17	0	51	0	0	37	0	46	30	0	31	0	30	120	44	51	48	0	0	0	0	0	0	0	0	11	0	0	32	0	35	0	0	96	40	25	0	19	16	0	24	33	0	0	0	0	36	0	97	0	0	0	0	30	0	71	22	30	0	27	0	0	0	0	0	0	0	0	0	65	0	0	46	0	0	86	102	0	32	45	0	0	0	0	102	0	0	20	0	39	0	0	30	33	101	0	86	36	36	0	0	32	0	0	22	0	45	0	0	35	34	0	21	0	0	0	97	68	0	78	0	36	0	0	0	0	0	0	0	0	31	39	92	36	12	0	0	0	0	0	41	0	0	78	23	61	48	0	73	74	0	0	48	17	84	103	0	86	0	40	0	36	0	0	32	19	32	0	25	27	0	0	0	36	30	84	0	28	0	0	0	0	0	0	78	86	42	93	0	0	0	39	67	0	0	0	102	0	42	81	37	0	37	35	0	0	0	31	0	37	23	0	0	0	0	33	0	0	0	0	24	31	0	0	0	0	40	24	0	21	0	74	101	91	72	0	30	0	82	0	29	77	31	0	0	49	38	91	48	0	94	88	0	16	0	26	0	43	0	0	42	0	0	0	48	62	0	57	0	0	0	0	0	0	0	61	67	0	39	0	0	95	109	23	0	85	0	69	0	0	0	0	0	59	42	76	0	0	0	19	19	47	27	67	58	0	64	63	0	22	70	43	0	49	0	0	0	32	0	0	32	0	18	0	0	0	84	10	0	0	0	0	0	0	0	0	0	0	61	29	26	0	9	0	58	15	0	33	46	0	54	60	0	0	0	38	24	44	0	21	0	62	0	66	14	38	0	0	0	0	24	36	0	0	69	65	30	0	0	51	20	32	0	0	0	58	0	0	0	0	30	0	29	0	0	0	56	0	24	0	16	0	0	26	0	24	39	0	40	0	0	0	8	0	55	39	0	0	0	0	0	0	40	71	0	37	0	0	0	32	32	0	0	0	0	32	62	27	31	0	66	0	0	0	35	62	0	0	32	0	0	0	26	34	38	0	57	0	37	23	40	0	0	0	0	32	0	28	23	25	0	0	0	28	0	0	0	0	51	0	0	18	0	0	43	28	0	0	29	29	50	0	0	0	35	0	0	0	26	0	0	0	0	0	39	50	0	0	0	0	16	66	28	0	17	38	35	42	0	39	0	0	0	0	0	0	0	0	23	0	53	0	0	0	0	0	52	0	0	0	0	35	35	0	0	34	0	0	0	0	0	19	65	0	0	38	38	0	0	0	52	76	0	0	0	0	0	0	0	0	0	0	33	0	0	0	0	0	0	0	0	0	27	17	0	0	24	0	0	19	0	53	0	0	0	34	0	0	0	32	0	0	0	0	0	0	0	0	0	0	0	0	0	0	0	0	47	24	0	34	0	0	8	17	0	0	35	0	34	0	0	45	0	0	0	0	0	38	0	0	0	0	0	0	0	0	50	0	0	62	0	0	41	0	0	0	0	0	0	55	0	0	63	0	0	0	21	31	0	0	0	0	0	0	0	0	0	0	0	0	0	0	0	0	53	0	0	0	0	0	0	0	0	0	0	0	0	0	0	0	0	0	0	0	0	46	0	0	0	0	51	0	0	0	15	0	0	0	0	0	0	29	0	0	0	0	0	0	0	0	0	0	0	0	0	0	0	18	0	0	54	0	0	0	21	0	0	0	41	0	0	26	0	0	0	0	0	0	0	0	0	0	0	0	0	0	0	28	0	0	0	0	0	0	0	0	0	0	0	0	0	0	0	0	0	0	0	0	0	0	0	0	0	0	0	0	0	0	11	0	0	0	0	0	0	21	0	0	0	0	0	0	0	25	0	0	0	0	0	0	0	0	0	0	0	0	0	0	0	0	38	0	0	0	0	0	27	50	0	0	0	29	0	0	18	0	0	21	0	0	0	0	0	0	43	0	0	0	0	0	43	0	0	78	21	0	0	0	0	0	0	0	0	0	0	0	0	0	0	0	0	0	0	0	0	27	0	0	0	0	0	0	0	0	0	0	0	0	0	0	50	0	0	0	0	0	0	0	0	0	0	42	0	0	0	0	0	0	0	0	0	0	0	0	0	0	0	0	86	0	0	0	0	0	0	0	0	0	0	0	0	0	0	0	0	0	0	43	0	0	0	0	0	0	0	0	0	0	0	0	0	0	0	0	0	0	0	0	0	0	0	0	0	0	0	0	0	0	0	0	0	0	23	0	0	0	0	0	0	0	0	0	0	0	26	0	19	0	0	0	0	0	0	0	0	0	0	0	0	0	0	40	0	0	0	82	0	0	0	0	0	0	0	0	0	28	0	0	0	0	0	0	69	0	0	0	0	0	70	0	0	0	0	0	0	0	0	44	0	0	0	0	0	0	0	0	0	0	0	0	0	0	0	0	0	0	0	0	0	0	0	0	0	0	15	0	0	0	0	0	0	0	19	0	0	0	0	0	0	0	0	0	0	0	0	0	0	0	0	0	0	0	0	0	0	35	0	0	0	0	0	0	0	0	0	0	0	0	0	0	0	0	0	0	0	0	0	0	45	0	0	0	68	0	0	0	0	0	0	36	0	9	0	15	0	27	0	27	0	21	0	0	25	0	59	0	0	0	0	0	0	0	0	0	0	0	33	0	43	0	0	0	0	0	0	42	0	0	0	0	0	0	0	0	0	0	0	0	27	0	0	30	0	0	0	0	0	0	0	30	0	0	34	0	0	31	0	0	0	34	0	0	0	0	0	0	0	0	0	0	0	0	0	0	0	0	0	0	0	0	0	0	39	0	0	0	0	0	0	0	0	0	0	0	0	0	0	0	0	0	0	0	0	0	0	0	0	0	0	0	0	0	0	0	0	26	0	0	0	28	43	0	26	0	0	0	48	0	4	29	0	0	0	18	16	0	0	23	0	0	0	0	0	0	0	0	0	0	36	44	20	0	32	0	33	0	0	0	0	35	0	0	0	0	34	0	5	0	0	30	0	0	0	30	0	0	0	15	0	0	38	38	0	56	0	0	0	0	26	0	0	0	0	0	38	34	0	0	0	34	41	0	0	0	0	0	0	0	22	20	0	0	0	0	0	0	0	0	0	0	0	0	0	0	0	18	0	0	0	0	0	0	0	0	21	0	0	0	0	0	0	0	0	0	26	0	0	0	23	0	0	0	17	0	0	0	0	0	39	0	0	0	0	0	0	0	0	0	0	18	0	0	0	0	0	0	0	0	9	0	0	0	0	0	0	0	26	27	0	0	0	0	11	18	0	0	19	17	0	0	0	24	0	0	0	7	0	0	10	0	0	0	21	0	0	0	29	0	0	0	0	0	49	0	0	8	0	0	0	0	0	0	0	35	0	0	0	0	0	0	0	0	0	0	0	0	0	0	0	0	0	0	0	0	0	0	0	0	0	0	0	0	5	0	0	4	0	3	0	0	0	0	0	0	0	0	0	0	0	0	0	0	2	0	34	0	0	0	0	0	0	0	0	0	5	0	0	0	4	10	0	0	0	0	8	0	0	23	0	0	0	0	0	7	0	0	0	0	0	0	0	23	0	4	0	2	0	0	0	0	0	6	0	0	18	2	0	0	0	0	0	0	0	3	0	3	0	0	0	0	0	2	0	0	0	0	0	0	0	0	0	0	0	0	0	0	0	0	0	0	0	0	0	0	0	0	0	0	0	0	0	0
S368	48	56	63	44	25	41	48	49	63	42	30	55	59	42	49	52	41	0	51	59	24	55	83	28	0	15	39	43	35	0	0	32	43	38	18	45	43	0	41	43	41	65	32	0	0	0	42	24	38	32	45	35	35	17	0	36	42	0	19	0	27	40	0	33	0	29	0	31	26	0	0	0	0	16	0	0	0	0	0	0	0	0	0	0	0	0	26	0	49	0	0	36	37	0	0	35	0	0	29	21	0	36	29	43	29	0	21	22	26	0	37	30	25	46	38	0	32	57	25	0	0	0	0	23	17	34	0	0	0	22	35	29	0	0	31	0	0	0	25	0	0	0	0	56	32	18	53	23	0	0	48	17	29	0	30	0	0	25	0	0	0	37	31	0	0	22	56	0	44	19	0	16	0	28	0	0	63	33	36	15	0	11	0	21	15	0	16	0	0	48	21	0	34	15	0	0	27	18	0	34	0	0	0	49	0	27	0	22	0	28	70	36	0	0	0	0	28	39	12	0	0	31	0	45	44	57	0	55	0	17	0	0	0	0	32	0	18	0	14	39	40	0	0	0	32	24	0	0	20	0	27	18	0	0	0	0	17	24	0	0	0	27	0	45	0	0	41	0	21	37	0	0	28	0	0	0	0	0	0	0	42	21	12	0	0	0	33	0	0	44	0	0	24	41	0	21	111	0	73	0	18	38	0	0	0	0	0	0	0	0	0	0	0	0	0	59	0	0	0	10	37	20	47	0	0	0	32	17	21	0	0	23	0	0	39	0	0	0	47	0	32	0	10	53	0	0	0	0	0	0	0	10	0	0	0	0	33	0	0	0	41	0	0	0	0	0	0	23	0	62	0	0	0	0	0	28	0	0	0	23	0	36	0	43	0	0	109	27	0	0	0	0	0	0	0	0	0	0	33	0	0	0	10	0	0	0	0	0	0	66	0	0	0	0	0	0	0	0	0	0	0	0	0	11	0	0	0	0	0	26	13	18	0	0	15	0	0	0	0	0	0	0	0	0	0	0	0	0	0	0	0	49	0	0	0	39	0	0	21	14	0	0	0	23	76	0	0	17	0	0	0	0	0	12	0	0	0	0	0	0	0	0	0	0	0	11	0	45	0	0	0	0	0	0	76	0	0	0	0	0	0	0	15	12	15	0	15	0	0	0	17	0	0	0	0	0	0	0	39	0	93	0	0	0	0	0	0	0	15	0	14	0	0	0	0	0	0	0	0	0	11	13	0	0	0	0	0	0	0	0	0	0	0	0	11	26	0	0	0	19	24	0	0	0	0	0	0	10	0	0	0	0	0	0	0	0	0	0	0	0	13	0	0	0	0	0	6	0	0	0	109	0	0	11	0	0	196	0	0	0	0	0	164	0	2	0	0	0	0	0	0	0	16	0	0	0	0	0	0	0	0	0	0	0	0	0	0	181	0	12	0	0	0	0	0	0	0	13	44	0	0	0	0	0	0	0	0	0	0	9	0	0	0	0	0	0	0	0	0	0	0	0	0	8	9	0	0	0	0	11	0	0	0	0	0	0	0	0	0	0	0	0	11	0	0	159	0	0	0	0	0	0	12	168	9	0	0	0	0	0	0	158	0	0	76	0	0	0	0	0	0	0	159	0	0	0	155	0	0	0	0	21	0	159	0	0	16	0	0	0	0	0	0	0	0	0	0	0	0	0	0	8	0	0	8	6	0	142	0	0	0	0	0	0	0	0	0	0	0	0	0	0	0	0	0	0	0	0	0	37	0	6	0	0	134	0	0	0	0	0	0	0	0	0	39	132	0	0	153	0	0	11	75	0	0	0	0	0	0	0	0	22	0	0	31	0	0	0	155	0	18	159	0	4	0	0	0	0	0	0	0	0	0	0	0	31	0	0	0	0	0	0	0	0	0	0	159	0	0	0	0	115	0	0	0	0	0	0	0	0	0	145	0	0	0	0	11	0	0	0	0	0	0	139	0	0	0	0	0	0	0	0	0	0	72	0	0	0	0	0	0	0	0	0	0	0	0	0	0	115	0	0	0	0	0	0	0	0	0	7	0	0	0	0	124	0	0	0	0	0	0	0	0	0	0	0	0	142	0	0	0	0	0	0	0	0	0	0	0	138	0	0	0	11	0	0	53	0	108	0	127	0	133	0	0	0	0	0	0	0	0	0	0	36	0	0	0	0	0	0	0	138	0	0	114	0	0	0	0	0	0	0	0	0	0	0	0	143	0	0	0	0	0	12	0	0	0	0	0	0	0	0	0	0	0	0	113	0	0	0	0	0	0	0	0	117	0	0	0	42	0	0	0	0	0	116	0	0	0	0	0	120	0	0	0	22	0	0	0	0	0	0	0	0	0	100	0	0	0	0	0	51	0	0	0	0	0	0	0	0	0	55	0	0	35	0	0	0	0	0	0	0	0	0	0	0	0	0	0	90	0	0	0	0	0	0	0	0	0	0	0	0	0	0	0	0	0	0	0	0	85	45	0	0	0	0	0	0	39	0	0	0	30	0	0	0	0	0	0	0	0	0	0	0	31	0	0	0	0	0	0	0	0	0	0	0	0	0	0	0	0	0	0	0	0	0	0	0	0	0	0	0	0	0	0	0	0	0	0	0	0	0	0	0	0	0	0	0	0	0	0	0	0	0	50	0	0	0	0	0	0	0	0	0	0	0	0	0	0	0	0	0	0	0	0	25	0	0	0	0	0	0	0	0	0	0	0	0	0	0	0	0	0	0	0	0	0	0	28	0	0	30	0	0	0	0	0	0	0	0	0	0	0	0	0	0	0	0	0	0	0	0	0	0	0	0	0	0	0	0	0	0	0	0	0	0	0	0	0	0	0	0	0	0	0	0	0	0	0	0	0	0	0	0	0	0	0	0	0	0	0	0	0	0	0	0	23	0	0	0	0	0	0	0	0	0	0	0	0	0	0	0	0	0	0	0	0	0	0	27	0	0	0	0	0	0	0	0	0	0	0	63	0	0	0	0	0	0	0	0	0	0	0	0	0	0	0	0	0	0	0	0	0	0	0	0	0	0	0	0	0	0	0	0	0	0	0	0	0	0	0	0	0	0	42	0	0	0	0	0	0	0	0	0	0	0	0	0	0	0	39	0	0	0	0	0	0	0	0	0	0	0	0	0	0	0	0	0	0	0	17	0	0	16	0	0	0	0	0	0	0	84	0	0	0	0	0	0	0	0	0	0	0	0	0	0	0	0	0	0	0	0	0	0	0	0	0	0	0	0	0	0	0	0	0	0	0	0	0	72	0	0	0	0	0	0	0	0	0	0	0	0	0	0	0	0	29	0	0	0	0	0	0	0	0	0	0	0	0	0	0	0	0	0	0	29	0	0	0	0	0	0	0	0	0	0	0	60	0	0	0	0	0	0	0	0	0	0	0	37	0	0	0	0	0	0	35	0	0	0	0	0	0	0	0	0	0	0	0	0	0	58	0	0	0	0	0	0	0	0	0	0	0	0	0	0	0	0	0	0	0	0	0	0	0	0	0	0	0	0	0	0	0	0	0	0	0	0	0	0	0	0	0	0	0	0	0	0	0	0	0	0	60	0	0	0	0	0	0	0	0	0	0	0	70	0	65	0	0	0	0	0	27	0	0	0	0	0	0	0	0	0	81	0	0	0	0	0	0	71	0	0	0	0	0	0	0	0	0	0	0	0	0	0	0	0	0	0	0	0	0	0	0	0	0	0	51	0	0	0	0	0	0	0	0	23	0	0	0	0	0	0	0	0	0	0	0	0	0	0	0	0	87	0	0	0	0	0	0	0	0	0	0	0	0	0	0	0	0	0	0	0	0	0	0	0	0	0	0	0	0	0	0	0	0	0	0	0	0	0	0	0	0	0	0	0	0	0	0	0	0	0	0	0	0	0	0	0	0	0	0	0	0	0	0	0	0	0	0	0	0	0	0	0	0	0	0	0	0	0	0	0	0	0	0	0	0	0	0	0	0	32	0	0	0	0	0	0	0	0	0	0	0	0	0	0	0	39	0	0	0	0	0	0	0	0	0	0	0	0	0	52	0	0	0	0	0	0	0	0	0	0	0	0	0	0	0	0	0	59	0	0	0	0	0	0	0	0	0	0	0	0	0	0	0	0	78	0	0	0	0	0	0	0	0	0	0	0	0	0	0	0	0	0	0	0	0	0	0	0	0	0	95	0	17	0	0	0	0	0	27	0	0	0	0	0	0	0	0	0	0	0	0	0	0	0	0	0	0	0	0	0	0	0	0	0	0	0	0	0	0	0	0	0	0	0	0	0	0	0	50	0	0	0	0	0	0	0	0	0	0	0	0	0	0	0	0	0	0	0	0	0	0	0	0	0	0	0	0	0	0	36	0	0	0	0	0	0	0	0	0	0	0	0	0	0	0	0	15	0	0	0	0	0	0	0	0	0	0	0	0	0	0	0	0	0	0	35	0	0	0	0	0	0	0	0	0	0	0	0	0	14	13	0	0	0	0	0	0	0	0	0	68	0	0	0	19	0	0	0	0	22	0	0	0	0	0	0	0	0	0	0	37	0	33	0	0	0	0	0	19	0	0	0	22	0	17	0	0	0	17	12	22	25	10	0	0	14	13	15	0	0	0	0	0	13	0	0	25	0	18	0	0	10	11	19	0	0	0	0	13	0	0	15	0	24	0	9	16	0	0	17	0	0	0	0	0	13	0	0	0	0	14	0	13	0	0	0	11	0	8	13	13	0	10	0	0	22	0	0	0	12	0	0	0	0	0	0	0	0	0	10	0	0	0	0	0	0	0	0	0	0	0	0	0	0	0	0	0	0	0	24	0	0	0	20	18	0	0	0	0	0	0	0	0	0	0	0	0	0	0	0	0	0	0	0	0	0	0	0	0	0	0	0
S369	324	339	292	300	0	334	322	336	314	282	0	311	290	274	257	290	292	0	0	299	0	306	0	0	0	0	291	267	226	0	0	217	0	244	0	223	257	0	250	0	224	0	260	0	0	0	0	0	221	0	249	224	225	0	0	219	262	0	0	0	0	0	0	202	0	0	0	193	200	0	0	0	0	0	0	0	36	0	45	0	0	0	0	0	0	0	51	0	11	0	0	45	12	40	0	34	0	0	41	0	0	8	12	0	46	0	36	41	36	0	7	8	39	11	8	0	8	35	40	36	0	0	25	38	35	14	0	0	34	33	11	13	26	15	8	0	0	0	37	0	36	0	0	34	8	36	11	34	0	26	68	7	4	0	32	28	0	30	0	0	0	10	9	0	0	4	0	0	0	34	32	42	30	7	30	35	0	0	0	32	0	36	0	34	27	0	0	0	0	0	0	0	0	10	0	24	29	30	32	10	0	0	57	35	41	10	0	8	27	57	0	8	0	0	0	22	6	0	26	0	56	7	32	0	0	73	0	24	0	32	18	0	0	0	7	0	39	0	27	0	55	0	47	0	12	3	0	0	7	0	4	21	19	0	0	0	27	0	42	0	0	28	0	0	0	36	0	0	6	0	0	0	0	0	15	0	0	0	0	0	0	22	33	0	27	0	0	0	38	0	25	0	2	0	24	3	0	0	40	0	0	0	75	33	0	26	0	0	47	14	45	0	0	0	0	0	42	43	0	21	0	33	0	0	0	33	0	30	0	0	26	7	0	40	48	0	27	0	0	0	32	0	4	61	0	40	0	0	49	0	38	0	0	0	0	0	0	0	0	0	0	0	0	0	0	43	0	0	0	0	27	0	87	0	0	0	0	0	37	0	47	0	0	0	0	40	0	0	0	0	22	0	34	0	47	42	0	0	0	0	22	0	34	29	0	0	0	43	0	20	0	31	0	0	43	0	0	0	33	54	31	0	0	0	0	0	0	0	0	0	0	0	0	0	0	0	41	0	0	48	0	0	0	0	0	31	0	0	0	0	0	0	0	0	0	13	0	0	0	0	31	0	0	30	0	0	0	55	0	0	0	0	0	0	0	0	0	0	33	0	0	29	0	0	0	0	31	0	0	0	0	0	0	0	0	0	0	28	0	45	36	0	0	0	0	22	0	0	40	32	0	59	39	27	0	39	0	0	0	0	0	28	0	23	50	0	0	0	0	0	0	0	0	24	0	0	0	0	0	0	0	0	21	0	0	29	0	0	0	0	0	12	0	0	0	0	0	0	0	0	17	0	20	0	23	0	40	0	0	29	0	0	0	0	0	0	0	0	0	0	0	0	0	25	29	42	0	71	0	0	0	0	0	0	0	9	0	0	0	36	0	0	0	0	0	0	0	0	0	0	0	0	0	0	0	0	0	0	0	0	0	0	0	0	0	0	0	0	0	0	0	0	0	0	0	24	0	0	0	0	0	0	0	0	0	27	0	0	0	0	0	0	0	0	0	0	0	0	27	0	0	0	0	0	0	0	64	0	0	0	0	0	0	51	0	0	0	0	22	0	0	0	0	0	0	0	0	0	0	0	0	0	0	0	0	0	0	0	0	0	0	0	26	0	0	0	0	0	0	0	30	27	0	0	0	0	0	0	0	0	0	0	0	0	0	0	0	0	0	0	0	0	25	0	0	0	0	0	0	42	26	0	0	0	0	0	23	0	0	0	0	0	0	0	0	0	0	0	0	0	0	57	0	0	0	14	0	0	0	0	0	0	0	0	0	0	0	0	0	0	0	0	0	51	0	0	0	0	0	0	10	0	0	0	23	0	0	0	0	0	0	0	0	0	0	0	47	0	0	0	0	0	0	0	0	0	0	0	0	0	0	0	0	0	0	0	0	0	0	0	0	0	0	0	0	0	0	0	0	0	0	0	0	0	0	0	0	0	0	0	0	0	0	0	0	0	0	37	0	0	0	0	0	0	36	0	0	0	33	0	0	0	0	0	0	0	0	0	0	0	0	0	0	0	0	0	0	0	26	0	0	0	0	0	26	0	0	0	0	0	0	0	0	0	0	0	42	0	0	0	0	0	0	0	0	0	71	0	0	0	0	0	0	0	0	0	0	0	0	0	0	0	0	0	23	0	0	0	0	0	0	30	0	0	0	0	0	0	0	33	0	0	0	0	0	0	0	0	0	0	0	0	0	21	0	0	0	0	35	0	0	0	0	0	0	0	0	0	0	32	0	0	60	0	0	0	0	0	37	0	0	0	0	0	0	0	0	0	0	0	0	0	18	0	41	0	28	0	0	0	21	0	0	0	47	0	0	0	0	0	0	0	0	0	0	0	0	0	29	33	0	0	0	0	0	0	0	0	0	0	0	0	173	147	0	0	0	0	0	0	0	0	38	0	0	0	0	0	0	0	0	0	0	0	0	35	0	0	32	0	0	0	47	0	0	0	0	23	0	0	138	0	0	83	0	0	51	172	0	0	0	16	22	0	20	0	0	0	0	0	23	36	0	67	0	0	0	29	0	0	0	0	27	0	0	0	128	38	34	172	167	0	167	0	0	29	0	0	28	179	0	0	0	33	18	29	0	0	0	0	0	0	144	0	0	0	0	0	0	75	0	0	78	20	0	0	0	0	0	0	0	34	0	0	17	0	157	0	0	0	0	0	0	0	0	0	0	0	0	74	0	0	116	0	0	0	0	0	77	0	128	0	0	0	25	0	22	35	21	0	0	133	14	0	34	0	47	0	65	16	14	21	0	40	0	0	23	0	0	67	31	0	0	0	0	64	0	15	0	116	0	0	57	48	25	10	0	13	122	0	0	0	0	0	66	19	108	0	0	0	0	0	0	0	0	0	0	0	0	0	0	57	0	118	18	28	0	0	0	126	0	30	0	0	0	0	0	21	0	39	0	0	15	0	0	121	0	0	34	42	127	0	17	0	0	0	0	0	0	0	0	32	102	0	107	109	0	27	0	0	0	0	82	0	0	0	0	0	0	60	0	0	0	0	13	0	18	0	0	0	0	0	0	0	0	69	33	0	0	0	0	0	0	0	0	0	0	98	0	0	52	35	0	0	0	0	0	0	0	0	13	48	0	0	41	0	0	0	20	15	11	9	0	0	10	49	0	0	0	37	0	0	0	0	0	0	61	0	0	0	13	0	0	40	0	0	0	0	0	0	0	22	50	0	0	0	9	0	23	0	0	0	0	0	0	22	0	0	0	0	32	58	58	0	29	42	0	14	0	0	0	0	0	0	50	34	17	23	0	0	0	0	21	0	0	0	0	0	0	0	27	60	75	0	0	12	0	36	18	0	23	0	0	0	0	0	0	0	0	27	48	0	0	62	0	0	0	13	0	0	44	0	0	0	0	0	0	0	0	0	0	0	0	0	0	0	0	0	0	0	0	0	0	11	0	16	0	25	0	0	0	0	0	0	0	0	20	36	0	0	0	0	67	0	0	0	63	0	0	17	0	0	0	0	12	0	0	45	0	0	0	0	0	0	18	0	0	0	0	0	0	0	29	0	25	0	0	0	0	0	25	19	0	0	0	0	0	0	0	0	0	0	26	0	0	0	23	0	0	0	36	62	0	0	49	0	0	0	21	0	0	0	0	0	0	18	0	0	0	0	0	0	0	0	0	0	0	0	0	14	0	0	17	34	24	0	30	25	0	0	0	0	8	0	0	0	0	0	0	14	16	0	0	0	0	0	0	0	0	0	0	0	29	0	0	0	0	0	0	31	29	0	0	0	0	0	0	0	0	0	0	0	0	60	0	0	24	0	0	57	21	0	0	0	0	0	0	0	0	18	0	0	18	0	0	0	0	0	0	0	0	0	0	0	0	0	0	0	0	0	0	0	0	24	0	0	0	0	0	33	0	0	0	0	0	0	0	0	0	0	58	0	20	0	0	0	23	0	60	0	16	0	0	0	56	0	0	0	0	0	0	0	0	0	0	58	0	0	0	0	17	0	0	0	0	55	0	17	33	0	0	0	25	0	0	0	6	0	38	0	0	0	0	0	0	0	0	0	0	0	0	28	0	0	0	0	0	0	0	31	0	0	0	0	0	0	0	0	0	0	0	0	0	0	0	0	0	0	0	0	0	0	0	0	0	0	0	0	10	0	0	0	0	0	0	0	0	0	0	0	0	0	0	0	0	0	0	21	0	0	35	0	0	0	0	0	0	0	0	0	0	0	0	0	0	0	0	0	0	0	0	0	0	0	0	0	0	0	0	0	0	0	0	24	0	0	22	14	0	0	0	0	0	12	0	0	11	0	0	0	0	0	0	0	0	0	0	0	0	0	0	38	17	0	0	0	0	17	0	0	0	0	0	0	0	0	0	51	18	0	0	0	0	0	0	0	0	0	0	59	0	0	25	0	0	0	0	0	0	0	0	0	0	0	0	18	0	0	0	0	0	0	0	0	0	0	0	0	0	0	0	0	0	0	0	0	0	0	0	0	0	0	0	0	0	0	0	0	0	0	0	0	0	0	0	0	0	0	0	0	0	0	0	0	0	0	0	0	0	0	0	0	0	0	0	0	0	0	0	0	0	0	0	0	0	0	0	0	0	0	0	0	0	0	0	0	0	0	0	0	0	0	0	0	0	0	25	0	0	0	0	0	0	0	0	0	0	0	0	0	0	0	0	0	0	0	0	0	0	0	0	0	0	21	0	0	0	0	0	0	0	0	0	0	0	0	0	15	0	0	0	0	0	0	0	0	0	0	18	0	0	0	0	0	15	0	0	0	12	0	0	0	0	0	0	0	0	0	0	0	0	0	0	0	0	0	0	0	0	0	0	0	0	0	0	0	0	0	0	0	0	0	0	0	0	0	0	0	0	0	0	0	0	0	0	0	0	0	0	0	0	0	0	0
S37	0	0	0	0	31	0	0	53	0	0	23	0	16	0	0	0	0	37	20	0	26	0	0	25	19	22	0	0	0	14	29	28	20	0	71	30	0	24	36	35	0	0	0	22	0	21	19	20	0	21	0	9	0	64	22	0	0	22	0	0	46	13	21	0	0	19	0	16	22	0	0	0	0	0	0	0	0	0	0	0	0	0	0	0	0	0	44	0	31	0	0	34	36	0	0	38	0	0	40	0	43	26	29	0	39	0	27	32	36	0	25	29	33	33	33	20	28	0	37	0	0	0	0	37	40	17	0	0	0	27	25	24	95	13	27	0	0	0	29	0	10	0	0	0	27	40	47	27	0	0	23	17	23	0	31	0	0	32	0	0	0	22	24	0	0	26	0	0	0	30	0	26	0	26	0	0	0	0	0	37	54	34	0	22	27	0	0	0	0	0	0	0	0	27	48	0	30	22	0	18	0	0	62	0	0	15	28	24	0	0	0	19	0	48	0	0	22	58	38	0	0	25	69	0	24	0	0	0	0	23	16	0	0	0	17	0	19	0	26	15	11	0	59	0	43	16	41	0	23	0	18	26	0	0	0	31	24	0	25	0	0	35	31	0	0	0	0	0	15	0	0	0	0	45	12	0	0	0	0	0	0	24	0	0	0	0	0	0	0	0	0	63	23	0	0	27	0	0	0	0	0	0	0	80	0	0	0	46	43	0	0	0	0	0	37	0	0	0	0	23	0	0	0	0	45	0	51	25	0	0	0	14	0	53	0	0	0	0	0	0	0	0	16	0	0	33	101	0	0	0	59	0	18	0	34	12	20	0	0	0	8	9	0	0	40	0	0	0	0	0	23	0	39	0	0	0	35	0	0	0	0	0	0	17	0	25	0	0	0	0	70	0	29	32	0	0	32	0	0	0	27	0	0	0	46	77	0	0	0	0	37	0	0	0	67	0	46	0	0	0	0	50	0	5	0	0	0	0	0	67	0	0	0	0	3	41	19	0	26	0	34	0	39	30	0	0	40	42	0	0	0	0	25	22	0	0	20	46	0	0	0	0	0	0	0	0	0	0	46	0	0	21	0	5	14	0	0	17	28	0	27	0	0	0	0	2	15	0	0	0	0	0	0	23	0	0	76	35	0	0	52	24	0	3	1	10	1	21	0	9	3	44	30	15	28	0	0	26	15	23	0	64	0	0	0	0	0	22	4	17	59	0	23	0	0	0	0	0	28	0	0	5	0	0	40	14	0	0	0	9	21	0	30	51	0	0	0	0	0	0	0	0	23	20	0	0	32	0	25	84	0	46	29	0	33	80	0	53	24	16	3	22	0	40	0	0	1	0	0	0	86	0	0	2	61	30	0	0	0	0	18	0	0	0	6	0	0	0	0	0	0	16	0	0	15	0	0	0	0	0	0	0	0	0	35	0	0	0	0	4	0	21	25	0	0	11	0	1	0	59	0	0	0	25	0	0	0	40	0	3	0	0	19	0	0	16	0	0	17	38	0	0	21	3	2	0	0	0	0	3	0	0	0	0	0	0	0	0	0	0	19	0	1	0	0	0	0	0	18	0	0	30	3	0	3	0	0	0	0	0	0	0	48	0	0	0	0	0	0	0	75	0	0	0	0	28	0	0	0	0	0	0	21	0	20	18	0	0	0	0	0	22	0	0	0	0	0	0	65	0	0	1	19	0	1	2	41	0	0	0	0	0	0	0	0	0	0	0	21	0	0	0	17	76	0	0	0	0	0	0	0	3	0	0	0	52	0	0	0	0	0	0	0	0	0	0	0	0	0	0	28	5	82	0	13	0	0	0	0	0	0	0	0	0	0	18	25	0	0	0	0	0	0	4	0	0	0	0	0	0	0	14	0	0	0	0	0	0	0	0	0	0	0	0	0	0	0	0	30	45	0	0	21	0	0	29	0	0	0	0	0	0	0	0	17	0	2	0	0	0	0	0	0	0	0	0	0	0	0	0	0	0	0	0	0	0	0	0	0	0	0	15	0	0	0	0	0	0	0	0	0	0	0	0	44	0	0	0	0	3	0	0	0	0	0	0	0	0	27	0	0	0	0	0	15	0	0	0	0	0	0	75	0	0	0	0	0	0	0	0	0	0	0	0	0	0	0	0	0	0	0	0	0	0	0	80	0	0	0	0	0	0	0	0	0	0	0	0	0	0	0	0	0	0	0	0	0	0	0	0	0	0	0	0	0	0	0	0	0	29	0	0	0	0	0	0	0	0	0	0	0	0	0	0	0	0	0	0	0	29	0	0	0	0	0	0	0	0	11	0	0	0	0	0	0	0	0	0	0	0	0	0	0	0	0	0	0	0	36	0	0	0	0	0	0	0	0	0	0	0	0	0	0	0	0	0	0	0	0	0	0	0	0	0	0	0	0	0	0	0	0	0	0	0	0	0	0	0	0	0	0	0	0	0	0	0	0	0	0	0	0	0	0	0	0	0	0	0	0	0	0	0	0	0	0	0	0	0	0	0	0	0	0	0	0	0	0	0	0	0	0	0	0	0	0	0	0	0	26	0	0	0	0	0	0	0	0	0	0	0	50	0	0	0	0	0	0	0	0	0	0	0	0	0	0	0	0	0	0	0	38	0	54	0	0	0	0	0	0	0	0	0	0	0	0	0	0	0	0	0	0	0	0	35	0	0	47	113	0	0	0	0	0	0	0	0	0	0	0	0	0	0	101	0	0	0	0	0	0	0	0	0	0	0	0	0	0	10	0	0	0	0	0	0	0	0	0	0	0	0	0	0	0	0	0	0	0	0	0	0	86	0	0	0	0	0	0	0	0	0	0	0	0	0	0	0	0	38	0	0	69	0	0	0	0	0	0	0	0	0	0	0	0	0	0	0	0	0	0	0	0	0	25	0	0	0	0	0	0	0	0	0	0	0	0	0	0	0	0	0	0	0	0	0	0	58	0	0	0	0	0	0	0	21	0	0	0	0	0	0	0	0	0	0	0	0	0	0	0	40	0	0	0	0	0	0	0	0	0	0	0	0	0	0	0	0	0	0	0	0	0	0	0	0	31	0	0	0	0	40	0	0	0	0	0	24	0	0	0	0	0	38	0	0	0	0	0	0	0	0	0	0	0	0	0	0	0	0	0	0	0	0	0	0	0	0	0	0	0	0	0	0	0	0	0	12	30	0	0	0	0	0	0	0	0	0	0	0	0	0	0	0	0	0	0	0	0	0	0	0	0	0	0	0	0	0	0	0	0	0	0	0	0	0	0	0	0	0	0	0	0	29	0	0	0	0	0	0	0	0	0	0	0	0	0	0	0	0	0	0	0	0	0	0	0	0	0	0	0	0	0	0	0	0	0	0	0	0	0	0	0	0	0	0	0	0	0	0	0	0	0	0	0	0	0	0	0	0	0	0	0	0	0	0	0	0	0	0	0	0	20	0	0	41	0	0	0	0	0	0	0	0	0	0	0	0	0	0	0	0	0	0	0	0	0	0	0	0	0	0	0	0	0	0	0	0	0	0	0	0	0	0	0	0	0	0	0	0	0	0	0	0	0	0	0	0	26	0	0	0	0	0	0	0	0	0	0	0	0	0	25	0	0	52	0	0	0	0	0	0	0	0	0	0	0	0	0	0	0	0	0	0	0	0	0	0	0	0	0	0	0	0	0	0	0	0	0	0	0	0	36	0	0	0	0	0	0	0	0	0	0	0	0	0	49	0	0	0	0	0	0	0	0	0	0	0	0	83	0	0	0	19	0	0	0	0	0	0	0	0	0	0	0	0	0	0	0	0	0	0	0	0	0	0	0	0	0	0	0	0	0	0	0	0	0	0	0	0	0	0	0	0	0	0	0	0	0	0	0	0	0	0	0	0	0	0	0	0	0	0	0	0	0	0	0	0	0	0	0	0	0	0	0	0	0	0	0	0	0	0	0	0	0	0	0	0	0	0	0	0	0	0	0	0	0	0	0	0	0	0	0	0	0	0	0	0	0	0	0	0	0	0	0	0	0	0	0	0	0	0	0	0	0	0	0	0	0	0	0	0	0	0	0	0	0	0	0	0	0	0	0	0	0	0	0	0	0	0	0	0	0	0	0	0	0	0	0	0	0	0	0	0	0	0	0	0	0	38	0	0	0	0	0	0	0	0	0	0	0	0	0	0	0	0	0	0	0	0	0	0	0	0	0	0	62	0	0	0	0	0	0	0	0	0	0	0	0	0	0	0	0	0	0	0	0	0	0	86	0	0	0	0	0	0	0	0	0	0	0	0	0	0	53	0	0	0	0	0	0	0	0	0	0	0	0	89	0	0	0	0	0	0	0	0	0	0	0	0	0	0	0	0	0	0	0	0	0	0	0	0	0	0	0	0	0	0	0	0	0	0	0	0	0	0	0	0	0	0	0	0	0	0	0	0	0	0	0	0	0	0	0	0	83	0	0	0	0	0	0	0	0	0	0	0	0	0	0	0	0	0	0	0	0	0	0	0	0	0	0	0	0	0	0	0	0	0	0	0	0	0	0	0	0	0	0	0	0	0	0	0	0	0	0	0	0	0	0	0	0	0	0	0	0	0	0	0	0	0	0	0	0	0	0	0	0	0	27	0	0	0	0	0	0	0	0	0	0	0	0	0	0	0	0	0	0	0	0	0	0	0	0	0	0	0	0	0	0	0	0	0	0	0	25	0	0	0	0	0	0	0	0	0	0	0	0	0	0	0	0	0	0	0	0	0	0	0	0	0	0	0	0	0	0	0	0	0	0	27	0	0	0	0	0	0	0	0	0	0	0	0	0	0	0	18	0	0	0	0	0	0	0	0	9	0	0	0	0	0	0	0	0	0	0	0	0	0	0	0	0	0	0	0	0	0	0	0	0	0	0	0	0	0	0	0
S370	47	65	49	54	88	57	52	47	36	48	77	60	42	45	41	43	44	76	72	54	79	45	79	64	75	61	49	55	33	90	68	44	60	38	74	48	38	49	41	65	29	52	34	54	47	66	54	49	48	59	45	42	47	57	57	55	47	42	60	22	64	62	45	38	43	64	24	36	38	25	0	63	60	54	32	29	27	41	0	20	28	0	0	49	0	39	54	19	62	48	0	63	68	35	17	51	17	0	49	25	0	59	45	0	49	29	45	53	50	23	53	41	49	55	51	75	40	53	37	13	34	16	0	42	43	57	0	0	43	48	43	38	0	0	62	23	0	82	51	0	0	15	0	0	48	42	54	37	0	17	27	48	38	0	40	22	0	34	59	0	0	41	31	69	0	37	0	43	0	38	112	36	26	43	35	0	0	79	0	39	0	32	0	35	39	0	79	0	0	0	0	10	0	43	85	42	43	47	25	36	0	78	24	30	0	47	0	38	47	24	0	28	0	0	75	40	40	0	30	70	0	43	0	0	0	53	15	0	0	44	0	90	0	0	52	0	28	0	28	0	28	0	0	0	33	30	69	0	35	0	37	34	20	0	0	49	37	75	0	0	0	30	64	26	0	79	0	0	40	17	0	0	0	0	0	0	53	0	59	0	0	32	122	0	24	71	0	0	26	0	0	0	44	0	79	59	0	20	0	77	0	0	0	0	56	0	0	66	62	0	37	21	0	0	65	0	0	26	0	21	0	33	0	27	50	41	0	23	0	0	25	34	0	21	34	46	25	59	0	0	20	47	31	66	0	0	0	0	0	0	0	58	0	0	62	0	0	0	0	58	0	63	0	0	0	0	0	0	0	0	0	0	63	62	0	0	59	0	0	55	64	10	0	0	43	33	81	22	0	0	0	65	63	53	0	0	78	0	0	0	0	0	81	0	0	0	0	40	0	0	0	22	0	0	21	38	28	58	0	33	35	46	0	17	16	0	0	0	0	0	0	48	31	0	17	57	30	48	0	0	0	0	65	47	0	0	63	55	0	0	0	0	0	58	0	0	61	59	0	0	29	0	46	22	0	8	0	43	0	26	0	0	16	21	0	22	0	0	53	0	0	0	70	42	0	19	23	0	0	0	0	52	0	54	73	0	0	0	0	0	20	0	0	12	16	0	14	0	33	21	11	37	39	40	0	0	0	44	0	54	0	21	0	0	29	14	0	0	17	0	0	0	0	0	0	21	0	0	0	0	16	13	0	0	54	24	37	39	0	39	0	10	44	0	9	0	51	29	0	0	0	9	18	0	16	0	0	14	0	20	42	44	52	0	41	13	0	21	37	0	10	0	0	25	32	20	14	0	0	0	0	75	0	12	0	10	0	29	35	0	0	0	0	0	12	13	33	8	0	0	0	0	6	8	0	55	28	78	28	47	57	0	12	65	42	0	0	0	0	9	0	0	0	25	0	31	0	14	31	70	0	79	0	0	0	14	0	15	0	11	0	0	0	0	26	0	0	0	29	0	0	0	0	15	13	38	0	65	0	11	70	0	0	0	0	0	33	23	0	0	27	51	10	0	0	0	0	0	0	17	43	0	10	0	5	63	44	29	0	0	0	0	0	0	0	0	24	29	0	39	15	28	0	0	59	51	0	0	33	0	0	0	0	0	0	0	11	0	12	0	23	0	0	0	0	0	13	41	0	5	0	11	0	53	16	8	0	0	0	0	0	41	0	18	24	25	23	10	0	0	23	0	0	0	45	6	55	0	52	33	0	11	20	31	0	15	0	39	0	0	0	69	44	0	0	0	0	37	0	68	6	13	0	29	20	0	0	71	67	0	0	0	0	17	27	0	55	23	0	58	0	0	80	12	0	0	0	22	0	11	0	0	0	0	46	11	26	0	95	60	6	46	29	94	0	0	0	16	11	0	0	0	0	0	50	0	0	0	24	0	0	0	0	0	44	0	11	0	0	0	23	0	26	0	0	9	68	46	0	0	0	13	56	70	0	0	0	0	0	60	0	0	0	49	0	29	0	42	0	0	0	0	0	0	0	0	77	50	0	10	15	61	0	0	0	26	0	0	50	0	9	23	0	0	0	14	0	0	41	0	0	0	48	0	0	0	0	46	0	0	0	0	0	0	0	0	42	0	0	0	0	0	0	0	0	0	0	39	0	7	0	0	0	0	4	0	0	35	52	44	39	0	57	0	0	0	0	56	0	16	0	0	0	0	22	0	0	0	56	35	0	0	0	0	0	28	0	0	0	42	36	0	0	0	0	0	0	0	0	59	66	0	0	41	0	0	0	0	38	19	0	46	48	0	0	0	0	0	0	0	35	0	0	0	0	0	0	55	0	0	0	0	35	50	0	0	29	44	0	0	0	0	0	0	16	0	0	0	0	9	34	0	0	0	0	0	0	0	42	0	0	0	0	0	34	0	0	0	0	0	15	0	0	0	60	0	0	0	0	0	0	0	42	0	0	0	0	0	0	0	0	0	0	0	0	24	0	15	0	0	0	0	0	0	0	19	0	0	0	14	0	0	0	23	13	27	0	0	0	0	0	0	0	0	0	0	0	0	0	0	26	0	0	0	0	0	0	0	47	0	0	0	0	0	0	0	0	0	0	0	0	0	0	0	0	0	0	0	0	0	0	0	0	4	0	0	0	0	0	0	0	0	0	0	39	0	0	0	0	0	0	38	0	0	0	0	0	0	0	0	0	0	0	23	0	0	0	0	0	0	0	0	0	0	0	0	0	0	0	0	0	0	0	0	12	0	0	0	0	0	0	0	0	0	0	0	0	0	0	0	0	0	0	0	0	0	17	0	0	0	0	0	0	0	0	0	0	16	21	0	0	0	0	0	0	0	61	0	53	0	0	0	0	0	0	0	0	0	0	0	0	0	0	0	0	0	0	0	0	0	0	0	0	0	0	0	0	0	0	0	0	0	54	0	0	0	21	0	0	0	0	0	0	0	0	0	0	0	0	0	0	0	0	0	0	0	0	0	0	0	0	0	0	0	0	0	0	0	0	0	0	0	0	0	0	0	0	0	0	0	0	18	0	22	0	0	0	0	0	0	0	0	0	0	0	0	0	0	0	16	0	0	21	0	0	0	79	0	0	0	0	0	0	52	0	0	0	0	0	0	0	21	0	0	0	25	0	0	0	0	0	0	0	0	0	0	0	0	0	0	0	0	0	0	0	0	0	0	0	0	0	0	0	45	0	0	15	0	0	0	0	0	0	0	0	0	0	0	0	0	0	0	0	0	0	0	0	0	0	0	0	0	0	0	0	0	0	0	0	0	0	0	0	0	0	58	0	0	0	0	0	0	0	19	0	0	0	0	0	0	64	0	0	0	0	0	0	0	0	0	0	0	0	0	0	0	0	0	0	0	0	0	0	43	0	0	0	0	0	0	0	0	0	0	0	0	0	0	0	0	0	0	0	0	0	0	0	0	0	0	0	0	0	0	60	0	0	0	0	0	0	0	0	0	0	0	0	0	0	0	0	20	0	0	0	0	0	0	0	0	0	0	0	0	0	0	0	0	0	0	0	0	18	41	0	0	0	0	0	0	0	0	0	0	0	0	0	0	0	0	0	0	0	0	0	19	0	68	0	0	0	0	0	0	0	0	54	0	0	0	0	0	0	0	0	0	0	0	18	0	0	23	0	0	0	0	0	0	0	9	0	0	0	0	0	0	0	0	0	0	0	0	0	0	0	18	0	0	0	0	0	0	0	0	0	0	0	0	0	0	0	0	0	0	24	0	0	0	0	0	0	0	0	0	0	0	0	0	0	0	0	0	0	0	0	40	17	0	0	60	0	0	92	0	21	0	0	0	0	0	0	0	0	0	0	0	0	0	21	0	0	0	0	0	0	0	0	0	0	0	0	0	0	0	20	0	0	0	0	0	0	0	0	16	0	0	0	0	0	0	0	0	0	0	0	0	0	0	14	0	37	0	0	0	48	0	0	0	0	0	0	0	0	0	0	0	36	0	0	0	0	0	0	0	0	0	0	0	0	0	0	0	0	0	0	0	0	0	0	0	0	0	0	0	0	18	0	0	0	0	0	0	0	0	0	0	0	0	0	0	0	0	0	0	0	0	0	0	0	0	0	0	0	0	0	0	0	0	0	0	0	0	0	0	0	0	0	0	0	26	19	0	0	0	0	21	0	0	0	0	0	0	0	0	0	0	0	15	0	0	0	0	0	0	0	0	0	0	0	16	0	0	0	0	0	0	0	0	0	0	0	0	0	0	0	0	0	0	0	0	0	0	0	0	0	0	0	0	0	0	0	0	0	0	0	0	0	0	0	0	0	0	0	8	0	0	0	0	9	31	0	0	0	0	0	10	0	0	0	0	0	0	0	0	0	0	0	19	0	0	0	0	0	0	0	0	0	0	0	0	0	0	17	0	0	0	0	0	0	0	0	35	0	0	0	0	0	0	0	0	0	0	0	0	0	0	0	0	0	0	0	0	0	0	23	0	0	84	0	0	0	0	0	0	0	0	0	0	0	0	0	0	0	0	0	0	0	0	0	0	0	0	0	0	0	0	14	0	0	0	0	0	0	0	0	0	0	0	0	0	0	0	0	0	0	16	0	0	0	0	9	0	34	0	0	0	0	0	0	0	0	0	0	0	0	0	0	16	0	0	0	0	0	0	0	0	0	0	0	0	0	0	0	0	0	0	0	0	0	0	0	0	0	0	0	0	0	0	0	0	0	0	0	0	0	0	0	0	0	0	0	0	0	0	0	0	0	0	0	0	0	0	0	0	0	0	0	0	0	0	0	0	0	0	0	0	0	0	0	0	0	0	0	0	0	0	0	0	0	0	0	0	0	0	0	0	0	0	0	0	0	0	0	0	0	0	0	0	0	0	0	0	0	0
S371	71	53	46	47	19	52	37	41	43	51	27	42	51	53	40	38	40	38	24	41	30	32	37	34	29	24	42	33	46	29	25	46	0	40	33	41	45	29	33	23	43	16	33	31	67	34	36	32	37	31	50	36	31	22	25	38	36	21	26	138	25	0	16	38	53	35	140	30	23	137	147	32	0	24	148	141	115	116	125	124	117	131	112	32	122	0	17	104	44	120	118	23	53	56	104	22	104	90	32	103	65	44	43	0	15	101	16	12	18	94	42	29	17	31	47	75	33	26	21	81	98	81	106	18	20	49	72	54	46	17	47	48	64	0	25	88	93	86	19	110	56	76	53	47	39	19	37	11	88	53	93	38	27	56	19	52	45	16	76	59	76	45	36	65	59	32	0	85	0	12	53	14	45	35	50	48	51	70	0	18	48	14	17	10	11	53	71	38	61	0	52	89	55	32	81	54	14	24	29	36	11	68	44	20	56	22	57	29	47	22	37	25	59	57	52	67	50	32	12	63	0	29	34	0	0	17	88	47	0	25	64	57	42	54	25	47	20	0	14	0	71	65	23	27	48	29	84	43	31	36	32	22	41	29	42	61	8	71	22	0	48	17	46	0	33	35	29	57	25	0	32	0	46	0	0	41	70	0	60	0	0	8	20	42	46	48	0	43	25	0	25	6	30	0	41	28	30	0	0	47	61	41	0	46	49	53	36	0	0	46	24	0	56	33	0	25	39	0	39	10	66	24	0	35	0	40	28	14	36	0	29	16	48	33	14	60	36	48	42	34	32	38	18	0	41	38	71	24	0	43	24	44	0	16	31	49	0	45	51	56	0	49	45	34	39	29	35	41	11	22	28	0	29	56	0	19	68	51	26	51	22	0	37	0	40	0	0	0	25	56	32	49	21	51	0	33	77	32	0	51	29	0	24	59	46	36	37	0	27	0	31	0	28	58	0	42	0	47	16	0	14	0	0	48	0	25	0	41	0	17	31	38	0	21	44	0	0	59	28	0	0	37	24	0	44	18	0	0	0	0	24	0	18	40	49	0	0	0	22	46	0	0	56	15	24	0	36	0	13	67	42	17	19	44	46	56	39	0	0	67	44	17	0	34	36	35	0	29	41	24	0	54	81	16	0	17	41	23	48	0	0	26	16	36	31	43	28	25	0	0	29	33	18	0	25	23	49	0	0	0	79	0	23	39	0	58	39	30	23	0	12	25	32	21	0	0	29	44	33	20	33	29	24	40	0	0	26	32	43	37	0	77	60	45	30	0	0	0	0	0	0	55	0	0	0	40	31	33	24	0	0	0	0	0	19	0	0	0	0	21	27	23	0	0	0	0	24	72	25	45	0	56	47	41	28	45	0	0	0	0	19	0	0	0	29	53	0	45	0	29	0	0	26	48	32	0	0	25	0	0	15	20	95	0	0	0	26	0	56	31	0	21	15	56	21	0	0	23	0	61	0	66	38	17	17	0	65	75	0	24	59	20	0	35	0	27	17	0	0	34	0	0	26	23	32	0	41	67	0	20	45	29	32	68	26	0	0	0	20	0	0	0	25	17	0	0	0	0	12	55	0	19	35	0	21	0	0	0	0	24	51	0	0	0	76	26	0	0	0	0	0	0	0	48	63	53	0	0	0	0	31	0	23	0	0	0	32	0	44	22	36	21	0	0	0	0	68	0	33	39	0	27	0	0	20	30	16	0	27	0	64	0	0	0	0	0	0	38	0	0	0	46	21	0	0	45	0	30	0	0	62	19	0	0	0	0	24	0	0	0	0	52	0	44	0	0	13	0	0	54	40	25	0	0	0	0	41	61	52	0	0	0	0	0	0	13	0	0	0	56	0	0	25	20	80	44	25	0	0	60	0	0	14	15	0	0	0	0	66	55	44	0	0	0	0	0	0	99	60	28	0	0	26	0	0	36	32	53	0	0	0	0	0	0	25	81	15	43	0	46	0	22	0	0	24	43	50	0	0	22	21	43	42	64	0	0	0	10	21	52	0	0	0	45	0	0	0	0	0	0	0	59	0	18	0	0	50	45	0	24	0	57	0	0	0	31	0	0	29	0	41	29	55	15	0	24	0	0	60	0	19	24	0	0	0	44	0	0	19	0	52	0	0	0	0	0	65	13	0	0	0	0	0	42	22	0	0	0	0	53	0	19	20	0	56	21	0	0	54	0	0	0	57	0	0	0	0	56	44	0	0	0	0	0	0	25	25	0	0	0	36	22	23	0	0	0	11	23	0	0	0	0	0	0	0	0	0	0	0	39	42	0	0	0	0	0	17	0	26	0	0	0	44	0	0	0	0	0	0	0	0	0	0	24	0	0	58	40	0	0	68	54	0	55	26	0	0	50	19	19	38	31	0	0	0	0	0	0	0	41	0	0	0	39	0	0	14	0	39	0	0	0	0	23	0	0	0	24	0	0	15	0	47	17	34	39	63	18	12	0	0	0	34	0	0	34	0	0	0	0	0	0	0	0	0	0	27	14	51	0	0	0	0	0	0	25	0	0	19	0	62	0	0	0	0	23	0	22	0	0	0	23	0	36	0	0	0	31	41	0	39	0	0	0	0	0	0	0	53	0	0	0	0	35	0	0	38	0	25	0	12	26	0	0	32	17	0	13	0	0	0	38	0	0	0	0	0	0	25	32	0	54	44	38	41	12	44	0	31	0	0	27	0	0	0	0	0	0	0	0	0	34	15	0	0	26	0	45	0	0	0	0	0	0	54	0	51	0	0	0	0	0	61	66	28	56	0	18	0	0	0	65	0	30	26	0	60	0	0	0	95	0	0	0	54	0	18	0	0	0	28	26	0	0	15	0	0	29	0	0	0	0	44	0	0	0	0	0	27	0	22	0	0	0	0	0	19	27	0	0	17	0	20	62	0	0	0	0	0	39	0	37	0	27	0	0	0	22	44	55	0	0	0	18	34	0	0	0	22	0	0	45	0	33	0	0	0	45	36	27	37	28	0	0	0	0	0	0	0	0	0	0	0	0	0	0	0	0	0	0	52	0	0	0	0	91	41	0	20	56	0	0	0	29	0	50	0	0	0	29	0	53	0	0	0	22	12	0	22	0	0	0	41	0	43	0	0	50	0	0	0	0	0	13	0	40	0	0	25	0	0	0	0	75	0	0	0	0	0	0	0	0	0	0	47	0	0	0	0	0	0	0	0	0	0	0	0	41	0	0	13	0	0	0	29	0	0	0	0	0	40	0	67	0	0	43	19	0	22	23	46	39	0	0	0	26	0	0	0	0	0	20	0	0	0	0	0	0	0	61	0	0	0	0	0	0	0	0	0	0	43	0	0	0	0	0	36	0	0	34	0	47	0	0	0	0	0	0	0	74	16	0	0	0	0	43	0	22	0	30	0	0	0	0	0	0	0	20	0	0	17	0	12	0	34	0	0	34	88	0	38	0	0	0	0	0	43	39	0	0	0	0	0	0	0	0	0	0	26	37	0	0	25	17	0	0	0	0	0	0	0	25	0	0	0	0	32	23	0	0	0	0	0	0	0	0	0	0	21	0	0	37	0	35	0	0	0	62	0	0	0	27	0	0	0	0	0	0	0	0	0	0	0	0	0	69	0	0	0	0	0	17	0	138	0	0	0	0	0	0	22	0	0	37	0	0	31	0	32	0	0	0	0	0	41	0	0	0	0	0	0	0	0	0	0	0	0	0	0	0	0	28	0	0	0	0	0	26	0	0	0	0	0	26	48	0	0	0	0	39	0	0	0	0	0	0	0	37	84	0	0	0	0	62	0	0	0	0	17	45	0	37	0	0	0	0	0	0	0	0	0	0	0	59	0	0	0	0	0	0	0	0	0	41	0	0	0	0	0	0	0	0	0	40	0	0	60	0	0	33	0	0	61	0	55	0	0	0	0	0	68	0	40	0	0	0	0	0	0	0	0	0	0	0	0	21	0	0	0	0	0	0	17	38	0	0	0	0	0	0	37	0	0	0	0	0	0	0	0	0	22	0	39	36	0	0	0	0	0	0	0	0	11	0	0	26	0	0	0	0	0	0	0	0	0	0	0	0	52	0	0	0	0	0	0	0	0	0	0	0	0	0	13	0	0	0	0	0	0	0	0	0	14	0	0	0	0	0	0	7	0	0	0	0	0	0	0	0	105	0	0	0	0	0	0	35	0	0	0	0	0	0	0	38	0	0	19	0	0	0	0	0	0	0	0	0	0	0	0	0	0	0	48	0	0	31	0	0	0	0	0	0	0	0	0	0	0	0	0	0	0	0	0	21	0	0	0	0	0	38	0	0	0	0	0	49	11	0	0	0	0	69	38	0	0	0	12	0	0	0	0	0	0	0	0	0	0	0	0	0	0	0	6	0	0	0	0	0	0	0	0	0	0	0	0	0	15	0	0	0	0	0	0	0	0	0	0	18	0	0	0	0	56	0	0	0	64	0	0	0	0	0	0	0	0	0	0	0	0	0	0	0	0	0	0	13	0	0	0	0	0	3	0	0	0	0	0	12	0	0	0	0	56	0	0	0	0	7	0	0	12	0	29	0	0	0	0	0	0	0	0	0	0	0	0	0	0	0	3	2	0	0	0	0	0	0	0	0	0	0	0	23	0	0	2	0	0	4	0	3	0	0	0	0	0	0	0	0	0	1	0	0	0	0	0	0	0	0	0	0	8	0	0	0	2	0	1	0	0	0	0	0	0	0	0	0	4	0	0	1	0	0	0	0	0	0	0	0	0	0	0	0	0	0	0	0	0	0	0	0	0	0	0	0	0	0	0	0	0	0	0	0	0	0	0	0	0	0	0	0	0	0	0	0	0	0	0	0	0	0	0	0	0	0	0	0	0	0	0	0	0	0	0	0	0	0	0	0	0	0	0	0	0	0
S372	78	76	67	78	38	69	61	77	70	72	37	65	72	61	58	59	54	33	34	83	35	63	31	36	24	39	55	52	52	27	34	60	23	56	32	56	57	36	71	37	55	28	53	17	20	36	32	21	53	23	61	40	54	24	32	47	40	38	29	28	22	26	37	37	37	29	0	52	46	0	0	21	35	21	0	0	62	23	0	0	0	0	0	30	40	18	14	26	29	0	0	19	21	105	0	17	0	0	12	14	0	14	27	36	13	0	18	14	11	0	34	18	23	19	24	49	30	58	11	57	23	0	0	16	13	29	32	26	15	17	18	23	0	0	23	0	0	49	17	39	0	0	30	66	18	9	48	10	0	45	47	18	20	26	14	73	38	12	43	62	0	18	14	29	24	15	45	0	52	10	0	12	0	14	0	0	57	32	28	11	0	15	65	11	9	37	39	16	28	35	91	8	30	14	34	13	9	14	0	25	0	38	0	46	20	19	0	16	17	0	0	15	0	28	41	0	18	29	14	32	0	16	0	35	29	47	0	61	21	13	0	36	14	0	9	35	10	47	16	24	36	0	0	0	33	12	0	22	22	0	19	9	25	0	20	21	15	28	0	0	28	10	32	30	0	0	42	0	20	44	0	0	0	45	0	19	43	0	34	0	35	11	0	17	0	39	32	25	0	22	0	0	23	53	0	19	63	0	0	24	0	38	0	22	0	14	27	0	0	0	14	0	0	22	0	19	0	0	14	10	30	0	29	0	0	0	33	11	47	0	0	12	19	0	36	0	17	25	45	0	48	29	16	26	79	0	0	43	16	0	0	25	0	49	0	0	34	0	0	42	28	19	0	0	20	0	0	71	0	0	0	0	0	29	19	19	0	0	0	38	0	26	0	33	0	77	0	25	25	0	9	30	0	30	0	0	0	10	21	0	0	0	0	0	0	0	0	0	0	0	0	0	0	0	39	0	0	26	0	0	14	0	0	16	0	0	26	0	43	23	0	27	0	0	23	0	0	26	0	0	31	0	0	0	0	0	0	0	0	0	0	0	0	23	0	27	0	0	41	0	0	0	24	39	69	0	0	26	0	0	0	0	0	16	0	0	19	0	0	28	0	0	0	34	0	17	0	10	0	0	0	31	36	0	0	42	0	0	72	12	33	0	45	15	16	0	13	0	0	50	10	0	0	0	0	0	0	74	32	0	31	37	0	0	0	0	0	0	8	0	29	0	0	0	27	43	0	0	0	0	13	13	0	0	0	0	0	22	0	22	0	0	0	0	8	36	0	0	0	0	22	0	0	0	0	0	0	8	0	0	37	0	0	41	0	0	0	0	0	0	6	0	0	26	0	0	15	0	11	16	35	48	0	15	0	0	116	49	52	0	0	0	93	0	11	0	45	0	0	0	0	0	9	0	0	0	36	0	36	0	0	0	0	0	77	0	0	94	0	8	0	0	0	0	0	0	0	5	51	56	0	0	0	0	25	0	21	0	0	13	0	0	0	0	36	0	0	0	0	0	43	0	0	13	9	42	0	0	0	10	16	0	0	0	0	0	24	39	0	0	0	0	9	0	29	89	0	14	0	0	0	0	3	90	17	0	0	33	0	0	0	93	0	0	15	0	37	38	0	34	0	0	109	0	0	0	96	0	31	0	0	28	0	87	0	52	13	0	0	0	0	0	33	0	36	0	0	0	0	0	0	17	0	0	6	10	0	105	0	23	70	0	0	32	30	35	23	0	0	37	27	0	0	0	0	0	0	0	0	28	52	6	46	42	100	0	11	0	0	0	0	0	0	0	0	74	0	27	79	35	0	6	22	29	0	0	66	25	0	0	0	0	0	30	33	0	0	25	78	0	0	103	0	11	0	47	79	30	0	0	0	0	0	0	0	34	28	0	0	0	0	0	29	13	0	0	82	0	0	0	0	79	0	0	0	0	0	0	26	0	0	68	0	0	0	61	9	0	0	0	32	0	0	76	0	0	0	0	0	0	0	0	0	10	32	0	0	0	0	0	0	0	0	10	0	23	10	0	13	70	33	0	0	0	0	20	0	54	0	11	31	0	16	0	87	0	0	0	0	0	0	0	0	0	41	0	0	86	0	0	0	0	0	0	0	0	0	0	0	82	35	0	0	0	18	0	12	0	63	41	70	0	71	67	0	0	0	0	0	0	0	0	0	0	0	64	0	0	0	0	0	66	20	0	82	0	0	0	0	0	0	0	0	0	0	77	0	68	0	0	35	0	15	0	0	47	0	0	0	0	0	0	0	0	0	0	68	0	0	0	0	0	9	0	0	70	0	0	0	0	59	17	0	23	0	82	0	0	0	0	0	74	0	0	0	0	0	0	0	0	0	42	0	0	0	66	0	10	0	0	0	0	0	0	0	0	0	0	0	0	0	23	0	0	0	0	0	17	0	0	0	0	0	0	0	0	0	0	0	70	0	0	0	0	0	0	0	0	0	0	0	0	0	0	0	0	0	0	0	0	52	0	0	0	62	0	0	0	39	0	0	0	0	0	0	0	0	0	0	0	0	0	0	0	0	0	0	12	0	0	0	0	0	0	61	0	0	0	0	0	0	0	0	0	0	0	0	18	14	0	0	0	0	0	0	0	0	0	0	0	0	0	0	0	0	0	0	0	0	0	0	0	15	0	0	0	0	0	0	20	0	0	0	0	0	0	0	0	0	0	0	0	0	0	0	0	0	0	0	0	0	0	0	0	0	0	0	0	0	0	0	0	0	0	0	0	0	0	0	0	0	11	0	0	0	0	0	0	0	0	0	0	0	0	0	0	63	0	0	0	0	0	0	0	0	0	0	0	0	41	26	0	0	0	0	0	0	0	0	0	0	0	0	0	0	0	0	0	0	0	0	0	27	0	0	0	0	0	0	0	0	54	0	0	0	0	0	22	0	0	0	13	21	0	0	0	0	0	0	0	0	0	0	0	18	0	0	0	0	29	0	0	0	0	0	0	0	0	0	0	0	0	0	0	0	0	0	0	0	0	0	0	0	0	0	0	62	0	0	0	0	0	0	0	0	0	0	0	0	0	0	0	58	0	0	0	0	0	33	0	0	0	0	0	0	0	0	0	0	0	0	0	0	0	0	0	0	0	0	0	0	54	0	0	0	0	0	35	0	23	0	0	0	0	0	0	0	0	0	0	10	0	30	0	0	0	43	30	0	0	0	0	0	0	0	0	0	0	0	0	0	0	0	0	0	0	0	27	0	0	0	0	0	0	0	0	0	0	0	0	0	0	0	0	0	0	9	45	0	18	0	0	0	0	0	0	0	0	0	0	0	0	0	0	0	0	0	84	0	0	0	36	0	0	0	0	0	0	0	0	0	45	0	0	0	26	0	18	28	0	0	0	0	0	0	13	0	0	0	0	0	0	0	0	27	0	0	0	0	24	0	0	0	44	0	17	26	0	0	61	0	0	0	0	0	0	0	0	0	0	28	27	0	0	0	0	0	0	0	0	0	0	0	0	0	0	0	13	0	0	0	0	0	40	0	27	0	0	0	0	0	0	0	0	0	0	0	29	0	0	0	0	0	0	0	31	0	0	0	0	22	0	0	0	30	0	71	0	0	0	0	0	0	0	0	0	0	0	38	0	0	0	25	0	0	0	0	0	0	0	0	0	18	0	0	0	0	0	0	0	0	0	10	0	0	32	0	0	18	0	0	0	0	0	0	24	0	0	39	0	0	0	0	33	0	0	29	0	0	0	0	0	33	0	0	0	0	0	0	0	0	46	0	0	0	0	0	0	0	22	0	0	0	0	0	0	0	0	0	0	0	0	0	0	0	0	0	0	0	0	0	0	0	0	0	0	0	0	42	34	0	0	0	0	0	0	24	65	0	0	24	0	0	0	21	0	0	0	0	0	0	0	0	0	0	0	0	0	0	0	0	0	0	0	0	0	0	0	0	0	0	0	0	37	0	0	0	30	0	0	0	31	0	0	0	0	0	0	13	0	0	28	0	0	0	0	0	0	0	0	0	0	0	0	0	0	0	21	0	0	54	0	0	0	0	0	0	0	0	0	0	0	0	0	22	0	0	0	0	0	51	31	0	0	0	0	0	0	0	0	0	0	0	15	0	0	0	0	0	0	0	15	0	0	0	0	0	0	0	0	0	0	19	0	0	0	0	0	0	0	0	0	0	0	0	0	36	0	0	0	0	0	0	0	0	0	0	0	0	0	0	0	0	0	0	0	0	0	0	0	0	0	0	0	0	0	0	0	0	0	29	0	53	0	0	0	0	0	0	0	0	0	0	0	0	0	0	35	0	0	0	51	21	0	0	0	0	0	0	0	0	0	0	0	0	0	0	0	0	0	0	0	0	0	0	0	0	0	0	0	15	0	0	21	36	24	0	0	0	0	0	0	0	0	0	0	0	0	0	0	0	0	0	0	0	0	0	0	0	0	0	0	0	0	0	0	0	0	0	0	0	0	6	0	0	0	0	0	0	0	0	5	10	0	0	0	0	0	0	0	0	0	0	21	0	0	4	0	0	0	0	10	0	0	0	0	0	0	0	0	0	0	0	0	0	0	0	0	0	0	5	18	53	0	5	0	3	0	0	0	2	8	8	7	5	0	0	2	6	5	0	41	0	0	0	4	7	0	5	0	0	0	0	7	3	6	0	0	0	0	8	0	0	5	0	0	0	3	6	0	0	4	0	0	0	0	0	3	0	0	0	0	2	0	3	30	0	3	4	0	4	2	4	0	6	0	0	1	9	0	8	7	0	0	0	0	0	0	0	0	0	5	0	0	9	14	0	0	2	0	7	0	2	0	4	0	7	0	6	11	8	7	0	0	11	8	9	4	7	8	5	8	8	10	3	6	5	8	5	9	6	5	2	6	6	9	7	6	4	7	5	6	3	3
S373	64	76	59	62	42	66	73	69	65	88	40	77	60	58	61	58	63	31	39	46	33	56	41	33	31	29	73	71	46	39	37	50	43	39	28	48	57	23	51	36	59	22	44	31	25	34	29	34	62	37	50	48	51	26	24	43	46	22	28	0	19	30	27	55	32	21	0	55	42	0	0	29	36	29	0	0	0	0	48	0	0	0	0	22	0	25	19	0	22	0	0	19	18	0	0	20	0	0	16	0	35	22	20	42	19	0	18	14	12	0	12	19	20	27	25	44	15	55	16	0	0	0	0	16	15	14	39	33	0	17	27	17	79	0	22	0	0	28	11	0	0	0	34	0	19	11	35	13	0	0	41	13	12	22	15	0	32	13	26	40	0	16	16	31	0	14	41	0	48	6	81	15	46	18	0	0	31	39	27	8	38	9	0	14	13	62	18	0	28	26	38	0	35	14	31	0	16	11	27	15	14	34	0	45	0	14	0	18	0	0	36	21	29	0	38	20	14	24	12	26	0	24	72	39	33	40	0	0	0	13	0	34	29	86	24	26	10	0	9	30	37	0	0	36	31	15	0	26	13	35	14	13	0	34	20	28	10	26	0	0	0	10	29	44	28	0	35	0	17	49	37	61	37	0	0	19	27	0	32	0	32	7	0	21	0	38	43	27	32	38	0	37	13	33	80	13	36	40	0	32	31	37	48	0	0	0	0	44	0	0	0	36	0	28	0	26	0	78	0	6	35	0	34	40	0	20	31	7	36	0	14	9	26	0	40	0	0	18	15	39	56	19	12	28	31	0	41	36	0	36	0	22	22	0	24	0	31	0	0	29	38	23	33	0	0	0	27	27	14	30	0	48	0	26	0	21	0	0	0	24	0	34	59	35	0	0	35	20	0	0	0	23	0	16	0	0	0	30	27	0	28	0	0	0	0	0	29	0	24	0	0	61	29	0	0	0	62	19	0	0	0	0	0	11	19	31	40	0	0	31	32	13	0	18	8	0	0	15	0	41	0	47	0	68	0	0	0	0	49	0	0	26	0	16	0	41	68	0	24	33	0	0	16	43	36	34	0	25	28	0	0	0	37	8	0	0	26	28	0	45	0	0	26	23	14	3	0	20	0	42	0	22	40	12	28	35	37	0	25	0	0	0	23	5	7	44	11	0	0	0	9	0	0	0	0	0	0	0	33	0	0	0	19	0	0	0	0	0	10	0	37	24	0	0	44	38	0	0	0	0	11	8	0	0	0	0	0	23	0	17	0	0	0	0	8	0	0	0	0	25	37	0	0	0	0	0	0	6	0	0	42	49	0	0	0	25	46	51	0	0	9	0	0	0	43	0	9	0	11	36	0	47	0	7	0	0	38	37	28	0	0	0	52	21	5	0	35	0	0	38	0	0	7	0	0	0	43	0	44	0	0	0	0	25	0	0	29	47	0	11	0	0	0	0	0	0	0	6	30	0	0	0	0	0	23	55	49	0	0	7	0	0	0	0	34	0	57	18	0	0	51	0	0	6	7	36	0	0	0	6	0	0	0	0	48	0	29	36	0	62	0	0	6	0	31	57	0	0	0	0	0	0	10	60	5	0	0	37	0	0	0	43	0	0	0	0	30	34	0	27	0	0	45	0	0	0	50	0	32	0	0	0	0	54	0	0	5	0	0	0	0	0	15	0	0	0	0	0	66	0	0	6	0	0	5	7	0	52	0	72	0	0	22	30	38	41	40	0	0	0	28	0	0	0	0	0	15	0	0	43	22	6	41	34	57	20	9	0	0	0	0	57	0	0	0	49	0	31	50	24	0	3	0	0	0	0	0	0	0	0	0	0	0	28	30	0	0	26	28	0	0	50	0	7	0	52	46	42	13	0	0	0	21	0	0	45	31	0	58	0	0	0	27	48	0	46	49	0	0	0	19	34	0	0	0	0	0	0	27	0	0	30	0	0	0	0	3	0	0	0	33	0	0	52	0	0	0	0	0	0	0	0	0	47	0	14	0	42	0	0	0	0	0	0	0	41	0	0	0	34	58	0	0	0	0	25	0	0	0	7	0	0	61	0	49	0	26	70	0	16	0	0	46	0	0	0	0	39	0	0	0	45	0	0	0	0	0	0	41	40	19	0	0	0	14	0	0	38	51	0	41	0	40	0	0	0	0	0	0	0	0	0	0	0	0	0	0	0	0	0	0	41	0	0	35	0	0	0	0	50	40	0	0	0	0	55	0	36	0	0	33	0	44	0	0	17	0	0	0	0	0	0	0	0	0	0	36	0	0	38	0	0	0	0	0	49	34	62	0	0	52	29	0	21	0	40	38	0	0	14	0	41	0	0	0	0	37	41	0	0	0	0	0	0	0	36	0	30	33	33	0	33	0	0	0	0	0	0	0	0	0	0	0	0	94	0	0	0	0	0	0	0	0	0	0	0	0	37	0	46	0	0	0	0	11	0	0	34	32	0	0	0	0	0	29	0	0	0	0	0	29	0	0	0	28	0	0	0	0	0	0	0	0	0	29	0	0	0	0	41	0	0	0	0	0	0	0	27	0	0	0	34	0	49	0	0	0	0	0	0	0	0	0	0	17	0	0	16	0	0	0	30	0	0	0	51	0	0	32	0	34	0	0	0	0	0	0	0	0	0	0	0	0	0	0	0	0	40	0	0	0	0	0	0	0	0	0	0	0	0	0	8	0	0	0	59	0	0	0	0	0	0	23	0	0	0	0	0	0	0	0	0	0	0	0	0	0	0	0	59	0	0	0	0	0	0	0	0	0	0	0	0	0	0	0	0	0	36	0	0	0	0	0	0	0	0	0	16	0	0	0	0	0	20	0	0	0	0	0	0	0	0	0	0	0	0	0	0	0	0	0	0	0	0	0	0	0	33	0	0	0	0	0	25	0	48	0	0	0	0	0	0	0	0	0	0	0	0	0	0	0	0	32	0	0	0	0	0	0	44	0	0	0	0	0	0	0	0	0	0	0	0	0	0	0	0	0	0	0	0	0	0	0	35	0	0	0	0	51	0	0	0	0	0	0	0	0	0	0	0	0	0	0	0	0	0	0	0	29	0	0	0	0	0	0	0	16	0	0	0	0	0	0	0	0	0	0	0	0	28	0	0	0	0	0	0	0	40	0	0	0	0	0	0	0	0	0	0	0	0	0	0	0	0	0	0	0	0	0	0	0	0	0	0	0	0	0	25	26	0	0	0	0	0	0	13	0	21	0	0	0	0	0	0	94	0	0	0	0	0	0	0	0	0	0	0	30	0	0	0	0	0	0	0	0	0	0	0	36	78	0	0	0	0	0	23	0	0	0	0	0	0	60	0	0	0	0	0	0	0	0	0	0	0	0	37	0	0	27	0	0	0	0	0	0	0	0	0	0	0	0	0	0	0	17	0	0	0	0	28	0	0	0	0	0	0	38	0	0	0	0	0	0	0	0	0	0	0	0	39	20	63	0	0	0	0	0	0	0	0	0	0	0	0	0	0	0	0	0	0	0	0	0	23	75	23	0	0	0	0	0	0	0	0	0	0	0	0	0	0	0	0	16	0	0	19	0	0	0	0	18	0	0	0	16	0	0	0	0	0	0	0	0	0	0	0	0	0	0	0	0	0	33	0	0	0	0	0	0	0	0	0	0	0	0	0	0	0	0	0	0	0	23	0	0	0	0	0	22	0	0	0	12	0	0	48	0	0	0	0	30	0	0	25	0	0	25	0	0	0	0	0	0	0	0	0	0	0	0	0	0	0	0	0	0	0	0	0	0	21	0	0	0	0	0	0	0	0	0	0	0	0	0	0	27	0	0	0	0	0	0	0	0	90	0	0	0	0	103	0	0	0	0	0	0	0	22	0	16	0	21	41	0	0	23	0	0	0	0	0	0	0	0	0	0	22	0	0	0	0	0	0	0	0	0	0	0	0	0	0	0	0	0	0	0	0	0	0	0	0	0	0	0	52	0	0	0	28	26	0	0	52	0	0	0	0	0	0	0	0	0	0	0	0	0	0	0	0	0	0	0	0	0	0	0	0	0	0	0	0	0	0	0	0	18	0	0	0	0	0	0	93	0	25	0	0	0	0	0	0	0	0	0	0	0	0	0	0	0	0	0	0	0	0	0	0	0	0	0	0	0	0	0	0	0	0	0	0	0	0	0	0	0	0	0	0	0	0	0	0	0	0	0	0	0	0	0	0	0	14	0	0	0	30	0	22	0	0	0	0	0	0	0	0	0	0	0	0	0	0	0	0	0	0	0	0	0	0	0	0	0	0	0	0	0	0	0	0	0	0	0	20	0	0	0	0	0	0	0	0	0	0	0	0	0	0	0	0	0	0	0	0	0	0	0	0	0	0	0	0	0	0	0	0	0	0	0	0	0	0	0	0	0	0	0	0	0	0	0	0	0	0	0	0	0	0	0	0	0	0	0	0	0	0	0	8	0	0	0	0	0	0	0	0	0	0	0	0	0	0	0	4	7	0	0	0	0	0	0	0	0	0	0	0	0	0	7	0	0	0	0	2	0	0	11	56	0	0	0	0	0	0	0	0	0	0	0	0	0	0	12	0	7	0	4	0	7	0	0	0	5	5	7	5	6	0	0	5	5	5	0	0	0	0	0	3	0	0	5	0	0	0	0	4	1	2	0	0	0	0	3	0	0	1	0	0	0	5	2	0	0	3	0	6	0	0	0	3	0	68	0	0	4	0	1	0	0	0	3	0	6	1	2	0	6	0	0	2	0	0	5	1	0	0	11	0	0	0	5	0	0	0	0	0	2	10	0	0	5	0	4	0	6	0	3	0	4	0	3	7	6	9	0	0	11	10	6	9	12	7	8	10	11	6	5	6	12	6	3	3	8	6	3	8	8	7	9	5	5	5	5	6	2	9
S374	136	161	133	141	64	115	122	141	106	147	46	113	108	127	127	135	115	65	49	123	49	112	41	50	41	41	112	111	129	44	61	129	55	118	42	105	89	35	100	55	99	41	82	45	59	42	46	42	92	40	105	92	95	29	38	107	106	38	51	52	36	30	53	101	40	50	38	87	97	48	35	41	48	40	41	42	42	31	39	44	33	40	42	27	49	33	8	36	45	32	39	5	43	38	36	11	33	31	3	47	0	48	37	94	11	48	6	6	10	41	28	49	6	34	29	46	41	98	1	26	24	38	44	9	4	41	0	0	46	7	39	44	40	0	37	30	30	35	5	29	61	32	0	39	34	7	74	6	36	44	90	50	35	0	11	38	0	4	30	0	33	37	31	27	0	43	86	35	74	5	50	8	52	35	38	51	0	29	71	3	0	2	0	5	2	0	39	27	0	60	213	27	88	36	45	39	8	2	83	31	0	37	49	92	48	28	0	39	45	116	213	28	0	0	24	36	23	88	4	27	0	22	43	83	57	86	21	28	0	6	46	37	179	0	27	0	7	0	8	91	94	0	92	185	84	36	24	0	37	204	29	4	38	168	0	27	3	35	93	0	0	1	28	71	201	87	76	0	24	83	193	0	180	0	0	0	27	0	23	0	89	2	66	0	25	25	79	0	49	69	71	0	34	72	39	23	169	49	81	25	39	204	47	48	73	35	0	0	0	32	104	46	72	0	0	168	75	0	40	8	51	90	69	55	0	30	71	8	166	0	70	13	0	41	74	0	40	20	0	0	73	25	35	84	61	85	37	0	0	0	82	25	25	0	0	0	69	0	0	25	45	25	164	150	0	83	212	160	0	165	76	35	0	32	0	85	16	23	77	20	68	60	0	38	0	0	44	70	0	0	37	19	100	26	0	96	0	155	70	0	32	0	69	34	0	0	151	0	152	95	0	0	132	0	0	46	18	22	55	0	52	40	0	3	38	148	54	0	0	26	165	23	41	130	4	0	0	27	0	28	0	154	15	12	66	49	0	0	0	0	148	72	0	22	0	70	0	0	124	21	0	0	23	79	152	34	0	46	0	0	13	0	32	4	0	0	0	39	0	24	0	74	53	29	0	2	0	116	0	29	0	20	39	0	44	37	49	69	50	0	0	0	124	1	1	36	7	0	0	0	2	0	71	0	0	66	0	87	36	0	0	0	126	34	0	0	27	0	1	0	44	140	0	74	23	0	28	0	0	125	1	2	63	12	33	0	0	18	0	13	0	0	0	0	3	27	0	30	66	60	60	0	0	0	0	0	70	2	0	0	0	16	0	101	21	44	35	19	0	0	1	0	74	0	0	0	3	0	29	20	29	41	0	0	40	0	0	25	0	0	0	0	0	25	5	0	0	0	65	123	73	0	3	0	0	0	0	20	0	0	0	124	16	38	82	80	40	0	0	1	65	0	0	0	34	0	0	0	0	35	80	25	12	0	36	0	32	0	78	3	56	0	0	37	0	0	26	0	0	35	22	69	0	2	3	0	0	27	21	2	41	0	0	0	0	25	21	21	63	0	0	0	6	19	37	0	0	40	0	0	0	0	1	0	4	0	0	0	71	34	0	0	47	79	0	9	0	0	33	0	0	0	0	34	31	0	0	56	15	73	37	18	0	0	0	17	1	83	0	24	21	0	32	34	71	73	0	0	53	0	0	2	0	0	0	1	66	0	30	90	0	0	0	30	67	0	0	0	0	0	0	0	0	0	0	0	0	34	0	0	17	2	14	51	0	30	25	0	58	39	58	0	0	50	0	0	31	0	0	31	0	0	25	0	0	68	25	32	42	46	36	0	0	10	0	0	39	0	0	29	0	0	11	1	0	0	0	0	34	0	41	0	34	26	0	0	59	80	35	32	0	0	0	0	60	0	0	17	0	32	21	0	0	0	0	24	0	60	51	25	0	0	66	51	23	36	0	0	60	0	0	25	0	0	0	0	28	0	0	31	0	0	27	27	0	0	56	0	27	38	50	0	23	26	54	14	26	0	0	0	18	28	0	40	48	17	29	26	30	2	0	28	83	28	0	22	0	0	0	0	0	16	0	0	16	0	26	0	34	0	22	33	0	0	0	23	65	0	0	0	21	0	18	0	18	55	21	0	0	0	0	0	0	0	23	0	48	0	72	0	50	28	24	0	0	14	50	0	38	0	0	0	24	0	0	0	27	30	44	0	0	0	25	0	0	0	33	0	0	24	0	21	0	0	0	0	0	22	0	0	0	26	0	47	53	28	0	0	0	0	28	0	0	0	0	0	0	0	15	18	0	0	25	0	0	0	0	0	36	23	0	0	0	0	56	0	0	18	53	0	0	29	0	32	24	0	0	33	0	0	0	0	0	0	0	0	0	0	24	0	0	0	0	0	0	0	0	26	17	0	0	47	0	22	0	0	0	0	0	0	13	0	0	19	31	13	31	0	0	0	0	0	22	0	0	0	13	0	0	0	0	0	0	0	0	0	0	0	0	0	0	0	0	0	0	0	0	29	27	0	0	0	0	0	16	16	0	0	40	0	0	0	0	0	0	0	0	0	0	0	0	0	0	0	0	0	0	0	22	17	0	0	0	0	0	0	0	0	0	0	0	0	55	0	0	0	0	0	0	0	0	0	17	0	0	0	0	0	0	0	0	0	0	0	21	0	0	0	0	14	0	26	0	0	0	0	30	0	0	0	0	0	0	73	0	0	0	0	0	0	0	0	0	0	0	89	0	95	0	31	0	0	24	0	13	0	0	0	0	0	0	0	0	0	0	0	0	0	56	0	0	86	0	0	0	0	0	0	0	0	0	0	0	0	0	0	0	0	0	0	100	0	0	0	0	0	0	105	0	0	0	0	0	0	0	0	0	0	0	0	0	0	0	0	0	0	0	0	0	0	0	0	0	0	0	0	0	0	0	0	0	0	0	0	0	71	0	77	0	0	0	0	0	0	0	0	43	0	0	0	0	0	0	0	0	85	0	0	0	72	0	83	0	0	0	0	0	0	0	0	0	0	0	63	0	0	0	0	0	0	0	0	0	0	79	0	0	0	0	0	0	0	0	81	0	0	0	0	0	0	0	52	0	0	0	0	0	0	0	0	0	0	0	0	0	0	0	0	0	0	0	55	0	0	0	0	0	68	0	0	0	0	0	0	0	67	79	0	0	0	0	0	0	94	0	29	0	0	0	0	0	0	0	0	0	0	37	0	0	0	0	0	78	0	0	0	0	0	0	0	0	0	0	0	13	0	0	0	0	0	0	0	0	0	0	0	0	24	0	0	0	0	0	0	0	0	0	0	0	0	0	0	0	0	0	82	0	0	0	0	0	0	64	0	84	0	0	0	0	0	0	0	0	0	0	0	0	0	0	0	0	0	0	0	0	0	0	0	0	0	0	0	0	0	0	0	0	0	0	0	0	0	0	55	0	0	0	0	82	0	0	0	0	0	0	0	0	0	0	0	0	53	0	0	0	0	0	0	0	0	0	0	0	0	0	0	0	0	48	0	0	0	0	0	0	0	0	0	0	0	0	0	11	0	76	0	51	0	0	0	0	0	0	0	0	0	0	0	75	0	61	0	0	79	0	0	0	0	0	54	72	0	0	0	0	0	0	0	0	0	0	0	0	0	0	0	0	0	0	0	0	0	0	0	0	0	0	0	0	0	63	0	0	0	0	0	0	0	0	0	0	0	0	0	0	49	0	0	0	0	0	0	0	0	0	0	0	0	59	0	0	82	0	0	0	64	54	0	0	0	0	0	0	0	0	0	0	0	0	53	0	0	0	0	0	0	0	0	0	0	0	0	0	0	0	0	0	0	0	0	0	0	62	0	0	0	0	0	15	0	0	0	0	0	0	0	0	0	0	0	0	0	0	0	0	0	0	0	62	0	0	0	0	0	0	0	0	0	0	0	0	0	0	0	0	0	0	0	0	0	0	0	0	0	0	0	0	0	0	0	0	0	0	0	0	0	0	0	0	69	0	0	0	0	0	0	0	0	0	0	0	0	0	0	0	0	0	0	0	0	0	0	0	0	0	0	0	0	0	0	0	0	0	0	0	0	0	0	0	0	0	0	0	0	0	0	0	0	0	0	0	0	0	0	0	0	0	70	0	0	0	40	0	0	0	0	0	0	0	0	0	0	0	0	0	0	0	0	0	0	0	0	0	0	0	0	0	0	0	0	32	34	0	0	0	0	0	0	0	0	0	0	0	0	0	0	0	0	0	0	0	0	0	0	0	0	0	0	0	0	0	55	0	0	0	0	0	0	0	0	0	0	0	0	0	0	0	0	0	0	0	0	0	0	0	0	0	0	0	0	0	0	0	0	0	0	0	0	0	0	0	0	0	0	0	0	0	0	0	0	0	0	0	0	0	0	0	0	0	0	0	0	0	0	0	0	0	0	0	0	0	0	0	0	0	0	0	0	0	0	28	0	0	0	0	0	0	0	0	0	0	0	0	0	0	0	0	0	0	0	39	0	0	0	0	0	0	0	0	0	0	0	0	0	0	0	0	0	0	0	0	0	0	0	0	0	0	0	0	0	0	0	0	0	0	0	0	0	0	0	0	0	0	0	0	0	0	0	0	0	0	0	0	0	0	0	0	0	0	0	0	0	0	0	0	0	0	0	0	0	0	0	0	0	0	0	0	0	0	0	0	0	0	0	0	0	0	0	0	0	0	0	0	0	0	0	0	0	0	0	0	0	0	0	0	0	0	0	0	0	0	0	0	0	0	0	0	0	0	0	0	0	0	0	0	0	0	0	0	0	0	0	0	0	0	0	0	0	0	0	0	0	0	0	0	0	0	0	0	0	0	0	0	0	0	0	0	0	0	0	0	0	0	0	0	0	0	0	0	0	0	0	0	0
S375	154	142	123	174	56	144	151	154	164	159	53	134	133	133	138	135	139	38	37	137	40	124	41	51	44	41	118	126	117	47	50	109	45	128	49	116	105	45	120	50	113	47	125	30	42	50	38	37	115	45	101	115	136	34	46	104	112	31	32	21	33	45	32	118	31	38	20	104	102	27	36	34	44	38	30	20	35	24	32	19	27	34	20	41	35	29	115	24	52	31	22	101	48	41	31	98	23	25	86	21	0	32	46	33	86	18	90	92	90	33	45	40	118	41	43	86	42	92	77	15	14	17	25	99	79	39	0	0	32	80	50	47	37	18	39	13	17	89	93	19	24	25	0	36	40	90	36	85	24	30	43	36	31	0	95	37	0	79	83	0	26	26	42	82	0	33	33	17	18	77	31	70	25	35	27	30	0	81	26	85	0	78	23	70	83	0	66	27	0	97	0	29	26	30	89	23	103	86	15	43	25	90	32	75	40	28	0	40	32	0	0	32	0	0	83	30	32	0	53	86	0	38	24	0	31	0	26	20	16	67	30	63	0	0	28	0	56	18	72	43	38	42	0	0	14	26	59	0	27	0	42	61	30	0	0	74	66	92	0	0	0	67	62	34	0	80	22	59	32	34	0	33	0	18	16	0	79	20	61	0	29	85	62	0	24	79	85	0	31	37	0	27	26	28	33	26	0	43	0	94	19	0	20	27	0	36	0	38	29	36	8	0	43	0	42	0	0	24	31	54	22	0	0	27	33	22	0	62	0	19	12	28	0	21	0	27	21	63	0	0	0	79	34	26	0	0	0	0	0	0	0	63	26	19	51	0	44	18	21	75	28	74	0	0	0	25	0	0	21	0	0	25	40	55	20	19	41	25	0	54	58	20	0	17	0	25	32	23	0	0	23	68	33	88	0	0	40	0	26	25	26	0	57	40	23	15	0	0	0	0	0	20	0	37	27	0	79	61	0	29	16	46	17	10	42	0	0	56	17	36	0	58	60	0	23	42	39	35	0	24	15	0	49	42	34	0	33	33	27	22	0	24	0	44	23	0	41	29	0	26	0	0	69	0	0	0	25	16	13	11	23	0	13	14	23	24	0	39	37	17	0	10	19	46	0	12	0	0	20	11	15	36	12	31	23	43	0	0	0	0	115	0	0	12	19	19	13	0	0	25	17	24	32	0	0	0	18	27	26	49	33	38	0	31	29	0	28	0	16	0	13	0	0	0	0	0	26	21	17	0	15	15	0	29	27	21	0	47	0	60	0	22	29	25	18	45	29	59	29	20	0	0	0	0	0	14	0	15	0	0	0	35	38	29	24	26	22	58	23	0	9	0	0	106	0	26	13	0	27	20	21	0	21	14	0	0	117	0	0	61	0	18	103	28	21	0	0	48	0	0	0	0	17	0	19	33	0	0	0	36	34	0	0	16	31	0	0	93	11	15	0	0	0	10	0	0	0	18	0	0	42	0	13	0	33	0	15	0	12	13	0	0	0	0	0	0	17	0	30	18	31	0	0	13	16	0	19	0	0	11	0	23	23	0	40	28	0	0	0	28	30	28	12	14	0	108	0	23	0	26	35	0	17	97	15	30	25	0	6	0	0	93	55	8	32	25	0	0	17	0	0	23	109	0	0	29	94	0	0	10	0	23	0	99	0	0	10	0	0	0	0	0	27	24	15	14	0	33	0	34	51	12	0	22	9	31	0	108	0	0	0	24	0	0	0	0	0	0	0	81	0	0	0	0	30	20	0	0	25	0	67	14	0	0	83	18	18	26	23	32	0	0	26	0	57	93	0	0	93	0	0	11	21	59	27	0	0	0	0	0	0	0	0	0	0	0	29	0	99	0	0	78	0	15	0	54	29	0	20	62	14	0	0	0	28	0	0	7	0	0	0	26	0	22	0	45	97	0	0	0	15	92	0	0	26	27	0	0	0	19	0	74	0	7	0	31	7	0	0	0	0	0	36	74	19	0	0	17	38	0	18	0	0	0	24	0	22	26	0	0	0	0	0	0	16	0	27	22	0	110	20	0	0	0	46	0	0	0	0	8	46	0	0	16	82	58	0	22	34	0	19	0	35	0	0	44	0	89	0	0	0	0	21	0	0	0	0	24	24	99	74	0	27	0	15	8	0	27	86	63	87	53	96	0	0	0	5	18	3	35	0	0	0	0	0	0	4	13	0	10	19	85	0	45	77	0	17	0	0	0	26	23	9	0	17	28	0	85	0	15	27	0	25	0	0	0	0	0	44	30	22	0	0	0	0	0	94	0	0	0	0	0	0	19	49	73	37	0	0	0	34	22	0	0	42	75	24	0	0	14	21	74	0	0	5	47	23	0	42	32	0	20	24	0	0	85	24	72	33	20	0	29	0	0	0	0	0	0	0	0	19	16	31	51	0	0	0	15	0	0	17	6	0	0	14	43	0	32	32	83	42	0	0	0	0	0	0	28	25	0	0	0	0	0	0	0	0	0	0	0	95	37	41	0	27	31	0	32	0	0	30	39	0	0	19	0	0	45	0	0	0	0	49	0	0	0	0	23	34	0	0	25	0	0	0	21	0	0	0	0	0	0	0	39	28	43	0	0	0	0	0	19	0	0	0	0	0	0	24	0	26	0	0	25	49	0	0	0	0	0	51	0	18	0	33	0	0	0	0	0	37	0	23	0	0	0	0	0	0	0	0	0	0	0	0	0	0	0	0	36	0	0	0	19	32	0	23	0	0	0	0	0	46	0	0	0	0	0	0	37	0	29	0	0	0	72	27	0	59	0	37	0	0	0	0	0	0	26	0	0	0	0	0	0	0	102	0	29	0	0	0	0	0	28	0	0	0	0	26	0	0	0	0	0	0	36	56	0	19	0	0	0	0	0	35	0	0	0	0	0	22	0	0	27	0	0	15	37	0	0	0	0	0	0	0	0	34	0	0	0	0	0	36	0	0	0	0	0	0	0	0	0	0	0	0	0	0	0	0	0	0	0	0	30	0	0	0	48	0	0	0	0	32	0	0	0	20	38	0	25	17	0	0	0	0	0	0	0	0	0	0	0	0	30	0	0	34	0	0	0	0	0	0	0	0	0	0	0	0	26	40	0	20	32	0	0	18	61	0	22	36	26	0	20	0	0	0	0	0	0	0	23	0	0	0	20	0	0	0	0	24	0	0	0	0	0	0	0	53	0	0	29	0	0	0	0	85	28	38	36	0	0	0	42	0	37	23	0	37	0	0	0	0	0	0	0	0	0	29	0	0	74	0	27	0	0	0	0	0	0	47	0	0	0	0	29	0	0	0	0	70	0	0	0	41	36	15	0	32	0	0	0	0	0	0	0	37	0	66	0	0	0	0	0	0	0	0	0	0	0	0	37	40	25	0	0	0	0	0	0	88	36	0	17	0	0	44	25	0	0	0	0	53	33	28	26	0	0	33	0	0	21	0	0	0	0	0	44	0	0	0	0	0	52	0	0	0	26	14	0	33	0	25	0	30	56	0	0	0	0	0	16	0	0	0	0	0	20	0	35	27	28	0	0	47	34	0	0	0	0	43	0	0	33	0	0	0	0	23	27	0	0	0	0	0	0	0	0	0	0	0	0	34	0	97	0	0	0	27	0	0	0	0	26	0	39	14	0	0	0	0	33	0	0	24	0	0	0	20	28	0	28	0	0	0	0	0	0	0	0	0	68	27	0	0	0	0	0	0	0	22	0	0	0	23	20	0	12	0	30	0	0	0	0	0	0	36	0	0	0	30	0	33	27	27	0	0	44	0	0	39	33	0	0	0	0	0	29	0	0	0	22	0	27	34	14	15	0	0	0	47	0	0	0	0	0	0	0	75	0	0	0	0	77	0	36	0	18	0	0	0	17	0	0	0	0	0	0	0	0	27	32	23	30	0	0	0	0	0	0	0	38	0	0	0	0	0	44	0	0	0	41	0	0	0	19	18	0	27	0	0	0	14	0	0	0	0	0	0	23	0	0	0	0	36	0	0	25	0	0	19	0	25	0	15	0	22	0	0	0	0	26	0	0	0	0	0	0	28	0	31	0	26	0	0	0	0	22	0	0	0	70	30	0	24	0	0	0	32	0	0	25	8	0	0	0	0	0	0	23	0	0	7	0	0	20	0	0	39	38	29	0	33	0	24	0	28	27	24	0	24	21	0	0	0	18	21	0	0	0	0	0	0	0	0	21	7	17	0	15	0	0	20	0	48	35	50	0	0	0	28	0	0	0	0	17	36	0	0	0	0	21	25	0	0	0	0	25	0	0	0	0	21	0	0	0	22	0	0	0	0	0	0	0	0	57	0	0	0	10	29	0	0	0	0	32	0	0	0	0	0	0	0	0	0	18	28	0	0	0	10	15	0	0	19	0	0	0	0	0	49	28	0	23	0	0	17	0	0	27	0	23	12	40	0	0	0	0	0	64	6	18	61	0	0	0	0	0	39	33	0	0	0	0	0	22	0	2	0	0	0	19	12	24	0	14	0	0	17	0	0	3	0	0	24	0	13	9	23	0	0	11	66	0	18	0	0	0	0	0	0	12	5	52	0	23	0	0	0	0	11	0	0	40	8	23	10	0	6	1	8	14	9	11	8	0	0	13	8	16	0	0	20	5	4	5	0	6	15	5	13	0	0	9	11	8	16	0	7	3	10	0	0	9	2	0	0	8	8	6	0	14	0	0	4	29	5	14	0	0	0	0	11	2	8	0	7	0	2	7	6	9	11	0	6	0	0	6	0	0	0	10	0	0	0	2	4	0	0	0	0	6	0	0	0	0	0	0	0	0	0	0	0	0	0	0	0	0	0	0	0	0	0	0	0	0	0	0	0	0	0	0	0	0	0	0	0	0	0	0	0	0	0	0	0	0	0	0	0	0	0	0	0	0
S376	116	124	116	118	77	109	121	112	96	105	71	132	124	113	106	112	107	79	72	101	59	93	72	66	74	64	109	78	76	69	63	95	71	103	69	76	90	62	78	72	95	68	95	56	61	61	63	57	92	52	78	100	81	40	52	88	70	50	78	15	55	51	56	65	50	46	24	63	66	15	15	55	56	65	19	11	15	19	9	18	17	21	24	41	17	41	4	14	12	16	15	11	19	0	10	7	13	11	6	11	0	20	12	0	8	12	2	2	12	11	23	19	0	0	14	0	16	86	5	13	12	6	14	21	8	18	0	0	83	9	19	51	0	0	15	14	11	0	0	13	0	8	0	0	12	7	0	5	15	0	0	0	18	0	3	0	0	5	0	0	19	19	16	0	0	16	0	10	0	6	0	4	0	16	0	0	39	0	0	4	0	3	0	9	0	0	0	0	0	0	0	6	0	16	0	85	0	7	83	15	0	0	0	81	0	16	0	15	0	90	0	13	0	0	0	0	13	0	0	0	0	0	0	0	0	0	12	0	0	3	0	0	0	0	16	0	3	0	4	0	0	0	81	0	0	22	31	0	11	0	14	14	0	0	0	0	0	0	92	0	0	6	0	0	0	93	0	22	0	0	0	0	0	0	0	0	0	0	0	0	0	10	55	0	0	0	0	0	0	0	80	0	12	0	0	13	0	57	81	0	0	0	0	0	0	0	0	29	0	0	74	0	39	0	21	0	76	28	0	3	0	71	0	0	12	0	0	5	0	0	55	12	0	0	0	16	0	0	0	0	70	0	15	0	0	72	0	0	0	0	62	0	0	0	24	0	0	0	0	0	0	0	0	0	0	56	0	0	0	0	66	52	0	0	0	0	19	0	59	0	59	0	0	0	38	0	0	0	0	0	0	0	22	0	0	73	0	0	0	106	0	0	55	0	0	0	0	0	0	61	35	29	0	0	0	0	0	0	60	0	67	27	0	0	43	0	0	17	0	0	0	0	0	0	0	0	0	0	0	0	0	0	49	27	33	47	20	24	0	0	0	0	0	0	0	0	17	32	0	0	0	0	0	56	0	0	21	0	0	0	69	0	0	0	0	18	0	0	0	0	0	58	0	0	0	0	0	0	0	44	0	0	55	13	0	0	0	59	0	0	66	0	0	0	0	0	0	0	0	0	0	0	20	0	0	57	0	70	0	17	0	0	0	0	0	0	0	0	0	0	0	0	0	53	0	158	35	0	0	0	0	0	62	0	23	0	31	0	0	0	0	0	0	0	0	0	0	0	0	0	0	0	0	0	0	75	74	0	0	0	193	14	19	0	43	0	43	0	0	28	0	0	0	58	0	0	0	0	48	0	57	0	24	0	0	0	0	204	155	0	0	0	0	47	0	0	162	0	0	0	0	0	0	0	0	0	171	0	160	0	0	0	0	0	55	0	0	0	0	0	0	0	0	0	0	0	0	0	184	0	0	0	52	0	0	0	34	0	0	0	0	0	0	0	183	0	35	0	0	0	33	0	0	0	0	156	0	0	0	0	0	0	0	63	0	39	145	169	48	0	13	0	0	40	0	0	0	31	0	0	0	0	0	0	0	0	0	145	0	0	0	0	0	0	0	0	149	140	41	164	0	0	0	0	0	0	0	0	161	0	0	0	0	0	0	0	0	0	0	0	0	0	0	36	0	0	0	0	0	0	0	0	0	0	0	0	45	0	0	0	0	0	0	161	145	141	138	0	0	0	136	0	0	0	0	0	0	0	0	146	0	0	131	125	0	0	35	0	0	46	0	0	0	0	39	0	0	113	0	0	0	0	35	0	0	0	0	0	0	0	0	0	0	117	139	0	0	142	0	0	0	0	0	0	0	0	0	148	43	0	36	0	0	0	0	131	144	0	0	0	0	0	149	0	0	0	0	0	0	0	33	0	0	0	0	0	0	0	99	19	0	0	0	0	0	48	0	63	0	0	144	0	0	0	0	0	0	0	0	0	0	0	0	0	0	0	0	0	0	0	0	0	0	0	0	113	42	0	0	0	35	0	0	0	0	0	0	0	0	0	0	0	0	37	0	0	0	0	0	0	0	0	0	0	0	0	0	0	0	0	0	0	0	0	0	0	0	0	0	0	0	0	36	0	0	0	0	0	0	0	0	0	0	0	0	0	0	0	0	0	0	0	0	39	0	0	0	0	0	0	0	0	0	0	0	0	37	0	0	0	0	0	37	0	0	0	0	0	0	0	0	0	0	0	0	0	0	0	0	0	0	0	0	0	0	0	0	30	0	0	0	0	0	0	0	0	0	31	0	0	0	0	0	0	0	0	0	0	32	29	0	0	0	0	0	31	0	0	0	0	0	37	0	0	0	0	0	0	0	0	0	0	156	137	0	0	0	0	0	0	0	0	0	0	39	0	0	48	0	33	0	0	0	0	0	0	0	0	0	0	0	0	26	0	0	0	31	0	0	0	132	0	0	0	0	0	0	126	0	0	0	0	0	0	0	0	0	0	0	0	0	0	22	0	0	0	0	0	0	0	35	36	0	0	0	0	97	0	0	114	127	0	138	0	0	0	31	0	34	135	46	0	0	0	0	0	0	0	0	0	0	0	113	0	41	26	0	0	0	0	0	42	0	0	0	0	0	0	0	0	0	28	28	0	0	31	105	28	41	0	0	37	50	0	0	0	0	25	0	42	0	0	95	35	29	22	34	0	0	0	105	0	0	0	0	0	0	22	0	0	21	110	0	41	33	20	33	16	0	0	0	0	27	33	0	0	0	38	0	0	0	35	0	0	0	0	0	0	27	82	0	0	0	0	35	0	0	0	99	0	0	0	45	0	0	0	0	27	0	36	0	0	29	42	0	0	47	20	32	26	35	0	0	88	0	0	40	0	0	87	0	0	39	0	26	0	0	0	41	44	0	0	0	0	23	76	0	0	26	31	91	31	0	0	0	0	37	0	0	0	32	29	89	46	94	90	0	32	40	0	0	0	0	0	0	35	0	0	0	50	27	20	0	18	0	0	0	0	0	0	34	22	30	82	43	49	34	24	0	37	21	35	0	0	29	0	0	71	0	0	0	36	0	0	0	0	0	33	0	41	0	0	0	0	27	28	0	0	32	0	0	0	0	23	0	35	19	0	0	0	0	0	22	37	43	0	0	0	0	0	0	33	35	0	21	15	0	0	0	23	0	0	0	0	0	33	0	0	0	0	39	0	0	35	0	0	0	0	0	36	26	0	18	38	0	31	23	0	30	0	0	0	40	0	27	22	0	0	0	0	0	37	0	15	18	0	24	24	17	0	0	0	0	0	0	0	0	0	0	0	24	0	13	33	0	15	0	0	0	19	0	0	0	0	18	0	31	0	0	0	0	0	0	0	34	0	39	0	0	0	0	0	32	26	0	62	0	19	0	0	0	0	0	0	0	0	0	27	70	0	34	63	0	0	28	20	28	26	0	0	0	0	0	0	25	0	0	0	0	15	0	0	0	0	0	0	0	0	25	0	0	0	0	0	0	0	0	0	0	0	0	0	0	0	0	0	0	0	0	28	0	23	48	0	14	0	24	0	0	0	0	22	0	0	0	32	0	0	62	0	29	0	0	33	0	29	0	20	0	0	0	0	0	0	0	0	0	0	0	25	25	0	0	76	0	30	0	32	0	0	0	0	0	0	21	0	0	0	0	32	0	0	0	28	39	0	0	0	0	0	0	0	43	0	0	0	0	0	27	0	24	0	0	33	27	0	0	0	0	21	0	0	0	0	0	10	27	0	0	0	0	0	0	40	0	0	0	0	0	17	0	0	0	0	0	22	26	65	0	0	0	0	0	0	0	0	0	0	0	24	58	0	0	0	0	0	0	42	25	0	0	0	0	27	0	60	0	39	0	33	0	0	59	0	19	35	0	0	0	39	0	0	21	0	0	0	0	0	0	0	0	0	0	11	0	27	0	0	0	32	33	12	0	13	41	0	24	10	0	0	28	0	0	0	0	21	21	0	0	0	0	0	15	0	62	0	0	37	0	0	0	0	0	0	28	0	0	0	0	0	0	0	0	0	0	0	0	0	38	0	12	0	0	0	0	31	33	0	0	0	0	0	19	33	0	0	0	0	28	0	23	0	0	63	25	0	0	17	0	0	0	24	0	0	0	0	0	0	0	22	0	0	0	52	15	0	0	0	0	49	0	19	0	0	0	0	0	27	33	0	0	0	0	0	0	39	66	75	0	0	0	0	0	0	0	0	0	0	0	0	0	0	36	0	0	27	0	0	0	0	0	0	0	22	37	0	0	13	0	47	0	24	23	0	0	32	0	0	0	0	0	0	12	0	34	65	0	0	0	36	25	36	0	0	0	0	0	8	0	52	0	0	67	0	0	0	0	21	0	12	0	0	0	0	0	0	11	0	0	0	0	0	19	45	67	0	20	0	27	0	0	0	23	0	0	30	0	0	0	0	0	17	33	49	0	0	16	0	0	0	28	0	0	0	11	30	0	0	0	0	0	0	0	43	0	19	0	0	0	56	32	0	30	0	39	0	0	0	0	0	56	0	0	0	0	0	27	0	0	0	0	34	16	50	0	0	0	0	0	0	0	0	0	0	0	23	0	0	0	0	21	0	0	0	0	0	0	0	0	0	0	0	0	0	0	0	0	17	0	0	0	0	0	0	0	0	0	0	0	0	0	0	0	0	0	0	0	0	0	0	0	0	0	0	0	0	0	0	0	0	0	0	0	0	0	0	0	0	0	0	0	0	0	0	0	0	0	0	0	0	0	0	0	0	0	0	0	0	0	0	0	0	0	0	0	0	0	0	0	0	0	0	0	0	0	0	0	0	0	0	0	0	0	0	0	0	0	0	0	0	0	0	0	0	0	0	0	0	0	0	0	0	0	0
S377	125	106	112	110	41	104	79	94	92	85	32	93	76	98	79	89	78	27	24	82	28	88	17	31	34	41	88	58	75	27	46	75	41	76	29	107	89	28	73	38	69	25	78	30	25	33	33	31	82	34	72	81	72	26	23	67	97	20	28	34	26	28	27	85	34	29	33	86	81	24	31	29	31	31	26	28	26	27	26	0	21	0	21	25	31	32	32	23	42	24	36	45	34	46	20	51	35	23	34	21	88	32	29	59	34	19	35	41	43	31	30	35	47	45	36	0	31	0	37	24	27	29	21	35	28	31	68	86	51	36	31	29	41	62	28	18	0	37	38	19	36	0	85	42	27	41	47	48	30	37	0	32	28	74	45	33	84	40	0	67	36	22	30	0	64	22	23	17	0	33	47	45	50	23	36	40	87	0	46	33	70	38	78	44	33	52	55	45	68	0	0	28	0	28	11	26	28	42	0	17	53	0	41	0	42	32	72	33	45	0	0	32	65	72	0	48	26	13	35	0	79	26	38	0	86	0	8	38	51	35	37	54	0	85	26	75	34	58	19	0	0	50	46	0	43	29	0	77	22	0	24	27	37	0	53	0	35	34	0	63	57	44	0	0	0	0	73	0	30	18	0	74	0	66	62	62	0	59	0	60	0	34	0	51	33	0	0	57	37	25	12	59	28	0	37	24	0	0	69	24	0	0	0	21	47	38	49	36	0	32	0	0	0	73	0	0	0	63	42	28	0	0	0	0	0	29	15	41	0	63	0	24	56	26	0	0	29	0	55	52	0	0	33	0	0	0	0	56	55	58	43	52	0	41	0	50	0	59	0	0	62	0	0	0	47	0	0	0	41	0	0	0	0	0	59	56	0	0	0	0	0	17	50	0	0	0	0	0	50	0	35	0	0	5	44	0	0	0	0	0	37	47	0	38	0	0	0	108	0	69	0	58	0	39	0	39	40	0	13	33	0	44	62	35	0	0	0	0	45	0	0	29	0	0	46	0	0	50	0	0	46	0	48	0	0	0	0	0	45	53	0	27	0	0	57	0	17	0	0	0	62	51	0	0	0	0	0	0	38	0	0	0	0	41	0	0	41	0	0	15	0	0	0	0	68	34	57	0	0	83	36	0	16	0	0	0	0	0	0	46	0	0	0	29	46	36	37	0	93	0	21	0	0	0	0	0	0	42	0	0	0	0	0	34	25	0	0	0	39	0	0	0	0	0	0	62	0	55	0	0	31	29	0	0	36	0	0	0	0	0	0	0	0	0	41	0	0	0	0	23	0	0	37	0	51	0	0	42	0	0	62	0	0	0	45	0	0	22	0	0	31	0	0	0	18	0	36	69	58	9	0	0	0	29	52	0	0	60	65	0	0	38	0	41	35	0	57	0	0	0	0	0	28	0	0	0	60	0	67	0	0	0	15	0	33	0	0	0	48	41	0	0	0	0	52	0	0	39	51	0	0	45	0	0	0	16	9	0	0	30	0	0	0	53	42	0	64	0	0	0	21	0	0	37	29	46	0	0	41	49	0	27	0	0	50	0	74	71	0	0	0	0	35	0	0	0	40	33	0	0	0	0	29	0	37	0	0	48	0	56	0	0	0	0	0	0	67	44	0	56	0	0	0	44	48	0	0	0	59	0	57	0	0	0	0	0	33	0	0	57	0	0	0	0	0	0	0	0	0	0	0	34	0	0	36	30	0	0	46	0	0	0	61	67	48	52	55	0	0	23	50	62	0	0	0	0	0	55	0	54	60	32	51	65	0	0	42	0	0	0	0	0	0	0	80	0	48	58	0	0	0	23	0	0	0	0	80	0	0	0	35	0	0	57	58	0	0	64	0	0	0	0	0	25	0	45	31	64	0	0	0	0	0	45	0	61	40	0	0	0	0	0	46	47	0	26	0	18	0	42	31	0	0	0	0	0	0	0	69	0	0	0	0	0	24	0	24	0	0	0	53	37	0	0	0	0	0	0	0	42	23	0	0	0	0	0	0	28	41	37	0	0	0	0	0	46	23	0	0	0	19	0	42	43	0	0	0	0	34	32	0	0	0	0	0	69	0	0	0	59	0	0	42	0	0	0	0	0	40	0	39	0	0	0	0	38	0	0	31	0	38	0	0	0	0	0	0	37	0	26	0	0	0	0	37	0	0	0	0	0	0	35	44	0	0	83	0	0	0	0	0	0	0	0	0	0	0	0	0	0	27	0	0	0	0	29	42	0	0	0	40	53	36	0	0	25	0	34	0	0	0	34	0	0	0	49	0	0	0	0	0	0	0	0	103	0	28	0	22	0	32	26	0	52	0	0	41	0	0	0	0	0	0	0	0	67	39	0	0	0	0	0	0	0	30	0	0	0	37	39	0	37	94	88	0	0	0	0	0	0	0	0	0	0	0	0	0	0	0	87	0	0	0	29	0	0	0	37	0	0	73	0	0	34	0	0	0	32	35	0	84	0	0	0	0	0	0	93	0	0	0	0	0	0	49	0	0	0	0	0	0	0	0	0	31	0	0	0	41	0	0	0	0	0	0	0	69	33	0	87	75	30	77	0	0	0	0	0	0	82	0	0	0	0	70	104	0	45	0	33	0	34	64	0	0	0	0	0	35	0	22	30	0	0	0	0	0	0	0	0	0	0	0	0	0	0	51	0	0	50	0	0	0	0	0	0	0	0	0	0	0	0	85	0	0	0	0	0	0	0	73	0	0	0	0	0	0	0	0	0	76	74	0	0	0	0	0	0	0	0	0	0	0	0	0	0	0	19	0	0	0	0	0	0	0	0	0	21	0	54	0	0	0	0	0	0	0	85	73	0	0	0	0	25	0	0	0	0	0	0	0	0	0	0	0	0	0	0	0	0	0	0	0	66	0	0	0	0	0	61	0	0	0	36	0	0	0	0	0	0	0	0	0	0	0	78	0	0	0	0	77	0	46	0	0	0	0	0	0	0	49	0	73	0	67	46	0	0	87	0	0	0	0	0	0	0	0	0	0	0	0	0	0	0	0	0	0	0	0	0	0	0	0	0	0	0	0	0	0	0	0	0	0	42	0	0	0	54	0	0	0	0	0	0	0	0	0	0	0	0	0	0	0	0	0	0	0	0	0	29	0	45	0	0	0	0	0	0	0	0	0	0	0	0	0	0	0	0	0	0	0	0	0	0	0	0	0	0	0	0	0	0	0	0	0	0	0	22	0	0	26	0	0	0	0	0	0	0	0	0	0	0	0	0	0	0	0	0	0	0	0	0	0	24	0	0	0	0	0	0	0	0	29	0	0	0	41	0	0	0	0	0	0	0	0	54	0	0	0	0	0	0	0	0	0	0	0	0	0	0	0	0	0	0	0	0	0	0	0	0	0	0	0	0	0	0	0	0	0	0	0	0	0	0	0	0	0	0	0	0	0	0	0	0	0	0	0	0	0	0	0	0	0	0	0	0	0	0	0	0	0	0	0	0	0	0	0	0	0	0	0	0	0	0	0	0	0	0	0	0	0	43	0	0	0	0	0	0	0	0	0	0	0	0	85	0	0	0	0	0	0	0	0	0	0	0	0	0	0	13	0	53	0	0	0	0	0	0	0	0	0	0	0	0	0	0	0	0	49	0	0	0	0	0	0	0	0	0	0	0	0	0	0	0	0	0	0	0	0	0	80	0	0	73	0	0	0	0	0	0	0	0	0	0	0	0	0	0	0	30	0	0	0	0	0	0	0	0	0	0	0	0	0	27	0	0	0	0	0	0	0	0	0	0	0	0	0	0	0	0	0	0	0	0	0	0	0	11	0	0	0	0	0	0	0	0	0	0	0	0	0	0	0	0	0	0	0	0	0	0	48	0	0	0	0	0	0	0	0	0	0	0	0	0	0	0	0	0	0	0	24	0	0	0	0	0	0	0	0	0	0	31	0	0	0	0	0	55	0	0	0	55	0	0	0	0	0	0	0	0	0	0	0	0	0	0	0	0	0	0	0	0	0	0	20	0	0	0	0	0	0	0	0	0	0	0	18	0	0	0	0	0	0	0	0	0	0	0	0	0	0	0	0	0	0	0	0	24	0	75	0	0	21	0	0	0	0	0	0	0	0	24	0	0	0	0	0	0	0	24	0	0	0	0	0	0	0	0	0	0	14	52	0	0	0	0	24	0	0	0	0	0	0	0	0	0	0	0	0	0	0	59	0	0	0	0	0	0	0	0	0	0	0	0	0	63	0	0	54	0	70	0	0	0	0	0	20	0	0	0	0	0	0	0	0	0	0	0	0	0	0	0	0	0	0	0	16	0	0	0	0	0	0	0	0	0	0	0	0	0	0	0	0	0	0	0	0	0	0	0	0	0	0	0	0	0	18	0	0	0	0	0	0	0	0	0	0	0	0	0	51	0	0	0	0	0	0	0	0	0	0	30	0	0	0	0	0	0	0	0	11	0	0	0	0	0	0	0	18	14	0	0	0	0	0	26	0	0	0	0	0	0	0	0	0	0	0	0	0	0	0	0	0	0	0	0	0	0	0	0	0	0	0	0	55	0	0	0	0	0	0	0	0	0	0	0	0	0	0	0	0	0	0	0	0	0	0	0	0	21	0	0	0	0	0	0	31	0	0	0	0	0	0	0	0	0	0	6	0	0	0	0	0	0	0	0	0	0	0	0	0	0	0	0	7	0	0	0	0	0	0	0	0	0	13	0	0	0	0	0	11	0	0	0	0	0	0	0	0	0	0	0	0	0	0	0	0	0	0	0	0	0	16	21	14	0	0	6	0	0	0	0	0	0	0	0	0	0	0	0	0	11	0	0	0	7	0	0	0	0	0	0	0	0	0	0	0	0	0	0	0	0	0	0	0	0	0	0	0	0	0	0	0	0	0	0	0	0	0	0	0	0	0	0
S378	94	88	96	75	92	95	70	83	95	89	97	98	89	77	81	71	75	98	98	88	81	79	82	95	94	82	75	68	70	87	88	70	80	73	70	80	84	89	55	76	78	87	68	72	74	108	77	70	68	79	75	65	68	92	77	55	60	73	65	26	80	72	69	58	64	78	27	52	70	23	19	76	77	64	20	21	20	24	19	22	20	20	16	56	30	55	44	25	44	29	0	34	42	63	19	33	12	15	40	16	0	55	49	72	38	22	24	43	32	20	35	43	29	42	37	0	38	0	32	13	22	27	18	32	22	42	0	0	50	43	49	53	63	31	43	8	18	28	22	19	75	21	0	49	36	21	59	31	18	50	84	43	46	0	28	54	0	25	32	0	0	41	58	0	0	36	74	21	92	34	63	32	52	40	54	37	0	0	68	26	0	37	32	40	21	0	0	50	0	79	0	19	75	47	0	47	30	35	0	37	27	20	55	0	59	33	0	37	60	62	0	43	0	0	35	38	43	78	20	0	29	35	50	73	23	76	10	37	25	27	51	0	0	0	43	0	24	27	30	69	59	26	0	0	55	40	17	0	30	0	50	22	51	0	0	0	22	0	0	27	0	30	0	54	0	0	76	25	38	65	0	19	0	28	25	0	0	25	0	32	78	32	0	0	48	0	57	0	53	75	0	24	43	57	35	31	0	23	19	30	25	0	19	47	0	37	0	0	0	44	0	24	0	0	19	0	0	42	46	23	52	55	61	24	36	29	54	31	0	22	0	42	0	40	39	0	43	0	0	0	0	23	36	52	25	0	20	0	25	0	0	0	26	17	0	0	40	29	0	0	26	0	0	0	0	52	0	0	25	0	0	23	76	10	24	55	21	36	0	0	0	61	0	21	0	43	28	38	0	0	49	0	21	0	24	0	0	0	43	0	50	16	0	43	0	78	0	31	0	16	71	27	0	29	29	0	66	24	0	0	0	0	18	42	23	0	0	26	17	0	0	0	49	0	35	42	33	0	71	17	18	0	19	0	0	0	26	72	22	15	0	56	66	0	22	53	0	25	0	18	22	21	0	0	0	19	0	59	24	0	0	59	17	34	0	0	0	18	0	41	70	38	42	0	0	41	0	0	0	30	10	0	14	0	17	0	17	0	17	12	28	40	0	41	40	32	47	57	21	34	33	69	25	21	71	0	0	0	23	0	77	37	0	45	0	0	27	54	31	54	0	0	65	0	0	0	29	16	0	0	37	27	0	99	0	19	0	0	0	0	59	0	0	60	27	27	37	30	178	50	64	0	0	63	17	0	0	35	54	29	0	0	44	0	11	0	19	63	29	69	26	61	145	21	29	22	43	0	29	30	19	0	0	35	54	0	0	0	0	25	44	15	0	21	28	0	0	0	158	0	133	58	28	0	0	37	0	86	0	37	37	0	0	53	0	165	35	0	15	29	146	42	43	0	67	23	29	34	0	0	174	0	0	44	0	24	17	0	153	25	0	41	54	60	0	43	20	41	22	0	20	164	55	27	33	0	0	0	65	26	0	54	0	0	0	22	0	0	0	0	0	25	28	17	33	0	57	23	45	0	36	48	22	0	35	31	28	0	123	50	0	0	0	147	72	65	0	0	0	0	21	27	0	47	0	0	0	145	0	132	51	16	52	0	42	0	31	132	0	48	0	47	0	29	0	130	0	31	0	0	14	22	52	26	29	20	0	0	59	0	0	30	0	0	0	0	0	0	39	0	0	0	47	0	32	0	33	53	45	0	0	21	0	0	0	0	22	27	142	30	135	51	29	0	0	0	42	0	0	0	0	18	20	23	24	143	0	0	0	33	51	19	24	0	0	46	0	0	0	0	31	0	57	34	42	0	0	0	40	0	27	59	34	43	32	0	0	115	0	0	0	33	0	0	145	0	0	0	0	52	14	0	40	47	34	0	0	0	0	10	31	0	125	101	0	23	25	0	119	0	0	46	25	0	0	0	0	24	81	60	39	0	0	0	0	20	150	0	46	0	131	33	0	0	121	0	19	31	28	0	19	30	43	37	0	33	0	0	43	28	24	0	0	0	0	0	17	0	0	0	0	0	0	29	0	14	0	0	0	49	28	0	28	48	51	56	113	22	0	0	0	58	21	31	0	124	0	0	0	0	0	0	0	0	48	0	123	28	132	0	118	36	49	50	0	0	122	20	0	32	23	0	0	0	0	21	27	0	0	45	0	21	20	23	29	0	47	0	48	0	0	36	0	9	46	29	26	46	0	21	21	56	26	102	127	41	0	46	48	45	0	0	19	20	0	0	0	35	0	0	0	0	0	0	0	0	0	50	27	25	26	0	42	26	130	0	0	0	0	60	33	16	25	0	44	0	28	0	0	0	0	0	0	1	40	60	50	0	0	0	14	0	61	0	39	0	36	26	0	48	19	105	43	23	26	0	39	0	0	0	0	0	13	48	0	18	11	0	0	34	0	41	0	30	25	0	0	0	0	59	0	0	0	37	0	0	0	11	0	31	0	49	33	0	0	0	50	0	29	46	0	46	0	34	0	0	0	0	0	1	0	0	0	0	46	0	43	0	0	1	0	24	41	0	0	0	32	0	0	24	43	0	1	0	45	34	0	30	0	0	0	17	24	46	0	22	35	20	39	32	0	20	15	26	0	28	0	40	0	0	0	52	0	0	0	12	0	50	0	0	41	0	0	59	43	46	0	18	9	0	0	0	0	0	0	0	0	8	0	0	40	0	0	0	0	0	0	0	0	0	0	62	19	39	0	0	0	17	0	64	32	0	28	0	0	0	42	0	0	0	0	98	27	0	0	84	0	0	0	43	0	0	0	0	67	0	0	0	0	0	0	0	0	0	35	0	0	0	41	27	0	0	0	0	0	0	0	0	0	0	0	0	0	0	41	0	0	0	0	0	24	0	0	0	0	0	0	0	0	0	0	0	29	0	0	0	0	0	0	0	39	67	0	0	0	0	0	9	0	0	0	0	0	0	0	0	61	0	0	0	36	0	0	29	0	0	0	0	0	0	0	26	0	0	0	0	0	37	0	0	0	0	22	0	0	0	0	0	0	0	0	0	28	0	0	0	0	0	0	0	0	20	0	0	56	43	0	0	49	0	0	25	0	46	0	0	28	0	0	0	0	0	31	0	0	0	12	0	0	0	57	0	31	0	0	0	0	0	0	0	41	11	0	0	0	0	73	0	0	0	0	0	0	0	0	0	0	0	0	37	22	0	0	0	0	0	0	0	0	0	0	0	0	0	0	0	0	0	0	0	0	0	0	39	0	0	26	0	0	9	0	0	0	64	0	27	0	0	0	67	0	0	63	0	0	0	0	0	0	0	0	38	0	0	0	0	0	0	0	0	55	0	0	0	0	0	0	0	0	0	0	0	0	0	0	0	0	0	0	0	0	0	0	0	0	0	0	40	0	0	0	0	16	0	0	0	0	0	0	0	0	0	54	0	0	0	0	0	0	0	0	0	0	0	0	0	0	0	0	0	0	0	44	0	0	0	0	0	0	0	0	0	40	0	0	0	0	0	0	0	0	0	34	0	0	0	0	0	0	0	0	0	0	0	0	0	0	0	0	0	0	0	0	0	0	49	0	0	14	66	0	0	0	0	0	0	0	0	0	0	0	0	0	0	0	0	0	0	0	9	0	0	0	0	0	48	0	0	0	0	0	0	0	0	0	0	0	0	17	0	0	0	0	0	0	0	0	0	0	0	34	0	0	0	0	0	0	0	0	0	0	0	0	0	0	0	0	0	0	0	0	0	0	0	0	0	0	31	0	0	0	0	31	0	0	0	0	0	0	0	0	0	0	13	0	0	0	0	0	32	0	0	0	0	0	0	0	0	23	0	0	0	0	0	0	0	0	0	0	0	0	0	0	0	27	0	39	0	0	0	0	0	34	0	0	0	0	0	0	0	0	0	0	0	0	0	0	0	18	0	0	0	0	53	51	0	0	0	0	0	0	0	0	44	0	0	0	0	0	0	0	14	0	0	0	0	0	0	0	0	0	0	0	0	0	0	0	0	0	42	0	0	0	0	0	0	0	0	0	0	0	0	0	0	0	0	0	0	0	0	0	0	0	0	0	0	69	0	0	0	0	0	0	0	32	0	0	0	0	0	0	0	0	0	0	0	0	0	0	0	0	0	0	0	0	0	0	0	0	0	0	0	0	0	0	0	0	0	0	0	0	0	0	0	0	0	0	0	0	0	0	0	0	0	0	0	0	0	0	0	32	0	0	0	0	0	0	0	0	0	0	0	0	0	0	0	0	0	0	0	0	23	0	0	0	0	0	0	0	0	0	0	0	0	0	0	0	0	0	0	0	0	0	0	0	22	0	0	0	0	0	0	0	0	0	0	0	0	0	0	0	0	0	0	0	0	0	0	0	0	0	0	0	0	0	0	0	0	0	0	0	0	0	47	0	0	0	0	0	0	0	32	0	0	0	0	0	0	0	47	0	0	0	0	0	0	0	0	0	0	0	0	0	0	0	0	0	0	0	0	0	0	0	0	0	0	24	0	21	0	0	0	0	0	0	0	0	0	0	0	0	0	26	0	0	0	0	0	0	0	0	0	0	0	0	0	45	0	0	0	0	0	0	0	0	0	0	0	0	0	0	0	45	0	0	0	0	0	0	0	0	0	0	0	0	0	16	0	0	0	0	0	0	0	0	0	0	0	0	0	0	0	0	0	0	0	0	0	0	0	0	0	0	0	0	0	27	0	0	0	6	0	0	0	0	0	0	0	0	38	0	0	0	0	3	0	0	0	10	0	11	0	0	0	3	0	0	0	6	0	0	0	0	0	0	0	0	0	0	0	0	0	0	0	0	0	0	0	0	0	0	0	0	0	0	0	0	0	0	0	0	0	0	0
S379	126	122	103	105	0	127	118	99	85	84	0	93	92	88	92	88	89	0	21	98	0	98	0	0	82	0	90	97	101	0	0	88	0	103	0	90	87	0	88	0	74	0	88	67	0	0	27	0	109	22	88	89	93	0	0	85	85	0	60	41	0	0	0	77	0	23	56	88	74	41	50	0	0	59	45	38	33	41	29	43	42	33	49	0	46	0	73	29	33	48	35	68	27	0	40	66	31	34	82	46	75	26	33	52	59	39	53	71	78	51	42	22	66	23	31	26	31	0	60	24	43	34	36	67	62	33	66	54	0	73	26	25	0	0	34	32	35	27	63	29	0	33	55	0	25	63	53	53	26	0	50	27	14	48	57	0	62	66	28	57	30	15	26	23	62	29	46	27	49	53	0	64	0	28	67	80	58	32	37	52	62	52	26	57	61	55	23	0	59	54	30	36	54	20	26	0	67	51	86	17	28	36	0	0	0	18	51	19	0	0	0	18	65	62	26	0	34	43	59	32	26	31	0	42	65	35	41	0	17	62	0	33	23	50	30	51	60	26	64	38	54	26	55	0	49	30	42	67	26	8	23	56	0	0	58	29	56	23	0	20	38	51	25	44	83	0	35	0	30	47	0	41	0	28	0	52	29	30	27	20	43	66	0	66	43	23	40	53	0	44	0	28	24	45	0	13	0	42	0	23	27	0	0	0	53	0	52	26	60	70	0	0	49	56	0	0	0	36	0	51	34	0	47	14	30	0	31	43	0	29	68	24	52	0	37	0	0	22	41	54	0	23	17	44	23	0	34	59	26	54	54	26	38	33	28	49	48	0	0	19	47	26	0	0	37	0	72	18	27	0	0	0	73	24	23	31	22	36	0	15	0	32	39	34	0	0	48	40	41	0	0	24	37	16	23	0	34	28	41	0	0	21	0	0	0	0	0	0	0	0	0	37	0	22	22	48	0	25	0	0	0	0	29	3	37	68	36	0	14	0	0	30	31	9	5	0	0	14	0	0	20	0	0	30	33	0	0	0	27	22	0	28	0	19	23	43	22	12	0	21	37	28	20	0	0	0	0	45	17	0	0	0	29	6	0	0	19	24	55	0	0	0	54	16	43	4	0	0	0	0	22	9	43	23	32	35	32	0	32	16	0	0	0	5	4	0	6	0	0	0	5	64	41	0	0	0	0	0	24	33	0	18	0	0	0	0	25	0	6	0	0	60	0	0	29	100	78	0	0	0	8	3	0	0	0	0	0	23	0	19	0	0	23	0	3	0	109	18	161	30	26	0	0	0	34	0	0	9	0	0	71	18	0	0	0	0	0	0	0	0	6	0	137	0	0	0	4	0	0	0	0	0	0	3	0	0	0	90	59	0	0	16	0	0	3	0	81	0	129	0	125	0	6	0	0	97	85	0	73	84	104	0	0	42	0	119	49	0	20	5	155	0	0	0	0	0	0	3	68	40	151	0	0	0	20	0	31	0	126	7	0	0	0	0	72	0	0	0	0	0	0	121	0	1	8	64	0	0	0	4	0	0	0	0	83	16	89	82	0	0	14	75	3	91	0	0	0	77	0	0	87	0	7	0	6	95	82	85	155	0	0	0	0	123	0	0	79	66	0	56	0	0	0	0	0	26	0	141	81	129	0	0	0	0	0	0	4	144	0	0	0	0	0	0	0	121	0	93	0	0	0	5	0	71	5	3	0	0	0	0	0	86	0	89	68	65	73	0	0	0	69	0	0	0	80	0	0	0	91	78	0	3	68	65	0	0	0	67	137	0	122	0	82	0	0	0	0	76	0	0	0	6	0	0	0	138	0	0	0	0	0	0	0	66	75	0	0	60	0	0	0	0	0	4	0	0	45	73	0	0	39	0	37	0	74	63	69	121	0	49	0	67	65	0	132	24	0	0	0	0	0	0	0	29	78	0	0	0	53	12	0	0	141	111	0	0	8	0	135	0	63	0	89	0	0	0	0	74	0	0	0	0	0	0	0	0	126	72	0	0	122	0	0	0	108	79	54	91	0	0	0	0	0	0	0	0	0	38	0	8	0	0	0	0	0	0	0	0	22	0	0	55	0	0	0	0	0	0	0	46	0	0	66	41	0	0	101	86	0	0	0	25	0	0	0	121	0	0	0	0	0	0	0	0	0	0	127	62	102	0	128	0	0	0	0	0	106	70	0	71	70	0	0	0	0	0	0	0	0	0	14	0	44	0	69	54	0	0	25	0	0	0	0	0	21	0	0	0	0	67	69	0	0	102	114	0	0	0	25	0	58	0	0	72	0	0	45	0	0	0	0	0	0	0	0	0	17	86	0	0	59	0	19	0	101	0	0	0	0	0	0	0	64	0	0	0	62	0	0	0	0	25	0	0	0	32	16	0	0	0	66	0	0	0	0	0	0	24	0	0	0	78	28	0	62	0	25	0	0	0	0	0	34	0	0	0	0	41	0	24	0	35	0	0	0	0	0	0	0	0	0	0	0	19	0	0	0	0	0	0	0	0	0	0	22	0	0	0	0	0	0	0	0	21	0	0	0	0	0	0	0	0	0	0	15	0	0	0	0	0	0	0	19	0	52	0	59	0	0	0	25	11	0	0	0	0	0	0	26	0	0	0	0	0	0	0	16	0	22	19	0	0	26	0	0	0	0	0	0	0	0	0	104	0	0	0	0	0	0	41	15	0	0	0	0	0	0	0	0	0	0	0	0	62	0	0	0	16	0	0	0	0	0	0	0	0	53	0	0	0	0	0	0	0	0	0	0	0	0	36	0	0	13	0	0	0	0	0	0	0	0	0	0	0	0	0	0	0	0	32	0	0	0	13	0	0	0	0	0	0	0	0	0	0	0	0	0	0	9	0	0	0	0	0	0	0	0	0	0	0	0	0	0	0	0	0	0	0	0	34	0	0	0	0	0	0	0	0	0	0	0	0	0	0	0	0	64	0	0	0	0	0	0	0	0	0	0	0	0	0	0	0	0	0	0	0	0	0	0	0	0	0	0	0	0	0	0	0	0	0	77	0	0	0	0	0	0	0	0	0	0	0	0	0	0	0	0	0	0	0	0	0	17	0	0	0	0	0	0	0	0	0	27	0	0	0	0	0	0	0	0	0	0	14	0	0	0	0	0	0	0	0	0	0	0	0	0	0	0	0	0	0	0	0	0	0	0	0	0	0	0	0	0	0	0	0	0	0	0	0	0	0	0	0	0	0	49	0	0	0	0	0	0	0	0	0	0	0	0	0	0	0	0	0	38	0	0	0	0	0	0	0	0	0	0	0	0	0	0	0	0	0	0	0	0	0	0	0	0	0	0	0	0	62	0	0	0	0	0	41	0	0	0	0	0	0	0	0	0	0	0	0	0	0	0	0	0	0	0	0	0	0	0	0	0	0	0	0	0	0	0	0	0	0	5	0	0	0	0	36	0	0	0	0	0	0	0	0	0	0	0	0	32	0	0	0	0	0	0	18	0	0	0	0	0	0	0	0	0	0	0	0	0	0	0	0	0	0	0	0	0	0	0	0	0	0	0	0	0	0	0	0	0	0	0	0	0	0	18	0	0	0	0	0	0	0	0	0	0	0	0	0	0	0	0	12	0	0	0	0	0	0	0	0	0	46	0	0	0	0	0	0	0	0	0	0	0	0	25	0	0	16	0	0	0	0	0	0	0	0	0	0	0	0	0	0	15	0	0	0	0	0	0	0	0	0	0	0	0	0	0	0	0	0	0	0	0	0	0	0	0	0	0	0	0	0	0	0	0	0	0	0	0	0	0	0	0	0	0	0	0	0	0	0	0	0	0	0	0	0	0	0	0	0	0	0	0	0	0	0	0	0	0	0	0	0	0	0	0	0	0	0	0	17	0	0	0	54	0	0	0	0	0	0	13	0	0	0	0	0	0	0	0	0	0	0	0	0	0	0	0	0	0	0	0	43	0	0	0	0	0	0	0	0	0	0	0	0	0	0	0	0	0	0	0	0	0	0	0	0	0	0	0	0	0	0	0	0	0	17	48	0	0	0	0	0	42	0	0	0	0	0	21	40	0	0	0	0	0	0	0	0	0	0	0	35	0	0	0	0	0	0	39	0	0	0	0	0	0	0	0	0	0	102	0	16	0	0	34	0	0	0	5	0	0	0	0	0	0	0	28	0	0	0	0	0	0	0	0	49	0	0	0	0	0	0	0	0	11	0	0	0	0	0	0	0	0	0	0	0	0	0	0	0	0	0	0	0	0	0	0	0	0	0	0	0	0	0	0	0	0	0	0	20	0	0	0	0	0	0	0	0	0	35	0	24	0	0	0	0	0	0	0	0	0	0	0	0	0	0	0	0	0	0	0	0	0	0	0	34	0	0	0	0	0	0	0	0	0	0	0	0	0	20	16	0	0	0	0	0	0	0	0	0	0	0	21	0	0	0	5	22	24	0	0	0	0	0	0	0	0	0	0	82	0	0	14	4	0	0	0	4	8	0	0	0	0	0	0	0	0	8	0	0	0	21	9	0	0	22	0	5	0	0	0	0	0	0	0	0	0	0	29	0	0	0	0	0	0	0	2	0	0	0	3	0	5	0	6	5	5	8	5	4	7	0	0	7	5	8	0	0	15	0	4	7	0	4	4	2	0	0	0	8	4	6	0	0	0	6	12	0	4	5	3	0	0	3	9	0	0	7	7	0	1	0	3	5	6	0	4	0	6	5	5	0	3	0	5	3	2	4	7	0	6	6	0	7	0	0	0	4	5	0	0	1	7	2	0	0	4	4	4	2	0	0	2	6	0	0	0	4	0	1	0	2	0	6	0	0	0	0	6	3	0	0	0	0	0	0	0	0	0	0	0	0	0	0	0	0	0	0	0	0	0	0	0	0	0	0	0	0	0	0
S38	53	0	0	19	62	0	0	0	0	21	0	29	16	45	68	59	0	0	0	0	61	0	0	0	0	0	0	0	10	64	0	0	34	0	0	0	0	0	0	0	0	0	10	0	0	10	0	0	15	0	60	14	35	0	59	0	0	0	0	0	0	34	11	0	0	0	63	0	0	17	0	0	0	0	10	0	0	0	0	0	0	0	40	0	0	0	6	0	10	70	0	0	0	20	51	5	9	0	0	0	63	8	0	29	6	8	0	6	0	0	5	6	0	0	0	26	0	0	27	0	0	0	0	0	0	31	43	54	18	0	0	0	18	55	12	0	0	44	15	0	0	0	36	0	0	3	31	3	30	20	53	17	0	48	0	16	33	0	28	39	0	8	0	27	36	1	21	55	26	0	96	3	0	0	0	0	30	28	28	0	28	2	74	3	0	36	21	0	44	36	45	0	34	8	18	21	4	0	0	7	54	27	18	0	64	0	37	0	23	15	36	6	47	32	43	0	0	31	0	27	62	0	17	24	0	34	0	0	53	18	0	28	57	41	0	34	0	30	0	23	25	54	36	51	29	0	34	38	0	53	30	0	14	47	36	26	14	22	81	50	31	4	0	32	47	27	27	0	27	35	54	39	48	50	43	26	0	42	16	41	20	0	0	37	0	23	31	28	0	27	32	41	0	22	70	5	48	0	0	33	0	32	0	0	0	58	13	28	26	0	0	104	0	29	71	45	0	38	0	0	28	17	26	0	33	0	26	1	38	48	0	6	34	12	20	0	14	12	25	24	0	25	0	26	0	0	0	23	47	28	25	23	0	47	34	22	26	39	0	20	0	24	38	37	33	0	48	37	30	51	90	0	40	16	49	33	16	0	75	13	22	24	33	0	0	36	0	25	28	0	0	18	0	21	42	0	24	39	24	0	0	36	0	16	0	0	34	32	23	0	0	32	35	24	31	0	0	34	29	49	0	19	49	8	0	37	0	0	35	0	38	24	0	44	0	28	32	25	0	0	42	36	26	26	0	0	54	22	33	34	53	25	0	0	44	25	27	26	35	0	26	39	0	0	20	74	0	25	39	0	0	0	0	0	0	0	29	0	22	20	0	0	0	18	27	5	43	38	0	0	30	27	0	26	0	0	0	0	0	36	31	0	35	0	5	0	0	0	18	37	4	27	0	31	0	65	0	0	0	0	0	48	34	14	25	0	0	0	0	0	0	37	0	0	0	0	0	25	0	29	25	0	0	74	28	32	0	25	0	22	0	0	30	0	0	0	0	0	0	20	28	0	36	0	36	0	0	0	0	27	0	19	18	0	11	0	0	0	22	0	6	0	0	24	42	39	0	0	0	12	0	0	0	20	0	0	0	0	0	33	0	35	0	0	0	0	0	0	0	31	0	0	6	0	0	0	0	0	0	0	0	31	0	0	0	0	0	0	41	0	0	0	0	0	0	25	0	4	0	33	0	20	0	0	0	26	0	0	0	0	0	0	0	0	0	0	0	0	16	0	0	0	0	0	4	0	0	48	0	5	0	0	0	0	18	50	0	0	0	36	0	0	6	0	0	0	0	89	0	0	0	0	0	0	0	0	0	0	0	0	0	0	0	0	0	67	0	0	18	0	23	32	0	0	0	27	0	0	0	0	0	0	0	0	0	0	0	0	0	0	0	0	31	90	0	0	0	0	0	0	27	0	0	0	19	0	0	0	0	0	0	0	21	0	0	0	0	0	0	85	0	0	0	0	0	0	0	0	0	0	0	12	0	0	0	0	0	0	0	0	0	0	0	0	0	0	0	0	0	0	0	0	0	37	21	0	0	0	0	0	0	24	0	0	0	0	25	0	0	13	0	0	0	4	0	31	17	0	0	0	0	0	0	0	0	0	0	0	0	42	0	0	0	68	0	21	0	0	0	0	0	0	0	0	0	0	0	0	0	43	0	0	0	0	0	0	4	0	0	0	0	0	0	0	0	0	0	0	0	0	0	0	36	0	9	0	0	20	0	18	0	0	0	0	0	0	52	0	24	0	0	83	0	0	0	0	0	23	0	0	30	0	0	12	0	0	0	28	10	26	0	0	0	0	0	0	0	0	0	0	0	0	0	0	0	0	0	0	26	0	0	0	84	0	26	0	0	0	0	54	0	0	0	0	0	0	0	0	0	0	0	0	0	0	0	0	0	0	0	0	0	0	0	0	0	0	0	8	0	0	23	21	0	0	0	26	0	0	0	16	23	0	22	21	0	0	0	0	32	0	0	0	0	0	0	0	0	0	0	0	22	0	20	0	92	0	27	57	0	0	11	45	0	0	0	0	19	0	0	0	0	0	0	0	0	0	0	0	0	0	0	0	0	0	0	0	0	0	22	26	0	22	0	0	0	0	0	0	0	0	0	13	0	0	0	0	0	17	0	69	20	0	0	0	0	0	0	0	0	0	0	49	0	0	0	63	0	8	24	0	0	0	0	0	0	0	0	0	0	0	0	0	25	0	26	0	0	0	0	0	29	0	0	0	23	0	0	0	0	0	0	0	20	0	0	0	0	21	0	0	50	20	0	0	0	0	0	0	0	53	0	0	0	0	0	59	0	0	0	0	0	14	0	0	0	51	0	0	14	0	17	0	0	0	0	0	0	0	0	0	0	0	12	0	0	0	0	20	0	0	81	0	0	0	0	0	0	0	0	0	0	0	0	0	0	0	0	0	0	0	0	0	0	0	0	0	0	0	0	55	63	0	18	0	0	0	0	0	16	0	0	71	0	0	0	0	30	0	55	0	0	0	0	0	0	0	56	27	0	0	0	0	0	0	0	0	0	0	0	0	0	0	0	14	0	0	0	0	0	0	0	0	0	0	0	0	0	0	0	0	0	0	0	0	0	0	0	0	0	0	0	0	0	22	0	0	0	0	0	0	0	0	0	0	0	41	0	0	0	0	0	0	0	0	0	0	0	0	0	0	0	0	0	0	0	46	0	0	0	0	0	0	0	0	0	0	0	0	0	0	0	0	0	11	0	0	0	0	0	48	0	0	0	0	0	0	0	0	0	0	0	0	0	0	0	0	0	0	0	0	0	0	0	0	0	0	0	0	0	0	0	0	0	0	0	0	0	0	68	16	0	0	0	0	0	0	0	0	0	14	31	22	0	0	0	0	0	0	0	0	57	0	0	15	38	0	0	0	40	0	0	0	0	0	0	0	0	10	0	0	0	0	0	0	0	0	0	0	0	0	0	0	0	0	0	0	0	0	0	0	0	0	0	0	0	0	0	0	0	0	0	0	0	0	0	0	0	0	0	0	0	0	0	0	0	0	0	0	0	0	0	0	0	0	0	0	0	0	0	0	0	50	0	0	0	0	0	0	0	0	0	0	0	0	0	0	0	0	0	0	0	0	0	0	0	0	0	0	0	0	0	20	0	0	0	0	0	0	0	0	0	0	0	0	0	0	0	0	0	0	0	0	0	0	0	0	0	0	0	0	0	0	0	0	0	0	0	0	0	0	0	0	42	0	0	0	0	0	0	0	0	0	57	0	0	0	0	0	0	0	0	0	0	0	0	0	0	0	0	0	0	0	0	0	0	0	0	0	0	0	0	0	0	0	0	0	0	0	0	0	0	0	0	0	0	0	0	0	0	0	38	0	0	0	0	0	0	0	0	0	0	0	0	0	0	0	0	0	0	0	0	0	0	0	0	0	0	0	48	0	0	0	0	0	0	16	0	0	0	0	0	0	11	0	0	0	0	0	0	0	0	0	0	0	0	0	0	0	0	0	0	0	0	0	0	19	0	0	0	0	0	0	0	0	39	0	0	0	0	0	0	0	0	0	0	0	0	0	0	0	0	0	0	0	0	0	0	0	0	0	0	0	0	0	0	0	37	0	0	0	0	0	0	0	0	0	0	0	0	0	0	0	0	0	0	0	0	0	0	0	0	0	0	0	0	0	0	0	0	0	0	0	0	0	0	0	0	0	0	0	0	0	0	27	0	0	0	0	0	0	0	0	0	0	0	0	0	0	0	35	0	0	0	0	0	0	0	0	0	0	0	0	0	0	0	0	0	0	0	0	0	0	0	0	0	0	0	0	0	0	0	0	0	0	0	0	0	0	0	0	0	0	0	0	0	0	0	0	0	0	0	0	0	0	0	0	0	0	0	0	0	0	0	0	0	0	0	0	35	0	0	0	0	0	0	0	0	0	0	54	0	0	0	0	0	0	0	0	0	0	0	0	0	0	0	0	0	0	0	0	0	0	0	0	0	0	0	0	0	0	0	0	0	0	0	0	0	0	0	0	0	0	0	0	0	0	0	0	0	0	0	0	0	0	0	0	0	0	0	0	0	0	0	0	0	0	0	0	0	0	0	38	0	0	0	0	0	0	0	0	0	0	0	0	20	0	0	0	0	0	0	0	0	0	0	0	0	0	0	0	0	0	0	0	0	0	0	0	0	0	0	0	0	0	0	0	0	0	0	0	0	0	0	0	0	0	0	0	0	0	0	0	0	0	0	0	0	0	0	0	0	0	0	0	0	0	0	0	0	0	0	0	0	0	0	0	0	0	0	0	0	0	0	0	0	0	0	0	0	0	0	0	0	0	0	0	0	0	0	0	0	0	0	0	0	0	0	0	0	0	25	0	0	0	0	0	0	0	0	0	0	0	0	0	0	0	0	0	0	0	0	0	0	0	0	0	0	0	0	0	0	0	0	0	0	0	0	0	0	0	0	0	0	0	0	0	0	0	0	0	0	0	0	0	0	0	0	0	0	0	0	0	0	0	0	0	0	0	0	0	0	0	0	0	0	0	0	0	0	0	0	0	0	0	0	0	0	0	0	0	0	0	0	0	0	0	0	0	0	0	0	0	0	0	0	0	0	0	0	0	0	0	0	0
S380	0	0	0	0	59	0	0	0	0	0	59	0	0	0	0	0	0	46	31	0	52	0	64	52	39	55	0	0	0	52	61	0	54	0	44	0	0	53	0	54	0	38	0	35	44	56	41	52	0	39	0	0	0	37	54	0	0	34	48	0	33	47	38	0	45	29	0	0	0	0	0	40	54	36	0	0	0	0	0	0	0	0	0	33	0	35	95	0	4	0	0	122	10	39	0	130	0	0	113	0	0	5	9	53	104	0	115	109	88	0	5	9	130	5	6	0	11	72	123	0	0	0	0	94	85	4	0	0	30	102	4	0	48	29	6	0	0	0	124	0	40	0	0	29	3	93	39	97	0	44	50	6	3	0	107	34	0	102	0	0	0	10	4	0	0	2	50	0	46	108	33	102	33	5	25	34	0	0	52	84	0	99	27	86	92	0	0	40	0	37	0	0	30	7	0	37	113	80	57	4	21	0	23	66	36	2	0	3	32	62	0	5	0	0	0	35	3	33	94	0	25	5	45	42	28	27	0	33	30	87	34	0	0	0	5	0	111	26	98	39	29	32	47	0	29	4	47	0	4	0	7	93	34	0	0	0	83	0	49	38	0	79	0	39	0	57	31	65	4	45	0	32	0	28	18	0	0	26	0	26	37	82	45	0	39	0	34	0	30	30	52	36	4	29	30	7	0	21	44	0	40	0	31	20	49	41	0	29	44	39	58	25	49	0	50	0	50	27	44	85	26	49	33	26	29	29	22	89	0	21	47	5	0	33	30	51	29	0	0	0	46	0	5	25	30	66	22	0	31	0	46	0	28	26	28	0	33	32	44	0	33	0	0	0	0	46	0	0	31	0	52	38	32	0	20	25	31	59	61	0	46	25	0	24	56	59	31	40	0	61	28	0	41	0	23	47	26	0	24	46	29	21	51	31	55	54	0	0	0	53	0	22	0	20	38	47	24	0	56	0	38	35	23	0	21	0	36	39	21	22	0	0	29	0	0	27	101	0	0	25	22	0	31	40	46	48	27	38	19	19	0	26	0	0	35	31	22	32	0	32	0	19	0	35	0	25	37	39	16	0	56	0	22	0	47	53	0	27	19	28	0	40	30	0	0	0	0	0	56	0	27	0	0	26	35	22	26	49	32	22	0	0	0	0	0	31	0	0	0	59	0	37	29	20	0	39	64	34	17	38	55	22	0	33	0	0	35	0	0	0	37	0	0	47	19	0	0	27	50	0	0	0	35	53	26	97	42	0	53	0	0	0	22	47	0	21	0	30	0	24	22	0	0	0	0	50	43	0	0	34	0	23	26	60	29	23	25	25	31	0	0	0	0	0	22	0	0	0	15	14	22	0	45	0	105	0	0	0	0	27	0	18	0	0	0	0	0	0	0	0	0	0	0	0	46	0	0	29	0	0	0	0	61	26	27	0	20	0	21	0	0	0	0	0	84	17	56	0	0	47	0	16	43	0	26	22	0	0	0	0	0	57	0	76	0	0	0	46	0	54	0	0	0	0	0	0	20	0	84	0	0	27	43	0	0	0	0	0	33	0	24	0	0	0	29	0	72	0	0	0	0	0	0	0	0	0	0	0	0	87	51	0	93	0	38	42	0	0	0	0	44	0	0	116	0	33	0	0	0	0	102	21	0	0	0	0	0	0	0	65	29	0	0	69	42	0	0	0	20	0	17	0	0	0	0	0	34	0	68	0	0	0	0	0	0	0	0	0	0	0	0	0	0	23	0	0	51	76	0	0	0	0	0	0	0	21	8	0	0	0	0	52	0	21	18	0	79	0	0	0	0	0	17	0	0	0	22	30	0	52	105	0	49	0	0	0	24	0	0	0	17	0	22	0	37	0	0	0	0	0	0	0	26	87	0	0	0	0	0	76	0	0	0	0	0	0	0	41	0	82	0	0	0	0	0	41	47	0	0	0	47	0	0	0	26	0	0	0	0	0	0	71	0	0	16	0	0	0	0	84	13	0	0	13	19	40	0	0	86	9	0	0	30	0	0	0	0	0	0	0	0	52	65	80	72	27	0	53	81	0	0	0	0	0	0	0	48	0	22	0	0	37	0	34	0	23	18	0	0	0	66	24	0	0	0	86	0	0	0	0	0	0	50	20	0	0	52	0	0	0	0	20	0	0	64	28	0	0	0	0	0	70	73	0	0	19	0	0	0	0	0	0	0	0	0	37	0	0	15	0	0	17	0	30	0	0	93	0	0	19	0	57	0	0	0	36	42	77	73	0	0	77	59	0	0	87	0	0	0	52	63	0	0	0	0	0	0	0	16	0	0	0	0	33	0	0	0	0	55	0	0	0	0	35	0	13	0	0	0	0	46	0	0	0	70	0	0	15	0	0	0	0	0	0	0	0	0	0	35	0	0	21	0	0	0	0	41	0	0	0	21	0	0	66	0	0	0	0	12	0	0	0	23	74	0	47	38	0	0	0	0	0	0	0	35	0	16	0	41	0	0	0	71	0	0	0	0	18	0	43	21	17	0	0	0	0	0	0	74	0	0	20	0	0	0	18	0	0	0	0	0	0	0	0	0	0	0	0	26	0	32	46	0	0	0	0	0	18	0	68	0	0	0	0	0	0	0	43	0	0	0	28	0	0	0	42	0	35	0	0	0	0	0	0	0	0	0	0	33	0	20	0	0	0	0	37	0	0	0	0	0	0	0	83	0	0	0	0	0	0	0	0	18	0	0	0	0	18	0	0	0	0	21	28	0	0	0	0	0	0	0	0	26	0	22	0	0	26	56	0	13	25	0	0	0	0	0	0	0	0	0	0	0	0	23	0	0	0	0	0	0	0	0	0	0	0	0	17	0	26	0	34	0	0	0	0	30	0	0	8	28	0	0	0	0	0	25	0	0	0	0	0	26	0	0	62	0	0	0	24	35	0	0	0	0	0	0	0	10	0	0	24	0	0	0	0	0	0	0	0	0	57	0	23	0	0	0	0	0	0	0	0	0	0	0	0	0	0	0	0	0	0	0	0	0	0	0	21	50	17	0	0	0	0	27	0	0	69	0	24	0	30	0	0	0	0	0	0	0	0	0	0	0	0	0	0	11	0	22	0	37	0	0	0	12	68	0	0	0	0	0	0	0	0	0	17	0	0	0	0	0	0	0	0	0	0	0	0	24	0	0	28	0	0	0	0	0	0	41	0	0	0	0	0	39	0	0	0	17	8	0	0	0	24	0	0	0	0	45	0	0	0	0	16	0	0	24	0	0	0	23	0	19	0	0	0	0	0	0	0	0	19	0	0	0	0	0	0	0	0	0	0	0	0	0	0	0	0	0	0	26	0	0	0	77	0	0	0	0	0	0	0	0	0	0	0	0	0	0	0	0	0	0	0	0	0	0	0	38	0	32	0	15	0	0	0	0	0	0	0	0	0	25	0	0	0	0	54	29	0	13	18	27	0	0	0	0	0	13	0	0	0	0	0	0	0	0	0	0	24	14	0	0	30	31	0	53	0	0	24	0	0	22	0	0	0	0	0	0	13	0	0	0	16	0	0	0	0	0	18	0	0	32	0	0	0	0	88	0	0	0	0	0	0	0	0	0	0	0	0	0	0	0	0	0	0	0	0	0	0	0	0	0	0	0	43	0	0	20	0	0	54	0	33	31	19	0	0	0	0	0	0	0	0	0	0	76	0	0	19	0	22	0	0	0	0	0	44	0	0	19	0	0	0	0	0	0	0	0	0	59	0	0	0	0	0	21	0	0	16	0	0	0	0	0	0	0	0	0	0	0	0	0	0	0	43	0	0	0	0	41	0	0	0	0	0	0	51	0	0	0	16	43	0	0	31	75	0	0	0	0	0	0	0	0	0	0	0	24	0	0	24	0	25	0	0	0	0	0	0	0	0	21	0	0	0	0	0	0	25	0	0	15	39	12	0	0	0	0	49	46	0	0	0	0	0	0	0	0	0	0	0	0	0	0	0	0	0	0	20	0	0	0	19	0	0	27	0	0	31	0	13	0	15	10	0	0	0	0	0	0	0	0	0	0	0	31	44	0	0	12	0	0	0	0	0	0	0	0	0	0	0	0	0	0	0	0	0	0	0	11	0	0	0	31	0	0	0	0	0	0	0	8	16	37	0	0	0	30	19	0	0	0	16	0	0	0	0	0	18	0	0	0	43	0	0	0	61	43	0	0	0	14	0	0	0	0	0	0	0	0	0	0	0	0	0	29	0	0	0	0	0	59	13	42	0	0	5	0	0	0	0	0	28	26	23	0	0	18	0	0	14	0	14	0	19	0	0	12	16	0	0	0	31	0	0	0	41	0	19	0	0	0	44	0	41	9	32	0	0	0	0	0	0	42	0	0	0	0	26	0	0	26	0	0	0	33	0	0	0	0	0	0	0	0	12	0	41	0	0	8	0	0	21	0	0	0	0	0	0	0	0	0	0	0	0	0	0	0	0	0	35	0	19	0	0	0	0	0	0	0	0	0	0	0	0	0	11	0	0	0	0	12	0	0	0	0	11	0	26	0	0	0	53	0	0	47	8	14	21	17	0	0	31	0	0	0	12	0	0	0	0	0	31	0	0	0	5	0	0	0	0	0	0	0	0	11	0	0	0	0	6	0	14	0	0	0	0	0	0	0	0	10	0	0	0	0	0	0	0	0	22	0	0	0	0	0	0	0	10	0	0	0	0	0	18	0	0	0	0	0	0	0	0	0	0	0	0	0	0	0	0	0	9	0	0	19	0	0	0	0	0	0	0	0	0	0	0	0	1	0	0	0	0	0	0	0	0	0	0	0	0	0	0	0	0	0	0	0	0	0	0	0	0	0	0	0	0	0	0	0	0	0	0	0	0	0	0	0	0	0	0	0	0	0	0	0	0	0	0	0	0	0	0
S382	98	73	74	69	32	60	68	78	72	84	36	76	102	68	77	87	62	19	41	58	45	91	27	30	27	26	69	65	90	22	30	61	23	65	19	73	75	19	65	27	80	31	70	26	26	25	22	20	72	18	56	73	60	23	13	57	71	21	24	64	22	21	19	65	27	21	66	61	56	57	62	27	17	28	62	55	50	65	70	62	62	64	52	17	66	19	14	67	22	51	68	24	24	27	54	18	47	53	19	43	70	13	19	68	17	52	22	27	14	58	23	20	15	22	20	27	22	38	13	43	57	63	38	21	23	14	89	99	23	15	20	19	29	38	22	56	59	23	13	36	32	45	78	22	22	23	70	18	58	27	65	15	14	96	10	29	88	15	29	84	52	15	21	0	90	13	70	46	67	21	0	18	0	14	24	22	73	21	49	16	78	29	36	21	16	83	25	43	71	56	95	53	60	18	0	21	23	13	62	15	28	24	0	42	31	14	90	16	0	46	71	10	92	74	51	0	15	61	14	0	28	7	22	53	75	64	40	19	42	15	22	0	87	76	18	75	11	30	15	56	53	31	41	75	57	12	0	78	18	62	15	23	26	78	78	28	13	26	58	31	79	18	54	52	68	61	67	0	17	76	64	22	71	25	27	61	77	33	0	42	58	19	40	75	21	0	45	74	0	67	56	25	10	47	0	11	74	0	47	15	0	80	21	104	120	22	84	0	0	19	58	45	48	73	0	76	37	28	34	20	45	52	54	23	0	0	43	10	56	38	44	11	57	0	56	0	0	0	60	71	40	28	10	54	0	49	108	69	29	58	35	16	28	27	0	70	48	28	18	0	52	0	67	63	59	46	40	62	25	57	36	0	15	20	38	56	0	47	52	24	39	54	66	18	0	0	0	37	64	0	72	0	98	0	28	40	70	52	57	0	25	19	30	21	22	0	75	44	67	35	0	25	52	27	0	80	0	39	44	31	48	0	30	4	0	57	22	0	23	20	55	16	0	61	9	0	0	0	0	29	30	53	0	0	41	40	0	0	31	20	67	56	0	54	23	42	0	0	60	0	0	31	42	38	52	43	0	36	26	19	25	0	20	8	0	0	57	17	0	0	0	38	0	0	64	10	0	52	17	19	19	0	0	0	0	0	66	48	0	24	0	0	48	8	7	15	5	0	48	0	5	24	92	0	0	55	0	0	22	59	0	0	60	17	24	81	43	0	5	0	17	62	0	29	23	0	77	21	18	48	6	4	35	20	0	0	0	0	0	0	0	0	36	0	6	0	0	0	0	29	38	13	0	0	0	0	50	5	0	0	0	0	0	0	0	19	0	0	0	0	5	0	0	0	0	0	6	0	0	0	0	0	0	6	102	0	0	0	0	0	0	24	0	0	3	26	0	20	0	38	0	0	5	0	0	0	0	0	0	0	0	35	0	0	0	0	25	0	23	2	0	0	0	16	72	0	64	12	0	0	0	0	20	0	0	0	0	18	0	2	0	0	0	94	0	0	10	0	0	17	0	0	0	7	3	0	0	0	88	7	0	0	0	26	0	0	0	0	27	0	44	0	3	81	72	0	111	0	0	20	0	0	1	0	3	0	0	0	0	79	0	0	0	0	0	14	0	0	51	0	0	0	0	89	0	77	0	0	0	0	87	0	0	0	0	52	1	0	66	83	77	0	0	0	0	0	0	0	41	0	0	3	0	0	7	7	38	0	81	0	37	0	54	0	0	0	0	17	0	0	0	0	0	0	0	0	0	96	0	0	0	6	0	0	0	30	0	0	0	20	0	0	0	75	0	0	73	0	0	0	0	4	0	0	0	0	19	0	0	0	76	16	0	0	0	0	0	0	0	0	59	0	0	4	0	0	26	0	51	14	0	0	19	72	0	0	0	0	0	0	0	0	0	18	0	0	0	0	14	62	0	0	0	0	0	12	0	0	0	0	53	0	0	0	0	0	7	15	0	0	0	85	0	0	0	23	0	0	0	77	0	0	0	0	17	0	0	0	82	0	0	0	0	0	0	0	0	0	0	0	0	42	64	84	0	48	0	0	67	5	0	0	0	39	0	0	0	0	60	55	17	84	0	0	40	0	0	0	0	0	80	36	0	0	0	74	0	0	0	0	0	0	0	42	0	0	0	0	0	0	0	0	0	31	74	0	0	0	0	0	0	80	59	0	0	14	0	0	0	0	0	0	0	70	0	0	18	0	74	0	0	0	0	0	0	21	75	0	0	0	0	64	103	12	0	0	0	59	0	0	0	68	0	0	0	60	0	0	0	0	0	0	0	0	0	0	0	0	0	38	30	15	0	0	0	0	0	0	0	37	0	0	0	0	0	0	0	0	54	0	0	0	0	0	45	0	0	0	71	0	0	0	0	0	0	0	0	0	0	0	0	11	0	0	0	0	0	0	0	0	0	0	0	73	0	0	0	0	0	0	0	0	0	67	0	40	0	0	0	0	0	0	0	0	0	0	0	0	0	0	0	42	0	0	26	0	0	0	0	0	0	0	0	0	0	0	0	25	70	0	29	0	0	0	29	0	0	67	47	0	0	69	0	0	0	0	0	0	65	0	0	0	0	23	0	0	0	0	0	38	0	0	0	0	0	0	16	0	0	69	0	0	0	0	0	0	0	0	0	0	0	0	0	0	0	0	0	0	0	0	0	0	66	0	0	0	0	0	87	0	0	0	0	0	0	0	25	0	67	0	0	0	0	61	0	0	20	0	0	0	0	0	0	0	0	0	0	0	0	13	0	0	0	0	0	0	0	0	0	0	0	0	0	0	0	0	0	0	31	0	0	0	0	0	0	0	0	0	0	0	0	0	31	0	0	0	0	0	0	0	0	0	29	16	0	0	0	0	0	0	0	0	0	0	0	0	0	0	17	0	0	0	0	0	0	0	0	0	24	0	0	0	0	0	26	0	0	43	39	0	0	0	0	0	0	0	0	0	16	0	0	0	0	0	0	0	76	0	23	0	0	0	43	0	0	0	0	0	0	0	0	0	0	0	0	0	0	0	0	0	45	0	0	0	0	0	0	0	77	0	23	0	50	0	0	0	0	0	0	0	36	0	0	0	0	0	0	0	103	46	0	0	0	0	0	0	0	0	0	0	0	0	15	0	0	0	0	0	0	0	0	0	0	30	43	0	48	0	38	27	0	0	0	0	40	0	0	0	0	22	0	0	0	0	0	26	0	0	0	0	0	0	0	0	0	0	38	0	0	0	0	0	0	0	0	0	0	0	0	0	0	0	0	64	0	0	0	0	0	0	0	0	0	0	17	0	0	23	0	73	0	8	0	0	0	0	0	0	0	0	0	0	0	0	29	0	0	0	0	0	0	0	0	0	0	0	0	0	0	0	0	0	0	0	20	0	21	0	0	0	0	0	0	0	0	0	0	0	0	0	32	0	0	0	0	0	0	0	0	0	0	0	0	0	23	21	0	0	0	0	0	0	0	0	0	0	11	0	0	0	0	0	0	90	0	0	0	0	28	0	0	0	0	0	0	0	0	0	70	0	0	0	0	0	0	0	0	0	0	0	0	0	0	0	0	0	0	0	0	34	0	27	78	0	0	24	0	0	0	0	0	43	0	0	0	0	0	0	0	0	0	0	0	0	0	0	0	0	32	0	25	0	0	0	0	0	0	23	0	0	0	0	0	0	0	0	0	0	0	0	0	0	0	31	0	0	0	0	47	0	0	0	24	0	0	0	0	83	22	0	0	0	0	0	24	0	0	0	0	0	0	0	0	47	0	0	0	0	0	0	0	24	0	0	0	0	0	65	0	0	0	0	0	0	0	0	40	0	0	0	0	0	0	0	31	0	25	0	0	0	0	0	0	0	27	0	0	32	0	0	0	0	0	0	0	0	51	0	0	0	0	0	0	14	0	57	0	0	0	0	0	12	0	0	0	0	0	0	13	0	0	0	0	0	13	0	0	0	0	24	0	0	0	0	0	0	24	0	0	0	0	0	0	0	0	0	0	0	0	0	0	0	0	0	0	0	0	0	0	0	0	0	0	0	19	0	0	0	0	0	0	53	0	0	0	24	0	32	40	0	0	0	0	0	19	0	0	0	0	0	0	0	0	0	0	0	0	0	0	14	14	0	0	0	0	0	0	0	0	0	42	0	0	0	6	0	0	21	0	0	0	0	0	0	17	0	0	0	0	0	0	0	0	0	0	0	51	0	0	0	0	20	0	0	0	44	0	0	0	27	0	0	0	0	0	0	0	0	0	0	0	0	33	0	0	0	0	0	0	0	0	0	0	0	0	0	0	0	0	0	0	0	0	0	0	0	0	0	0	0	0	0	0	0	29	0	0	0	27	0	24	0	0	0	0	0	0	0	0	0	0	0	0	0	0	0	0	0	0	0	0	0	0	0	0	0	0	0	0	0	0	0	0	0	0	0	0	0	0	0	8	0	0	0	0	32	0	0	35	0	17	0	0	0	0	0	0	5	0	0	31	0	0	0	0	0	0	0	0	0	0	0	0	0	0	0	0	0	0	0	37	0	0	0	26	0	0	0	0	0	0	0	0	0	0	0	0	0	0	0	0	0	0	0	0	0	0	0	3	4	0	0	0	0	0	0	0	0	0	0	0	0	0	0	3	0	0	0	0	4	0	0	0	0	0	0	0	0	0	0	0	0	0	0	3	0	0	0	0	0	0	0	0	0	0	0	0	0	0	0	0	0	0	4	0	0	9	0	0	8	0	0	0	0	0	0	0	0	0	0	0	0	0	0	0	0	0	0	0	0	0	0	0	0	0	0	0	0	0	0	0	0	0	0	0	0	0	0	0	0	0	0	0	0	0	0	0	0	0	0	0	0	0	0	0	0	0	0	0	0	0	0	0	0	0	0	0	0	0	0	0	0	0	0
S383	0	22	30	0	86	76	25	0	0	0	0	0	0	0	0	0	0	0	27	0	94	20	86	0	0	0	42	28	0	0	18	0	0	24	0	18	61	0	0	0	0	81	0	0	28	0	0	0	0	30	0	0	0	0	0	0	0	24	33	0	0	0	0	32	21	0	19	0	9	17	23	26	0	25	0	36	17	16	47	20	36	0	0	17	21	0	32	0	49	0	0	29	51	0	28	32	12	23	29	22	34	43	56	37	24	0	36	35	27	0	40	48	30	54	51	21	45	120	27	24	23	24	40	36	13	54	114	0	0	25	54	50	41	31	45	36	0	17	30	19	0	17	27	57	47	29	0	34	0	0	0	35	39	0	31	0	41	20	12	24	0	42	44	12	0	43	23	0	0	26	0	29	0	38	0	0	24	15	22	30	12	18	36	24	27	48	14	0	0	0	0	13	75	39	12	0	21	19	85	41	30	13	0	105	0	44	0	42	0	98	0	31	25	34	12	0	42	0	31	13	22	38	34	0	0	46	0	61	21	17	0	22	0	16	36	0	22	22	32	0	0	38	79	0	0	58	0	98	44	0	45	30	0	0	18	10	21	12	98	22	0	23	10	0	0	105	30	52	34	51	0	34	0	32	39	51	8	29	13	37	21	25	102	0	0	10	0	15	0	23	81	22	45	0	0	46	0	0	83	15	0	0	0	36	36	0	0	0	27	0	82	0	46	0	0	0	81	44	0	20	71	80	0	0	0	0	0	14	0	45	72	38	0	0	47	39	0	13	22	0	86	8	39	0	0	70	0	48	35	22	76	12	0	25	61	0	0	32	47	11	0	6	0	0	16	84	0	0	18	0	74	45	0	10	22	30	0	46	82	11	89	46	23	0	44	34	0	0	0	48	33	17	0	16	29	84	0	0	27	41	0	20	79	0	45	36	0	26	0	76	0	23	0	25	27	42	34	9	79	28	77	0	25	4	0	0	0	22	23	0	0	8	0	0	8	0	0	15	0	0	24	0	0	0	35	89	0	0	27	22	0	0	0	11	22	0	0	0	0	0	0	23	17	63	0	0	38	0	25	0	35	0	0	7	36	44	0	0	13	0	0	83	0	8	0	7	0	0	47	45	32	8	95	56	0	0	0	71	0	19	87	0	0	5	13	0	4	0	23	37	5	0	0	28	0	67	33	0	0	0	0	29	0	0	23	0	27	0	8	0	0	0	0	86	0	0	0	18	42	0	4	10	77	29	0	0	38	7	31	9	0	0	0	25	5	94	61	0	0	0	0	19	0	0	0	42	91	7	0	31	0	0	0	0	0	0	63	28	0	0	7	0	0	69	0	25	2	23	65	0	0	25	38	8	0	0	0	0	0	32	0	20	0	0	6	59	0	0	0	0	0	0	2	76	35	54	0	48	0	59	65	0	35	0	0	0	0	0	25	6	0	0	0	0	0	24	0	6	0	0	0	33	26	0	0	0	85	0	0	3	18	0	0	0	0	0	32	0	0	35	18	0	0	7	4	0	20	31	0	1	27	36	38	0	0	0	0	0	72	0	0	66	2	0	0	0	0	29	0	0	58	0	5	0	4	54	59	0	0	0	32	0	0	0	0	23	0	0	0	0	21	26	0	0	38	66	0	0	0	0	0	0	0	0	0	20	2	0	0	0	38	0	0	0	0	0	20	43	26	0	15	8	0	75	6	1	73	0	0	0	0	63	0	0	0	0	0	16	0	0	0	18	0	30	44	0	0	0	64	0	0	6	0	0	0	0	44	75	0	0	0	0	47	28	0	0	0	0	0	25	0	6	0	20	0	0	40	30	29	0	0	0	0	0	0	0	0	0	0	34	0	0	42	6	0	0	0	0	20	0	0	0	0	0	51	0	0	0	29	34	95	46	0	0	0	0	0	29	0	0	0	0	0	24	42	32	27	23	0	0	0	0	0	0	29	0	4	0	0	0	0	0	64	0	14	53	36	44	0	0	22	0	26	30	0	0	0	0	0	32	0	0	0	22	0	0	18	48	39	0	22	0	0	0	0	0	29	0	0	3	19	30	0	0	0	30	0	0	47	0	0	23	0	0	22	33	0	0	37	21	0	20	46	30	26	0	0	47	0	0	0	19	0	0	0	0	27	0	0	0	0	0	0	0	0	21	0	50	0	0	0	0	0	0	17	40	0	42	29	51	40	0	0	0	0	0	0	27	22	21	0	0	0	0	53	0	0	0	28	0	0	0	0	0	32	0	0	0	0	42	43	0	0	0	0	0	0	0	27	0	26	0	45	47	0	0	0	26	23	27	0	0	29	0	0	0	0	29	0	26	51	0	35	0	0	0	0	22	0	0	0	0	55	24	0	0	46	14	0	0	0	0	0	0	20	30	19	0	38	0	50	0	0	0	0	0	0	0	17	0	0	0	30	0	42	0	0	0	0	0	18	0	0	0	21	0	17	0	0	26	0	19	29	0	0	0	0	0	0	24	0	0	0	14	0	0	0	25	0	0	0	0	0	0	0	25	26	0	0	23	0	0	0	20	30	30	0	0	0	0	0	0	0	0	33	0	0	0	0	0	35	0	33	0	28	0	28	0	0	0	24	0	0	0	0	11	0	0	0	0	0	30	0	0	0	0	17	0	23	0	0	0	0	19	46	0	0	0	38	0	0	0	0	0	23	0	0	0	0	0	0	22	0	71	0	0	0	0	0	0	0	0	0	0	0	0	0	0	47	0	0	0	0	31	0	82	0	55	0	0	0	30	21	0	22	0	0	36	0	0	0	26	15	0	0	0	0	0	0	0	0	75	0	0	0	30	20	31	0	18	0	0	0	0	0	0	0	23	0	30	51	0	0	0	19	0	33	68	0	0	26	0	0	0	0	0	19	0	0	0	0	0	0	0	0	0	0	39	0	0	0	0	38	0	0	0	0	0	0	0	0	23	26	0	0	69	0	75	0	0	32	0	0	21	0	0	0	0	0	0	0	0	0	0	0	61	0	0	0	0	0	76	0	0	36	0	34	0	0	0	0	0	0	55	25	0	0	50	0	22	0	34	0	0	57	0	0	0	0	0	0	0	0	57	0	0	0	0	0	0	35	0	0	0	0	56	0	0	0	0	44	42	0	0	0	0	0	0	0	0	0	0	0	0	0	0	0	58	0	0	30	34	0	0	0	46	45	0	0	0	48	24	0	46	0	0	32	0	33	0	34	0	0	27	0	37	0	0	0	0	0	0	0	14	0	0	36	0	0	0	0	0	25	0	0	0	37	0	0	0	0	0	34	0	0	0	27	0	77	0	0	0	0	0	0	32	0	0	0	0	0	0	18	0	0	55	0	0	0	0	0	0	67	63	50	0	0	33	0	0	0	0	0	0	0	0	0	0	0	0	0	0	24	0	0	0	0	0	0	0	0	0	0	26	0	36	0	0	0	0	27	0	0	46	0	0	0	0	0	0	0	0	0	0	0	0	0	0	0	0	0	53	0	0	25	0	0	0	0	0	0	0	0	0	0	0	0	0	0	0	0	0	0	0	0	0	0	0	0	18	0	0	0	0	51	0	49	0	0	0	0	0	0	0	0	0	0	33	37	0	0	0	0	56	0	0	0	0	21	57	55	0	0	0	0	0	0	0	0	0	0	0	0	0	0	25	0	0	0	26	0	0	28	0	0	0	0	0	0	31	47	0	31	0	0	0	0	0	0	27	21	0	0	0	0	0	0	60	0	0	37	0	0	20	0	0	0	0	36	0	0	39	0	20	0	65	42	0	0	0	0	0	0	0	0	0	0	0	0	0	0	0	27	0	0	0	0	0	0	0	0	0	12	0	0	0	0	0	0	0	0	0	54	0	0	0	0	28	0	0	0	0	0	0	0	0	0	0	60	0	0	0	0	0	0	0	0	0	50	28	0	0	0	0	0	0	0	0	0	0	0	0	75	0	0	0	0	0	0	0	0	0	0	16	0	41	0	60	0	0	0	0	0	0	0	0	27	23	0	0	0	0	0	0	0	0	31	0	0	0	0	0	0	0	0	0	0	14	0	0	0	0	0	0	0	0	27	0	0	0	0	0	0	0	0	0	0	0	0	0	0	0	0	0	0	0	0	0	0	0	0	0	0	0	0	0	0	35	0	0	0	21	0	0	0	0	0	15	0	17	0	0	0	0	0	0	0	0	0	0	0	0	0	0	0	0	44	0	0	0	18	0	0	0	0	0	0	31	0	0	0	0	0	0	0	0	0	0	0	0	0	0	16	0	0	19	0	33	0	0	0	0	0	0	0	0	25	0	0	0	0	0	0	0	0	0	0	0	0	0	0	0	0	0	0	0	0	0	0	0	0	0	0	0	0	0	0	0	0	0	0	0	0	0	0	0	0	0	0	0	0	0	0	0	0	0	0	0	0	0	0	0	0	0	18	0	0	0	0	0	0	0	0	0	0	0	0	0	0	0	0	0	0	0	0	0	0	0	0	0	0	0	0	0	0	0	0	0	0	0	0	0	0	0	0	0	0	0	0	0	0	0	0	0	0	0	0	0	0	0	0	0	0	0	0	0	0	0	0	0	0	0	0	0	0	0	0	0	0	0	0	0	0	0	0	0	0	0	0	0	0	0	0	0	0	0	23	0	0	0	0	0	0	0	0	0	0	0	0	0	0	0	0	0	0	0	0	0	0	0	0	0	0	22	0	0	0	0	0	0	0	0	0	0	0	0	0	23	0	0	0	0	0	0	0	0	0	0	24	0	0	0	0	0	24	0	0	0	20	0	0	0	0	0	0	15	0	0	0	0	0	0	10	0	0	0	14	0	0	17	8	15	0	0	11	12	21	16	7	6	12	15	13	7	11	9	14	13	14	10	13	8	4	11	7	9	6	14	11	7	16	9	7	12
S385	88	80	76	84	0	76	78	49	68	70	77	72	68	63	59	75	75	0	0	77	0	71	0	0	0	63	81	70	64	0	0	67	0	71	72	66	71	0	57	0	60	0	71	0	0	42	0	0	70	0	63	66	74	75	0	61	68	0	0	36	0	0	36	47	0	0	42	55	55	30	38	0	0	0	30	37	30	31	42	27	34	27	39	0	27	0	63	34	10	40	37	37	9	0	27	52	40	28	55	31	37	10	7	17	49	33	53	44	35	29	8	11	62	5	7	26	6	0	62	23	31	22	41	40	48	13	0	63	0	55	6	10	0	50	12	28	23	14	42	34	0	23	40	0	12	49	0	41	22	0	28	8	11	35	49	0	42	59	19	38	26	7	11	26	43	5	0	17	39	59	0	55	71	14	0	0	37	30	14	37	47	40	40	42	45	42	32	0	38	98	136	22	0	9	21	0	40	51	0	9	32	19	0	0	0	2	44	7	41	0	127	7	39	39	22	0	7	0	50	24	32	10	0	0	0	0	21	0	31	51	0	18	140	37	6	53	34	34	50	13	28	39	0	129	0	12	24	0	13	131	10	41	0	132	39	23	44	30	0	35	28	38	16	65	143	0	0	65	10	0	110	46	131	39	32	35	22	28	15	37	63	38	0	31	0	22	83	24	40	0	0	31	9	37	0	5	120	0	0	24	0	117	0	0	0	0	35	67	0	0	0	0	0	0	71	105	0	0	0	38	0	0	0	0	0	0	0	45	113	55	0	8	32	0	0	0	30	18	23	39	0	26	7	0	0	0	0	30	36	37	0	16	0	29	0	25	19	23	0	14	0	31	78	94	36	0	131	128	36	106	0	60	0	26	36	0	20	0	0	30	0	0	23	0	0	0	0	39	28	0	0	25	0	21	24	0	23	107	48	0	0	33	0	0	0	0	99	0	107	0	0	0	112	32	70	0	0	13	0	0	0	20	38	4	0	114	0	51	24	0	97	19	0	114	4	61	0	21	0	0	27	138	43	0	0	0	61	0	28	29	85	0	0	25	17	0	57	0	107	0	0	29	21	0	86	0	0	0	29	39	0	0	0	7	0	0	0	0	0	0	0	0	0	28	39	3	0	84	0	0	32	17	64	0	0	0	0	0	0	30	0	0	88	1	2	0	4	0	0	0	3	0	0	24	0	0	0	0	0	0	0	51	97	0	0	23	0	0	5	0	0	112	0	0	0	0	0	26	0	89	2	2	0	0	15	0	0	23	0	14	0	32	26	0	3	0	59	0	0	0	0	30	0	0	0	0	0	1	0	0	0	0	0	0	37	0	48	0	65	0	2	0	0	0	40	0	2	32	38	0	0	0	0	3	0	28	29	0	0	58	0	24	36	0	2	33	0	26	0	80	0	0	1	23	0	31	0	0	0	33	41	89	0	0	0	0	0	25	27	3	0	0	0	28	0	19	0	4	0	0	0	33	0	0	0	37	43	22	0	3	31	61	0	0	0	0	0	0	0	0	0	0	0	3	7	0	0	0	0	1	0	0	0	31	38	0	0	0	0	0	0	44	2	0	0	20	0	0	0	30	37	0	2	33	1	42	40	0	0	0	0	23	0	0	0	0	0	0	0	0	0	0	36	0	0	0	26	0	0	0	0	0	0	23	0	0	8	0	18	0	0	0	0	0	0	0	34	33	0	40	44	3	0	34	3	3	0	21	0	101	28	40	0	0	0	0	0	16	0	0	0	24	0	0	41	33	0	0	44	0	0	2	0	0	24	0	31	34	0	0	0	0	37	0	0	30	0	0	25	0	28	4	0	0	0	0	0	0	0	0	0	0	0	0	0	0	0	0	34	0	0	29	0	0	0	32	37	0	12	14	0	0	0	0	57	0	0	0	42	0	21	31	0	32	0	38	24	0	29	0	0	28	0	0	31	0	0	21	0	0	0	21	0	0	0	0	1	29	0	20	0	0	33	25	0	23	0	35	24	0	0	30	0	30	0	0	0	26	0	36	0	0	0	0	0	0	0	35	0	22	0	0	0	0	0	0	0	0	0	1	0	0	0	0	26	0	0	0	0	0	24	0	21	0	0	0	0	28	0	0	0	0	29	0	0	0	0	32	37	28	0	0	0	0	0	0	0	33	24	0	21	68	31	30	0	0	0	40	0	21	0	0	0	0	33	0	0	40	0	34	30	27	0	0	33	0	0	0	0	0	29	0	0	0	29	26	0	17	0	0	17	0	39	0	0	0	0	0	0	33	30	0	0	0	0	0	17	0	0	0	0	0	0	37	0	26	40	51	0	80	24	39	0	0	77	16	37	0	0	8	32	24	0	0	0	0	20	40	0	25	0	0	48	11	0	19	41	22	38	28	22	26	0	0	0	0	0	0	0	17	25	0	0	55	0	0	0	0	0	39	0	0	0	0	38	0	0	16	59	23	0	60	0	0	0	0	0	44	33	0	0	0	0	0	0	0	0	0	0	0	23	0	0	0	32	0	0	0	0	0	0	0	0	0	28	34	0	0	0	0	0	0	0	0	59	37	0	28	0	0	0	26	0	0	0	81	0	0	0	0	0	0	0	0	18	0	0	0	0	0	0	24	0	0	39	47	0	0	29	0	31	0	0	0	59	0	0	0	0	0	0	0	0	0	0	0	0	48	0	34	0	0	0	0	20	0	0	0	61	0	0	0	0	0	12	0	0	0	0	46	0	0	0	0	0	0	0	0	24	51	21	0	0	0	45	0	0	0	0	0	0	33	0	0	39	0	0	0	0	0	0	0	0	0	0	0	0	26	0	0	0	0	0	0	0	0	12	26	0	0	0	0	0	20	0	0	0	0	0	0	0	0	0	0	0	0	0	0	0	0	0	0	0	0	0	0	0	0	38	0	0	0	0	28	0	60	0	88	0	0	0	32	76	0	0	0	0	0	0	0	0	0	0	0	0	0	0	0	0	86	0	0	0	0	0	0	0	0	0	0	0	0	0	0	0	0	0	0	0	0	36	0	0	47	17	46	0	19	53	0	0	0	0	0	0	0	0	0	55	0	0	0	0	0	0	0	0	0	0	0	0	0	0	0	0	0	0	0	0	0	41	0	0	41	0	0	0	0	0	30	0	24	20	0	0	0	0	0	0	0	0	0	8	0	27	0	0	0	0	0	23	0	0	0	0	0	0	17	0	0	0	0	0	0	0	0	0	24	0	0	0	0	0	46	0	0	0	9	0	0	0	0	0	0	86	0	0	0	0	0	0	0	0	0	0	34	23	0	0	0	0	0	0	0	0	0	0	0	0	0	0	0	0	0	0	0	0	0	0	0	0	0	0	0	57	0	0	0	0	0	0	0	0	0	0	0	0	90	0	0	0	0	26	0	0	0	0	0	0	0	0	0	0	0	0	0	54	0	0	0	0	0	0	0	0	83	63	0	0	0	0	0	0	0	0	0	0	0	0	0	0	0	0	0	0	0	0	0	0	0	101	0	0	0	52	0	0	0	0	0	0	0	0	42	68	0	0	0	0	0	0	0	0	0	0	0	0	6	0	0	0	0	0	0	0	18	0	0	0	0	0	0	0	0	49	0	0	0	0	45	0	0	25	0	0	0	0	0	25	0	0	0	0	0	0	0	0	0	0	0	0	0	0	0	16	0	0	14	0	0	0	0	15	0	0	0	0	0	0	0	0	0	0	0	0	0	0	0	0	0	0	0	0	0	0	0	0	0	0	0	0	0	0	0	0	0	0	0	0	0	0	0	58	0	0	0	0	0	0	0	0	0	0	0	0	0	0	0	0	0	0	0	0	0	0	0	0	0	0	0	0	0	0	0	0	0	39	0	16	0	0	0	0	0	0	0	0	0	0	0	0	57	0	0	38	0	67	0	0	0	0	15	0	0	0	0	0	0	0	0	49	0	0	0	0	0	0	0	0	0	0	0	0	0	0	0	18	0	0	0	0	0	0	0	0	0	0	0	45	97	0	0	0	0	0	0	0	0	0	0	0	0	0	0	0	0	0	0	0	0	0	19	0	0	0	0	0	0	0	0	0	0	0	0	0	0	0	0	0	0	0	28	0	0	0	0	0	0	0	0	0	0	0	0	0	0	0	0	0	0	0	0	0	0	0	0	0	0	0	0	0	0	0	0	0	47	0	0	0	0	0	0	0	0	0	0	0	0	0	0	0	0	0	0	0	0	0	0	0	0	0	0	0	0	0	0	0	0	0	0	0	0	0	0	0	0	0	0	0	0	0	0	0	0	0	0	0	0	0	0	0	47	0	0	0	0	0	0	0	0	0	0	0	0	35	0	0	0	0	44	0	44	0	0	0	0	0	0	0	0	0	18	0	0	0	0	0	0	0	0	0	0	0	0	0	0	0	0	0	0	0	0	0	0	0	0	0	0	0	8	0	0	0	0	0	0	0	0	0	0	0	0	0	0	0	0	0	0	0	0	0	0	0	0	0	0	0	0	0	0	5	0	0	0	0	0	0	0	0	0	0	0	0	0	0	0	0	0	0	0	0	0	0	0	0	0	0	0	0	0	0	0	0	0	0	0	0	0	0	0	0	6	0	0	0	0	0	0	0	0	0	0	0	0	0	0	0	0	0	0	0	0	0	0	0	0	0	0	0	0	0	0	0	0	0	0	0	0	0	0	0	0	0	0	0	0	0	0	0	0	0	0	0	0	0	0	0	0	0	0	0	0	0	0	0	0	0	0	0	0	0	0	0	0	0	0	0	0	0	0	0	0	0	0	0	0	0	0	0	0	0	0	0	0	0	8	0	0	0	0	0	0	4	0	0	0	7	0	0	5	4	2	0	0	1	2	1	3	5	4	5	2	3	0	0	0	3	0	3	0	0	1	0	0	0	0	0	0	0	0	0	0	0	0
S386	162	131	128	114	18	137	132	130	127	124	32	140	126	119	103	116	104	59	22	123	26	102	29	26	36	30	123	119	120	36	0	119	0	123	30	104	121	34	111	29	100	31	103	34	48	23	0	28	101	25	111	109	123	14	19	87	94	0	49	81	23	0	23	125	44	0	82	104	99	74	93	0	0	40	69	75	83	71	70	71	71	67	76	0	68	0	38	81	32	66	58	42	29	42	67	31	61	75	30	72	0	17	26	32	37	54	31	27	28	84	23	18	28	24	19	74	25	0	34	55	55	56	55	37	43	22	0	0	56	40	14	30	54	159	30	58	72	0	52	71	38	62	0	43	28	47	45	40	74	53	30	27	18	0	22	51	0	29	0	0	74	8	27	0	0	19	17	47	19	24	33	41	41	17	36	34	0	25	23	39	0	44	131	42	41	0	20	44	0	0	121	53	47	28	73	39	31	26	0	20	142	0	41	0	27	16	0	28	39	44	120	25	0	0	0	38	24	32	43	16	135	19	37	0	42	23	54	42	142	31	39	0	116	0	23	0	33	131	39	36	17	131	86	112	43	23	59	0	11	121	22	42	38	112	0	51	37	0	23	127	0	22	59	0	117	47	27	93	27	0	132	137	116	133	142	0	0	137	0	129	21	39	0	0	49	0	0	0	37	22	0	131	20	23	34	13	113	26	0	0	30	108	33	38	0	27	0	57	66	32	0	34	28	0	74	111	0	27	27	34	43	44	0	0	74	29	34	21	102	120	0	21	0	35	28	0	34	0	0	0	0	0	16	27	27	0	40	0	105	0	70	18	40	113	58	0	25	108	0	0	25	20	115	121	0	0	94	109	127	105	15	0	68	0	128	22	70	0	0	19	36	0	0	58	19	30	36	0	0	0	30	21	74	70	102	64	85	92	27	71	42	130	0	30	0	0	100	20	111	0	0	22	97	143	30	0	34	0	0	0	0	64	102	19	34	102	31	61	116	23	98	0	22	113	21	66	0	0	0	27	126	94	62	60	20	0	59	67	118	128	76	24	0	65	141	0	58	53	108	32	28	118	0	0	116	27	48	23	142	65	39	0	0	16	0	0	0	25	63	0	0	0	23	0	0	15	29	83	0	0	123	0	0	50	26	28	25	0	42	104	20	0	91	13	5	27	17	0	18	23	22	64	51	29	0	0	0	55	56	59	19	27	82	28	0	50	0	0	19	0	23	109	0	0	24	53	0	100	0	91	18	16	58	0	65	0	20	0	0	14	0	50	39	0	24	0	0	32	0	19	0	64	30	0	21	71	0	9	0	23	43	62	43	0	60	39	0	19	52	0	23	0	0	24	64	0	20	56	0	0	0	0	54	8	44	50	0	73	53	26	0	112	0	0	18	50	45	35	0	84	0	0	8	60	0	28	64	38	59	0	0	72	0	23	45	0	24	0	113	13	0	0	0	51	43	17	0	18	38	61	0	98	48	0	20	33	0	53	0	13	57	33	0	57	55	0	0	0	36	0	0	0	0	17	7	47	25	32	46	12	0	26	0	57	0	0	60	57	0	27	31	0	6	0	0	0	50	0	0	39	0	0	14	0	22	0	0	72	0	47	0	0	43	0	18	0	51	56	0	55	28	0	0	30	65	54	0	0	51	0	49	0	0	0	0	32	11	0	41	38	32	0	57	0	0	0	53	0	26	42	29	15	0	0	14	23	0	0	46	34	60	0	36	59	47	50	51	44	0	0	58	44	0	28	69	49	0	49	42	44	0	12	63	57	0	24	0	0	0	38	0	0	0	24	27	0	40	57	0	0	49	9	0	32	33	0	42	0	0	0	48	16	0	47	48	0	54	48	0	0	0	0	18	10	0	73	0	48	0	27	0	0	22	58	0	56	43	0	0	0	36	81	55	0	0	0	0	0	48	58	0	0	0	0	0	0	0	42	42	0	0	0	0	0	22	80	9	36	0	36	41	49	32	0	30	43	0	0	41	37	37	57	39	0	79	0	0	0	35	66	0	0	0	0	0	47	0	0	14	0	0	0	30	45	43	0	0	56	33	12	31	0	26	0	0	26	53	27	29	29	38	25	0	24	22	27	0	0	74	0	34	15	0	0	0	48	0	0	0	0	0	0	0	0	34	0	0	0	0	0	0	31	0	45	43	29	0	0	0	36	0	40	41	0	40	36	0	0	0	0	0	0	0	25	0	0	46	0	11	0	0	28	0	0	0	0	33	0	0	38	67	34	0	15	0	0	85	34	22	51	0	44	0	0	0	45	0	0	0	0	0	0	23	29	39	0	0	0	20	24	0	0	0	0	35	0	0	0	0	0	0	0	0	0	0	20	0	0	30	32	0	57	69	0	26	0	0	0	0	0	42	0	0	0	0	0	0	0	0	43	0	63	36	55	0	0	0	0	0	0	25	0	0	37	0	38	0	0	32	0	20	0	0	33	0	0	0	0	0	0	0	0	0	0	50	57	0	0	0	0	0	40	29	0	0	28	41	18	45	0	29	39	0	0	0	0	0	30	33	0	36	0	33	0	19	21	0	0	30	0	0	0	0	33	0	31	0	30	0	0	0	0	0	29	0	31	0	0	0	24	0	0	0	32	0	0	37	0	0	0	0	0	0	27	34	71	0	0	0	0	20	0	0	0	0	0	0	0	0	45	23	0	28	41	0	0	42	0	35	0	0	0	0	0	0	0	30	0	0	0	0	41	0	16	48	36	24	0	0	0	0	0	27	0	0	0	0	0	11	25	0	0	0	0	16	0	16	0	22	0	31	0	0	34	38	45	58	0	27	0	0	0	0	0	0	0	0	0	0	0	23	0	30	0	70	19	46	0	21	0	0	0	35	27	0	55	0	0	0	0	0	0	0	0	24	52	0	45	0	0	0	0	0	0	0	0	0	0	32	0	0	31	0	36	25	0	0	29	0	0	0	0	0	32	38	0	0	0	30	0	0	0	0	0	0	0	73	0	27	51	0	0	0	0	0	0	0	0	0	0	0	0	0	0	0	0	0	0	0	18	18	0	0	0	0	0	0	0	32	0	28	0	0	19	0	0	0	0	0	37	0	0	0	0	0	26	0	21	0	18	0	0	47	0	0	0	16	0	0	0	0	0	0	0	0	0	0	0	25	0	53	28	0	30	48	20	0	0	0	0	0	0	0	13	23	0	0	0	17	25	0	0	31	0	0	25	0	0	0	24	0	0	0	0	39	0	16	0	0	0	0	0	0	0	0	0	0	18	0	0	0	0	0	62	0	0	0	0	0	0	0	0	0	0	23	0	0	20	0	0	0	40	29	0	0	0	0	63	23	0	0	0	0	0	0	0	0	0	0	0	0	54	0	0	0	0	0	0	0	0	50	51	0	0	31	32	26	0	0	0	0	0	0	0	0	0	0	0	0	0	28	38	0	0	0	0	0	0	0	0	0	0	0	0	23	18	0	0	0	0	0	0	0	0	0	0	17	0	0	0	0	0	0	0	0	61	0	0	30	0	0	17	0	0	0	0	0	0	61	29	0	0	0	0	0	0	0	0	34	0	0	0	0	0	0	0	0	0	19	77	0	23	0	0	0	25	60	0	0	0	0	0	0	0	0	0	0	0	0	0	0	45	0	0	0	0	15	0	0	21	16	0	0	0	0	0	0	48	35	0	48	0	0	0	0	0	0	25	0	0	0	0	0	32	41	0	0	0	0	0	0	0	33	0	0	18	0	0	24	0	0	0	0	0	25	0	0	0	0	0	0	0	0	44	26	0	0	0	0	0	0	15	0	0	0	0	0	55	39	0	0	0	0	0	0	0	17	0	0	0	62	0	0	0	0	0	0	0	0	0	0	0	0	0	0	0	0	0	0	0	0	0	0	0	0	0	0	0	0	0	0	0	0	16	0	0	0	0	0	0	0	0	0	0	0	47	0	0	30	0	50	0	112	0	23	0	0	0	0	19	0	0	0	0	0	0	19	0	0	0	0	0	0	0	0	0	0	0	0	0	0	0	0	0	0	0	0	0	0	56	0	0	0	0	16	0	0	0	0	0	0	0	24	0	0	0	0	67	0	0	0	0	33	0	16	0	0	0	0	0	0	0	0	0	0	0	0	0	0	0	32	0	0	0	0	20	0	0	0	0	65	0	0	0	26	0	0	43	0	0	0	14	0	0	17	0	0	0	0	0	0	0	0	0	0	0	0	0	0	0	0	0	21	0	0	0	0	0	36	0	0	0	0	0	0	0	0	0	0	0	0	0	0	0	0	0	0	0	0	0	0	0	0	0	50	0	0	0	0	0	0	0	0	0	0	0	0	0	0	0	0	0	0	0	0	0	0	43	0	0	25	0	37	0	0	0	0	0	0	0	0	85	0	0	0	0	0	0	0	0	0	0	0	22	51	0	41	0	0	0	0	0	0	0	0	0	0	0	0	0	0	27	0	0	0	0	0	0	53	0	0	0	0	0	0	46	0	0	0	0	0	0	0	0	0	30	0	0	0	0	0	0	0	0	0	0	0	0	16	0	0	0	0	0	0	0	0	0	0	0	0	22	0	0	0	13	0	0	0	0	0	0	0	0	0	0	0	0	0	0	0	0	0	0	0	25	0	0	0	0	0	0	13	0	0	0	0	0	0	0	68	0	0	0	0	0	16	33	0	0	0	0	0	0	0	0	0	0	0	0	0	0	0	0	0	0	0	0	0	0	0	0	0	0	0	0	0	0	0	0	0	0	0	0	0	0	0	0	0	0	0	0	0	0	0	0	0	0	0	0	0	0	0	0	0	0	0	0	0	0	0	0	0	0	0	0	0	0	0	0	0	0	0	0	0	0	0	0	0	0	0	0	0	0	0	0	0	0	0	0	0	0	0	0	0	0	0	0	0	0	0	0	0	0
S387	0	0	0	0	225	0	0	0	0	0	174	0	0	0	0	0	0	172	179	0	152	0	178	191	137	174	0	0	0	147	174	0	203	0	154	0	0	159	0	174	0	168	0	163	156	153	155	152	0	134	0	0	0	136	144	0	0	150	161	118	144	120	139	0	138	120	108	0	0	101	99	126	148	116	96	93	86	99	119	106	104	107	108	119	109	120	30	105	36	83	89	27	31	66	97	28	93	81	33	79	81	25	26	48	28	75	29	27	34	111	32	28	38	30	30	0	27	42	27	90	96	100	96	31	28	23	93	92	57	31	34	30	76	0	33	63	90	0	24	80	72	80	106	72	24	30	67	23	80	54	40	28	31	76	32	70	81	24	0	88	78	25	22	0	80	24	48	71	57	28	67	16	49	24	54	59	79	0	46	21	63	28	0	25	30	84	0	61	75	47	0	82	53	29	0	49	17	23	28	18	0	0	57	34	56	21	82	32	47	51	0	22	88	74	0	56	18	55	33	0	0	30	60	48	0	35	77	48	0	19	69	0	0	64	27	88	28	0	25	56	44	0	42	0	31	19	0	77	27	0	21	21	69	0	72	0	39	0	38	0	90	23	0	39	0	43	30	62	22	47	0	0	0	0	0	53	0	0	0	0	39	32	33	70	58	0	37	66	52	36	50	0	18	38	57	23	0	0	26	0	0	0	0	58	46	39	70	0	0	50	40	0	40	63	0	0	39	98	55	34	50	27	38	0	0	61	39	23	0	0	37	24	60	44	38	57	53	0	74	83	40	0	18	30	0	51	0	62	0	58	30	0	0	0	0	95	46	0	56	0	0	0	0	0	67	29	0	0	0	0	28	32	0	0	0	32	0	59	40	0	36	43	69	0	41	77	0	41	65	47	51	0	0	0	0	42	0	0	49	48	64	0	30	60	57	47	0	87	0	29	0	86	0	0	87	47	0	0	31	86	28	0	0	89	0	0	0	26	0	0	0	0	0	0	118	0	89	0	0	0	0	0	0	0	57	42	0	0	0	0	0	39	0	0	0	29	0	0	0	0	88	0	0	47	0	0	39	36	0	76	36	0	0	80	47	58	70	0	0	0	0	20	0	0	65	106	91	0	43	34	0	0	21	0	0	0	0	26	0	0	81	0	0	90	113	46	91	0	65	73	76	0	0	81	0	42	40	0	0	0	0	90	0	41	68	52	53	0	79	0	0	0	0	36	0	0	35	0	45	0	77	89	32	47	0	56	35	0	33	0	0	55	0	39	85	0	0	0	147	37	35	55	65	0	93	54	25	90	0	80	0	0	0	0	0	0	29	0	0	0	94	0	138	67	87	87	79	65	28	0	30	0	44	70	0	53	0	0	0	69	0	0	0	19	77	47	0	55	127	0	123	0	70	68	39	0	0	0	0	0	0	0	0	0	0	147	0	0	0	73	135	0	0	46	0	81	0	105	0	0	156	0	28	0	0	54	28	41	124	69	52	0	0	0	0	0	21	0	60	41	24	147	0	70	89	0	0	0	0	95	0	0	45	40	0	21	0	0	26	0	0	0	74	22	0	0	0	28	0	60	0	0	69	0	86	0	0	0	128	0	34	0	0	137	0	39	0	0	30	0	59	72	0	0	0	0	0	130	0	127	0	0	0	0	0	0	71	127	61	0	0	0	0	29	0	120	56	0	0	55	66	71	0	0	72	76	23	0	0	0	56	0	0	0	0	0	0	50	0	0	0	49	0	0	0	52	40	0	0	0	0	83	0	0	0	0	23	0	154	20	126	0	0	0	0	0	0	0	0	0	45	72	21	78	57	108	0	0	0	64	0	0	0	0	0	0	0	0	0	0	0	0	0	84	0	20	0	0	18	44	23	0	0	0	0	0	0	125	0	0	48	0	0	0	114	13	0	0	52	0	33	0	0	0	0	49	45	38	0	17	0	0	116	104	0	31	54	49	111	63	0	0	0	0	0	51	0	0	0	0	0	53	0	0	0	0	115	0	0	0	124	0	42	0	98	0	32	0	64	0	16	0	0	0	0	0	0	0	0	69	62	0	0	23	0	0	0	0	0	0	55	0	70	0	0	0	0	0	0	0	0	0	0	0	0	0	129	0	0	0	0	0	28	0	0	112	0	27	0	0	0	0	0	50	0	0	118	0	111	39	93	0	0	69	49	0	108	0	0	0	0	0	0	0	0	8	25	0	0	0	14	72	19	0	0	0	0	0	0	0	15	0	0	0	0	28	0	0	0	0	0	0	0	89	81	0	0	0	0	0	0	0	77	0	0	0	69	0	0	0	0	0	0	0	0	0	0	0	79	21	0	0	0	0	124	0	48	0	0	0	0	12	0	0	0	0	0	0	0	29	49	0	0	0	0	0	0	0	42	42	0	0	0	0	0	0	0	33	0	0	60	114	0	0	0	0	0	10	0	0	0	0	0	0	0	0	25	46	0	0	0	0	0	0	0	0	0	0	0	0	0	0	0	0	0	0	0	0	0	16	0	0	71	0	0	0	0	0	0	0	0	0	0	0	0	0	0	0	0	0	0	0	0	0	0	0	0	0	0	0	52	0	0	0	0	0	0	0	0	0	0	0	0	0	0	0	0	0	0	0	31	58	0	0	0	0	0	0	0	0	0	0	15	0	0	0	0	0	55	0	0	0	0	0	0	0	0	16	0	0	0	0	0	0	0	0	0	0	0	0	0	0	0	0	0	0	0	0	0	0	0	0	0	42	0	0	0	0	0	0	0	0	17	0	0	0	0	61	0	0	0	41	0	0	0	0	0	0	0	0	0	0	0	0	0	0	0	0	0	0	0	0	0	0	0	0	0	44	0	39	0	0	0	0	0	30	50	0	0	0	50	0	0	0	0	0	51	0	0	0	101	0	56	15	29	0	0	0	0	0	0	0	0	0	0	0	0	0	0	0	0	42	0	0	0	0	0	0	0	0	47	0	0	57	0	0	30	0	0	0	0	0	0	0	0	0	0	0	0	0	0	0	0	0	0	0	0	0	0	0	0	0	0	0	46	0	0	0	0	42	0	46	0	0	0	0	0	0	0	0	0	0	0	0	54	0	0	0	0	0	0	0	0	0	0	0	0	0	0	0	0	0	0	0	0	0	0	0	0	0	0	0	0	0	34	0	0	0	0	0	0	48	0	0	0	0	0	0	0	0	0	0	0	0	0	0	0	8	0	0	50	0	0	40	0	0	0	0	0	21	0	0	0	46	0	0	39	0	0	0	0	0	51	0	0	0	0	0	0	0	0	33	0	26	0	0	35	0	0	0	0	0	0	0	0	0	0	0	0	59	0	0	0	0	0	0	0	0	0	0	0	0	0	0	0	0	0	0	0	0	0	21	0	0	0	0	0	0	0	0	0	0	29	0	0	0	0	0	0	0	0	0	0	0	0	0	0	0	0	0	37	0	0	0	0	0	0	0	0	31	0	0	0	0	0	0	0	0	0	0	0	0	0	0	0	0	0	0	0	0	22	0	0	0	0	0	0	64	33	0	0	0	0	0	0	0	0	0	0	44	0	0	0	0	0	0	0	0	0	0	0	0	0	0	0	0	0	0	0	0	0	0	0	0	0	0	0	0	0	0	0	0	0	0	0	3	0	0	0	0	0	0	0	0	0	43	0	21	0	0	0	0	0	0	0	0	0	0	0	29	0	0	0	0	24	0	0	0	0	0	0	0	0	0	0	0	0	0	0	0	0	0	0	30	0	28	0	0	0	0	0	0	0	33	0	0	0	0	0	0	0	0	0	0	0	0	0	0	0	0	4	0	0	0	0	0	0	0	0	0	0	0	2	0	0	0	0	9	0	0	0	0	0	0	0	0	0	0	0	0	0	0	0	0	0	0	0	0	0	0	0	0	0	0	0	0	43	0	0	39	0	0	0	3	0	0	0	65	0	0	4	0	0	0	0	0	0	0	0	0	26	0	0	0	97	0	0	0	0	0	0	0	29	0	0	0	42	0	0	0	0	0	0	0	0	0	0	0	0	0	0	0	0	0	0	0	2	3	0	0	0	0	0	0	0	0	0	0	0	0	0	0	0	19	0	0	0	0	0	0	0	0	0	0	0	0	67	16	0	0	0	0	0	0	36	0	0	0	4	0	0	0	0	0	0	0	0	28	0	44	0	0	47	0	0	0	0	0	0	18	0	0	0	0	0	0	0	0	0	0	19	28	0	0	0	0	0	0	0	0	0	0	0	0	1	0	0	0	8	0	0	0	0	11	19	37	0	0	0	0	27	0	0	0	15	0	0	0	53	0	0	0	0	3	0	31	0	0	69	0	0	0	0	2	24	0	0	2	0	28	0	0	0	0	0	0	0	0	0	0	0	0	0	0	0	0	0	0	15	0	58	0	0	0	0	0	0	2	0	0	0	0	0	0	0	0	0	0	0	0	0	0	0	0	0	0	0	0	0	0	25	30	0	0	0	0	0	0	20	55	0	0	0	0	0	0	0	0	0	0	0	0	0	0	0	0	0	0	0	0	23	0	0	0	0	0	24	0	0	2	0	0	0	0	0	0	0	41	0	27	0	0	0	0	0	0	0	0	0	0	0	0	0	0	0	0	0	0	0	0	0	0	0	0	0	0	0	0	0	0	0	0	0	0	0	0	0	0	0	0	0	0	0	0	0	0	0	0	0	0	0	0	0	0	0	0	0	0	0	0	0	0	0	0	0	0	0	0	0	0	0	0	0	58	0	0	0	0	0	0	0	0	0	0	0	0	0	0	0	0	0	0	0	0	0	0	0	0	0	0	0	0	0	0	0	0	0	0	0	0	0	0	0	0	0	0	0	0	0	0	0	0	0	0	0	0	0	0	0	0	0	0	0	0	0	0	0	0	0	0	0	0	0	0
S388	60	61	68	66	49	65	60	55	73	67	0	59	69	78	43	71	87	0	0	72	59	58	0	0	0	0	62	67	57	0	0	69	0	57	0	49	64	0	49	0	51	0	61	0	0	0	0	0	41	0	62	55	68	0	0	60	62	0	0	0	0	0	0	50	0	0	0	61	61	0	0	0	0	0	0	0	0	0	0	0	0	0	0	0	0	0	0	0	69	0	0	0	0	0	0	0	0	0	0	0	0	15	0	0	0	0	0	0	0	0	0	0	0	0	0	0	0	86	0	0	0	0	0	0	0	0	0	0	0	0	54	16	0	0	56	0	0	0	0	0	0	0	0	0	0	0	13	19	0	0	52	0	0	0	0	0	0	0	0	0	0	0	0	4	0	21	0	0	0	0	0	7	0	0	0	0	0	0	0	0	0	0	0	0	0	0	0	0	0	54	0	0	0	0	0	0	0	0	0	0	0	0	0	76	0	0	0	0	0	0	0	0	0	0	0	0	0	0	0	0	0	0	0	0	0	0	0	0	0	0	0	0	0	0	55	0	22	0	0	18	65	0	0	0	17	24	41	0	0	0	0	7	0	0	0	0	0	0	0	35	0	0	20	0	0	0	70	37	0	0	0	0	0	0	0	0	24	0	22	0	0	0	21	0	0	0	63	0	0	0	0	0	0	0	0	0	0	0	53	0	0	0	0	0	30	0	0	44	51	0	0	0	31	0	40	0	0	0	0	0	0	0	0	107	49	0	0	0	0	0	0	0	0	0	0	26	0	6	0	0	73	0	0	0	0	0	0	0	0	0	0	0	0	0	36	0	14	0	37	0	0	16	0	0	0	0	0	0	0	0	0	32	40	0	0	64	42	42	0	0	0	0	0	0	34	0	0	0	0	37	0	0	34	0	0	0	32	0	0	28	0	30	12	0	26	30	0	0	0	54	31	0	0	0	0	29	54	0	0	0	0	36	0	14	0	0	0	32	0	0	0	0	0	0	0	39	0	0	25	0	0	0	39	47	28	0	36	29	0	0	0	0	30	11	0	0	35	40	0	0	0	0	20	83	0	0	34	0	0	0	26	28	0	0	29	48	0	0	32	0	33	0	0	21	0	4	0	0	24	0	0	0	0	31	0	0	0	0	0	0	0	27	0	0	0	0	0	25	0	0	0	41	35	0	19	0	29	32	0	42	0	0	0	0	0	0	25	28	0	23	0	0	25	0	0	0	0	0	29	0	0	5	0	25	49	0	33	0	26	13	24	0	24	14	0	0	0	0	0	0	0	0	0	18	0	27	0	1	22	0	0	36	32	0	31	0	34	50	32	14	0	24	0	0	0	0	0	0	0	0	0	0	18	0	33	0	0	0	0	0	21	0	0	0	0	0	0	0	0	0	0	27	0	0	27	0	0	0	0	0	0	0	0	0	46	0	0	0	0	0	0	25	24	0	43	0	0	0	0	0	0	0	30	19	0	0	0	0	0	0	0	53	23	29	0	21	0	0	0	23	44	0	20	0	0	0	0	0	33	0	0	45	23	0	60	0	0	0	0	0	36	0	0	0	0	0	34	0	17	0	0	17	0	0	0	0	0	0	0	29	19	0	0	0	0	26	0	0	0	0	0	0	0	27	0	23	0	0	0	0	0	0	19	0	19	0	0	0	0	26	0	22	0	46	0	0	0	0	0	0	0	0	20	0	0	0	0	0	42	18	0	0	0	0	0	0	0	0	29	0	0	0	32	0	0	0	0	36	0	0	40	0	0	0	0	0	0	0	0	0	0	0	0	0	0	0	28	0	0	0	0	0	0	0	0	0	0	0	0	0	28	0	0	0	0	15	30	0	0	0	0	0	0	0	0	47	36	0	14	0	18	13	0	37	0	0	0	0	0	0	0	0	0	51	0	50	0	0	0	30	0	0	19	98	0	21	20	0	0	0	0	0	0	0	0	0	0	0	0	0	0	28	0	0	0	0	0	0	0	30	36	0	0	0	0	0	0	49	30	0	0	11	0	0	0	0	0	0	0	0	41	0	17	37	0	0	0	0	38	0	0	0	24	0	0	0	0	0	34	0	0	0	44	0	0	0	0	0	0	78	23	0	0	73	74	0	0	0	48	0	31	79	44	0	0	0	0	37	0	0	0	0	0	0	26	0	0	0	0	0	0	45	21	0	0	0	0	0	0	0	0	0	0	0	0	0	0	0	0	91	39	0	20	0	0	46	0	0	66	30	42	30	38	0	68	0	0	25	0	0	0	22	0	0	0	36	0	0	86	0	0	0	0	0	0	0	39	0	0	0	42	45	0	0	0	0	39	73	0	15	0	0	89	0	0	0	41	0	0	0	0	0	0	0	18	0	0	0	44	39	0	45	0	0	84	86	63	0	0	0	0	0	0	0	0	0	0	36	0	0	0	0	68	24	0	0	65	35	0	0	0	0	0	26	101	0	0	41	49	65	0	51	0	65	0	0	0	0	0	69	0	0	0	67	33	0	0	0	0	0	0	0	0	0	54	0	56	0	0	61	0	0	0	90	0	0	0	35	0	0	0	41	0	0	87	0	0	0	0	0	0	0	62	0	0	0	72	0	0	22	59	29	0	0	0	0	0	0	48	0	36	0	0	0	0	0	61	0	82	67	0	0	13	66	0	0	0	0	0	0	0	0	39	0	0	0	0	0	0	0	65	0	0	0	0	0	0	0	0	0	0	0	0	0	0	0	0	0	0	0	0	0	0	0	0	0	0	0	0	0	0	0	0	0	0	0	0	0	0	31	0	0	64	0	0	0	40	41	0	0	0	23	74	0	0	0	0	0	0	62	0	0	0	41	0	0	0	0	0	0	0	0	0	0	60	0	0	0	0	0	0	0	0	0	0	0	0	0	0	0	0	0	0	43	0	0	0	0	0	0	0	0	0	0	54	0	0	0	0	0	0	0	0	0	0	0	0	0	0	0	0	0	0	0	0	0	0	0	47	0	0	0	0	0	0	0	0	0	47	0	0	0	0	0	0	0	0	0	0	0	42	0	0	0	0	0	0	0	0	0	0	0	37	0	0	0	0	0	0	0	0	0	41	0	0	0	0	0	0	0	46	0	0	0	0	0	0	0	0	33	0	0	0	0	0	0	0	0	0	0	0	0	0	0	0	0	0	0	0	19	0	0	0	0	0	0	0	0	0	0	0	0	0	0	0	0	0	35	0	56	0	0	0	0	0	0	0	0	0	0	0	0	0	0	0	0	0	0	0	0	0	0	0	0	0	0	0	0	0	0	0	0	0	0	0	0	0	0	0	0	0	0	0	0	0	0	0	0	0	0	0	0	0	0	0	0	0	0	0	0	0	35	0	0	0	0	0	0	0	0	0	0	0	0	0	0	0	0	0	0	0	0	0	0	0	0	0	0	0	0	0	0	0	0	0	0	0	0	0	0	0	0	0	0	0	34	0	0	0	0	0	0	41	0	0	0	0	0	0	0	0	0	0	0	54	0	0	54	0	0	0	0	0	0	0	0	0	0	0	43	0	0	0	0	0	0	48	0	0	0	0	0	0	0	0	0	0	0	0	0	0	38	0	0	0	0	0	0	0	0	0	0	0	0	0	0	0	0	0	16	0	0	0	0	0	0	0	0	0	0	0	0	0	0	0	0	0	0	0	0	0	0	0	0	0	0	0	0	0	0	0	0	0	0	0	0	0	0	23	0	0	0	0	0	0	0	0	0	0	0	0	0	0	0	0	0	0	0	0	0	0	0	0	0	0	0	0	0	0	0	0	0	0	0	0	0	0	0	0	0	0	0	0	0	0	0	0	0	0	0	0	0	0	0	0	0	0	0	0	0	0	0	0	0	14	0	0	0	0	0	0	0	0	0	0	0	0	0	0	0	0	0	0	0	0	0	0	0	0	0	0	0	0	0	0	0	0	0	0	0	0	0	0	0	0	0	0	0	0	0	0	0	0	0	0	0	0	0	0	0	0	0	0	0	0	0	0	0	73	0	0	0	0	0	0	0	0	0	0	0	0	0	0	0	0	0	0	0	0	0	0	0	0	0	0	0	0	0	0	0	0	0	0	0	0	0	91	0	0	0	0	0	0	0	0	0	0	0	0	0	0	0	0	0	0	0	0	0	0	0	0	0	0	0	0	0	0	0	0	0	0	0	0	0	0	0	0	0	0	0	0	0	0	0	0	0	0	0	0	0	0	0	0	0	0	0	0	0	0	0	0	0	0	0	0	0	0	0	0	0	0	0	0	0	0	0	0	0	0	0	0	0	0	0	0	0	0	0	0	0	0	0	0	0	0	0	0	0	0	0	0	0	0	0	0	0	0	0	0	0	0	0	0	0	0	0	0	0	0	0	0	0	0	0	0	0	0	0	0	0	0	0	52	0	0	0	0	0	0	0	0	0	0	0	0	0	0	0	0	0	0	0	0	0	0	0	0	0	0	0	0	0	0	0	0	0	0	0	0	0	0	0	0	0	0	0	0	0	0	0	0	0	0	0	0	0	0	0	0	0	0	0	0	0	0	0	0	0	0	0	0	0	0	0	0	0	0	0	0	0	0	0	0	0	0	0	0	0	0	0	0	0	0	0	0	0	0	0	0	0	0	0	0	0	0	0	0	0	0	0	0	0	0	0	0	0	0	0	0	0	0	0	0	0	0	0	0	0	0	0	0	0	0	0	0	0	0	0	0	0	0	0	0	0	0	0	0	0	0	0	0	0	0	0	0	0	0	0	0	0	0	0	0	0	0	0	0	0	0	0	0	0	0	0	0	0	0	0	0	0	0	0	0	0	0	0	0	0	0	0	0	0	0	0	0	0	0	0	0	0	0	0	0	0	0	0	0	0	0	0	0	0	0	0	0	0	0	0	0	0	0	0	0	0
S389	140	108	123	99	43	96	113	94	109	105	51	78	126	135	103	103	81	52	58	89	35	85	45	41	36	33	82	91	110	34	42	76	34	94	47	68	95	31	99	48	83	35	83	33	32	51	39	43	75	37	96	78	69	40	32	70	73	25	32	50	47	37	31	79	35	24	0	81	80	109	20	24	32	33	0	0	0	0	0	0	91	0	39	24	0	32	46	40	34	0	0	46	26	32	0	48	101	21	39	0	64	47	42	0	42	0	46	32	35	0	34	32	34	38	29	17	40	0	30	0	0	0	0	43	29	24	50	43	35	40	29	35	28	33	32	90	0	13	21	0	26	0	65	35	37	34	41	34	34	24	0	27	27	51	35	34	54	29	31	58	0	29	19	16	49	32	0	0	65	37	28	24	36	31	34	29	49	21	0	40	40	42	43	34	36	39	22	31	58	0	0	0	0	32	23	28	36	27	0	31	32	32	43	0	32	34	50	33	29	66	0	21	39	39	21	48	35	0	28	25	28	33	32	64	0	0	0	28	38	37	38	0	0	37	31	62	37	30	32	81	0	35	0	0	20	30	0	48	21	0	24	33	28	0	44	22	38	17	91	31	36	22	16	9	0	17	0	0	27	0	0	29	0	24	31	47	24	41	37	29	0	32	0	43	19	0	0	42	22	0	0	31	24	61	27	18	0	0	0	16	0	0	0	38	0	39	55	0	0	27	0	0	0	35	53	0	0	0	21	24	0	47	45	0	64	28	0	26	0	30	0	20	46	32	0	0	26	11	47	41	0	16	20	0	0	0	0	31	22	37	0	17	0	30	0	45	72	24	0	14	0	21	0	0	27	0	0	0	26	0	91	0	0	18	24	0	0	0	0	9	16	0	29	0	0	0	0	21	46	0	30	14	0	17	31	29	0	0	0	0	31	35	0	27	0	51	0	49	0	0	0	0	0	22	0	0	0	7	0	0	0	0	17	41	0	0	0	0	25	0	0	15	0	0	47	0	0	0	0	0	31	0	0	0	0	0	44	0	31	32	0	0	0	12	31	0	0	60	0	0	0	27	6	0	0	0	0	0	18	25	0	0	0	53	0	0	37	0	0	71	0	0	0	23	57	50	0	0	0	59	23	0	16	0	0	0	0	0	0	25	57	0	0	69	55	24	59	0	56	0	47	0	0	0	0	0	0	0	0	0	0	0	0	24	0	57	0	0	51	0	0	0	0	0	0	70	17	17	0	0	40	44	30	0	0	0	0	17	0	12	0	0	0	44	39	0	0	0	0	0	0	0	0	0	0	0	102	33	0	0	58	0	0	0	0	0	0	0	0	0	42	0	0	54	0	0	48	0	34	45	42	54	0	45	72	0	0	59	55	0	0	23	0	0	36	27	63	0	0	0	0	0	35	0	0	0	68	73	74	0	0	0	0	0	0	0	0	0	21	40	0	0	0	19	94	0	0	55	57	0	0	0	0	0	0	0	21	0	0	38	0	0	0	109	67	0	52	0	0	0	95	0	0	38	43	57	0	0	75	45	0	16	0	0	28	0	56	65	0	18	0	0	42	16	0	0	71	0	0	0	0	0	29	0	37	0	0	61	0	87	0	0	0	0	0	0	58	64	22	62	0	0	0	79	0	0	0	0	63	0	80	0	0	0	0	0	45	0	43	78	58	0	0	19	0	0	0	0	0	0	0	37	0	0	45	51	77	0	76	54	0	0	26	55	56	57	50	0	0	0	43	0	0	0	0	0	0	83	0	49	8	36	48	48	0	0	22	0	0	0	0	0	0	0	0	0	102	48	0	41	0	31	27	0	0	0	0	0	0	0	82	0	0	45	40	0	0	43	0	0	0	0	47	28	0	31	20	37	54	0	0	0	0	56	0	42	39	0	0	0	0	0	52	36	0	30	0	0	0	72	0	0	0	0	0	0	0	0	50	0	0	0	0	0	45	0	27	0	0	0	63	86	0	0	0	25	38	0	0	59	7	0	0	0	0	0	0	23	78	0	0	0	0	0	0	45	0	0	0	0	62	0	78	66	0	0	0	0	61	31	0	0	60	17	0	0	0	16	0	20	0	35	28	0	0	0	0	0	0	0	70	0	0	0	37	52	0	0	26	0	10	0	22	0	0	0	0	24	0	0	0	53	0	0	52	0	0	0	0	0	0	63	68	0	0	0	0	0	0	0	0	0	0	0	0	0	0	0	0	0	22	0	0	0	0	15	65	0	0	0	26	58	33	0	0	0	0	68	0	0	0	65	0	0	0	62	0	0	0	0	0	0	0	0	0	0	30	34	42	0	16	27	28	0	0	0	28	0	0	41	0	0	0	0	0	0	27	0	0	0	0	0	0	0	65	0	0	0	33	24	0	0	85	77	0	0	0	0	0	0	0	0	0	0	0	0	0	0	0	69	0	0	0	58	0	0	0	25	0	0	0	0	0	46	0	0	0	19	20	0	85	0	0	0	0	0	0	82	0	26	0	0	0	0	21	0	0	0	0	0	0	0	0	0	22	0	0	0	50	0	0	0	0	0	0	0	81	22	0	86	85	28	90	0	0	0	0	0	0	83	0	0	0	0	0	0	0	0	0	56	0	21	89	0	0	45	0	0	0	0	21	0	0	0	73	0	0	0	0	0	0	0	0	0	0	0	68	0	0	0	0	0	0	0	0	0	0	0	0	0	0	0	74	0	0	0	0	0	0	0	70	0	0	0	0	0	0	0	0	0	41	65	0	0	0	0	0	0	0	0	0	0	0	0	0	0	0	0	0	0	0	0	0	0	0	0	0	16	0	72	0	71	0	0	0	59	0	0	71	0	0	0	0	23	0	41	0	0	0	0	0	0	0	0	0	0	0	0	0	0	0	0	0	71	0	0	0	0	10	72	0	0	0	28	0	0	0	0	0	0	0	0	0	0	57	75	0	0	0	0	68	0	0	0	0	0	0	0	0	0	0	0	74	35	73	74	0	0	0	0	0	0	0	0	0	0	42	0	0	0	0	0	0	0	0	0	0	0	0	0	0	0	0	0	0	0	0	0	0	0	0	0	0	0	0	0	0	67	0	0	0	0	0	0	0	0	0	0	0	0	0	0	0	0	0	0	0	0	0	22	0	0	23	0	0	0	0	0	0	0	0	0	0	0	0	0	0	0	0	0	0	0	0	0	0	0	0	0	0	0	0	0	0	0	44	0	37	19	0	0	0	0	0	0	0	0	0	0	0	0	0	0	0	0	0	0	0	22	0	0	0	0	0	41	0	0	0	0	0	0	0	0	0	0	0	0	0	0	0	0	0	0	0	39	0	0	0	0	0	0	0	0	0	0	0	0	0	0	0	0	0	0	0	0	0	0	0	0	0	0	0	0	0	0	0	0	0	0	0	0	0	0	0	0	0	0	0	0	0	0	0	0	0	0	0	0	0	0	0	0	24	0	0	0	0	64	0	0	0	0	0	0	0	0	0	0	0	0	0	0	0	0	0	0	0	37	0	0	0	0	0	0	0	0	0	0	0	0	0	0	0	0	0	85	0	0	0	0	0	0	0	0	0	0	0	0	0	0	70	26	0	0	0	0	0	0	0	0	0	0	0	0	0	0	0	0	0	0	0	47	0	0	0	0	0	0	0	0	0	0	0	0	0	0	0	0	0	0	0	0	0	0	0	0	0	0	0	0	0	0	0	0	0	0	0	0	0	0	0	0	0	0	0	0	0	0	0	0	0	0	0	0	0	0	0	0	0	0	0	0	0	0	0	0	0	0	0	0	0	0	0	18	0	0	0	0	0	24	0	0	0	0	0	0	0	0	0	0	0	0	39	0	0	0	0	0	0	0	0	0	0	0	0	0	0	0	0	36	0	0	0	0	0	0	0	0	0	0	0	0	22	0	0	21	0	0	0	0	0	0	0	18	0	0	0	0	0	0	0	0	0	31	0	0	0	0	0	0	0	0	0	0	0	0	0	0	0	0	0	0	0	0	0	0	0	0	0	45	48	25	0	0	0	0	0	0	0	0	0	0	0	0	0	0	0	0	0	0	0	0	0	0	0	0	0	0	0	15	0	0	0	0	29	0	19	0	0	0	15	0	0	20	0	0	0	0	0	0	0	20	0	0	0	0	0	59	0	0	0	0	35	0	0	0	25	0	26	0	0	0	0	17	0	0	0	0	0	0	0	0	0	0	0	0	0	0	0	0	0	0	0	0	21	0	0	38	0	0	0	0	11	0	0	0	0	0	0	0	0	0	0	33	34	0	0	0	0	28	0	0	0	0	0	0	0	0	0	0	0	0	0	0	0	0	0	0	0	0	0	0	0	0	0	0	0	0	0	0	0	0	0	0	0	0	0	0	27	0	0	0	0	0	0	0	0	0	0	0	0	0	0	0	68	0	0	0	0	0	0	0	0	14	0	0	0	0	0	0	0	0	6	0	0	0	0	0	0	0	9	19	0	0	0	0	0	20	0	11	0	0	0	0	0	22	16	0	0	0	0	0	0	10	0	0	18	0	0	0	23	0	0	0	0	0	27	0	0	0	0	0	0	0	0	0	0	24	0	0	0	0	0	0	0	0	0	0	0	0	5	9	0	0	0	0	0	0	0	0	0	0	0	0	0	0	9	0	0	11	0	9	0	0	0	0	0	0	0	0	0	0	0	0	4	0	6	0	0	0	0	0	0	0	6	0	0	0	5	0	3	0	4	0	0	7	0	0	12	0	0	11	0	0	0	0	0	11	0	0	0	0	0	0	5	0	0	4	9	5	0	0	0	0	8	13	0	0	6	5	0	5	0	0	0	2	0	5	0	10	0	0	0	0	1	3	0	0	0	0	0	0	0	0	0	0	0	0	0	0	0	0	0	0	0	0	0	0	0	0	0	0	0	0	0	0
S39	65	62	48	40	32	41	64	39	44	46	32	43	48	59	48	39	49	32	25	33	23	30	27	31	23	42	45	39	34	30	26	45	28	39	22	41	35	23	40	24	52	27	29	28	27	27	31	19	28	26	33	30	41	28	30	43	49	30	24	0	37	33	28	40	24	16	0	26	35	0	0	20	21	27	0	0	35	0	0	0	0	0	0	28	0	20	39	0	11	0	0	32	13	77	0	47	0	0	34	0	54	19	16	23	38	0	35	36	32	0	15	17	36	10	16	0	15	0	27	42	0	0	0	36	25	6	46	56	0	29	12	9	0	43	14	0	0	0	26	0	0	0	54	71	9	32	0	33	0	0	29	13	14	44	26	51	49	35	0	54	0	17	13	40	46	12	15	0	20	33	0	26	68	10	0	0	48	0	22	31	56	41	52	34	39	33	17	44	67	23	47	0	21	16	11	0	23	18	0	7	39	0	0	0	0	8	46	12	0	0	0	4	42	42	0	0	10	23	26	0	32	6	0	25	0	15	0	73	41	34	0	0	0	50	10	46	28	45	22	21	19	38	0	0	0	6	59	29	17	0	4	34	0	0	45	0	39	28	0	38	47	24	0	21	0	0	11	53	8	0	0	43	0	40	41	42	0	42	0	32	62	27	0	36	0	0	22	47	42	22	0	36	9	22	0	10	0	0	0	0	0	0	0	0	0	0	37	0	0	0	0	0	0	44	0	0	0	28	29	18	20	76	14	0	0	0	16	28	0	39	0	11	37	0	18	0	0	39	36	47	0	0	14	0	0	0	0	36	23	28	0	12	0	45	19	36	15	45	56	0	0	0	0	0	31	0	0	42	28	0	0	0	0	0	37	21	40	25	0	0	0	0	25	0	0	18	0	16	33	0	0	0	0	13	32	0	42	0	51	0	0	31	0	12	0	0	0	33	0	0	0	18	0	36	0	0	0	0	0	0	0	0	36	0	0	0	0	42	25	0	0	19	0	0	0	0	32	0	0	0	35	0	0	44	0	0	0	0	30	25	43	21	0	0	44	18	0	0	0	0	0	26	0	0	0	0	0	0	39	0	0	0	0	0	0	0	26	0	0	36	0	0	0	0	32	0	46	0	51	29	36	0	0	18	0	0	0	0	0	32	0	0	0	0	0	0	0	0	21	11	0	0	0	0	0	0	0	0	0	0	17	0	0	7	0	0	19	0	0	0	0	0	0	0	0	0	0	31	0	0	0	0	0	0	0	34	0	0	0	0	0	0	47	0	0	22	0	0	0	17	9	83	76	0	0	0	0	0	0	0	0	53	0	26	0	0	0	0	0	0	0	0	0	0	0	0	0	0	0	33	0	0	0	0	0	0	0	0	0	0	0	26	34	0	0	0	0	0	0	0	0	0	0	0	0	52	0	0	0	0	0	32	0	0	0	0	0	0	34	0	0	0	0	0	0	0	19	0	0	0	0	0	0	0	0	0	0	0	0	0	0	0	0	0	0	0	16	65	0	0	0	0	0	0	0	0	0	0	0	0	0	0	0	0	41	26	0	0	0	16	0	0	0	0	0	44	0	46	0	0	0	0	0	0	0	0	0	0	0	0	0	0	0	0	17	0	0	0	43	0	0	0	0	0	0	0	0	0	0	0	0	25	0	12	0	0	0	0	0	0	0	0	59	0	15	0	0	0	0	0	0	0	0	0	0	0	0	0	0	15	0	44	24	0	0	0	0	0	0	27	0	0	0	0	0	0	23	0	0	0	21	0	0	0	0	0	0	0	0	7	0	0	0	0	0	0	0	0	46	0	0	0	0	36	0	0	0	0	0	16	0	15	0	0	0	0	13	0	0	0	0	0	0	0	0	29	39	0	0	0	0	0	0	0	0	0	0	0	0	0	0	0	0	48	0	41	0	0	0	0	0	32	0	0	0	0	0	0	0	10	10	0	0	0	0	0	0	0	0	0	0	0	39	0	0	0	0	0	0	0	0	0	0	0	45	42	0	38	0	0	0	0	0	0	0	0	45	0	0	0	0	0	0	0	0	0	0	0	0	0	39	0	11	33	6	0	13	17	0	15	0	0	38	0	0	0	0	42	44	0	0	0	0	0	0	0	0	0	29	0	20	0	0	0	56	0	0	45	0	17	0	0	0	0	0	0	0	0	0	0	0	0	0	0	0	0	0	0	0	0	0	10	0	0	0	0	13	0	0	0	32	11	0	0	0	41	0	0	0	9	45	0	38	23	0	15	0	0	0	0	34	0	67	0	0	0	0	0	0	0	0	0	0	0	0	37	43	48	0	0	21	43	0	0	0	0	42	0	16	0	0	0	0	0	0	0	35	0	0	0	0	0	0	0	0	0	0	0	33	28	0	46	0	0	0	0	0	0	0	0	0	52	0	0	0	0	0	0	0	0	12	0	0	0	0	0	0	36	0	7	0	37	0	0	0	0	0	35	38	0	0	0	0	0	5	0	0	0	0	0	0	0	0	0	38	0	0	0	0	0	0	0	0	0	32	0	0	0	0	0	0	0	0	0	0	0	0	39	0	0	0	28	0	0	0	0	0	0	0	0	0	0	0	0	46	0	0	0	0	0	0	43	0	0	0	44	0	50	33	0	24	0	0	0	0	0	0	0	0	0	0	0	0	0	51	0	0	48	0	0	0	0	0	0	0	0	0	0	0	0	0	0	0	43	0	0	0	0	0	0	0	0	0	0	0	0	0	0	48	36	0	0	0	0	0	0	0	0	16	0	17	46	0	0	0	0	0	0	0	0	0	0	0	0	0	26	26	27	0	0	0	0	0	27	0	38	0	43	0	0	0	123	0	30	0	0	22	0	0	0	0	0	0	0	0	0	0	0	0	0	0	0	38	0	0	0	0	0	61	0	0	0	0	34	0	0	0	46	0	0	0	0	56	0	0	0	0	0	0	0	0	0	41	0	0	0	0	0	0	67	0	0	0	0	0	0	0	0	0	0	0	0	0	0	25	0	0	0	0	0	0	0	0	37	49	0	31	0	0	0	0	0	0	0	0	0	0	26	0	0	0	0	0	0	0	0	0	0	49	0	0	0	0	0	0	0	0	0	0	0	45	0	0	0	0	47	0	0	0	38	48	46	42	0	23	0	0	66	0	28	29	0	0	0	0	0	0	0	0	26	39	0	0	18	0	0	0	60	0	0	0	47	20	0	0	0	40	22	38	0	0	0	20	0	0	59	0	67	0	0	0	23	0	0	0	0	0	0	0	0	0	0	0	27	0	0	39	0	34	47	0	0	41	0	0	0	0	0	0	27	0	0	23	0	0	37	0	0	0	0	0	37	0	0	0	0	0	0	0	0	0	19	0	0	0	74	0	40	57	0	0	0	0	0	0	0	0	0	0	0	0	0	0	0	51	0	44	0	0	63	0	15	16	44	0	45	47	0	0	0	0	0	0	0	0	0	0	0	0	0	60	62	0	0	0	0	0	0	0	0	0	0	0	0	32	0	0	48	0	0	0	0	0	71	0	52	0	0	0	0	0	0	0	0	0	31	0	47	0	0	0	0	0	0	0	56	0	0	0	21	56	0	0	15	62	0	0	0	0	0	0	0	0	0	0	0	0	26	26	0	0	0	51	0	0	0	0	0	0	0	0	0	39	0	0	0	0	0	0	38	15	0	34	0	0	0	0	0	41	0	0	0	50	0	0	58	65	0	0	51	34	0	0	55	0	0	42	46	0	0	30	0	18	0	0	0	0	0	0	0	0	0	61	0	0	0	0	0	0	54	0	20	0	0	0	0	0	25	0	0	0	0	0	0	0	0	0	0	0	0	0	0	0	26	0	0	0	0	0	0	0	0	0	0	17	0	33	0	0	0	43	0	0	0	51	0	0	0	0	0	36	0	0	0	0	0	0	31	0	0	0	26	0	0	39	0	0	0	0	0	0	19	0	12	0	0	0	51	0	0	0	14	0	0	0	0	0	0	48	0	0	46	0	0	31	0	0	32	31	0	0	0	0	0	0	0	31	0	0	0	0	0	0	0	0	0	0	0	32	0	0	0	0	60	37	0	0	21	0	0	0	0	23	0	15	0	0	0	25	0	0	18	0	0	0	0	0	0	0	14	0	53	0	0	0	0	0	0	0	11	18	0	0	0	0	0	0	0	0	0	0	32	0	0	0	0	0	0	0	0	0	0	0	0	0	0	24	0	0	0	0	0	31	0	0	0	0	0	20	0	17	0	0	0	0	0	30	14	0	0	0	24	0	0	0	0	0	35	0	0	0	0	0	0	0	0	27	0	0	0	0	0	0	0	0	0	0	0	0	0	0	0	0	0	0	0	0	0	0	0	0	0	0	0	0	0	14	0	0	61	0	0	0	36	0	29	0	0	0	0	0	0	29	0	0	0	0	0	0	0	0	11	0	0	0	0	0	0	0	0	0	0	0	0	0	0	0	0	20	0	0	0	0	0	0	13	0	0	0	0	0	0	0	21	0	0	0	0	0	0	0	0	0	0	16	0	0	0	16	43	0	0	0	0	0	0	0	0	0	0	0	0	0	0	0	27	0	0	0	0	0	0	0	0	0	0	0	0	0	0	0	0	0	0	0	0	0	0	0	0	0	0	0	0	0	0	0	0	0	0	0	0	14	0	0	0	20	0	0	0	0	0	0	0	0	0	0	0	0	0	0	0	0	0	0	7	0	0	0	0	0	0	0	0	0	0	0	0	0	0	0	0	0	0	0	0	0	0	0	0	11	0	0	0	0	0	0	0	0	0	0	0	0	0	11	0	0	0	3	0	5	0	0	0	6	0	0	0	9	0	0	0	0	0	0	0	0	0	0	0	0	0	0	0	0	0	0	24	0	12	8	0	0	0	0	0	0	21	0	0	0	0	0	0
S390	0	0	0	0	39	0	0	0	0	0	39	0	0	0	0	0	0	36	51	0	44	0	30	27	38	43	0	0	0	43	29	0	38	0	31	0	0	41	0	40	0	43	0	40	40	34	39	45	0	55	0	0	0	43	40	0	0	32	29	0	43	27	40	0	43	40	0	0	0	0	0	35	28	30	0	0	0	0	0	0	0	0	0	36	0	31	48	0	85	0	0	47	75	39	0	61	0	0	40	0	96	74	62	56	34	0	37	38	32	0	64	71	39	81	63	67	65	0	44	0	0	0	0	33	44	71	90	70	73	53	57	74	0	76	54	0	0	0	40	0	52	0	75	0	55	47	0	35	0	0	0	75	51	78	50	19	90	43	0	84	0	59	51	0	81	56	34	0	0	42	0	41	0	74	21	0	71	0	31	34	85	25	0	42	44	73	0	33	75	0	0	0	0	69	65	71	32	36	62	55	0	0	34	0	19	52	92	75	0	0	0	59	91	78	0	0	47	0	46	0	28	52	0	26	0	0	0	0	18	32	53	23	0	66	60	67	34	0	50	0	0	0	0	0	0	63	49	95	53	0	60	27	0	0	60	56	41	0	0	0	74	36	0	58	0	0	0	0	50	0	0	0	0	61	55	77	0	0	0	46	0	38	0	67	28	0	0	85	0	19	0	0	48	0	0	60	0	16	0	0	0	0	0	19	66	15	68	59	52	0	0	0	0	77	44	0	0	46	36	27	0	0	35	0	39	0	0	39	0	0	50	42	71	22	0	61	0	0	68	61	0	0	54	11	33	0	0	74	0	62	0	0	0	0	39	61	0	23	22	0	0	16	0	0	62	0	0	0	0	0	0	49	35	0	13	0	43	55	0	0	0	0	71	0	0	45	0	57	67	43	13	0	40	42	17	0	36	0	0	0	20	0	0	0	0	0	0	37	0	0	135	33	0	0	42	72	0	0	0	53	0	56	0	6	22	0	0	0	0	0	0	0	47	0	9	48	29	20	124	0	51	0	34	34	0	0	38	43	0	0	0	0	128	0	0	0	46	38	0	0	37	36	0	0	0	0	25	10	0	35	0	133	0	13	18	37	76	0	39	43	126	0	0	0	65	14	50	0	16	0	0	0	0	39	0	0	0	0	29	0	36	126	0	9	10	12	9	134	31	22	6	25	44	37	109	0	0	37	0	38	31	35	0	0	57	32	55	107	9	132	0	0	118	0	0	82	0	17	0	0	9	8	0	0	32	34	0	0	40	9	104	36	31	0	11	42	0	37	0	0	0	33	40	110	32	0	0	3	132	47	83	33	37	0	48	0	52	0	32	105	7	118	0	42	31	41	11	33	45	37	0	74	11	5	0	27	0	86	87	37	107	0	0	0	14	30	73	33	0	0	0	105	5	32	18	0	78	0	94	0	0	0	0	0	30	0	0	0	0	10	0	93	91	18	0	29	0	5	101	61	0	0	0	96	0	31	0	38	0	12	28	0	94	0	86	84	0	0	32	0	0	0	99	15	5	84	0	22	0	7	25	0	0	25	0	0	98	89	0	0	33	0	5	0	0	0	0	0	105	30	0	91	10	0	4	0	0	87	0	0	0	0	49	0	30	0	65	66	0	90	37	43	0	0	28	40	0	0	77	0	0	47	92	0	104	0	15	0	26	0	0	94	52	0	0	0	35	0	0	35	37	9	108	0	6	11	0	0	0	0	17	0	0	63	73	74	74	29	97	0	81	21	102	0	0	31	0	0	0	68	0	9	77	85	0	0	45	0	0	0	0	0	0	0	0	0	0	66	0	68	22	11	0	37	37	0	0	38	0	0	0	0	0	62	55	96	44	89	0	0	0	0	0	4	0	0	0	69	0	30	0	83	0	0	0	66	73	0	22	0	28	0	71	0	0	0	0	0	23	0	0	0	87	32	0	0	0	18	67	0	0	0	0	0	0	0	5	20	0	34	57	0	0	0	0	41	0	0	29	0	0	38	17	19	0	0	0	0	0	0	0	89	0	14	0	66	0	0	32	0	0	0	0	0	24	0	0	65	0	11	33	0	0	0	0	0	0	0	41	0	19	0	0	0	0	0	0	0	31	29	0	0	0	37	27	0	0	0	0	0	0	31	0	0	44	0	31	0	0	0	0	34	0	20	0	0	0	0	0	26	0	0	0	0	24	0	0	0	0	0	0	0	0	40	0	0	0	0	48	34	0	37	0	0	0	0	0	0	31	30	0	0	0	0	22	0	0	0	35	0	0	0	0	0	0	0	0	0	16	0	0	337	29	0	43	0	0	0	0	0	0	0	0	93	30	0	0	18	0	0	0	0	22	0	0	0	0	22	38	33	0	0	0	0	0	0	0	15	0	0	31	0	0	0	19	20	32	316	0	24	0	0	36	24	0	359	0	0	0	0	28	0	21	0	0	40	28	0	36	0	0	0	84	0	0	0	0	0	0	23	0	29	0	20	0	25	0	0	0	14	0	30	38	30	0	0	25	0	31	0	32	32	0	0	0	0	33	32	0	30	0	0	30	24	0	0	0	0	33	0	0	0	0	21	25	43	0	20	0	0	60	0	18	28	0	42	24	70	0	0	17	0	0	20	0	0	25	0	0	0	0	0	0	31	17	0	26	0	28	19	41	70	0	14	0	0	0	0	0	26	27	42	0	19	0	0	19	0	19	0	22	0	0	0	45	0	0	289	32	0	0	21	0	23	38	14	18	81	0	0	0	0	33	0	0	0	0	0	0	36	0	0	0	0	0	27	26	0	0	20	33	0	18	16	26	0	0	0	0	0	0	0	16	0	0	0	0	0	0	26	22	0	0	0	81	0	0	43	0	0	0	0	0	0	23	0	0	0	24	0	0	0	0	0	30	0	0	21	0	0	0	0	0	0	0	0	0	0	0	22	0	17	0	22	0	0	0	13	0	0	0	0	0	15	14	0	17	0	17	0	0	0	0	0	0	0	0	61	0	15	0	57	0	0	0	0	0	0	0	0	0	0	0	0	0	0	0	0	0	35	0	0	15	0	0	45	31	0	14	0	0	0	0	57	0	0	0	0	0	19	0	0	21	0	0	21	0	0	0	0	0	0	0	0	15	0	0	30	0	0	0	0	0	28	0	0	28	0	19	0	0	0	58	0	0	54	26	0	0	0	0	0	0	0	0	0	0	0	0	0	0	0	0	0	0	0	0	0	0	44	0	0	0	0	16	0	11	0	0	0	0	0	0	0	0	0	0	0	34	0	0	0	0	0	0	0	0	0	0	0	0	0	0	0	0	0	0	0	0	0	0	0	0	0	0	0	0	0	22	0	0	0	0	30	0	0	0	0	28	0	0	0	0	0	0	0	23	0	0	0	73	0	0	0	0	22	0	53	0	0	0	0	0	32	0	0	0	18	0	0	12	0	0	0	0	0	0	0	0	0	0	0	0	0	0	0	0	0	70	0	0	0	15	0	18	0	16	0	0	16	0	0	45	0	0	0	0	0	0	0	0	44	0	0	0	0	0	0	0	22	0	0	0	0	0	0	0	0	14	0	0	0	0	0	0	0	0	0	0	0	0	0	0	0	0	0	0	0	0	0	0	0	0	0	0	35	0	26	0	0	0	11	0	0	0	64	0	0	0	0	0	0	0	0	0	0	0	0	0	0	0	0	0	0	33	0	0	0	0	0	0	0	0	0	0	0	0	0	0	0	0	0	0	0	0	0	0	0	0	0	0	0	0	0	0	0	0	0	0	0	0	0	0	0	44	0	0	0	0	0	0	0	53	32	0	60	0	0	24	0	0	0	0	0	39	39	0	50	0	0	0	0	0	0	0	0	0	0	17	0	0	0	0	0	0	0	0	0	0	0	0	0	0	0	0	0	0	133	0	0	0	0	0	0	31	0	0	0	0	0	39	0	18	0	0	0	0	0	0	0	0	0	0	0	14	0	0	0	11	0	0	0	0	0	0	0	0	0	0	0	0	0	0	0	0	14	0	0	0	0	51	0	0	0	0	0	0	0	0	0	0	0	0	0	0	0	0	14	0	0	0	0	0	0	0	0	0	0	0	0	0	24	0	0	0	0	0	0	0	0	0	0	0	0	0	0	0	0	0	0	0	0	0	0	0	0	40	0	69	0	0	36	67	0	0	0	0	0	0	0	0	0	0	60	0	0	0	0	69	0	0	0	0	0	0	0	0	20	25	28	0	0	0	67	0	0	0	8	0	0	0	0	0	0	0	0	0	0	0	0	0	0	0	0	0	0	0	0	0	0	0	0	0	0	0	0	0	0	0	0	0	0	0	0	0	36	0	0	0	0	0	27	0	0	0	0	0	0	0	0	0	0	0	0	0	11	0	8	0	0	51	0	0	0	0	0	0	0	0	0	0	0	0	0	0	0	24	35	0	0	0	0	18	0	14	0	26	0	0	0	0	0	35	0	0	0	0	0	0	0	0	0	0	0	0	0	0	0	0	0	0	3	11	0	18	12	0	0	0	0	29	0	0	0	0	0	4	0	0	0	0	7	0	0	0	0	0	0	0	0	0	0	0	0	0	0	0	0	0	0	6	0	0	0	6	0	7	0	0	0	5	5	5	1	5	26	0	3	4	3	23	0	0	0	0	4	0	0	4	0	0	0	0	5	3	3	0	29	0	0	2	0	0	4	0	0	0	3	5	0	0	1	16	0	0	0	0	12	0	0	0	0	4	0	3	0	0	0	2	0	2	2	2	0	7	0	0	1	0	0	0	2	0	0	0	0	0	18	0	0	0	4	0	0	0	0	0	0	0	0	0	7	0	0	0	0	0	0	0	0	0	0	2	0	0	0	0	0	0	0	0	0	0	0	0	0	0	0	0	0	0	0	0	0	0	0	0	0	0	0	0	0	0	0
S391	196	176	189	167	37	176	160	150	166	170	24	181	145	177	194	153	157	28	29	156	33	156	26	36	30	35	161	157	135	31	31	139	28	150	31	150	150	32	148	25	145	39	140	26	28	27	34	29	146	30	166	150	130	32	29	147	137	26	22	23	29	26	27	127	23	26	16	120	141	0	22	28	18	33	0	20	19	27	0	0	61	31	30	25	0	15	74	18	42	0	0	55	32	0	20	39	0	23	50	18	121	36	32	41	58	0	53	57	38	15	32	36	53	41	34	27	28	0	64	17	16	32	0	42	49	30	126	149	0	43	27	20	0	63	36	47	18	33	49	0	0	0	103	0	31	57	35	46	26	0	26	34	28	112	45	0	106	57	29	113	0	22	31	21	107	36	31	0	39	56	0	52	77	31	0	0	127	29	30	43	111	35	62	36	36	111	25	0	125	29	279	17	38	24	21	0	51	44	0	33	63	27	18	0	0	35	123	29	0	0	255	25	95	116	31	29	28	33	47	39	62	19	0	48	82	24	20	0	64	43	0	23	248	101	27	116	50	66	48	34	51	46	0	276	33	31	69	95	19	267	23	41	0	255	106	27	45	23	0	80	85	47	20	40	254	0	47	18	23	34	280	56	249	74	84	104	19	53	24	48	25	31	53	89	0	15	33	91	57	28	0	84	18	36	0	25	240	0	0	28	0	235	0	0	0	0	92	73	47	0	0	0	0	110	53	212	0	0	0	39	33	0	39	0	55	18	40	30	210	69	0	23	95	22	29	0	0	19	94	104	0	19	21	37	19	52	11	82	60	88	0	18	0	63	58	103	30	50	0	23	57	29	210	242	98	0	214	203	50	253	0	40	64	22	52	25	59	0	38	20	0	33	94	44	38	86	0	32	89	0	0	19	64	24	50	0	74	229	26	0	36	48	67	0	0	48	230	0	189	0	0	0	243	43	35	0	0	18	0	0	0	64	51	2	0	231	85	20	46	38	201	30	0	213	2	63	46	17	0	0	51	201	54	58	0	0	70	52	56	50	230	31	0	17	57	26	70	67	179	0	0	60	13	0	215	0	0	29	56	0	0	0	0	6	0	0	77	0	61	0	0	0	0	14	95	6	0	185	0	38	60	14	30	57	0	0	12	34	11	58	0	0	209	4	5	29	4	0	0	64	3	51	54	0	0	27	0	42	31	59	0	31	169	0	0	0	0	0	5	0	39	176	0	55	64	99	31	39	0	164	6	4	0	0	49	43	38	20	0	19	0	0	44	47	7	0	112	0	0	16	19	0	0	0	0	0	0	6	0	25	105	38	44	0	61	0	35	0	50	0	3	0	0	0	19	0	1	0	43	0	32	0	0	2	52	0	0	103	119	0	0	42	0	34	2	0	100	0	0	198	0	0	4	0	0	98	111	0	105	76	78	154	0	0	44	73	0	0	45	1	77	0	0	0	41	0	0	1	93	0	0	0	0	0	0	17	24	0	0	6	0	0	0	36	111	0	30	0	0	0	23	0	0	2	3	105	0	0	41	3	0	0	0	0	67	30	104	99	60	0	34	78	1	32	0	0	38	37	0	0	88	0	6	0	4	79	107	111	0	35	0	0	0	15	0	0	117	94	37	91	25	0	0	39	0	55	0	0	107	0	41	0	0	0	0	0	2	27	0	34	0	0	40	33	0	0	0	77	0	0	0	1	0	73	2	6	0	0	33	0	0	98	0	99	93	102	102	0	0	0	110	0	0	0	79	0	0	35	89	101	0	6	111	65	0	0	42	77	0	42	0	0	80	0	0	0	27	87	0	53	0	4	27	0	0	0	0	0	0	0	29	0	0	83	93	0	57	137	14	0	0	0	0	2	0	57	55	96	27	0	21	0	0	27	82	89	96	0	0	0	0	78	108	68	54	63	0	0	0	52	25	0	0	24	76	0	0	0	75	31	0	0	0	0	0	24	1	0	0	0	92	38	73	0	0	0	0	68	0	36	0	0	0	0	0	0	0	44	46	0	51	0	0	0	0	97	21	88	0	0	31	85	32	31	0	0	0	0	29	1	0	0	0	32	0	0	0	0	44	0	0	0	49	0	0	0	0	0	0	15	36	0	68	24	24	22	0	65	48	0	0	0	22	0	0	0	0	63	0	0	0	0	0	0	21	0	0	77	0	0	0	40	15	0	0	0	11	65	0	76	46	0	0	0	0	0	36	0	0	24	55	0	25	0	69	54	26	0	15	48	54	25	48	0	42	0	0	26	0	64	68	29	0	0	22	39	0	0	0	0	0	0	0	67	0	0	53	0	0	0	54	48	0	0	0	0	51	16	0	26	72	0	19	0	0	0	50	0	0	0	0	23	76	0	26	0	59	0	58	54	0	54	0	0	0	59	19	0	0	0	86	0	0	0	59	0	0	26	0	0	0	0	18	19	65	0	0	53	0	0	0	0	0	28	0	0	27	59	38	16	0	0	0	0	0	0	0	0	0	21	0	0	0	24	50	48	0	0	0	0	0	0	0	0	41	0	0	0	23	20	0	0	0	17	0	0	0	45	0	0	0	53	0	0	0	0	0	0	0	0	0	0	0	0	0	0	17	0	0	23	14	40	0	0	0	0	0	0	49	40	46	0	0	0	0	0	36	0	37	12	0	0	25	0	0	0	0	0	0	0	0	0	0	0	0	0	0	0	0	0	0	0	0	0	0	41	0	0	79	0	0	0	0	37	0	0	0	0	0	0	0	0	0	0	35	0	0	0	0	0	0	0	24	0	0	0	0	0	0	31	0	0	15	0	0	0	0	56	0	0	0	0	0	0	0	0	0	0	0	0	0	0	0	49	0	0	0	0	68	0	0	0	0	0	0	0	0	0	0	0	0	0	0	0	0	0	0	0	0	0	0	0	0	65	0	0	0	0	0	0	0	0	0	0	0	0	0	0	0	0	0	0	0	0	0	0	0	0	0	0	0	0	0	0	0	0	0	0	0	0	0	0	0	0	0	0	0	0	0	0	0	0	0	0	0	61	0	0	0	0	0	0	0	0	0	0	0	0	0	0	0	0	0	0	0	0	0	0	0	0	23	0	19	0	0	0	0	0	0	0	0	0	0	0	0	26	0	0	0	29	0	0	0	0	0	0	0	0	0	0	0	60	0	0	0	0	63	0	0	0	0	0	0	0	0	0	0	0	0	0	0	0	0	0	0	0	0	59	0	0	13	0	0	0	0	0	23	0	0	0	0	0	0	0	12	0	0	0	54	0	0	0	0	0	0	34	0	0	0	0	0	0	0	0	0	0	0	0	0	0	50	0	0	0	0	0	0	0	0	0	0	0	0	0	0	0	0	0	0	0	0	0	0	0	0	0	0	0	0	0	0	0	0	0	0	0	0	0	0	0	0	0	0	0	0	0	0	78	0	0	0	0	0	0	0	0	0	0	0	0	0	0	0	0	0	0	0	0	0	0	0	0	35	0	16	0	0	0	0	0	0	0	0	0	0	0	0	50	0	0	0	0	0	0	8	0	0	0	0	0	0	0	0	0	52	0	0	0	0	0	47	0	0	0	0	0	0	0	0	0	0	0	0	0	0	0	0	0	0	47	0	0	0	0	0	0	0	11	0	0	0	0	0	0	38	0	0	0	0	0	0	0	0	0	0	0	0	0	0	0	0	0	0	0	0	0	0	0	0	0	0	0	0	0	0	0	64	0	0	0	0	0	0	0	0	52	0	0	0	0	24	0	0	0	0	0	0	31	0	0	55	0	0	0	0	0	0	0	0	0	0	0	0	0	0	0	0	0	0	0	0	0	0	20	0	0	0	0	0	0	0	0	0	0	21	0	0	0	0	0	0	0	0	0	0	0	0	0	0	0	0	0	0	0	0	0	0	0	0	0	0	0	0	0	0	0	0	0	0	0	0	0	0	0	34	0	0	0	0	0	0	0	0	0	0	44	0	0	0	0	0	0	0	0	0	0	0	0	0	0	0	0	0	0	0	0	0	0	0	0	0	0	0	0	0	0	0	0	0	0	0	0	0	0	0	0	0	0	0	0	0	0	30	57	0	23	0	0	0	0	0	0	0	0	0	0	0	0	0	0	0	0	47	0	0	0	0	0	0	0	0	0	0	0	0	0	0	0	0	0	0	0	0	0	0	0	0	0	0	0	0	0	0	0	0	0	0	0	0	56	0	0	0	0	0	0	0	0	0	0	0	0	0	0	0	0	0	0	0	23	0	0	0	0	0	0	0	0	0	0	0	0	0	0	0	0	0	0	0	0	0	0	0	0	0	0	0	0	0	0	0	0	0	0	0	0	0	0	0	0	0	0	0	0	0	0	0	0	19	0	0	0	0	0	0	0	0	0	0	0	0	0	0	0	0	0	0	0	0	0	0	0	0	22	0	0	0	0	61	0	0	0	0	0	0	0	0	0	0	0	7	0	0	0	0	0	0	0	0	0	0	0	0	0	0	0	0	10	0	0	0	2	8	0	0	0	0	0	0	0	0	9	0	0	0	0	4	0	0	0	0	4	0	0	0	0	0	0	0	0	0	0	0	0	0	0	0	0	0	0	4	0	0	0	3	0	3	0	8	9	3	3	5	4	3	0	0	4	1	4	0	0	0	0	10	4	0	6	1	8	0	0	0	3	1	4	0	0	0	8	4	0	8	1	8	0	30	1	1	0	0	6	10	0	9	0	7	5	8	0	4	0	2	5	4	0	11	0	1	5	1	2	1	0	3	7	0	5	0	0	0	3	5	37	0	3	9	6	0	0	6	7	7	3	0	0	8	16	0	11	0	5	0	5	0	5	0	7	0	0	0	0	3	13	0	0	0	0	0	0	0	0	0	0	0	0	0	0	0	0	0	0	0	0	0	0	0	0	0	0	0	0	0	0
S394	121	101	106	108	47	100	99	111	91	99	48	101	87	74	77	75	93	47	46	71	47	88	37	47	47	32	66	75	65	36	36	65	40	71	31	92	76	41	81	33	103	43	86	40	28	42	35	41	69	32	66	78	75	25	36	69	61	45	35	0	38	25	39	63	35	37	0	64	70	0	0	36	33	39	0	0	0	0	0	0	0	0	0	25	0	42	100	0	38	0	0	97	27	47	0	99	0	0	89	0	0	39	28	129	87	0	83	91	75	0	23	16	94	24	27	26	15	50	80	0	0	0	0	82	90	17	0	0	46	73	27	29	46	94	19	0	0	39	59	0	37	0	0	42	21	68	130	48	0	45	126	19	30	0	85	42	0	65	25	0	0	24	19	36	0	19	119	0	104	88	43	73	45	11	47	39	0	26	140	61	0	69	108	74	73	0	24	52	0	110	82	0	97	27	23	42	68	67	29	16	84	41	48	55	55	20	0	31	37	0	79	16	0	0	32	47	9	116	64	31	80	18	35	106	0	109	0	29	85	56	35	33	75	0	19	0	57	120	46	132	109	86	18	77	90	12	22	0	20	80	22	69	46	75	0	27	71	37	50	75	0	55	32	97	62	17	114	61	13	116	78	81	88	79	59	0	32	74	32	108	121	44	0	0	37	27	110	0	38	104	0	78	23	95	45	25	75	0	22	30	18	72	0	39	49	34	0	18	24	46	0	85	50	0	22	59	20	0	36	51	91	0	106	0	42	30	102	56	99	84	15	25	0	43	93	65	28	27	0	0	21	23	15	105	0	19	0	0	98	0	14	25	0	78	18	0	115	66	46	21	0	26	68	68	0	0	75	56	78	65	29	22	21	24	76	107	21	60	0	30	20	95	0	23	50	0	0	102	0	45	31	24	0	18	61	29	0	71	105	57	40	70	0	32	51	70	63	47	54	20	12	0	55	64	43	41	54	22	0	42	0	21	77	7	0	64	78	30	77	73	74	24	0	58	1	0	0	25	0	0	68	47	0	87	49	14	22	90	81	74	72	93	0	34	93	102	23	30	47	10	0	67	24	16	52	58	43	89	64	0	40	44	0	4	42	53	0	0	22	0	0	0	0	16	0	5	0	59	50	37	71	19	22	21	0	0	0	19	0	68	0	10	47	2	4	33	3	0	44	0	4	19	0	0	0	0	48	19	13	0	0	36	79	38	37	0	57	36	5	0	61	56	0	29	56	0	17	64	44	48	8	6	25	42	18	0	37	24	42	18	0	0	0	51	5	53	0	0	0	76	76	0	0	0	0	46	0	6	0	0	0	86	71	0	0	0	20	52	0	7	5	0	0	0	0	0	5	0	24	0	34	0	43	2	121	0	0	0	0	0	0	56	0	30	2	0	0	0	0	63	0	20	8	0	44	0	0	50	0	0	0	41	68	0	26	0	0	0	68	3	0	0	0	0	137	0	0	1	0	0	0	0	30	37	0	0	17	0	0	2	0	0	49	113	0	0	33	0	0	54	44	0	3	5	5	0	51	0	102	1	0	59	45	0	0	28	0	0	26	94	0	0	5	30	0	0	102	20	0	0	0	0	4	0	2	0	0	0	0	124	49	0	0	0	0	38	0	0	20	0	0	0	0	118	81	0	0	0	0	0	123	37	31	0	0	55	5	0	0	140	64	0	0	23	0	0	0	0	50	0	0	2	0	0	2	3	0	0	112	0	0	0	0	0	0	0	0	0	0	0	0	0	0	59	0	0	0	113	0	0	0	1	0	0	0	0	14	0	0	28	0	40	0	56	44	0	120	0	0	0	0	3	32	0	0	0	42	0	0	0	113	0	0	0	0	0	0	0	0	0	0	0	39	4	0	0	0	0	23	0	21	4	0	99	0	0	0	0	0	0	0	0	0	0	0	0	0	35	0	99	21	0	0	41	0	33	41	0	0	27	0	0	0	0	56	24	1	0	0	0	0	106	0	0	52	0	22	0	0	100	35	0	0	0	0	0	0	0	94	0	0	41	0	0	0	0	24	0	11	0	39	0	84	98	0	0	0	0	111	5	0	0	0	23	0	43	0	56	0	0	0	42	0	0	31	50	0	0	68	0	91	31	0	0	0	84	0	0	38	0	0	0	29	0	0	0	0	0	0	0	0	0	0	0	87	37	0	0	0	0	0	63	115	29	0	34	0	0	0	0	0	0	0	0	0	0	15	0	43	0	0	0	24	0	0	0	88	0	0	0	0	88	0	0	0	0	0	78	0	0	0	93	0	0	0	93	0	40	45	41	0	0	11	0	0	0	0	45	38	42	0	0	16	0	0	0	0	0	0	25	0	0	19	0	0	55	0	0	0	0	0	20	0	0	89	0	0	0	0	49	0	0	0	0	0	0	0	0	0	0	0	0	0	0	26	46	0	21	0	31	0	0	0	82	0	0	0	0	0	0	38	185	0	92	38	0	0	0	26	0	0	0	0	0	0	0	0	0	46	0	0	0	0	0	0	0	0	36	0	0	0	0	20	0	0	41	0	57	80	0	0	34	0	0	42	37	0	0	0	0	0	0	0	54	0	0	36	0	0	0	0	0	42	0	107	0	0	0	0	76	0	0	0	0	32	20	0	0	0	0	29	0	42	0	0	0	0	0	0	0	0	0	18	0	87	41	0	32	0	0	0	35	0	0	0	0	0	23	0	0	0	43	0	30	30	28	0	31	0	0	0	0	0	0	0	0	0	0	102	123	23	0	0	0	0	0	0	0	0	0	165	95	0	0	32	0	0	0	126	0	0	0	0	0	0	153	158	0	0	0	0	7	0	154	0	75	32	89	0	0	0	0	0	0	0	155	136	0	0	0	0	23	0	0	0	0	0	0	0	27	0	0	159	0	0	57	0	32	167	0	0	0	0	0	27	0	0	116	0	0	0	0	91	0	0	0	0	0	0	0	0	0	95	0	0	0	0	0	0	0	54	0	0	0	0	0	0	0	0	0	132	0	0	0	0	0	0	0	0	0	29	0	0	22	75	0	112	0	0	0	0	27	0	0	0	0	0	24	0	0	0	0	0	0	0	0	0	0	0	0	0	0	0	0	41	0	0	0	0	0	83	30	0	0	0	39	0	0	0	0	77	91	159	0	116	0	35	0	0	165	147	0	16	0	0	0	0	0	0	124	61	0	43	0	0	0	0	0	127	0	0	95	146	0	0	0	57	0	102	0	0	0	136	0	0	100	0	0	0	26	0	137	0	0	50	0	0	99	0	0	0	0	0	0	0	0	88	0	128	0	0	0	95	27	0	0	51	0	0	0	0	0	119	0	0	71	0	0	0	0	0	142	0	0	0	0	0	0	0	0	0	129	0	0	0	0	0	92	0	0	0	0	0	0	0	0	0	0	0	0	0	0	0	0	0	0	0	0	0	0	0	127	25	77	0	78	0	0	0	0	0	0	0	0	0	0	0	0	19	0	0	0	0	0	0	0	0	0	0	0	0	0	0	0	64	0	0	0	0	0	0	0	0	0	41	0	116	61	0	0	0	0	0	0	0	0	0	0	0	0	0	0	0	0	0	0	0	0	0	0	0	0	0	101	0	0	0	0	0	0	0	0	0	0	0	0	0	0	72	6	0	0	0	0	0	0	0	0	0	0	0	0	0	0	0	0	0	0	0	68	129	0	80	0	0	0	0	56	0	0	0	0	61	0	0	0	0	32	0	87	50	0	0	0	0	0	0	19	0	0	15	0	120	0	0	42	0	0	0	0	0	0	0	0	0	0	0	0	0	0	0	0	0	0	0	0	0	0	0	0	0	0	0	0	0	0	0	0	0	0	0	0	0	0	0	0	0	0	0	19	27	0	0	0	108	0	0	0	0	0	0	0	0	0	0	0	0	0	0	0	0	0	0	0	0	0	0	135	0	0	0	0	0	0	26	0	0	0	0	0	0	0	0	0	0	0	0	0	0	0	0	0	0	0	0	0	0	0	0	0	0	0	57	0	0	0	0	67	0	0	0	0	0	0	0	0	74	0	0	0	0	0	0	0	0	0	0	0	0	0	0	0	0	0	0	0	0	0	0	0	0	0	0	0	0	0	0	0	0	0	19	0	0	0	55	0	0	0	0	0	0	0	21	0	23	0	0	0	0	18	0	0	0	0	0	0	0	0	0	0	0	0	0	0	0	0	0	0	0	0	0	12	0	0	0	0	17	0	0	0	0	0	0	0	0	0	0	0	108	0	0	33	0	0	0	34	0	19	0	0	0	80	0	16	45	0	0	66	0	0	0	0	0	0	0	0	78	0	3	0	0	23	0	0	0	0	18	43	0	0	0	0	0	0	0	0	17	0	0	0	0	0	0	0	0	0	0	0	0	0	0	16	0	0	0	0	62	0	46	0	0	0	0	0	0	0	0	3	0	0	16	0	0	0	0	0	0	0	0	0	0	26	0	0	0	0	0	0	0	0	0	21	0	0	0	0	0	0	0	0	0	0	0	0	0	0	0	0	25	0	0	0	0	46	54	0	0	26	0	0	0	0	0	12	0	14	62	15	0	0	0	8	22	7	0	0	0	4	23	0	0	51	28	0	0	0	0	15	0	0	0	0	0	0	0	0	14	0	0	0	0	22	0	6	0	0	7	0	0	0	3	0	3	0	0	0	4	0	18	0	0	0	0	0	0	0	0	0	0	4	13	0	0	12	0	1	0	0	0	20	0	2	0	0	0	0	0	10	0	0	0	0	0	8	0	0	10	0	14	5	0	0	0	1	10	0	0	0	15	4	0	0	0	0	0	0	0	0	0	0	0	0	0	0	0	0	0	0	0	0	0	0	0	0	0	0	0	0	0	0	0	0	0	0	0	0	0	0	0	0	0	0	0	0	0	0	0	0	0	0	0	0	0	0
S395	259	246	246	265	66	251	238	226	241	220	76	263	218	214	221	219	195	58	62	231	64	236	78	89	63	63	193	202	185	68	71	212	74	201	59	200	211	63	198	76	212	49	196	63	68	42	66	84	204	57	196	190	189	65	66	193	172	50	58	24	57	62	52	199	60	54	27	196	185	28	26	49	54	49	23	24	25	28	34	20	23	19	25	45	23	59	0	20	160	20	20	0	171	33	21	0	22	19	0	21	0	140	131	75	0	28	0	0	0	23	121	114	0	154	132	22	137	60	0	16	16	17	23	0	0	134	0	0	26	0	128	124	35	33	111	21	27	19	0	21	32	20	0	22	121	0	68	0	20	53	75	125	135	0	0	36	0	0	19	0	26	119	139	20	0	109	83	22	62	0	66	0	16	117	29	26	0	14	65	0	0	0	26	0	0	0	13	0	0	66	346	14	77	110	19	16	0	0	46	98	34	21	25	42	34	119	0	135	22	59	367	112	0	0	25	30	110	88	0	14	36	102	27	77	66	55	10	22	27	0	22	13	385	0	97	0	0	35	0	78	55	28	50	355	82	131	0	0	109	329	117	0	32	342	0	15	0	10	47	27	0	0	18	62	327	49	89	38	118	81	324	35	329	24	21	0	0	46	20	33	56	0	30	0	36	18	50	0	21	58	55	22	78	68	50	108	316	62	32	9	64	339	61	0	0	26	0	0	0	24	44	76	0	0	16	352	50	41	0	0	54	48	62	66	0	21	74	0	340	37	54	85	0	24	51	25	36	9	0	0	36	19	122	79	73	49	61	0	31	0	49	14	58	20	66	0	63	28	13	22	61	17	279	303	0	43	345	335	28	302	30	36	0	22	33	70	0	20	52	16	39	69	0	63	20	68	50	62	0	27	0	8	0	14	45	49	0	292	60	27	25	27	39	0	30	0	291	28	325	47	0	42	328	24	0	0	46	16	33	0	36	0	26	23	54	297	40	39	33	66	293	14	56	269	21	35	0	9	0	61	23	306	0	0	0	35	31	0	35	26	310	60	0	8	24	65	0	0	309	55	18	23	0	32	261	53	21	42	27	132	49	0	64	21	17	20	0	42	0	53	0	39	64	10	0	18	0	294	20	33	30	12	39	50	61	68	50	50	68	31	48	0	262	10	16	25	18	0	43	53	16	0	0	0	0	32	26	0	51	0	49	0	274	0	0	97	15	0	19	0	43	255	0	36	43	0	42	32	21	305	18	13	19	24	0	0	22	12	26	21	0	121	0	0	16	39	0	39	0	48	49	119	0	0	21	16	49	10	0	48	0	0	0	60	0	53	40	31	46	0	4	0	0	41	0	16	23	116	33	39	40	0	21	20	0	101	0	0	0	13	0	25	0	41	18	114	0	128	0	243	0	0	17	100	22	0	0	85	0	0	0	194	0	39	0	0	44	0	29	19	0	0	0	107	0	0	0	12	0	0	0	0	36	0	43	0	29	102	0	18	61	0	0	0	0	0	40	0	0	21	36	0	0	18	14	0	0	0	0	15	0	0	20	118	0	34	0	0	36	38	0	0	16	47	36	0	0	39	0	112	0	0	10	0	14	0	0	0	0	0	16	0	0	0	39	17	0	0	25	0	27	12	0	0	0	0	0	0	0	0	0	43	0	0	0	0	16	0	93	0	0	0	32	39	45	0	102	0	0	105	23	15	0	0	12	12	38	0	0	32	83	0	55	0	0	0	0	97	0	54	0	99	0	0	0	101	0	0	0	0	38	6	0	0	0	38	33	0	0	33	0	0	0	0	0	0	0	0	0	0	76	12	40	0	0	0	0	0	0	0	0	36	0	0	0	0	21	0	0	0	37	0	67	12	0	0	0	0	40	95	39	0	38	0	0	0	0	0	0	0	80	0	0	71	0	77	0	0	69	0	29	0	0	0	0	18	12	83	0	40	0	0	0	0	0	32	15	70	0	95	0	0	0	0	0	75	0	0	39	0	0	64	0	0	48	0	0	0	0	0	0	0	0	0	0	0	24	0	0	0	35	0	0	0	0	31	0	0	0	10	0	0	32	31	0	0	0	27	0	35	92	0	0	0	0	0	52	0	0	0	0	0	0	0	0	0	0	0	0	0	34	0	29	30	37	0	0	0	0	42	0	0	0	74	0	0	0	0	0	77	0	0	0	37	78	0	0	0	0	0	0	0	0	0	0	0	34	0	0	0	67	14	43	0	0	0	0	0	0	7	0	0	0	46	0	0	0	0	0	0	0	0	0	0	0	0	0	43	0	0	0	0	0	0	68	0	16	47	0	0	0	62	0	50	91	0	64	0	0	24	0	0	0	0	0	0	0	0	0	55	0	29	0	0	0	0	0	0	19	0	89	0	22	0	0	0	0	0	0	85	0	26	63	0	35	0	0	32	0	42	9	0	0	0	0	0	0	0	0	0	0	0	0	0	0	0	37	17	0	0	82	0	0	0	0	0	47	0	62	0	0	0	0	0	0	0	0	0	0	0	0	0	25	0	13	0	0	21	0	0	38	25	0	0	0	0	51	0	0	0	0	14	0	0	0	101	23	0	0	0	0	0	0	0	0	59	0	32	0	0	0	45	0	0	31	22	0	0	0	0	0	0	0	49	0	0	0	0	0	0	0	0	14	0	0	37	0	34	0	0	0	42	0	0	0	0	0	26	0	0	0	0	0	27	41	32	47	0	0	21	16	0	40	0	0	0	0	0	0	0	26	26	0	0	50	0	0	0	39	16	0	51	32	0	0	0	0	0	0	0	0	0	0	0	0	0	0	0	45	84	0	0	0	0	49	0	0	0	0	0	0	0	43	7	0	0	0	0	0	0	0	49	40	36	0	0	0	0	0	33	0	0	0	0	0	0	0	0	0	34	0	0	0	0	45	32	0	0	36	0	0	0	0	0	35	0	0	0	0	0	0	0	0	0	0	0	0	0	0	0	0	0	0	0	0	0	0	0	35	0	0	0	0	16	0	0	0	16	0	0	31	0	46	21	0	0	0	27	40	0	0	23	0	0	0	0	0	27	0	0	32	0	0	0	0	0	0	0	0	0	0	0	0	0	0	0	36	41	26	0	0	0	0	18	0	37	0	0	0	0	0	0	0	0	0	0	25	0	0	0	0	0	25	23	0	0	0	0	51	0	0	0	36	29	40	0	0	0	0	37	0	0	0	0	0	41	0	0	0	0	0	0	53	0	0	0	0	0	0	17	0	0	0	0	0	0	0	0	0	0	47	38	0	0	0	35	0	0	0	0	0	0	0	25	21	20	0	33	0	0	0	0	0	0	0	0	0	0	0	29	39	0	0	0	0	0	0	0	0	0	0	0	0	0	0	0	0	0	0	0	0	0	0	0	42	0	28	0	33	0	53	13	0	0	0	0	50	0	0	0	0	0	0	0	0	0	0	0	0	0	0	0	36	0	27	29	0	0	0	44	0	0	0	0	0	0	0	24	0	0	13	0	0	28	0	0	23	0	40	46	0	0	44	0	0	0	0	0	0	0	27	0	0	24	0	51	0	0	0	0	0	0	0	0	0	0	0	0	0	22	0	26	0	45	0	34	0	0	0	0	0	0	0	0	0	0	0	0	0	0	0	0	0	0	0	0	0	0	40	23	28	0	0	0	20	0	0	0	0	0	0	0	0	0	0	0	0	0	0	0	0	33	0	37	0	0	0	0	0	0	0	0	37	0	0	0	0	0	25	0	30	0	0	0	23	0	27	0	0	0	0	0	47	0	0	0	0	0	0	0	8	24	0	0	0	13	0	0	0	0	0	0	0	0	0	0	0	0	0	0	0	34	0	0	0	0	0	19	0	27	0	23	0	27	0	0	0	0	0	0	0	0	0	0	0	0	0	0	27	0	23	0	0	53	0	0	15	0	0	0	0	0	0	0	0	0	0	0	0	21	0	22	22	0	0	0	0	0	0	18	0	0	0	0	0	0	27	0	0	29	0	0	0	35	25	0	0	0	0	0	0	37	0	41	0	0	0	0	0	0	0	0	0	0	30	0	0	0	29	0	18	0	0	0	0	0	0	13	0	0	13	0	22	37	20	0	0	0	23	0	0	33	0	0	0	15	19	0	0	0	25	0	0	0	32	0	0	0	0	0	22	0	0	22	30	0	27	0	0	0	0	16	0	0	35	0	0	0	19	0	0	0	0	0	0	0	0	0	0	0	0	0	18	0	0	0	0	0	0	0	15	0	0	0	0	0	11	0	15	0	0	0	0	0	0	0	0	0	21	22	27	0	0	0	0	40	0	7	52	0	0	29	0	0	0	0	0	0	0	0	0	0	0	0	0	0	0	0	0	0	17	0	0	18	0	0	19	0	0	0	0	40	0	0	0	0	0	0	0	0	0	0	0	0	0	19	0	0	0	0	0	29	0	0	0	0	0	0	0	0	0	0	0	0	0	0	0	0	20	16	0	27	0	0	27	16	0	0	20	22	0	0	0	17	0	0	0	0	0	21	0	0	0	0	0	0	0	0	16	0	0	0	0	37	0	0	0	0	13	0	0	0	0	0	0	19	0	41	0	0	0	0	29	0	0	0	0	0	0	0	0	0	0	0	0	0	0	0	0	0	0	0	0	0	0	0	0	0	0	0	37	0	0	0	0	0	0	0	0	0	0	0	0	0	0	0	0	0	0	0	0	0	0	0	0	0	0	0	0	0	0	0	0	0	0	0	0	0	0	0	0	0	0	0	0	0	22	0	0	0	0	0	0	0	0	0	0	0	0	14	0	0	0	0	0	0	0	0	0	0	0	0	0	0	0	0	0	0	0	0	0	0	0	0	0	0	0	0	0	0	0	0	0	0	0	0	0	0	0	0	0	0	0	0	0	0	0	0	0	0	0	0	0	0
S396	23	0	76	22	46	68	27	0	23	0	37	48	48	21	51	0	25	27	47	0	42	0	32	43	44	49	0	59	25	38	27	25	39	29	44	0	55	36	0	28	21	52	0	34	33	44	30	47	35	29	34	34	0	34	26	15	0	34	28	108	33	29	35	0	35	36	89	31	0	104	102	37	33	29	82	87	97	81	89	81	77	103	97	33	98	29	53	111	24	82	96	52	26	57	84	34	91	87	38	93	32	19	20	0	37	77	45	47	42	82	11	15	59	17	20	26	19	46	36	73	77	88	78	31	40	18	46	42	0	27	17	19	0	0	26	77	78	16	35	72	0	57	28	0	18	44	0	55	69	0	82	19	14	15	36	52	0	34	0	60	77	15	15	0	0	20	0	84	59	33	18	45	0	21	27	76	0	25	0	40	21	38	46	41	43	16	17	0	31	0	0	70	67	16	16	0	35	35	38	22	0	10	55	29	51	22	33	13	19	43	0	11	0	28	47	27	25	0	40	13	0	17	0	0	0	0	56	0	19	35	0	25	0	59	8	32	25	0	29	28	72	69	34	0	0	14	0	29	19	0	8	35	0	0	29	18	36	10	31	0	0	38	0	0	0	42	0	21	15	0	0	0	0	0	0	0	13	43	0	0	23	32	48	22	15	0	0	46	0	0	31	0	13	51	22	15	0	75	40	15	20	0	0	0	75	31	0	0	0	40	31	0	69	0	0	0	45	0	0	26	65	37	0	0	0	14	0	23	0	0	33	20	17	50	0	0	29	0	0	23	32	0	7	0	0	51	76	28	0	0	38	16	19	31	66	19	27	52	18	15	0	15	0	0	22	26	0	0	0	0	26	56	0	12	11	0	0	39	34	18	30	0	71	38	0	71	0	0	0	42	0	14	0	11	0	37	0	0	18	0	0	0	20	0	0	0	0	0	0	28	0	0	0	48	0	53	0	30	30	0	33	0	14	21	85	0	17	25	0	0	0	12	0	0	20	42	0	16	0	0	0	0	0	0	50	37	0	0	0	39	0	0	0	0	0	0	0	0	0	16	0	0	11	33	0	0	0	0	0	24	16	0	0	10	0	0	0	15	0	0	0	30	0	0	19	18	0	0	13	0	0	0	0	78	0	0	40	30	0	0	0	0	0	16	23	0	23	0	0	92	22	0	0	0	0	24	0	0	31	0	0	0	0	0	0	24	41	0	19	0	0	0	0	25	12	0	16	42	0	0	21	14	34	20	0	0	0	7	26	7	0	20	0	0	16	0	0	0	0	0	0	24	0	0	0	0	29	18	0	0	0	0	0	0	0	0	49	0	38	0	19	0	0	0	0	48	25	0	0	0	54	0	0	11	0	19	0	0	0	0	0	9	0	0	18	24	0	32	0	0	0	0	16	22	0	0	0	0	0	0	0	0	29	0	0	0	0	0	0	18	0	0	0	18	0	0	0	17	0	0	0	0	19	0	0	0	0	26	0	21	20	0	0	0	0	0	0	0	0	0	107	0	0	21	13	0	0	0	0	18	0	0	0	17	22	0	0	0	24	0	0	0	13	22	0	0	0	27	0	0	0	0	8	0	23	0	0	0	0	0	0	0	0	0	0	12	0	0	79	0	0	39	0	0	0	0	0	0	0	0	0	0	0	0	0	0	11	0	17	0	0	0	0	20	0	0	0	0	0	40	0	10	0	0	10	23	25	0	0	0	0	0	0	0	0	0	0	20	0	0	0	0	0	0	0	25	0	71	0	0	0	13	0	0	0	0	0	0	0	0	0	0	0	0	0	0	0	0	0	0	19	9	27	0	0	0	83	0	0	0	0	0	0	0	0	0	0	0	0	0	0	0	0	19	0	0	0	0	0	30	28	0	0	0	0	0	0	0	0	0	15	0	0	0	0	24	0	22	18	0	0	0	0	0	0	0	0	18	0	0	0	0	0	0	14	0	8	17	0	25	0	0	0	0	0	16	0	0	0	0	0	18	0	0	0	0	0	20	0	0	0	0	54	0	0	0	24	0	0	0	69	0	0	0	0	0	0	0	0	12	0	0	0	67	0	83	0	0	0	0	0	0	21	0	0	0	0	0	0	0	0	0	0	0	0	0	0	0	0	0	0	0	24	0	0	0	0	79	0	59	0	0	0	0	0	0	0	0	0	32	0	0	0	0	0	65	0	0	0	0	0	0	0	0	0	0	0	0	0	0	21	0	11	0	0	0	0	0	0	0	0	0	0	0	0	0	0	0	0	0	0	0	0	0	0	0	0	0	0	0	0	0	0	0	0	0	0	0	6	0	0	0	0	0	0	0	0	0	0	0	0	0	0	0	0	0	22	0	0	0	0	0	0	0	0	0	0	0	0	0	13	0	0	0	0	0	0	0	33	16	0	0	0	0	0	0	0	0	0	0	0	0	0	0	0	0	0	54	0	0	75	0	78	0	0	0	0	0	0	0	0	0	0	0	0	0	0	0	0	0	0	0	0	0	0	0	0	0	0	0	0	0	0	0	59	0	0	0	0	0	0	0	0	0	0	0	0	0	0	0	0	0	0	0	0	0	0	0	0	0	0	0	0	0	0	0	0	0	0	0	0	0	0	0	0	0	0	0	0	0	0	0	0	0	0	0	0	0	0	0	0	0	0	0	0	0	0	0	0	0	0	0	0	0	0	0	0	0	0	0	0	0	0	0	0	0	0	0	0	0	0	0	0	0	0	0	0	65	0	0	0	0	0	0	0	0	0	0	0	0	0	0	0	0	0	0	0	0	0	0	0	0	0	0	0	0	0	0	0	0	0	0	0	0	24	0	0	0	0	0	0	0	0	45	0	0	0	0	0	0	0	0	0	0	0	0	0	0	0	0	0	0	0	0	0	0	0	0	0	0	0	0	0	0	0	0	0	0	0	61	0	0	0	0	0	0	0	0	0	0	0	0	0	0	0	0	0	0	0	0	0	0	0	0	0	0	0	0	0	0	0	0	0	0	0	0	0	0	0	0	0	0	0	0	0	0	0	0	0	0	0	0	0	0	0	0	0	0	0	0	0	0	0	0	0	0	0	0	0	0	0	0	0	0	65	0	0	0	0	0	0	0	0	0	27	0	0	0	0	0	0	0	0	0	0	0	0	0	0	0	0	0	0	0	0	0	0	0	0	0	0	0	0	0	0	0	0	0	0	0	39	0	0	0	0	0	0	0	0	0	0	0	0	0	0	0	0	0	0	0	0	0	0	0	0	0	0	0	48	0	42	0	0	0	0	0	0	0	0	0	0	0	0	0	0	0	0	0	0	0	0	0	0	0	0	0	0	0	0	0	18	0	0	0	0	0	47	0	0	0	0	0	0	0	0	0	0	0	0	0	0	0	0	0	0	0	0	0	55	0	40	0	0	64	0	0	0	28	0	0	0	0	0	0	0	0	0	0	0	0	0	0	0	0	0	0	0	29	0	0	0	0	0	0	0	0	0	0	0	35	0	0	0	0	0	0	0	0	0	0	0	0	0	0	0	0	0	0	0	0	0	0	0	0	0	0	0	0	0	0	0	0	0	0	0	0	0	0	0	0	0	0	0	0	0	0	0	0	0	0	0	0	0	0	0	0	0	0	0	0	0	0	0	0	70	0	0	0	0	0	0	0	0	0	0	0	0	0	0	0	0	0	0	0	0	0	0	0	0	0	0	42	0	0	0	0	0	0	0	0	0	0	0	0	0	0	0	0	0	0	0	0	0	0	0	38	0	47	0	0	0	0	0	0	0	0	0	62	80	0	0	0	0	0	51	0	0	0	0	0	23	0	37	0	0	59	0	0	0	0	0	0	0	0	0	0	0	0	0	0	0	0	0	0	0	0	0	0	0	0	0	0	0	0	0	0	0	0	0	0	0	0	0	0	0	0	0	0	0	0	0	0	27	0	0	0	0	0	0	0	28	0	0	0	0	0	0	0	0	0	0	0	0	0	0	0	0	0	0	0	0	0	0	0	0	0	0	0	0	0	0	0	22	58	0	0	0	33	0	0	0	0	0	0	0	0	0	60	0	0	0	0	0	0	0	0	0	0	0	0	0	0	0	0	0	0	0	0	0	0	0	0	0	0	0	0	0	0	0	0	0	0	0	0	0	0	0	0	0	0	0	0	0	0	0	0	0	0	0	0	0	0	0	0	0	0	0	0	0	0	0	0	0	0	67	0	0	0	0	0	0	0	0	0	0	0	0	0	0	0	0	0	0	0	15	0	0	0	0	39	0	0	0	21	0	0	0	0	0	0	0	0	0	0	0	0	0	0	0	0	20	0	28	0	0	0	0	0	0	0	0	0	0	0	0	0	0	16	0	0	0	0	0	0	0	0	0	0	0	0	0	0	0	0	0	0	0	0	0	0	0	0	0	0	0	0	0	11	56	0	0	0	0	0	0	0	0	0	0	0	6	0	0	0	0	0	46	0	0	0	0	0	0	0	0	0	0	12	0	0	0	36	39	0	0	0	20	0	0	0	0	0	0	0	0	0	37	0	0	0	0	34	0	0	0	0	0	0	0	9	0	0	0	0	31	0	0	0	0	0	49	0	0	0	43	0	38	0	4	0	36	28	28	44	30	0	0	28	32	31	0	0	0	0	0	35	0	4	36	3	0	21	0	37	26	25	0	0	0	0	32	0	4	27	2	0	0	40	25	0	0	19	6	0	6	0	0	25	0	0	3	0	25	0	28	0	5	0	20	11	27	25	24	0	28	0	0	20	0	0	0	27	2	0	0	7	2	1	0	0	0	23	4	0	0	0	4	2	0	6	0	5	0	0	0	3	0	2	0	0	0	0	3	2	0	0	0	0	0	0	0	0	0	0	0	0	0	0	0	0	0	0	0	0	0	0	0	0	0	0	0	0	0	0
S397	200	152	181	188	44	143	153	158	144	188	41	122	159	166	149	160	160	30	32	183	52	156	29	35	40	42	156	145	139	45	34	135	25	151	25	130	116	36	154	30	130	41	172	41	32	39	34	60	127	42	142	150	115	40	41	138	119	32	31	65	35	33	40	120	33	51	73	131	129	67	59	33	40	37	82	57	53	53	62	53	45	49	63	41	46	30	0	56	72	59	50	0	65	37	43	0	53	49	0	61	0	58	94	57	0	55	0	0	0	44	83	52	0	64	58	34	64	59	0	53	44	38	52	0	0	42	0	0	0	0	64	48	45	45	63	45	48	32	0	46	29	44	0	37	67	0	67	0	37	30	78	72	52	0	0	39	0	0	30	0	52	61	59	36	0	54	66	51	74	0	29	0	26	63	33	38	0	30	78	0	0	0	33	0	0	0	26	24	0	63	292	46	53	47	30	0	0	0	45	62	29	25	21	39	26	55	0	62	29	34	277	58	0	0	23	33	53	72	0	26	44	56	27	53	56	53	35	25	48	0	20	26	265	0	54	0	0	39	0	68	81	29	35	235	50	54	23	0	74	292	51	0	27	252	0	25	0	16	27	43	0	0	22	71	237	38	54	22	58	60	247	30	243	45	30	0	30	35	25	37	71	0	34	0	18	32	64	0	27	54	34	51	40	61	22	42	268	53	38	26	45	255	52	28	0	30	0	0	38	37	34	41	68	0	0	256	27	0	22	0	51	44	60	49	17	21	65	0	218	39	51	63	0	26	55	0	26	17	0	0	33	17	47	54	49	40	43	0	31	0	34	30	44	26	0	0	60	43	0	18	47	25	242	229	0	47	249	257	22	255	39	35	0	24	35	63	13	23	29	10	47	61	0	52	34	0	29	53	0	0	36	26	60	26	27	34	0	234	62	72	28	32	31	23	0	28	230	0	216	39	0	0	232	29	0	0	28	24	29	0	32	0	22	26	42	205	29	26	34	41	233	17	43	217	13	0	0	22	0	37	30	202	0	0	56	31	0	0	22	30	199	74	0	22	25	46	0	19	218	41	0	26	21	28	198	47	16	48	26	89	0	0	63	20	0	0	0	37	29	0	0	44	49	13	0	9	0	197	0	21	26	20	30	0	45	36	31	29	40	20	0	0	176	15	18	24	13	0	0	0	12	0	42	101	0	39	0	64	53	0	22	0	171	14	0	84	18	0	17	0	42	189	0	31	47	0	33	27	0	199	24	10	35	0	0	0	22	16	0	16	0	103	0	19	14	25	0	41	0	55	63	79	0	0	0	84	31	10	0	0	0	0	0	99	0	36	35	23	0	0	20	0	0	0	58	0	15	95	26	0	33	0	15	13	0	92	0	0	0	0	0	29	0	19	14	95	0	102	0	187	0	0	22	82	0	0	0	25	0	0	0	188	22	40	60	0	43	0	31	14	0	0	0	97	0	88	0	14	0	0	0	0	0	0	36	63	21	87	0	15	67	0	0	0	0	0	25	0	49	0	32	0	0	16	15	0	0	0	0	15	0	0	0	83	0	39	0	0	39	0	0	0	21	18	20	0	0	29	0	78	0	0	12	0	13	0	0	0	0	0	0	0	16	0	14	0	0	0	23	0	0	0	0	0	0	0	0	0	0	0	0	22	0	0	0	0	15	0	82	0	34	0	0	29	74	0	79	0	40	69	0	9	0	0	11	10	29	0	0	16	67	0	0	0	0	0	0	66	0	22	0	95	0	0	0	91	0	0	0	0	0	15	0	0	0	36	20	0	0	24	0	0	0	0	19	0	0	0	0	0	76	13	35	0	59	0	0	0	0	0	0	31	0	0	0	0	0	0	0	0	53	0	22	11	0	0	0	0	29	68	32	0	41	0	0	0	0	0	0	0	91	0	0	0	0	0	0	36	68	0	29	0	0	0	0	0	0	79	0	15	0	0	0	0	0	25	17	66	0	67	0	0	0	0	0	64	0	0	0	0	0	72	0	0	0	0	0	0	0	0	0	0	0	0	0	0	27	0	0	0	20	53	0	0	28	16	0	0	0	14	0	0	20	21	0	24	0	0	0	0	74	30	0	0	0	89	15	0	0	0	0	42	0	0	0	0	0	0	0	0	0	0	31	53	0	0	0	0	0	21	0	0	0	73	0	0	0	0	0	67	0	0	0	45	77	0	0	0	0	0	0	0	0	27	0	0	20	0	0	0	0	21	24	0	0	0	0	0	0	0	0	0	0	33	0	0	0	0	31	0	0	0	0	0	0	0	0	28	0	0	0	0	0	0	24	0	0	32	0	0	0	0	0	20	17	0	0	0	0	13	0	0	0	0	0	20	0	0	59	0	0	22	0	0	0	0	0	0	0	0	53	0	65	58	0	0	0	0	0	54	0	0	16	0	30	0	0	27	0	28	28	0	0	0	0	13	0	0	0	0	19	0	0	0	0	0	23	0	0	0	46	0	0	0	0	0	21	66	0	0	0	38	20	0	0	0	0	40	0	0	40	20	41	0	0	68	0	22	0	0	58	25	0	0	0	0	58	0	55	51	46	0	43	0	0	19	27	0	32	52	0	0	0	20	0	17	0	13	0	0	0	0	44	0	34	29	0	0	0	0	0	0	0	25	0	0	0	0	0	0	0	0	27	0	0	31	41	62	0	0	0	0	0	0	0	0	0	0	0	0	0	0	46	23	29	23	37	0	0	27	62	0	0	0	22	0	25	0	0	0	21	43	35	0	12	0	0	0	0	26	0	0	15	0	0	0	0	0	0	0	22	0	0	0	0	0	0	0	35	43	0	0	0	0	0	0	45	0	40	0	0	0	54	0	0	0	0	0	0	0	0	0	42	44	0	0	0	0	0	30	0	0	0	46	0	0	0	0	0	31	56	0	0	0	19	0	0	0	46	0	0	0	0	0	56	57	21	0	28	0	56	0	0	0	0	0	0	0	0	0	0	0	42	0	27	42	0	0	39	0	0	0	0	26	0	0	0	17	0	0	18	0	22	35	0	0	0	34	0	0	0	23	0	0	0	0	0	23	0	0	40	0	0	0	0	0	14	41	0	0	0	0	0	0	0	0	0	44	0	0	0	0	0	27	0	31	0	0	0	0	0	0	0	0	0	0	0	0	0	0	0	0	33	40	0	0	0	0	0	0	0	0	0	0	49	0	0	0	0	52	0	0	0	0	0	48	0	0	0	24	0	0	0	0	0	0	0	0	24	0	0	0	0	0	0	0	0	0	0	27	0	61	0	66	0	8	0	0	0	0	26	0	0	27	40	23	0	58	0	0	0	0	0	0	0	0	0	0	0	0	0	0	0	0	0	0	0	0	0	0	0	0	0	0	0	0	0	0	0	0	0	0	28	18	39	0	46	0	0	0	0	15	0	0	0	0	23	0	0	0	0	54	0	0	28	0	0	0	0	0	0	0	20	0	50	28	0	34	0	0	0	0	0	0	0	0	0	23	0	0	21	0	0	0	0	0	22	0	39	0	0	0	0	0	0	0	0	36	0	14	23	20	0	0	0	22	0	0	0	0	0	0	0	0	0	0	0	0	0	17	0	40	0	0	0	40	0	0	0	0	0	0	42	0	0	0	0	0	0	0	0	0	0	0	0	0	0	0	0	45	59	15	0	0	25	0	0	0	0	0	0	0	0	0	0	0	0	0	0	0	0	0	0	45	0	0	0	0	0	0	0	0	41	0	0	0	0	0	44	31	25	0	0	0	32	0	34	0	0	0	0	0	8	0	0	0	0	0	9	0	20	11	0	0	0	0	0	56	0	0	0	30	0	0	85	0	0	0	0	0	0	0	0	0	0	0	0	0	0	0	0	0	0	39	0	31	0	0	0	0	0	0	0	0	0	0	0	0	28	27	0	28	0	0	0	0	0	0	0	0	0	0	0	0	0	0	0	0	0	16	0	0	0	0	0	0	20	0	0	39	0	0	0	0	0	0	39	0	0	18	0	0	0	0	0	0	0	0	0	0	0	12	44	0	0	0	0	0	0	0	0	0	36	0	30	0	0	0	18	0	14	0	0	0	0	0	0	12	0	0	0	0	0	0	8	0	0	0	66	0	0	0	0	0	0	0	0	0	0	0	29	0	0	0	0	0	0	0	0	0	0	0	0	0	0	0	51	0	0	0	0	0	0	0	35	0	0	0	0	0	0	0	0	0	0	0	0	0	0	66	0	0	0	0	0	0	0	0	0	0	0	0	0	0	0	0	0	0	0	0	0	0	0	0	0	0	0	0	0	0	0	0	0	0	0	0	0	0	0	0	0	21	0	0	0	0	0	0	0	0	24	0	28	0	0	0	0	0	0	0	33	0	0	0	0	0	0	0	0	0	0	50	0	0	0	0	0	0	0	0	0	0	0	0	0	0	0	0	0	0	0	0	0	0	0	0	0	0	0	0	0	0	0	0	0	0	8	0	0	47	0	0	0	0	0	0	0	0	0	0	0	0	0	68	0	0	0	0	0	0	0	0	0	0	0	0	0	0	0	0	0	0	0	0	0	0	0	0	0	0	0	12	0	0	0	0	0	0	0	0	0	0	21	0	0	0	0	0	0	0	0	0	0	0	0	0	0	0	0	0	0	0	0	0	0	0	0	0	0	0	61	0	0	0	0	0	7	0	0	0	0	0	0	0	0	0	0	0	0	0	0	0	0	0	0	0	0	0	0	0	0	0	0	0	0	0	0	0	0	0	0	0	0	0	0	0	0	0	0	0	0	0	0	0	0	0	0	0	0	0	0	0	0	0	0	0	0	0	0	0	0	0	0	0	0	0	0	0	0	0	0	0	0	0	0	0	0	0	0	0	0	0	0	0	0	0	0	0	0	0	0	0	0	0	0	0	0	0	0	0	0	0	0	0
S398	0	80	19	0	24	0	0	0	22	0	0	0	0	0	0	0	71	39	19	0	23	60	0	37	61	0	0	20	0	31	0	0	30	0	23	0	0	24	0	44	17	0	0	47	22	33	25	27	0	25	0	0	0	26	28	58	0	0	0	34	46	17	18	0	30	21	34	0	0	40	19	28	24	0	23	36	34	38	39	22	28	26	28	27	33	23	41	23	44	30	26	23	55	21	25	20	24	29	31	46	49	55	62	0	28	24	33	33	34	26	68	56	27	57	46	51	55	122	31	31	32	23	33	29	28	61	26	0	57	29	50	49	11	43	60	19	27	38	37	18	23	31	86	15	52	29	98	25	18	0	43	40	52	20	37	16	26	20	38	29	30	45	48	46	23	52	0	29	28	19	0	38	0	49	18	0	28	50	0	25	39	21	50	22	23	24	52	16	25	41	0	24	0	41	48	35	30	25	113	43	41	38	12	95	18	50	0	51	19	105	0	61	0	0	33	17	40	23	20	30	45	48	17	0	0	0	26	19	47	22	28	31	0	37	51	0	24	47	22	0	41	45	107	0	81	37	38	17	37	0	45	32	0	0	70	31	26	34	104	56	28	28	28	0	0	126	0	43	35	0	0	55	0	33	49	23	33	49	28	46	0	21	86	24	16	36	36	28	0	0	118	47	53	23	0	32	0	0	108	28	0	0	0	14	37	15	25	0	13	0	112	0	36	0	0	0	89	76	14	36	0	116	0	0	22	13	27	20	0	41	118	38	28	17	0	38	10	26	18	27	114	24	36	22	0	108	0	18	41	0	76	19	0	36	0	0	0	37	34	27	0	35	0	0	0	110	0	0	40	0	78	19	0	28	38	0	18	45	117	41	90	0	17	0	38	23	0	0	23	41	17	21	77	35	39	88	0	0	0	31	24	36	70	0	49	32	0	66	0	77	0	60	0	31	0	40	67	24	86	0	81	0	39	18	0	0	0	33	38	0	0	20	0	0	12	0	0	20	0	0	28	0	0	0	29	78	0	0	37	35	0	0	0	14	26	56	0	20	0	0	0	29	26	91	0	0	40	18	23	0	31	0	0	18	43	28	0	0	19	0	0	87	0	34	30	13	45	0	39	36	52	26	20	0	0	0	0	102	0	26	86	0	0	10	7	13	11	0	45	23	11	0	59	0	0	79	33	87	0	0	0	0	0	0	0	0	38	0	10	0	0	0	0	92	0	0	30	30	42	0	8	8	82	34	0	0	35	35	37	19	0	0	0	32	5	69	103	0	0	0	62	0	37	0	0	38	72	9	0	42	0	0	0	29	0	0	30	45	0	0	6	0	0	70	0	0	8	0	25	0	30	18	35	10	0	0	0	0	0	0	0	26	0	0	4	0	0	0	0	0	0	0	5	0	32	112	0	46	0	104	99	0	71	0	84	0	0	0	26	9	0	0	0	0	0	0	0	13	0	0	0	19	29	0	0	0	21	0	0	13	0	0	0	0	0	0	22	0	0	31	25	0	0	11	3	0	54	26	0	9	37	58	34	0	0	27	0	0	59	0	0	66	9	40	15	0	0	33	0	0	104	0	8	0	3	107	81	0	0	0	30	0	0	0	0	35	0	0	49	0	34	0	0	0	0	0	0	0	0	0	0	46	0	0	0	54	8	0	0	0	61	0	0	33	22	0	0	95	55	0	0	11	0	88	7	6	84	0	0	52	24	77	0	0	0	0	0	0	0	0	0	0	0	49	97	0	0	0	82	0	0	8	0	0	0	0	34	80	0	27	0	0	91	50	50	0	0	0	0	22	0	12	19	0	0	0	51	0	23	0	0	55	0	0	0	0	0	0	0	37	0	0	42	6	0	0	0	0	0	0	0	0	0	0	95	0	0	0	0	18	0	92	0	0	0	0	0	41	0	0	0	0	0	0	73	31	26	0	0	19	0	0	0	0	51	22	7	0	0	37	0	0	95	0	45	0	23	82	0	0	57	0	37	19	0	0	0	0	0	22	0	0	0	47	0	0	25	93	0	0	14	0	0	0	0	10	0	0	0	5	0	62	45	43	0	49	0	0	0	0	0	47	51	0	52	50	0	0	0	17	0	52	85	22	63	0	0	78	0	0	0	21	28	0	0	0	0	0	0	0	0	0	0	33	0	56	0	80	0	0	0	0	0	0	0	57	0	75	18	79	83	0	0	0	0	57	19	32	25	25	0	24	0	0	73	0	0	0	0	0	0	0	0	60	20	0	0	0	0	75	99	0	0	0	0	0	0	39	38	0	19	0	0	60	0	0	0	0	43	45	0	0	10	0	0	0	0	34	0	0	77	0	0	0	0	49	0	0	0	0	0	27	82	25	0	0	78	14	0	0	31	0	0	0	0	18	14	0	0	0	67	0	0	0	0	0	0	31	48	52	28	0	0	0	84	0	22	0	0	0	57	0	0	0	0	0	19	0	0	20	0	16	0	45	0	0	0	0	0	47	0	0	0	22	0	0	0	42	0	0	0	0	0	0	0	42	0	0	0	12	0	0	0	0	46	60	0	0	0	0	0	0	0	0	17	0	18	0	0	0	47	0	27	0	15	0	31	0	0	0	22	0	0	0	0	0	0	0	0	0	0	53	0	0	0	0	24	0	13	16	0	0	17	0	19	11	0	0	43	0	0	0	0	0	19	0	0	0	0	0	23	0	0	0	0	0	0	0	9	0	0	0	0	0	0	0	0	0	14	0	45	0	0	53	0	0	0	0	0	0	0	14	18	0	39	0	0	51	0	45	0	43	0	0	0	0	0	0	0	0	0	32	31	0	0	16	28	16	0	13	0	0	0	0	0	0	0	37	0	49	0	0	0	0	0	54	61	0	0	0	49	0	0	0	0	0	44	0	0	0	0	0	45	0	37	0	0	7	0	0	0	0	13	0	0	0	0	0	0	0	0	57	6	0	0	0	0	0	0	0	40	0	0	41	0	0	0	0	0	0	0	0	0	0	0	0	0	0	0	0	0	0	0	0	9	0	9	0	0	0	0	12	0	0	50	40	0	0	0	52	0	32	16	0	0	0	0	0	0	0	0	0	11	0	0	0	0	0	0	0	9	0	0	0	0	0	0	0	0	0	17	10	0	0	0	0	0	0	0	0	0	0	0	0	0	0	15	0	0	0	13	66	0	0	0	0	0	0	0	0	25	11	0	0	0	0	13	0	11	0	40	0	0	40	0	10	0	0	0	0	0	0	0	30	0	0	48	0	0	0	0	0	44	0	0	0	14	0	0	0	0	34	13	22	0	0	35	0	0	0	0	0	0	45	0	16	0	0	0	119	0	0	0	0	0	0	0	0	0	0	0	0	0	0	0	0	0	11	0	0	0	47	0	0	0	0	0	0	0	0	0	0	39	0	0	0	0	0	0	0	0	0	0	11	0	10	0	0	0	0	28	0	0	0	0	0	0	0	0	0	0	0	41	0	0	0	0	0	0	0	0	0	0	0	16	0	0	0	0	0	0	0	0	0	0	0	0	0	0	0	0	0	0	0	0	0	0	0	0	41	0	0	0	0	0	0	55	0	0	0	0	0	0	0	0	0	0	0	0	0	0	0	0	0	0	0	0	0	7	40	0	0	0	0	0	0	0	0	0	0	0	0	0	0	0	47	0	0	0	5	0	0	7	0	0	0	0	0	0	46	0	0	13	0	0	0	0	0	20	9	11	0	0	0	0	0	0	0	0	0	0	0	0	53	0	0	0	0	0	0	0	0	0	0	0	0	0	0	0	0	0	0	0	39	0	0	0	0	0	0	0	0	19	0	0	0	0	77	0	0	0	0	0	0	0	0	0	0	0	0	0	0	0	0	0	0	0	0	0	0	0	0	0	0	0	0	0	0	53	0	0	0	0	0	0	0	58	0	0	53	0	0	0	0	0	36	0	0	0	0	0	0	0	0	0	0	0	0	0	0	0	0	0	0	0	0	0	0	0	0	0	0	0	0	0	0	41	0	0	0	0	0	0	0	0	0	14	0	0	0	0	0	0	0	0	0	0	0	0	0	0	0	0	0	0	0	0	0	0	0	0	0	0	0	0	0	0	0	0	0	0	0	0	0	0	0	0	0	0	0	0	0	0	18	19	0	0	0	0	0	0	0	0	0	0	0	0	0	0	48	0	0	0	71	0	0	0	0	0	0	50	0	0	0	0	0	0	0	0	0	0	0	0	0	0	0	0	0	0	0	0	84	0	0	0	0	0	0	0	0	0	0	0	0	0	36	0	0	0	0	0	56	0	0	0	0	11	0	0	0	0	0	0	0	0	0	0	0	0	0	0	0	0	0	0	0	0	0	0	0	0	0	56	0	0	0	0	0	61	0	0	0	0	0	0	0	0	0	0	0	0	0	0	0	0	0	0	0	0	0	0	0	0	0	0	0	0	0	0	0	0	0	0	0	0	0	0	0	0	0	0	17	0	9	0	0	0	0	0	0	0	0	0	0	0	0	0	66	0	0	0	0	0	0	0	0	0	0	0	0	0	0	0	0	0	0	0	0	0	0	0	0	0	0	0	0	0	0	69	0	0	0	0	0	0	0	0	0	0	0	0	0	0	0	0	0	0	0	0	0	0	0	0	0	0	0	19	0	0	0	0	0	0	0	0	0	0	0	0	0	0	0	0	0	0	0	0	0	0	0	0	0	0	20	0	0	0	0	0	0	0	0	0	0	0	0	0	22	0	0	0	0	0	0	0	0	0	0	15	0	0	0	0	0	22	0	0	0	15	0	0	0	0	0	0	18	0	0	0	0	0	0	24	0	0	0	25	0	0	21	14	24	0	0	20	25	25	16	18	19	24	24	15	22	21	22	22	15	21	23	19	18	17	15	19	20	19	17	16	9	12	27	17	18
S399	162	134	129	118	91	126	127	146	118	124	74	114	123	119	110	111	112	68	67	129	68	105	74	72	60	68	103	113	117	70	64	97	48	110	63	103	99	60	90	54	94	67	81	50	60	68	62	56	96	48	101	96	88	48	33	89	80	48	51	0	57	65	45	83	42	55	0	79	75	0	0	46	53	54	0	0	48	0	54	0	0	0	0	29	31	58	0	0	0	0	0	4	11	27	0	0	0	0	15	0	62	0	40	91	17	0	0	7	0	0	12	59	4	31	0	0	0	17	0	41	0	0	35	0	0	0	51	62	0	0	0	0	22	196	0	0	0	0	0	25	0	0	39	82	0	0	86	0	0	31	99	0	10	57	0	23	57	5	0	54	0	0	0	0	56	0	101	0	92	11	70	0	21	37	0	29	63	0	87	0	48	10	167	0	0	59	0	0	52	65	127	0	73	0	14	0	3	0	84	10	148	0	0	23	29	0	57	0	25	0	139	51	48	59	47	24	0	96	11	15	151	33	27	90	0	88	0	56	148	0	0	0	115	53	0	48	0	175	0	90	73	186	27	117	67	0	34	54	0	109	0	0	23	95	42	0	0	17	0	196	51	0	0	88	120	20	70	33	0	80	102	155	85	157	141	41	10	166	0	167	91	0	0	39	0	0	68	49	28	62	0	189	0	71	49	0	100	88	0	0	0	101	0	0	0	22	39	40	32	34	9	0	0	39	32	107	56	0	0	0	60	0	80	0	32	19	57	0	108	141	79	0	41	0	79	0	23	0	43	39	0	0	0	76	0	20	99	34	153	57	36	0	24	162	31	38	76	164	0	0	0	0	79	76	39	0	83	90	114	98	0	0	38	0	122	62	33	0	0	0	16	71	40	63	75	52	0	69	51	33	0	19	23	12	131	15	29	93	76	19	0	135	0	13	15	94	103	0	73	0	0	0	105	152	67	0	0	32	0	0	11	31	115	0	73	72	14	24	117	0	92	14	0	73	0	30	0	0	0	0	107	83	40	36	0	57	29	37	142	135	85	67	0	0	145	73	28	28	84	0	0	140	10	0	73	0	0	47	131	55	0	0	0	0	0	0	26	10	32	62	0	0	0	0	40	0	0	71	0	18	132	0	30	29	0	0	96	13	0	137	0	0	91	0	0	0	0	0	0	36	0	22	34	0	0	0	0	23	56	24	0	29	72	22	0	0	0	0	0	0	0	82	0	0	17	0	79	128	11	77	0	0	13	0	21	0	60	0	30	0	0	0	24	57	0	0	0	0	0	62	56	0	0	0	0	14	0	0	0	58	0	23	28	0	29	21	0	0	22	0	0	0	0	0	38	0	0	0	0	60	48	0	0	0	16	0	0	0	0	0	0	115	0	22	0	0	0	0	0	75	0	0	0	0	0	0	0	0	0	0	0	76	0	0	30	0	0	0	94	0	0	0	0	0	33	0	0	0	0	0	0	0	0	0	0	31	14	0	0	0	0	0	0	26	44	0	22	0	0	0	0	0	0	0	0	0	0	0	24	0	0	0	0	0	0	64	0	0	0	0	32	0	0	57	0	0	0	24	0	0	0	0	0	0	0	0	0	0	0	31	0	0	48	0	0	0	0	0	0	0	45	0	0	0	0	23	0	0	0	0	32	0	0	0	0	0	0	0	0	27	0	0	47	0	0	0	0	0	0	0	0	0	0	0	0	0	0	0	36	0	0	0	0	0	0	0	35	0	0	0	0	0	0	0	19	0	0	30	0	0	0	0	0	37	0	16	0	0	0	21	0	0	0	0	0	0	0	0	0	0	0	0	46	0	0	0	0	0	0	0	0	0	0	0	0	0	21	0	0	0	34	0	0	0	20	0	0	0	0	0	24	0	0	0	0	0	0	0	0	0	0	0	0	0	0	0	0	0	0	21	14	0	0	0	0	0	0	0	34	55	0	0	0	0	0	0	0	0	0	0	0	23	0	0	0	0	0	0	0	0	0	0	0	0	0	0	0	0	26	0	0	0	0	0	0	0	17	0	0	0	0	0	0	24	54	0	0	0	26	0	0	0	0	0	0	0	0	0	25	0	0	0	0	0	0	74	0	0	0	0	22	0	0	0	0	39	0	0	0	0	0	0	0	40	28	0	0	0	0	0	0	45	0	0	0	0	0	0	0	0	0	16	17	0	0	0	0	0	0	0	0	0	0	0	0	0	15	0	0	0	0	0	11	0	0	0	29	0	0	22	0	0	0	0	0	0	0	16	0	0	0	0	0	0	0	0	0	0	0	0	0	0	0	0	0	0	0	0	0	0	0	0	0	0	0	0	0	0	0	0	0	0	0	92	0	0	0	0	0	0	14	0	0	0	0	0	0	0	0	0	0	0	0	0	0	0	0	0	0	0	0	0	0	0	0	0	45	0	0	0	0	0	0	21	0	0	0	0	39	0	0	0	0	0	0	0	0	0	0	0	0	0	28	0	0	0	0	0	0	0	0	0	0	0	0	0	0	55	78	0	0	0	0	0	0	0	0	0	21	0	0	0	0	0	0	0	0	0	0	0	0	0	0	51	0	0	0	0	0	0	0	0	0	0	0	0	0	0	0	0	0	0	0	38	0	0	0	0	0	0	0	0	13	0	0	0	0	60	0	0	0	0	0	0	0	0	0	0	0	24	0	50	0	0	0	34	0	0	0	29	0	0	0	0	0	0	0	0	0	0	0	0	0	0	0	0	0	0	0	0	0	0	0	0	0	0	0	0	0	0	0	0	0	0	0	0	0	0	0	0	0	0	0	0	0	0	0	0	0	0	0	0	0	0	0	0	0	0	0	0	58	0	0	0	0	0	0	0	0	0	0	0	0	0	0	0	0	0	0	0	0	0	0	0	0	0	0	41	0	0	0	0	0	0	0	0	0	0	0	0	0	24	0	13	0	0	0	0	0	0	0	0	0	25	0	0	0	0	0	0	0	0	0	0	0	0	0	0	0	0	0	0	0	0	47	0	0	0	0	0	0	0	0	0	0	0	0	0	0	0	0	0	0	0	0	0	0	0	0	0	0	0	0	0	0	0	0	0	0	0	0	0	0	0	0	0	0	0	0	0	0	10	0	0	0	0	0	0	0	0	0	0	0	0	0	0	39	0	0	0	0	0	0	0	0	0	0	0	0	0	0	18	0	0	0	0	0	0	0	0	0	0	0	0	0	0	0	0	0	0	0	0	0	0	0	0	0	0	0	0	0	0	0	0	0	0	0	0	0	37	0	0	0	24	23	0	0	0	0	0	0	0	0	0	0	0	0	0	0	0	0	0	0	0	0	0	0	0	0	0	0	0	0	0	0	0	0	0	0	0	0	0	0	0	0	0	0	0	0	0	0	0	0	0	0	0	0	0	0	0	0	0	0	0	0	0	0	0	0	0	0	0	0	0	0	0	0	0	0	0	0	0	0	0	0	0	0	0	0	0	0	0	0	0	0	0	0	0	0	0	0	0	0	0	0	0	0	0	0	0	0	0	0	0	0	0	0	0	0	0	0	0	0	0	0	0	0	0	2	24	0	0	0	0	0	0	0	0	0	0	0	0	0	0	0	0	0	0	0	0	0	0	0	0	0	0	0	0	0	0	0	0	0	0	34	0	0	0	0	0	0	0	0	0	0	0	0	0	0	0	38	0	0	0	0	0	41	0	0	0	0	0	0	0	0	0	17	0	0	0	0	0	0	0	0	0	0	0	0	0	0	46	0	0	0	0	0	29	0	0	0	0	0	0	0	0	0	0	0	0	0	0	0	0	0	0	0	14	0	0	0	0	0	0	0	0	0	0	0	0	0	0	0	0	0	0	0	0	0	0	0	0	0	0	0	0	0	0	0	0	0	0	0	0	0	0	0	0	0	0	0	0	0	42	0	0	0	0	0	0	0	0	0	0	0	0	28	0	0	0	0	0	0	48	0	0	0	0	0	0	0	59	0	0	0	0	0	0	0	0	0	0	0	0	0	0	0	0	0	0	0	0	0	0	0	0	0	0	0	0	0	0	26	0	0	0	0	0	0	40	0	0	0	20	0	0	0	0	0	0	52	0	0	0	0	0	0	0	0	0	0	0	0	0	0	0	0	0	0	0	0	0	0	0	0	0	0	0	0	0	0	0	0	0	40	0	0	0	0	0	0	0	0	0	0	0	0	51	0	0	0	0	0	0	0	0	0	0	0	0	0	0	0	0	0	0	0	0	0	0	0	0	0	0	0	0	0	0	0	0	0	59	0	0	0	0	19	0	0	0	0	0	0	0	0	0	0	50	0	0	0	38	0	0	0	0	0	0	0	0	0	0	0	0	0	0	0	0	0	0	0	0	0	0	0	0	0	0	0	0	0	0	0	0	0	0	0	0	0	0	0	0	0	0	0	0	0	0	0	0	0	0	0	0	0	0	0	0	55	0	0	0	0	34	0	0	0	0	0	0	0	0	0	0	0	0	0	0	0	0	0	0	0	0	0	0	0	0	0	0	0	0	0	0	44	0	0	0	0	0	0	0	0	0	0	0	0	0	0	0	0	0	0	0	0	0	0	0	0	0	0	0	34	0	0	0	0	0	0	0	0	0	0	0	0	0	0	0	0	0	0	0	0	0	0	0	0	5	0	0	0	0	0	0	0	0	0	0	0	0	0	0	8	0	19	0	0	0	0	0	0	0	0	0	0	0	0	0	0	0	0	0	0	0	0	0	7	0	0	18	0	0	0	0	0	0	0	0	0	0	0	0	0	0	0	0	0	0	0	0	0	0	0	0	0	0	0	0	0	0	0	0	0	0	0	0	0	0	0	0	0	0	0	0	0	0	0	0	0	0	0	0	0	0	0	0	0	0	0	0	0	0	0	0	0	0	0	0	0	0	0	0	0	0
S40	78	70	77	71	74	69	78	62	79	73	0	63	69	73	75	47	59	0	0	64	47	65	0	0	0	0	70	47	65	68	0	55	36	79	11	60	46	0	53	0	59	0	66	0	0	10	0	0	60	0	61	52	50	13	47	54	50	0	0	47	0	25	12	55	0	0	42	54	53	41	31	0	0	0	31	43	30	31	31	37	44	36	40	0	33	0	0	31	29	32	25	4	37	11	29	3	26	34	3	41	39	26	18	0	6	41	4	1	0	26	31	46	4	26	26	29	0	25	3	21	43	22	31	1	6	24	58	50	50	6	25	32	0	47	22	36	25	32	1	30	0	33	39	0	26	2	0	2	29	0	0	20	24	50	3	7	42	0	30	60	28	21	23	45	42	23	63	28	0	1	0	6	0	23	0	0	37	33	0	0	32	7	25	2	5	49	17	49	42	0	122	32	0	27	28	44	1	1	21	18	101	22	0	21	38	29	48	20	0	28	132	23	39	39	30	0	0	0	4	36	0	23	0	0	31	0	29	0	30	3	0	23	141	41	20	38	4	0	7	0	0	0	19	127	0	14	0	33	18	138	20	1	0	130	38	34	4	22	22	0	46	4	26	0	151	21	32	32	16	0	132	0	119	16	36	45	19	0	24	0	0	0	14	37	0	30	0	32	0	60	14	0	15	0	0	19	129	18	12	20	30	108	27	0	21	25	32	90	15	0	24	30	27	30	0	92	18	0	35	2	0	19	0	30	0	0	0	3	111	21	19	21	42	0	0	31	0	16	44	41	28	17	15	0	30	17	28	32	46	34	12	26	31	18	21	49	0	0	26	22	24	33	109	134	46	17	103	102	66	100	25	0	0	19	23	33	0	20	15	9	22	0	30	32	23	104	32	0	36	24	0	22	0	23	0	22	0	115	0	21	0	0	20	0	25	17	90	0	77	13	0	0	82	0	43	16	0	22	20	0	18	0	0	2	29	111	31	24	0	32	107	20	21	103	2	0	0	22	0	24	12	94	0	71	21	13	0	0	0	0	90	0	0	23	20	0	96	0	72	15	0	0	26	21	91	28	19	0	0	33	27	0	28	4	17	26	39	23	13	59	0	22	28	18	32	1	0	84	18	0	12	22	0	13	27	35	27	19	29	42	78	0	102	0	6	0	5	0	0	62	4	0	0	22	0	16	20	86	19	0	52	35	81	0	0	30	15	0	3	0	24	79	0	18	33	0	0	0	18	96	2	2	19	18	0	0	27	18	20	26	0	31	0	20	2	0	0	31	0	0	0	19	0	0	0	16	26	4	0	88	0	36	0	0	0	30	0	0	0	0	2	0	0	53	24	0	3	45	0	50	0	0	20	2	0	29	0	0	0	0	0	0	0	0	3	29	0	26	0	64	0	0	5	32	18	0	0	0	0	0	0	92	0	17	78	0	28	0	17	5	0	0	0	34	0	10	0	0	0	0	0	0	14	0	30	25	0	24	0	0	33	0	0	0	0	0	0	0	0	20	0	0	0	1	4	0	0	47	0	3	0	0	19	24	0	0	0	0	26	0	0	0	4	0	0	0	0	0	0	27	0	0	2	0	5	0	0	0	0	0	23	0	0	0	53	13	0	0	0	0	87	0	0	0	0	0	0	0	0	0	0	0	0	0	0	0	5	0	29	0	0	0	0	0	0	0	31	0	0	27	0	4	0	0	2	3	18	0	0	0	18	0	0	0	0	0	0	22	0	0	0	26	0	60	0	14	0	0	0	0	0	8	0	0	0	27	0	0	0	0	0	0	0	0	0	0	0	0	0	0	15	2	0	0	0	0	0	0	0	0	0	0	0	0	0	0	0	0	0	0	47	0	0	4	0	0	0	0	0	30	0	0	23	0	0	0	0	0	0	0	17	0	0	0	0	0	0	0	20	0	0	0	0	0	0	19	13	19	0	0	0	0	0	0	0	0	2	24	0	31	0	0	0	0	0	36	0	0	0	0	0	21	0	0	0	0	0	0	0	0	0	0	0	0	0	0	0	0	0	0	0	0	0	0	0	0	0	0	0	4	0	0	0	0	0	0	0	0	0	0	25	0	0	0	0	0	0	0	0	0	0	0	0	0	0	0	0	0	0	0	0	0	0	35	0	0	0	0	0	0	0	0	0	21	0	45	0	0	0	12	0	0	0	51	27	0	0	0	0	0	0	0	0	0	0	0	0	0	0	0	0	23	0	0	0	0	0	0	0	0	0	0	0	0	0	0	0	0	0	0	0	0	0	0	0	0	0	28	0	0	0	0	0	0	36	0	0	22	0	0	0	0	0	0	63	0	0	0	0	0	0	0	0	0	0	0	0	0	14	0	0	0	0	0	0	0	0	0	0	0	10	0	0	0	0	0	0	0	0	13	0	0	28	0	29	0	0	0	0	27	24	0	0	0	0	0	0	0	0	0	0	27	0	0	0	0	0	0	0	0	0	0	0	28	0	0	0	0	0	0	0	0	0	0	0	16	0	0	43	0	0	0	40	66	0	0	0	37	0	0	0	26	42	0	0	0	0	0	11	0	0	0	0	0	0	49	20	0	0	0	65	0	0	0	23	29	0	0	0	0	0	0	0	0	24	17	0	0	0	0	0	0	0	19	0	0	0	0	0	0	0	0	0	0	43	16	0	45	0	0	0	0	0	0	0	0	0	15	0	0	0	0	0	0	0	17	0	0	0	0	0	0	0	9	0	0	0	0	38	20	10	0	0	20	0	0	0	0	0	37	16	33	0	0	0	0	38	0	0	0	0	0	0	0	0	35	0	0	55	0	0	0	33	0	0	34	0	28	0	0	35	0	0	0	0	0	55	60	15	0	0	0	0	0	0	0	0	0	0	20	0	36	21	0	0	60	0	0	0	0	0	38	0	0	0	0	0	32	0	0	0	0	32	0	0	0	0	0	0	0	0	7	55	0	0	0	0	0	0	0	0	0	0	0	0	0	0	0	0	0	0	0	22	0	0	0	0	0	24	0	15	0	0	44	23	47	35	0	0	0	0	22	0	0	0	0	0	0	0	0	0	52	58	0	0	0	0	0	0	0	0	0	0	0	0	0	0	0	0	0	37	0	34	0	0	0	41	0	0	0	40	24	0	0	18	0	0	0	0	0	61	0	0	37	18	0	0	0	0	0	30	0	46	0	0	0	0	0	0	0	0	37	15	0	0	30	23	0	40	0	0	0	20	0	0	32	12	0	0	16	0	0	0	0	0	0	0	0	0	0	0	0	12	0	0	47	30	40	78	0	0	0	34	0	0	0	0	0	0	0	0	0	73	0	0	49	0	77	0	0	0	23	0	0	24	0	0	0	0	0	0	0	0	0	0	0	0	19	0	0	0	0	0	0	0	0	0	0	0	0	0	0	0	0	0	0	0	0	0	0	0	50	0	24	21	32	0	0	0	0	0	0	0	0	0	0	0	0	0	0	0	0	0	0	0	0	0	0	0	0	0	0	0	0	24	0	0	0	0	0	0	0	0	0	0	0	0	0	0	0	0	0	0	0	0	0	11	0	0	0	0	0	0	0	0	0	0	0	0	0	0	0	25	22	0	0	63	0	0	35	0	36	0	0	0	0	0	0	25	0	0	0	0	0	0	0	24	0	0	0	0	0	0	0	0	13	0	20	27	25	0	0	24	0	0	0	32	0	0	18	0	0	24	0	18	0	41	0	45	26	29	0	0	0	0	0	0	0	0	0	0	0	0	0	24	0	0	0	0	0	0	0	0	0	0	0	0	0	0	0	0	0	0	0	0	0	0	0	0	0	0	25	0	0	14	0	0	0	0	0	0	0	0	0	0	0	20	0	26	43	0	0	0	0	0	0	0	0	0	0	0	0	0	0	0	0	0	35	0	0	0	0	0	0	0	0	0	68	0	18	0	0	0	0	0	79	0	0	0	0	0	0	0	0	0	0	0	0	0	0	23	0	0	0	0	0	0	0	0	0	0	0	0	0	0	0	0	0	0	0	0	0	0	0	0	0	27	0	0	43	0	0	0	0	0	0	0	0	0	0	0	21	0	43	0	0	0	0	0	0	41	14	0	0	0	0	0	0	0	0	0	0	0	0	0	0	0	0	0	0	0	0	0	0	0	0	0	0	0	0	0	0	20	0	0	0	0	0	0	0	0	0	0	0	0	0	0	26	0	16	0	0	0	0	0	49	0	0	0	23	0	0	0	21	0	0	0	0	0	0	0	0	0	0	0	0	0	0	0	0	0	0	0	0	0	12	0	0	0	0	0	0	0	0	21	0	33	26	0	0	0	21	0	0	0	0	0	0	0	0	0	0	0	0	24	0	0	0	0	21	0	0	58	0	0	0	0	0	0	0	19	0	0	0	0	0	0	0	0	0	0	0	0	0	30	0	0	0	0	0	0	0	0	0	0	0	0	0	0	0	15	0	0	0	34	0	0	0	0	0	0	0	0	0	0	0	0	12	0	0	0	3	5	0	0	0	0	0	0	0	0	10	0	0	0	0	2	0	0	0	19	3	0	0	0	0	0	0	0	0	0	0	0	0	0	0	0	0	0	0	7	0	15	0	2	0	3	0	9	13	4	5	3	4	2	0	0	2	0	1	0	0	0	0	13	1	0	12	6	12	0	0	0	2	1	5	0	0	0	8	2	0	9	6	4	0	0	2	0	0	0	3	14	0	13	0	13	1	13	0	7	0	4	5	1	0	13	0	2	10	2	2	1	0	3	12	0	2	0	0	0	7	12	0	0	14	11	12	0	0	5	4	9	5	0	3	12	7	0	7	0	14	2	12	0	9	3	10	0	1	3	2	10	5	2	4	4	6	4	2	4	2	3	0	0	0	6	0	0	0	0	3	0	0	0	0	0	0	0	0	0	0	0	0
S400	45	42	38	50	40	57	37	44	40	36	41	48	38	37	31	39	44	36	35	35	26	34	26	34	36	47	46	42	37	34	34	52	34	39	45	38	29	30	40	23	35	35	34	31	29	40	37	17	27	26	34	34	47	22	34	33	36	36	25	159	29	36	29	29	17	33	154	37	26	146	150	31	30	19	106	154	129	150	140	151	140	149	107	28	127	30	77	110	140	113	127	60	134	35	104	65	122	138	63	115	0	134	148	62	46	135	55	47	62	105	116	152	73	120	133	83	115	55	57	119	112	130	117	55	45	133	0	0	36	46	151	120	32	69	131	111	131	106	47	106	41	91	0	36	132	48	64	50	107	30	48	133	104	0	57	40	0	48	85	0	89	119	120	71	0	119	47	105	42	50	37	55	36	137	42	40	0	78	43	28	0	45	0	37	44	0	73	26	0	51	0	92	59	121	96	43	43	44	63	110	99	60	35	50	25	124	0	99	40	37	0	102	0	0	74	31	109	61	48	75	0	94	46	57	64	48	108	36	24	48	31	83	0	0	131	0	42	0	41	62	61	0	51	0	47	99	39	0	97	0	122	42	38	0	0	74	44	67	43	0	0	37	69	61	0	49	48	25	84	53	0	0	0	0	48	0	84	0	82	0	44	39	48	0	27	67	45	0	46	39	45	17	104	50	29	101	0	64	39	76	54	0	53	39	19	37	0	0	0	31	50	43	29	0	24	0	40	0	31	44	41	61	35	66	0	35	50	37	0	0	50	105	0	23	37	29	29	67	0	0	63	54	94	47	68	39	47	0	0	0	60	63	63	0	0	0	46	23	22	70	68	81	0	0	0	43	0	0	69	0	38	0	0	76	22	34	45	0	38	73	63	45	0	60	20	0	55	46	0	27	21	57	20	50	0	42	100	0	43	22	27	0	42	24	34	25	0	0	0	51	157	0	0	0	0	30	91	53	45	0	36	29	53	24	55	0	49	33	0	68	0	60	44	0	14	0	0	56	102	63	0	0	0	72	22	47	13	0	0	0	0	52	118	45	0	45	0	0	0	55	0	0	58	30	0	49	32	45	19	64	34	110	55	16	26	32	0	52	0	40	77	52	58	63	0	22	66	0	20	0	0	90	89	0	67	33	56	36	73	0	0	115	0	12	10	20	17	105	0	0	12	0	22	65	105	45	0	0	38	0	0	0	0	36	0	52	0	105	25	101	65	0	85	34	51	0	0	12	27	0	17	14	47	37	19	0	35	58	27	58	120	60	79	20	18	0	0	59	0	39	36	47	73	88	0	21	35	12	107	0	15	49	0	0	0	54	0	82	0	122	19	95	0	0	0	0	16	49	25	53	0	105	20	11	0	62	0	0	0	0	98	39	0	0	16	53	0	62	0	0	0	127	18	75	19	0	0	87	0	90	0	0	0	51	0	0	46	0	0	8	0	95	86	49	31	56	0	10	0	91	0	88	18	99	54	0	85	36	0	26	61	0	89	29	0	81	0	0	0	26	0	0	99	20	15	0	0	66	29	13	99	71	0	48	0	0	0	0	34	0	0	0	11	0	0	0	16	33	80	48	0	88	25	0	15	0	0	0	0	15	27	0	0	0	0	31	0	0	0	0	0	0	0	0	89	24	0	0	0	0	36	0	86	0	91	0	6	0	49	29	0	110	0	0	0	0	48	0	0	48	0	11	75	27	11	7	40	0	31	0	36	0	41	0	0	0	0	49	79	33	0	50	84	0	27	46	0	0	0	0	0	15	0	0	0	41	29	80	0	0	0	0	0	0	0	0	0	0	0	73	38	12	0	0	0	0	0	97	93	39	0	35	0	0	0	87	24	0	0	94	13	0	83	13	0	62	0	0	0	49	0	85	50	0	0	0	0	0	73	87	48	0	0	0	0	0	0	0	44	0	0	0	68	0	0	19	18	48	0	0	0	0	0	0	0	78	17	42	0	39	0	73	0	0	0	38	76	77	0	0	53	51	89	84	0	0	0	0	22	64	0	70	0	75	0	0	23	0	0	0	0	0	34	26	0	0	113	73	15	10	0	74	0	0	0	0	0	0	23	38	54	0	75	0	0	10	0	0	74	0	19	0	0	0	0	41	0	0	0	0	0	0	0	17	0	0	96	0	0	20	0	0	0	42	0	0	0	0	0	33	0	18	13	54	26	0	0	0	62	0	0	0	93	0	0	0	0	64	0	0	0	0	0	0	20	0	0	0	0	21	42	0	0	31	0	0	0	0	0	14	0	0	0	0	0	78	0	0	0	0	65	0	0	0	0	0	0	0	0	0	0	0	68	66	0	0	0	0	0	0	46	0	0	0	0	0	64	57	0	0	0	94	0	71	0	0	0	69	0	0	35	0	0	0	0	0	0	0	0	32	0	0	0	76	0	0	0	0	71	0	0	0	0	65	0	0	0	0	0	0	0	0	0	0	77	0	0	0	0	0	0	0	65	0	0	51	0	0	0	0	0	0	0	0	0	0	77	17	52	0	0	0	51	0	0	0	0	74	0	0	0	0	0	0	0	0	0	0	0	0	0	0	0	54	0	0	0	57	0	0	0	0	0	0	0	0	0	57	69	75	0	0	0	52	0	0	48	0	0	0	0	0	0	0	52	0	0	0	0	0	0	0	0	0	0	0	0	0	0	66	0	0	0	42	54	0	36	0	56	0	0	71	0	0	0	0	0	0	0	57	0	50	0	0	0	57	0	0	0	0	0	0	0	0	0	0	0	0	0	61	0	0	0	0	0	0	0	0	0	0	0	0	0	42	57	0	0	0	0	0	0	0	0	0	47	0	0	0	0	0	51	0	0	0	0	0	0	0	0	0	0	0	0	0	0	0	0	0	0	0	0	0	0	0	0	0	0	56	0	0	0	0	0	0	0	85	0	0	0	0	0	49	0	50	0	0	50	35	0	0	0	0	0	65	61	0	0	0	48	0	0	0	0	0	0	0	0	0	0	63	0	0	0	64	96	0	0	49	0	0	0	0	64	0	0	0	0	62	67	0	0	0	0	0	0	0	74	0	43	0	0	0	0	0	0	0	32	0	0	51	0	0	0	0	0	49	0	0	0	0	0	0	0	49	0	27	0	0	0	0	0	0	0	0	0	0	0	0	47	0	0	0	0	0	0	0	0	0	0	0	0	0	0	0	0	0	0	0	0	0	0	0	0	0	49	0	0	0	0	0	0	0	0	0	66	0	0	0	58	0	0	0	0	0	0	0	0	0	75	0	0	0	0	0	0	0	0	0	0	0	49	0	0	0	0	45	0	0	0	0	0	0	0	0	0	65	0	0	0	35	48	0	0	0	35	0	0	0	0	0	0	0	0	0	0	0	0	0	0	0	0	0	44	51	0	46	0	0	0	0	0	51	0	0	0	0	56	57	0	0	45	0	0	0	0	0	0	0	0	0	0	0	0	0	0	0	0	0	0	0	0	0	0	0	28	20	0	58	0	0	57	0	0	0	0	0	16	31	0	0	0	0	7	0	0	0	0	0	0	0	54	30	0	33	41	53	0	0	45	0	0	0	0	0	0	0	0	0	0	0	0	0	0	0	0	0	0	0	0	0	0	0	54	0	69	0	0	30	0	0	0	33	0	0	0	0	0	0	0	0	0	32	0	0	50	0	0	0	0	0	0	0	0	0	42	0	0	0	0	0	0	0	0	0	0	0	0	0	0	0	0	0	0	0	0	0	0	0	0	34	27	0	0	0	0	0	50	0	0	0	31	0	55	0	0	0	0	0	0	0	43	0	0	0	0	31	0	0	38	0	0	0	0	0	0	0	0	0	0	0	0	0	0	0	0	0	46	22	0	0	0	34	0	0	0	58	0	37	0	0	0	0	0	0	0	0	0	0	0	0	0	46	0	0	0	0	26	0	0	0	0	0	0	0	0	0	0	0	0	19	0	0	22	0	0	60	36	0	0	0	0	0	0	0	0	0	0	0	0	38	0	0	0	6	0	0	0	0	0	26	0	0	0	0	0	27	0	0	0	0	0	43	0	0	0	0	0	0	49	44	40	0	0	0	0	0	0	0	0	0	0	0	0	0	0	0	51	0	0	0	0	0	77	0	0	26	33	0	0	0	0	0	0	0	24	0	0	0	0	0	0	0	0	25	0	0	0	0	0	0	0	0	0	0	0	0	0	0	18	0	0	0	0	0	0	0	0	0	0	0	0	0	0	0	0	24	0	0	0	0	0	50	0	0	0	0	0	0	26	0	0	0	38	0	0	0	0	0	23	25	24	0	0	0	0	0	0	0	0	0	0	39	0	0	0	18	0	0	0	0	39	0	0	0	0	0	0	0	0	0	0	0	0	37	0	0	0	0	0	0	0	0	0	0	0	0	0	0	0	0	0	0	0	0	0	29	0	0	0	38	0	0	0	0	0	0	0	0	0	0	0	0	8	52	0	0	0	0	0	0	0	18	0	0	18	0	0	0	20	29	0	0	0	0	0	0	0	0	0	22	0	0	0	0	0	0	0	0	0	0	0	0	32	0	26	0	0	0	25	0	0	0	0	0	0	0	0	0	54	0	0	0	37	0	0	0	0	0	0	0	0	0	0	0	0	0	0	0	0	0	0	0	0	0	0	0	0	0	0	0	3	0	0	0	0	0	22	0	0	0	0	0	0	0	0	0	0	0	0	0	0	0	0	0	0	0	0	0	0	0	0	0	0	0	0	0	0	0	0	0	0	0	0	0	0	0	0	0	0	0	0	0	0	0	0	0	0	0	0	5	0	0	0	0	0	0	0	0	0	0	0	0	0	0	0	0	0	0	0	0	0	0	0	0	0	0	0	0	0	0	0	0	0	0	0	0	0	0	0	0	0	0	0	0	0	0	0	0	0	0	0	0	0	0
S401	119	108	102	93	46	93	114	114	101	89	35	103	122	129	111	99	88	44	38	131	42	110	39	50	49	45	110	70	87	41	33	96	34	83	30	100	92	40	94	44	109	26	65	28	23	48	37	37	84	27	77	74	101	40	24	97	83	20	35	0	30	39	36	75	30	33	34	68	80	69	0	32	38	29	0	0	0	0	94	0	0	0	18	32	0	28	35	0	30	0	36	42	37	47	26	44	58	0	51	0	39	28	31	27	33	0	43	40	40	0	38	32	50	40	36	19	41	0	43	0	0	0	79	34	40	30	30	45	36	32	26	32	30	43	29	0	0	19	41	0	51	0	26	31	23	40	0	52	8	48	12	26	34	33	35	26	34	32	0	35	38	38	29	12	40	30	0	0	37	32	39	34	49	26	38	34	41	20	31	50	33	31	47	35	17	35	38	42	21	79	0	0	0	41	0	34	31	28	0	23	39	38	39	0	26	34	34	25	41	41	0	34	0	25	0	35	29	0	33	0	56	21	43	0	0	0	0	37	38	27	36	0	0	30	30	30	31	33	37	0	19	48	0	0	0	25	11	23	22	0	29	25	27	0	34	11	22	25	0	28	36	35	16	44	0	0	0	0	16	0	0	43	0	40	33	38	36	52	11	37	66	36	64	24	23	0	62	26	31	0	0	39	28	29	32	26	0	0	0	9	0	0	0	33	0	36	42	0	48	35	0	0	0	36	0	0	0	0	31	27	0	37	0	0	0	33	0	38	0	31	0	24	21	36	0	0	38	17	18	32	0	0	26	0	0	0	0	22	37	0	0	38	0	29	0	21	0	40	0	0	0	51	0	0	22	0	0	0	32	0	0	61	0	16	42	0	13	46	0	21	0	0	25	0	0	0	0	38	28	0	33	0	24	0	42	0	0	0	51	0	44	43	64	41	0	0	0	0	0	0	0	0	0	36	0	0	0	0	0	0	0	48	40	41	0	0	0	0	29	0	0	23	0	0	39	0	0	0	0	0	38	0	0	0	0	0	0	0	23	33	0	0	0	13	26	0	0	0	0	0	0	32	15	0	0	0	0	0	28	0	0	0	0	31	0	0	29	0	28	0	0	0	0	10	18	30	0	0	0	49	40	0	25	0	0	0	0	0	0	41	0	0	0	20	26	29	22	0	0	0	23	0	31	0	0	0	0	0	0	0	0	0	0	28	0	0	36	0	44	0	0	0	0	0	0	59	0	28	0	0	24	28	0	0	32	0	0	0	0	42	0	0	0	0	18	10	0	0	0	0	0	0	0	0	0	0	0	21	0	0	50	0	0	46	0	0	48	0	0	0	25	0	0	0	57	0	32	0	0	0	0	0	0	35	68	0	0	45	64	48	0	29	0	0	21	0	50	40	0	0	0	0	29	0	0	0	58	0	55	0	0	0	0	0	0	0	0	0	34	22	0	0	0	0	52	0	0	36	47	0	0	69	0	0	0	42	17	0	0	31	0	0	0	59	43	0	55	0	50	0	55	0	0	31	18	45	0	0	47	24	0	52	0	0	71	0	39	59	0	0	0	0	17	0	34	0	63	0	0	0	0	0	24	0	24	0	0	49	0	36	0	0	0	0	0	0	54	39	0	70	0	0	0	54	81	0	0	0	55	0	53	6	0	0	0	0	23	0	0	50	0	0	0	0	46	0	0	0	0	0	41	18	0	0	24	13	0	0	48	34	0	0	0	53	65	41	55	0	0	0	46	0	0	97	0	0	0	49	0	51	0	22	69	52	0	0	0	0	0	0	0	0	0	0	0	0	55	64	0	0	0	21	0	0	52	0	0	0	0	0	45	0	42	55	45	0	0	63	0	0	38	0	0	15	0	0	0	43	0	36	0	0	0	51	0	56	66	0	0	0	0	0	59	0	0	34	0	0	0	49	0	0	0	0	0	0	0	0	55	0	0	0	0	0	0	0	23	0	0	43	60	62	0	0	0	0	0	0	0	59	42	0	0	0	0	0	0	82	46	50	0	0	0	0	0	52	0	0	0	0	51	0	33	49	0	33	0	0	53	15	0	0	23	0	0	0	0	0	0	0	0	0	0	0	0	0	0	0	73	35	51	0	0	0	0	57	0	0	60	0	0	0	0	34	0	0	0	0	0	0	0	29	0	0	38	91	0	0	0	0	0	54	36	0	0	0	0	0	0	0	0	0	0	0	0	0	0	0	0	0	18	0	0	43	0	0	51	0	0	0	0	37	0	0	0	0	0	49	0	0	0	40	0	0	0	42	0	0	0	0	0	0	0	0	0	0	0	0	0	0	18	0	0	0	0	0	0	0	0	0	0	0	0	0	0	0	0	0	0	0	0	0	0	0	51	0	0	0	11	0	33	0	52	58	0	0	0	0	0	0	0	0	0	0	0	0	0	0	0	0	0	0	0	36	0	0	0	0	28	0	0	0	0	51	0	0	0	0	77	0	44	0	0	0	0	0	0	39	0	0	0	0	0	29	17	64	0	0	43	0	0	0	0	0	0	0	0	0	40	0	0	0	0	0	0	0	45	0	0	74	57	11	44	0	0	0	0	0	0	59	0	0	0	0	54	0	0	0	0	38	0	0	39	0	0	0	0	0	0	0	0	0	0	0	0	0	0	0	0	0	0	0	0	0	0	0	55	0	0	0	0	61	0	0	0	0	0	0	0	0	0	0	58	0	0	0	0	0	0	0	49	0	0	0	0	0	0	0	56	0	0	57	0	0	0	0	0	0	0	0	77	0	0	0	0	0	0	0	36	0	0	0	0	0	0	31	0	0	0	40	0	0	0	0	0	0	0	59	40	0	38	0	0	0	0	0	0	0	0	0	0	0	0	0	0	0	0	0	0	0	0	0	0	53	0	0	0	0	0	43	0	0	0	0	0	0	0	51	0	0	0	0	0	0	0	43	0	0	0	0	56	0	0	0	0	0	0	0	0	0	0	0	49	0	51	42	0	0	0	0	0	0	0	0	0	0	0	0	62	0	0	0	0	0	53	0	0	0	0	0	0	0	0	0	0	0	0	0	0	0	0	0	0	0	0	0	0	47	0	0	0	0	0	0	0	0	0	0	0	0	0	0	0	0	0	0	0	0	0	0	0	0	0	0	86	0	51	0	0	0	0	0	0	0	0	0	0	0	0	0	0	0	0	0	0	0	0	0	47	0	73	0	32	0	0	0	0	0	0	0	0	0	0	0	0	0	0	0	0	0	0	0	0	0	0	0	0	0	0	0	0	0	0	0	0	0	0	0	0	0	0	0	0	0	0	0	0	0	56	0	0	0	0	0	0	0	0	0	0	0	0	0	25	0	0	0	0	0	0	0	0	0	0	0	0	0	0	0	0	0	0	0	0	0	0	0	0	0	0	0	0	0	0	0	0	0	0	0	0	0	0	0	0	0	0	39	0	0	0	0	0	0	0	0	0	0	0	0	0	0	0	0	0	0	0	0	0	0	0	0	0	0	0	0	0	0	0	56	0	0	0	0	0	0	0	0	0	0	0	0	0	0	0	0	0	0	43	0	0	0	0	0	0	0	0	0	0	0	0	0	0	0	0	0	0	0	0	0	0	0	0	30	0	0	0	0	0	0	0	0	0	0	0	0	0	0	0	0	0	0	0	0	0	0	0	0	0	0	0	0	0	0	0	0	0	0	0	0	0	0	0	0	0	0	0	0	0	0	0	0	0	56	0	0	0	0	0	0	0	0	0	0	0	0	0	0	0	0	0	0	0	0	0	0	0	0	0	0	0	0	0	0	0	0	95	0	0	0	0	0	0	0	42	0	0	0	0	0	0	0	0	0	0	0	0	0	0	0	0	0	20	0	0	0	0	0	0	66	0	0	0	0	0	0	0	0	0	0	0	0	81	0	0	0	0	0	0	0	0	0	0	37	0	0	0	46	0	0	0	0	0	0	0	0	0	0	0	0	0	0	48	0	0	15	0	0	0	57	0	0	0	0	0	0	24	0	0	0	47	0	0	0	0	0	0	0	0	0	0	0	0	0	0	0	0	0	0	0	0	0	0	0	0	0	0	0	0	0	0	0	0	0	21	0	0	0	0	0	96	0	0	0	0	0	0	0	0	0	48	37	0	0	0	0	0	0	0	0	0	0	0	0	0	0	0	0	19	0	0	0	0	0	0	0	0	0	0	0	0	0	0	25	0	48	0	0	0	0	0	0	0	0	28	0	0	0	0	0	0	0	0	0	0	0	0	0	19	0	0	53	0	0	45	0	0	0	0	0	0	0	0	0	0	0	0	0	0	0	0	0	0	0	0	0	0	0	0	0	0	0	0	0	0	0	0	0	0	0	0	0	0	58	41	0	0	0	54	0	0	0	0	0	0	0	0	0	0	0	0	0	0	0	33	0	0	0	0	0	0	0	0	0	0	0	0	0	0	0	0	0	6	0	0	0	0	0	0	0	0	15	0	0	0	0	0	18	0	8	0	0	0	0	0	66	0	0	0	0	0	0	0	8	0	0	0	0	0	0	0	0	0	0	0	0	0	0	0	0	0	0	0	0	0	0	0	27	0	0	0	0	0	0	0	0	0	0	0	0	8	10	0	0	0	0	0	0	0	0	0	0	0	63	0	0	0	0	0	0	0	9	0	0	0	0	0	0	0	0	0	0	0	0	0	0	9	0	0	0	0	0	0	0	8	0	0	0	6	0	6	0	14	0	0	8	0	0	14	0	0	0	0	0	0	0	0	0	0	0	0	0	0	0	8	0	0	0	20	0	0	0	0	0	17	10	0	0	0	12	0	0	0	0	0	5	0	4	0	8	0	0	0	0	23	0	0	0	0	0	0	0	0	0	0	0	0	0	0	0	0	0	0	0	0	0	0	0	0	0	0	0	0	0	0	0
S402	0	0	0	0	68	0	0	0	0	0	60	0	0	0	0	0	0	69	62	0	53	0	59	60	61	53	0	0	0	48	63	0	44	0	48	0	0	50	0	53	0	48	0	55	47	53	46	54	0	60	0	0	0	44	54	0	0	64	49	0	44	52	59	0	54	47	0	0	0	0	0	53	37	52	0	0	0	0	0	0	0	0	0	42	0	36	126	0	84	0	0	113	83	31	0	118	0	0	113	0	69	87	80	37	115	0	104	118	96	0	69	79	105	66	61	0	77	0	100	0	0	0	0	95	96	73	77	82	28	87	61	71	24	0	83	0	0	11	105	0	21	0	78	28	72	110	0	94	0	32	53	56	55	76	88	23	86	97	0	64	0	59	66	0	70	71	0	0	24	114	17	95	30	58	28	32	62	0	41	100	58	120	60	92	108	62	85	36	65	14	0	0	0	67	51	25	77	94	0	70	11	16	33	0	35	48	72	66	30	0	0	44	61	59	0	26	71	0	92	0	0	60	33	0	44	0	0	23	21	96	23	27	0	59	65	55	85	16	94	0	45	17	0	0	0	75	46	63	66	0	66	97	18	0	69	0	66	15	0	0	64	87	0	53	0	0	0	76	61	0	0	16	0	21	0	58	0	20	0	0	0	83	0	64	32	0	7	68	22	0	81	0	67	26	18	55	0	0	0	13	0	0	66	31	0	20	44	40	46	24	0	0	0	43	34	0	0	54	30	69	0	0	0	46	34	22	0	70	0	0	0	45	52	22	0	0	16	0	58	59	0	0	66	39	12	0	11	44	17	57	0	47	0	60	57	63	0	29	89	0	39	0	0	0	59	0	0	0	18	0	0	0	32	19	13	0	36	0	0	0	0	0	50	38	63	46	0	27	53	0	23	0	45	39	0	0	47	0	0	0	29	0	0	21	0	0	0	41	0	0	188	45	0	17	52	0	0	0	57	48	0	41	0	14	0	0	0	74	11	0	0	11	0	0	11	48	34	26	185	54	22	0	33	38	0	0	36	47	8	12	0	0	187	0	0	0	30	39	0	0	37	0	0	0	0	0	0	52	0	60	19	186	33	14	0	0	45	0	44	50	157	0	0	0	43	13	47	0	88	0	0	0	0	40	0	0	9	0	13	15	46	164	0	16	24	18	13	157	44	43	11	36	38	53	167	0	0	33	38	35	31	43	0	26	42	56	0	148	14	161	0	0	146	0	0	92	0	28	0	0	20	11	0	0	36	43	72	0	0	0	164	54	41	0	21	0	0	0	0	0	0	51	52	146	43	0	0	13	166	33	60	30	36	19	22	0	0	0	32	157	12	161	0	32	38	49	14	56	0	41	0	47	0	13	0	46	0	56	68	49	119	0	0	0	11	58	60	48	0	0	0	148	9	38	0	0	76	0	79	0	0	0	0	0	35	0	0	0	0	13	0	152	139	46	0	35	0	6	85	64	0	31	9	127	0	42	0	45	0	14	68	0	160	0	64	139	0	0	56	0	0	0	117	8	18	56	0	35	0	14	44	59	0	42	0	0	60	53	0	0	32	0	12	0	31	0	0	0	130	65	0	135	5	0	10	0	0	72	0	0	16	0	45	0	24	0	70	60	0	69	37	36	0	0	35	29	0	0	62	0	0	0	119	0	135	0	11	0	51	0	0	122	16	0	14	0	45	0	0	45	38	7	133	0	17	12	0	0	0	17	46	0	0	55	72	64	63	45	144	28	62	43	126	0	0	38	0	0	0	60	20	6	67	55	0	0	0	0	0	0	0	0	0	0	0	0	0	54	0	41	52	17	0	38	34	0	0	40	38	0	0	13	0	54	62	113	37	47	0	42	29	0	0	5	0	0	0	61	0	49	45	128	0	0	0	45	40	0	35	40	49	0	55	0	0	0	0	0	49	0	0	0	116	49	0	0	17	36	49	0	0	0	0	0	0	0	9	52	0	54	48	0	0	0	0	46	41	0	60	0	0	47	28	36	0	0	0	0	0	36	0	103	0	39	0	62	0	0	24	0	0	0	0	0	42	24	50	39	0	12	31	44	15	0	0	0	0	0	44	0	39	0	0	0	0	0	28	0	35	64	0	0	0	53	51	0	0	0	0	0	20	50	0	18	20	0	43	0	0	15	0	47	0	34	0	0	0	0	0	48	0	0	0	0	45	0	0	0	34	0	0	0	40	39	0	0	0	32	0	50	0	27	41	0	0	0	0	0	53	32	0	0	0	16	44	0	0	0	55	0	0	0	0	0	0	0	0	39	56	0	34	335	31	0	56	0	0	0	0	0	0	0	40	17	53	0	0	47	0	0	0	0	53	0	0	0	0	31	67	40	0	0	0	36	0	0	0	23	0	0	46	0	0	17	50	44	49	309	0	47	0	0	51	39	0	371	0	0	30	0	39	0	39	0	0	43	52	0	42	0	0	0	23	0	33	0	45	0	0	34	0	47	33	35	0	25	19	0	0	38	0	36	39	38	0	0	39	0	29	0	40	43	0	38	0	0	48	56	0	46	0	0	43	46	0	0	0	0	50	0	0	0	0	42	45	35	38	34	20	0	38	0	41	51	0	44	42	14	28	0	34	0	0	34	0	0	29	0	0	48	0	0	32	39	39	0	47	0	36	34	0	0	0	37	0	0	0	0	0	33	42	0	30	38	35	25	42	0	28	16	39	31	0	72	0	0	0	276	23	0	0	27	21	0	43	32	35	12	0	0	0	0	47	0	78	0	0	0	0	29	0	0	30	27	0	0	45	0	0	34	45	0	26	42	29	0	0	0	0	0	26	0	25	0	15	0	0	0	0	44	36	0	0	0	24	0	0	32	0	22	0	0	0	0	23	0	0	0	57	0	0	22	0	0	58	64	0	29	0	0	0	0	0	0	0	0	0	0	0	0	0	39	0	35	0	0	0	33	17	18	0	0	0	28	47	0	0	0	22	0	0	0	0	0	0	0	0	0	0	35	0	0	28	0	0	0	0	0	0	20	0	0	0	0	0	0	0	0	0	39	16	0	0	0	0	0	23	60	40	0	0	0	0	0	0	0	0	0	0	28	34	0	35	0	0	40	18	0	0	17	0	29	69	0	0	0	0	0	0	0	0	0	0	39	0	64	0	0	29	0	0	0	0	0	0	0	27	0	0	0	0	0	0	0	0	0	0	0	0	0	0	0	0	0	0	0	0	0	0	40	0	41	0	0	29	0	0	0	0	0	27	0	29	26	42	0	0	0	21	0	0	0	0	0	22	49	0	0	0	0	0	0	0	0	0	0	0	0	0	26	0	19	0	0	0	0	0	0	58	0	14	0	0	0	0	0	0	0	0	0	0	0	0	28	0	0	0	0	0	22	32	0	0	0	0	34	0	0	0	0	0	0	0	0	0	43	0	24	0	0	19	0	0	0	0	0	0	0	0	0	0	0	0	0	0	0	9	23	0	0	0	0	24	0	72	0	32	0	0	0	0	0	98	0	0	0	0	0	0	0	0	0	0	0	56	0	0	0	0	50	0	0	0	0	0	0	0	0	28	0	0	0	0	0	0	0	0	0	16	0	0	0	36	0	0	0	0	68	0	0	27	20	0	0	49	19	0	86	0	0	0	20	0	0	0	30	0	31	0	0	0	0	0	0	0	0	0	0	48	0	0	0	0	0	10	0	0	47	0	0	0	0	0	0	0	0	0	0	0	0	0	0	0	0	0	0	0	0	0	0	0	0	0	0	0	0	0	0	0	44	0	0	0	0	0	0	0	0	0	0	0	0	0	0	0	0	0	0	34	10	27	0	0	0	23	0	14	0	0	0	51	0	25	31	0	0	0	0	59	0	0	0	0	0	0	0	0	0	0	0	0	0	0	18	0	26	0	47	0	0	0	0	0	0	17	0	0	0	0	0	24	0	0	27	0	0	0	0	27	0	21	0	0	0	24	22	0	0	23	0	0	0	0	0	0	19	0	0	0	0	0	0	0	0	0	24	0	0	0	0	76	0	14	0	0	0	0	0	0	43	0	0	0	0	0	0	18	16	0	37	0	34	0	0	0	0	61	0	0	0	53	43	0	0	0	59	0	0	0	0	0	0	24	0	0	0	0	0	0	0	0	0	0	0	0	22	0	0	15	0	0	0	0	27	0	0	0	0	0	0	0	0	0	0	0	0	0	0	0	0	0	0	0	0	0	0	0	0	0	32	0	0	0	0	0	0	53	0	0	0	0	17	0	0	14	52	0	0	0	0	0	0	0	21	0	0	0	0	0	0	0	0	0	12	0	0	0	55	0	0	0	0	0	17	0	0	0	0	0	0	0	17	0	20	0	0	0	21	0	0	0	0	0	0	0	23	0	20	0	0	0	0	0	0	0	0	0	19	0	23	0	19	0	0	41	29	0	17	0	0	0	0	0	57	0	0	0	0	0	0	7	0	0	41	0	0	0	0	0	0	0	0	0	0	0	0	19	0	0	0	0	12	6	0	25	0	0	0	0	0	0	0	0	0	0	18	6	0	0	0	0	8	0	0	0	0	0	0	0	12	0	0	0	0	0	0	22	0	20	0	5	0	0	0	5	0	13	0	5	15	8	8	7	8	6	17	0	7	5	9	9	0	0	0	0	12	0	14	3	0	0	0	0	3	10	8	0	23	0	0	5	0	0	6	0	0	0	13	10	0	0	10	0	0	8	0	0	7	0	0	0	0	4	0	6	0	0	0	10	0	5	9	7	0	4	0	0	10	0	0	0	8	0	0	0	0	0	0	0	0	0	7	0	0	0	0	0	0	0	0	0	0	0	0	0	0	0	0	0	0	0	0	0	0	0	0	0	0	0	0	0	0	0	0	0	0	0	0	0	0	0	0	0	0	0	0	0	0	0	0	0	0	0	0
S403	160	181	191	160	0	190	157	152	161	143	0	166	167	177	136	190	149	0	0	164	0	152	0	0	0	0	144	149	143	0	40	148	0	169	33	146	163	0	143	42	136	0	141	0	0	0	0	0	139	0	144	156	139	34	0	129	119	32	0	0	37	0	0	135	0	0	0	119	112	0	0	0	0	0	0	0	0	0	0	0	0	0	0	0	0	0	30	0	8	0	0	0	0	0	0	9	61	0	0	0	220	2	0	0	0	0	0	0	0	0	0	0	0	0	0	0	0	74	24	0	0	0	0	61	26	7	201	230	0	10	6	14	0	28	14	0	0	11	0	0	0	0	209	0	3	0	25	26	0	0	22	0	0	216	0	0	211	0	0	212	0	0	0	26	208	8	0	0	0	0	0	4	0	0	0	0	223	0	0	0	205	0	28	0	0	201	0	0	222	0	181	0	46	0	0	0	0	0	0	0	20	0	0	71	0	0	192	0	0	0	173	0	217	176	28	0	0	16	0	0	23	0	0	16	0	55	0	0	39	25	0	0	182	188	6	185	26	33	8	0	26	27	0	173	16	9	99	190	0	171	6	36	0	161	162	0	0	0	85	26	210	0	0	15	152	0	0	62	0	0	156	27	159	20	16	181	0	30	23	30	76	0	0	179	0	0	0	174	0	0	0	23	0	0	0	0	133	0	0	10	0	147	0	0	74	0	162	88	108	0	0	0	50	136	95	154	43	0	0	0	31	0	21	0	121	0	12	0	123	33	0	0	165	0	36	65	0	26	166	178	0	0	0	0	0	38	0	153	23	169	0	0	0	23	106	143	0	23	55	0	0	0	173	120	174	0	153	144	25	129	72	28	98	0	22	0	84	76	0	0	0	0	173	0	58	0	0	20	164	49	0	0	88	0	21	10	103	147	65	52	0	21	0	0	64	54	118	0	124	0	0	0	136	23	0	59	0	22	0	0	0	87	20	0	0	124	0	57	27	0	114	0	0	142	0	93	0	0	0	0	22	113	96	86	56	33	78	94	28	22	112	0	0	0	19	13	99	96	136	0	0	31	0	0	120	0	65	0	25	0	54	0	0	0	42	46	143	0	74	0	0	0	0	19	136	0	0	138	49	28	20	0	0	64	0	0	0	27	0	23	0	0	116	0	0	0	0	0	0	0	0	82	79	0	0	0	50	85	0	96	0	0	103	0	0	0	53	0	0	0	0	115	0	16	0	243	29	19	59	107	0	0	9	60	79	0	32	0	49	0	0	0	84	55	0	0	208	0	58	0	10	0	0	0	0	44	0	0	0	0	207	61	90	0	99	0	18	0	62	0	0	0	60	0	0	0	0	0	0	0	51	0	54	0	0	0	0	207	209	0	0	19	0	0	0	0	206	0	53	98	48	0	0	0	37	175	226	0	193	164	193	84	0	0	76	61	0	0	19	0	46	0	0	0	36	0	0	0	211	0	48	0	56	0	0	0	0	0	38	0	0	0	0	25	205	0	31	0	70	50	98	59	0	0	0	212	0	0	25	0	0	0	56	0	97	0	211	182	15	0	77	175	0	16	0	0	0	13	0	0	152	0	0	0	0	160	163	226	45	25	57	0	0	53	0	45	192	200	93	175	0	0	0	0	0	81	0	47	160	61	26	0	0	0	0	0	0	51	0	0	0	0	0	25	0	49	0	158	0	0	0	0	0	146	0	0	0	0	0	0	0	157	0	184	196	143	197	0	0	0	192	0	0	0	146	0	0	0	163	233	0	0	176	176	0	0	0	166	49	0	40	0	134	0	0	0	27	193	0	0	0	0	23	0	57	44	0	0	0	0	19	0	0	197	190	0	83	196	0	0	0	0	0	0	0	87	98	183	0	0	0	0	0	0	149	165	174	60	0	0	0	144	176	75	44	78	0	0	0	0	0	0	0	0	150	40	40	0	164	0	0	0	40	41	0	26	0	0	56	0	141	25	144	0	0	0	0	148	0	28	0	0	0	0	0	0	39	72	18	0	51	0	0	0	40	157	23	153	0	0	73	0	0	32	0	0	0	0	18	0	0	0	0	60	0	0	0	0	59	0	0	0	71	0	0	0	0	0	0	0	20	0	123	0	0	20	42	131	82	0	0	0	24	0	0	45	0	77	0	0	0	0	0	0	0	0	48	137	45	0	34	0	0	0	0	0	39	137	0	131	139	0	0	0	0	0	0	0	0	0	86	0	0	0	123	83	22	0	0	64	85	13	82	0	0	0	0	0	0	135	128	27	0	33	35	0	0	0	0	0	0	0	0	126	0	0	77	0	0	0	75	70	0	0	0	0	72	0	0	0	124	0	0	0	33	0	61	0	0	0	0	21	157	0	0	0	113	0	83	87	0	75	0	0	0	0	0	0	0	0	109	0	0	0	0	0	0	0	0	0	0	31	0	16	123	0	0	54	0	0	0	0	0	21	0	0	0	59	56	0	0	0	0	0	0	0	0	0	0	0	0	0	0	0	61	0	0	0	0	0	0	0	0	0	66	0	0	0	20	0	0	56	0	0	0	0	0	77	0	0	0	70	0	0	0	0	0	0	0	0	0	0	0	0	16	0	0	0	0	0	0	75	0	0	0	0	0	0	74	0	72	0	0	0	0	0	0	0	0	0	0	0	0	0	0	0	0	0	0	0	0	0	0	0	0	0	0	0	0	0	0	0	0	0	0	0	0	0	0	0	0	0	0	0	0	0	0	0	0	0	0	0	0	0	0	0	0	0	0	0	75	0	0	0	0	0	0	0	0	0	0	0	0	0	0	0	0	78	0	0	33	0	0	0	0	45	0	18	0	53	0	0	0	67	0	0	0	0	0	34	0	0	0	0	0	0	0	0	0	47	0	0	0	0	0	0	0	0	0	0	0	23	0	71	0	0	0	0	0	0	0	0	0	0	0	0	0	0	0	0	0	0	0	0	0	0	0	0	0	0	0	0	0	0	0	0	0	0	0	0	0	0	0	0	0	0	0	0	0	0	0	0	0	0	0	0	0	0	0	0	0	0	0	0	0	0	0	0	0	0	0	0	0	0	0	0	0	0	0	0	0	0	0	0	0	0	0	0	0	0	0	0	0	0	0	0	0	0	71	68	0	0	0	0	67	0	0	0	0	0	0	0	0	0	0	0	0	0	0	0	0	0	0	0	0	0	0	0	0	0	0	0	0	0	0	0	46	59	25	0	0	0	0	0	0	0	0	0	0	0	0	0	0	26	0	0	0	0	0	0	0	0	0	0	0	0	0	25	0	0	0	0	0	0	0	0	0	0	0	0	0	0	0	0	0	0	0	0	0	0	0	0	0	0	0	0	0	0	0	0	0	0	0	0	0	0	0	0	0	36	0	0	0	0	0	0	0	0	0	0	0	0	0	0	0	0	0	0	0	0	0	0	0	0	0	0	0	0	40	0	0	38	0	0	0	0	0	0	0	0	0	0	0	0	0	0	0	0	0	0	0	0	0	0	0	0	0	0	0	0	0	0	0	0	0	0	0	0	0	0	0	0	51	0	0	0	0	0	0	0	0	0	0	0	0	0	0	0	0	0	0	0	0	0	0	0	0	0	0	0	0	0	0	0	0	0	0	0	0	0	0	0	0	0	0	0	0	0	0	0	0	0	0	0	0	0	0	0	0	0	0	0	0	0	0	0	0	0	0	0	0	0	0	0	0	0	0	0	0	0	23	0	0	0	0	0	0	0	0	0	0	0	0	0	0	0	0	0	0	0	0	0	0	0	0	0	0	0	0	0	0	0	0	0	0	0	0	0	0	0	0	0	0	0	0	0	0	27	0	0	0	0	0	0	0	0	0	0	0	0	0	0	0	0	0	0	0	0	0	0	0	0	0	0	0	0	0	0	0	0	0	0	15	0	0	0	0	0	0	0	0	0	0	0	0	0	44	0	0	0	0	0	0	0	0	0	0	0	0	0	0	0	0	0	0	0	0	29	0	0	0	0	0	0	0	0	0	0	24	0	0	0	0	0	29	0	0	0	0	0	0	0	0	0	0	0	0	0	0	0	0	0	0	0	0	18	0	0	0	0	27	0	0	0	0	0	0	0	0	0	0	0	0	0	0	0	0	0	0	0	0	0	0	26	0	0	0	0	0	0	0	0	0	0	0	0	0	0	0	0	0	0	0	27	0	0	0	0	0	0	0	0	0	0	0	0	0	0	0	0	0	0	0	0	0	0	29	39	0	0	0	0	0	0	0	0	0	0	0	0	0	0	0	0	0	0	26	0	0	0	0	0	0	0	0	0	0	20	0	0	0	0	0	0	0	0	0	0	0	0	0	0	0	0	0	20	0	0	13	0	0	0	0	0	0	0	0	0	0	0	0	0	30	0	0	0	0	33	0	0	0	0	17	0	0	0	0	0	0	0	0	0	0	26	38	0	0	0	0	0	0	21	0	0	0	0	0	0	0	0	0	0	0	15	0	0	0	0	0	0	0	0	0	0	0	0	0	0	0	0	0	0	0	0	0	0	0	0	0	0	0	0	0	0	0	0	0	0	0	0	29	0	0	0	0	0	0	0	0	0	0	0	0	24	0	0	0	0	0	0	0	0	0	0	0	0	0	0	0	0	0	0	33	0	0	0	0	0	0	0	0	0	0	0	0	0	0	0	0	0	0	0	0	0	0	0	0	0	0	0	0	0	0	0	0	0	0	0	18	0	11	0	0	0	0	0	0	0	0	0	0	0	0	0	0	0	0	0	0	0	0	0	0	0	0	0	0	0	0	0	0	0	0	24	0	0	29	0	0	0	0	0	0	0	0	0	0	0	0	0	0	0	0	0	0	0	0	0	0	0	0	0	0	0	0	0	0	0	0	0	0	0	0	0	0	0	0	0	0	0	0	0	0	0
S405	0	0	0	0	199	0	0	0	0	0	190	0	0	0	0	0	0	190	194	0	154	0	200	171	199	169	0	0	0	156	169	0	160	0	152	0	0	156	0	181	0	156	0	165	135	170	167	164	0	145	0	0	0	131	155	0	0	143	146	41	129	164	125	0	157	146	44	0	0	57	53	188	158	148	57	36	43	39	47	29	41	44	35	132	37	124	5	37	12	45	41	5	11	97	39	7	39	38	6	36	54	7	11	83	8	36	5	8	8	47	14	11	4	12	17	0	9	89	8	30	33	38	43	3	5	16	40	46	95	8	10	14	85	0	10	35	38	0	6	36	83	33	46	80	18	2	63	6	36	87	91	13	9	38	7	78	44	6	0	38	30	17	10	0	36	18	82	22	98	8	89	5	87	15	89	91	55	0	86	8	28	5	0	5	3	46	0	70	38	81	0	40	87	13	0	68	9	5	80	9	0	0	97	70	81	11	41	3	75	64	0	5	38	39	0	75	9	74	7	0	0	10	90	91	0	77	37	63	0	4	77	0	0	29	11	39	9	0	6	82	71	0	66	0	61	13	0	45	12	0	14	2	91	0	41	0	5	0	77	0	35	9	0	77	0	86	84	212	6	83	0	0	0	0	0	31	0	0	0	0	76	2	74	33	68	0	68	42	68	83	64	0	6	67	70	6	0	0	86	0	0	0	0	81	185	74	34	0	0	62	86	0	199	40	0	0	71	30	69	3	60	64	71	0	0	70	80	2	0	0	63	9	37	75	76	181	76	0	39	46	64	0	6	61	0	68	0	29	0	28	54	0	0	0	0	25	84	0	189	0	0	0	0	0	42	81	0	0	0	0	81	51	0	0	0	63	0	184	63	0	55	81	31	0	159	23	0	60	27	193	60	0	0	0	0	50	0	0	70	174	70	0	47	70	175	181	0	25	0	73	0	26	0	0	36	177	0	0	75	21	61	0	0	33	0	0	0	165	0	0	0	0	0	0	32	0	19	0	0	0	0	0	0	0	158	53	0	0	0	0	0	76	0	0	0	70	0	0	0	0	25	0	0	52	0	0	166	58	0	41	182	0	0	38	168	168	30	0	0	0	0	58	0	0	33	28	24	0	167	39	0	0	35	0	0	0	0	64	0	0	25	0	0	37	37	62	21	0	21	29	26	0	0	38	0	51	166	0	0	0	0	28	0	66	28	48	164	0	33	0	0	0	0	69	0	0	26	0	140	0	40	28	53	180	0	19	113	0	129	0	0	50	0	143	27	0	0	0	114	63	55	43	25	0	24	118	55	28	0	33	0	0	0	0	0	0	43	0	0	0	28	0	107	16	76	0	29	47	32	0	21	0	127	35	0	44	0	0	0	0	0	0	0	18	27	39	0	45	105	0	134	0	22	45	134	0	0	0	0	0	0	0	0	0	0	89	0	0	0	24	116	0	0	39	0	29	0	31	0	0	106	0	141	0	0	61	28	28	110	30	45	0	0	0	0	0	31	0	38	169	57	86	0	33	25	0	0	0	0	27	0	0	153	44	0	32	0	0	54	0	0	0	23	26	0	0	0	21	0	32	0	0	15	0	31	0	0	0	113	0	159	0	0	114	0	134	0	0	26	0	18	0	0	0	0	0	0	125	0	89	0	0	0	0	0	0	25	97	23	0	0	0	0	36	0	109	39	0	0	41	0	21	0	0	28	26	47	0	0	0	36	0	0	0	0	0	0	32	0	0	0	34	0	0	0	48	0	0	0	0	0	27	0	0	0	0	19	0	106	29	82	33	0	0	0	0	0	0	0	0	36	23	23	26	30	77	0	0	0	0	0	0	0	0	0	0	0	0	0	0	0	0	0	18	53	0	0	0	26	33	21	0	0	0	0	0	0	70	0	0	42	0	0	0	110	0	0	0	36	0	29	0	0	0	0	134	120	50	0	18	0	0	100	93	0	0	23	37	89	37	0	0	0	0	0	32	0	0	0	0	0	44	0	0	0	0	89	0	0	0	79	0	0	0	96	0	18	0	0	0	34	0	0	0	0	0	0	0	0	22	13	0	0	24	0	0	0	0	0	0	40	0	0	0	0	0	0	0	0	0	0	0	0	0	0	0	79	0	0	0	0	0	15	0	0	80	0	0	0	0	0	0	0	30	0	0	94	0	103	21	71	0	0	58	39	0	87	0	0	0	0	0	0	0	0	0	27	0	0	0	0	0	34	0	0	0	0	0	0	0	0	0	0	0	0	0	0	0	0	0	0	0	0	73	82	0	0	47	0	25	0	0	0	0	0	0	0	0	0	0	0	0	0	0	0	0	0	0	0	21	0	0	0	0	79	0	0	0	0	0	48	0	0	0	0	0	0	0	0	0	39	0	0	0	0	0	0	0	0	23	0	0	0	0	0	0	0	32	0	0	0	92	0	0	0	0	0	0	0	0	0	0	0	0	0	0	0	0	0	0	0	0	0	0	0	0	0	0	0	0	0	0	0	0	0	0	0	0	0	0	0	0	47	0	0	0	0	0	0	0	0	0	0	0	0	0	0	0	0	0	0	0	0	0	0	0	31	0	0	0	101	0	0	0	0	0	0	0	0	0	0	0	0	0	54	0	0	0	0	0	0	128	0	0	0	0	0	0	0	0	17	0	31	0	0	35	0	0	105	0	0	0	0	0	0	0	0	0	0	0	0	0	0	0	0	0	0	0	0	0	0	0	0	0	0	0	0	0	0	0	0	0	0	102	0	0	0	0	0	0	0	0	0	0	0	0	30	98	0	0	0	85	0	0	0	0	0	0	0	0	0	0	0	0	0	0	0	0	0	0	0	0	0	0	0	0	0	70	0	108	0	0	0	0	0	55	102	0	0	0	104	0	0	0	0	0	96	0	0	0	0	0	100	0	0	0	0	0	0	0	0	0	0	0	0	0	0	0	0	0	0	70	0	0	0	0	0	0	0	0	89	0	0	106	0	0	20	0	0	0	0	0	0	0	0	0	0	0	0	0	32	0	0	0	0	0	0	0	0	0	0	20	0	0	88	0	0	0	0	79	0	108	0	0	0	0	0	0	0	0	0	0	0	0	0	0	0	0	0	0	0	0	0	0	0	0	0	0	0	0	0	0	0	0	0	0	0	0	0	0	0	0	0	0	47	0	0	0	0	0	0	103	0	0	0	0	0	0	0	0	0	0	0	0	0	0	0	0	0	0	89	0	0	83	0	0	0	0	0	0	0	0	0	87	0	0	76	0	0	0	0	0	89	0	0	0	0	0	0	0	0	70	0	0	0	0	67	0	0	0	0	0	0	0	0	0	0	0	0	0	0	0	0	0	0	0	0	0	17	0	0	0	0	0	0	0	0	0	0	0	0	53	0	0	0	0	0	0	0	0	0	0	75	0	0	0	0	0	0	0	0	0	0	0	0	0	0	0	0	0	78	0	0	0	0	0	0	0	0	0	0	0	0	0	0	0	0	0	0	0	0	0	0	0	0	0	0	0	0	0	0	0	0	0	0	0	0	0	11	0	0	0	0	0	0	0	0	0	0	86	0	0	0	0	0	0	0	0	0	0	0	0	0	0	0	0	0	0	0	0	0	0	0	0	31	0	0	0	0	0	0	0	0	0	0	24	0	0	0	0	0	0	0	0	0	72	0	42	0	0	0	0	0	0	0	0	0	0	0	73	0	0	0	0	49	0	0	0	0	0	0	0	0	0	0	0	0	0	0	0	0	0	0	85	0	0	0	0	0	0	0	0	0	58	0	0	0	0	0	0	0	0	0	0	0	92	0	0	0	0	0	0	0	0	0	0	0	0	0	0	0	0	0	0	0	71	0	0	0	0	0	0	0	0	0	0	0	0	0	0	0	0	0	0	0	0	0	0	0	0	0	0	0	0	0	0	0	0	0	96	0	0	0	0	0	0	0	15	0	0	0	0	0	0	0	0	0	0	0	0	40	0	0	0	66	0	0	0	0	0	0	0	26	0	0	0	86	0	0	0	0	0	0	0	0	0	0	68	0	0	0	0	0	0	0	0	18	2	0	0	0	0	0	0	0	0	0	0	0	0	0	0	0	0	0	0	0	0	0	0	0	0	0	0	0	0	0	0	0	0	0	0	0	0	0	0	0	0	17	0	0	0	0	0	0	0	0	36	0	74	0	0	0	0	0	0	0	0	67	42	0	0	0	0	0	0	0	0	0	0	36	0	0	0	0	0	0	0	0	0	0	0	0	0	0	0	0	0	0	0	0	0	0	0	0	80	0	0	0	0	0	0	0	0	33	0	0	0	84	0	0	0	42	20	0	0	0	0	0	0	0	0	0	0	43	0	0	0	0	29	0	0	0	0	50	0	0	0	0	0	0	0	0	0	0	0	0	0	17	0	14	0	0	0	0	0	0	8	0	0	0	0	0	0	0	0	0	0	0	0	0	0	0	0	0	0	0	0	0	0	0	0	0	0	0	0	0	0	0	0	0	0	0	0	0	0	0	0	0	0	0	0	0	0	0	0	0	0	0	0	23	0	0	0	0	0	0	0	0	0	0	0	0	0	0	0	0	68	0	0	0	0	0	0	0	0	0	0	0	0	0	0	0	0	0	0	0	0	0	0	0	0	0	0	0	0	0	0	0	0	0	0	0	0	0	0	0	0	0	0	0	0	0	0	0	0	0	0	0	0	0	0	0	0	0	0	0	0	0	0	0	0	0	0	0	0	0	0	0	0	0	0	0	65	0	0	0	0	0	0	0	0	0	0	0	0	0	0	0	0	0	0	0	0	0	0	0	0	0	0	0	0	0	0	0	0	0	0	0	0	0	0	0	0	0	0	0	0	0	0	0	0	0	0	0	0	0	0	0	0	0	0	0	0	0	0	0	0	0	0	0	0	0	0
S406	221	242	249	256	100	249	240	227	242	214	73	207	208	194	210	235	192	72	90	198	85	191	87	80	89	77	201	195	183	67	73	187	80	205	76	191	184	80	196	71	198	62	161	62	70	75	63	65	177	78	172	179	162	61	62	198	208	64	55	0	67	70	85	174	57	71	0	150	155	0	0	51	59	70	0	0	0	0	0	0	0	0	0	62	0	69	22	0	40	0	0	0	0	43	0	0	0	0	0	0	64	0	0	224	0	0	25	0	6	0	0	0	0	0	53	0	8	0	0	0	0	0	0	11	4	0	64	80	31	7	16	19	44	250	59	0	0	0	0	0	38	0	71	34	8	0	191	0	0	41	202	0	0	70	0	37	61	0	0	62	0	0	0	0	75	0	195	0	166	0	29	0	37	0	32	37	82	0	183	0	69	0	236	4	0	69	0	41	62	166	271	0	189	11	0	33	0	0	0	0	220	0	24	0	28	66	61	0	23	0	239	0	52	78	0	39	9	178	0	0	258	0	28	185	35	167	0	25	255	0	31	38	203	55	11	68	0	214	0	198	160	270	0	218	147	15	32	54	7	242	0	0	26	208	67	0	0	0	0	245	59	0	0	197	236	0	173	30	0	168	232	257	236	198	217	52	0	237	42	243	167	0	0	54	30	0	169	54	34	157	0	212	0	153	30	0	184	34	0	0	23	226	37	36	22	25	60	27	30	23	0	27	35	62	35	229	0	39	31	0	147	0	168	31	31	34	176	0	200	266	0	9	69	31	151	27	27	0	66	55	81	0	0	150	25	0	41	50	212	54	0	0	0	192	19	68	179	234	27	0	20	0	188	222	56	0	252	181	181	156	0	36	19	0	163	138	28	14	0	0	0	165	63	25	26	35	65	131	48	25	39	0	20	0	183	0	22	178	147	28	37	201	0	34	32	22	205	41	189	0	0	38	178	199	42	27	15	0	0	39	0	28	175	0	27	172	0	31	190	22	187	0	0	161	0	25	33	21	0	28	162	199	26	34	27	0	31	27	193	174	174	147	0	0	205	141	18	32	195	27	41	187	0	51	166	35	26	152	176	0	33	0	17	0	24	21	64	0	12	32	0	0	27	24	48	0	37	170	20	44	199	0	47	23	55	0	49	0	21	196	38	0	181	0	0	24	0	0	38	37	0	20	25	26	0	0	21	20	22	0	0	50	168	26	40	0	34	0	0	0	25	187	0	0	0	0	31	171	16	169	0	0	0	24	17	22	23	0	21	0	0	0	25	29	0	0	0	0	0	133	128	0	28	0	24	17	0	0	0	42	0	21	21	36	25	19	39	13	15	0	0	0	0	20	29	48	0	0	46	30	58	0	21	0	119	0	0	0	0	33	0	160	0	45	0	0	0	0	0	121	0	0	0	0	17	0	0	0	0	0	0	170	0	15	33	0	35	0	172	0	0	0	0	0	126	37	0	0	0	0	0	0	22	0	0	34	31	0	0	0	0	0	0	98	0	0	43	19	46	19	40	0	0	0	0	0	18	0	125	0	0	25	22	0	0	47	0	0	0	33	0	0	0	39	23	0	108	45	0	0	0	0	0	0	0	0	0	0	0	94	16	0	0	0	0	16	0	0	27	0	40	32	0	120	0	23	0	0	0	0	112	0	0	0	0	43	0	0	0	135	0	0	25	30	29	0	0	0	0	0	34	0	0	0	0	0	0	0	101	32	0	0	45	0	0	0	0	0	0	19	0	0	0	0	0	0	69	105	0	0	24	0	0	0	0	20	42	0	0	44	0	0	0	36	0	0	101	0	0	0	0	0	39	35	34	0	0	0	0	104	106	28	0	0	0	0	24	0	0	0	24	0	0	0	0	0	0	0	39	0	54	0	22	120	0	0	0	0	0	0	0	0	0	0	0	0	0	0	0	91	35	0	0	0	0	18	22	0	0	33	0	0	0	0	0	41	0	0	0	0	0	94	0	0	8	0	0	0	0	102	21	0	0	0	34	20	0	0	87	0	0	0	54	0	0	0	35	0	31	0	31	0	89	80	0	22	0	0	102	0	32	0	16	27	0	0	15	24	17	53	0	0	0	0	28	66	23	0	0	0	94	0	0	0	0	91	0	0	0	0	19	0	32	26	21	0	0	0	0	24	0	0	0	0	100	0	0	0	0	0	0	80	86	0	0	0	0	0	0	0	0	0	0	0	0	0	37	0	26	0	0	40	32	0	0	0	97	0	0	26	0	66	0	17	0	53	0	73	0	0	0	77	22	0	0	95	0	0	0	0	0	0	24	0	0	0	34	0	0	0	0	0	0	31	0	0	0	0	72	36	0	0	0	0	0	0	0	0	0	0	0	27	0	0	83	0	0	0	0	0	0	0	0	0	0	0	0	0	29	0	0	18	0	0	0	0	0	30	0	0	34	0	0	77	0	0	0	0	0	0	0	0	0	89	0	0	24	17	0	0	0	0	0	0	10	0	25	0	0	0	0	0	0	0	0	0	0	34	0	0	0	0	0	0	0	0	0	0	74	0	0	47	0	0	0	0	0	0	0	0	0	0	0	0	0	0	0	0	0	0	0	0	0	0	47	0	0	25	0	71	0	0	0	0	0	0	0	15	0	0	0	0	0	0	0	0	0	0	0	0	0	0	40	0	71	58	0	0	0	0	0	0	0	0	0	0	0	11	0	0	0	0	0	0	0	0	0	0	0	0	0	0	21	0	0	0	0	0	65	0	0	0	0	0	0	0	0	0	27	0	0	63	26	0	0	0	0	0	0	0	0	0	0	0	0	0	0	0	0	0	0	0	0	0	0	61	0	67	0	0	0	0	0	0	0	0	0	0	0	0	0	0	0	0	0	0	0	0	0	37	0	0	0	0	0	0	26	0	84	0	0	0	0	36	42	28	0	64	0	0	0	0	70	0	0	0	0	0	0	0	0	0	52	0	0	0	0	0	0	0	0	0	0	0	0	0	0	0	0	0	0	0	0	0	49	0	0	0	0	0	0	0	0	0	53	65	67	0	21	0	0	52	0	0	0	0	0	0	0	0	0	0	0	0	0	0	0	0	0	26	0	0	0	0	0	0	18	0	0	0	59	0	0	0	0	44	0	0	0	0	51	63	79	0	0	0	0	0	0	0	0	0	0	0	0	0	0	0	0	0	54	0	0	13	0	0	0	0	0	0	0	50	0	0	0	0	55	61	63	0	0	0	0	0	0	63	0	0	0	12	0	0	0	0	0	0	0	0	0	0	0	0	0	0	0	0	67	0	0	0	0	0	58	24	0	0	0	0	61	0	0	0	0	0	0	49	0	0	0	0	0	0	83	0	0	0	0	0	0	0	0	0	0	0	0	0	0	55	0	0	0	0	0	0	0	0	0	0	0	0	0	0	0	0	0	7	0	0	0	0	0	0	0	51	0	54	0	0	0	24	0	0	0	0	0	0	0	0	0	0	0	0	0	11	0	0	0	0	0	0	0	0	0	0	64	0	0	0	0	0	0	0	0	0	0	0	0	0	0	0	0	0	0	0	0	0	0	0	0	0	0	0	0	0	0	0	0	0	0	0	0	0	0	0	0	0	0	0	0	61	0	0	0	0	0	0	0	0	47	0	0	0	0	0	26	0	0	0	0	0	0	0	0	0	0	0	0	0	0	52	0	0	55	0	0	0	0	0	0	0	0	0	55	0	0	0	30	31	0	51	52	0	0	0	0	0	0	0	0	0	33	55	0	0	0	0	0	21	0	0	0	0	0	0	0	0	0	0	0	0	0	0	0	0	0	0	0	25	0	0	0	0	0	0	0	0	0	0	0	0	0	0	0	0	0	20	0	0	0	0	15	0	0	0	0	0	0	0	0	0	0	0	0	0	0	15	0	0	0	0	0	0	0	0	0	0	0	0	0	0	0	0	0	0	0	0	0	0	0	0	0	0	0	19	0	0	0	0	0	0	0	18	0	59	0	0	0	42	0	0	0	0	0	0	0	0	0	50	82	0	0	0	0	0	0	0	60	0	0	0	31	0	0	0	0	0	0	0	0	0	0	0	0	15	0	0	0	0	0	0	0	0	0	0	0	0	0	0	0	0	0	0	0	0	0	0	0	0	0	0	0	0	0	0	0	0	0	0	0	0	0	0	0	0	0	76	0	0	0	0	0	0	0	0	0	0	0	0	0	0	0	12	0	0	0	0	0	0	0	0	0	0	0	0	5	0	0	0	0	0	0	0	0	0	0	0	0	0	0	0	0	0	0	0	0	0	0	56	0	0	0	0	0	0	0	0	56	0	0	0	0	0	0	0	60	0	0	0	0	0	0	0	0	0	0	0	0	0	0	0	0	0	0	0	17	0	0	0	0	0	0	0	0	0	0	0	0	0	0	0	0	0	58	0	0	0	0	0	0	0	0	0	0	0	0	0	0	0	0	0	0	0	0	0	68	0	0	0	0	0	0	0	0	0	0	0	0	0	0	0	0	0	0	0	0	0	0	0	0	0	0	0	0	0	0	0	0	0	0	0	0	0	0	0	0	0	0	0	0	0	0	0	0	0	0	0	0	0	0	0	0	0	0	0	0	0	0	0	0	0	0	0	0	0	0	0	0	0	0	0	0	0	0	0	0	0	86	0	0	0	0	0	0	0	0	0	0	0	0	0	0	0	0	0	0	0	0	0	0	0	0	0	0	76	5	0	22	0	0	0	0	0	0	0	0	0	0	92	0	0	0	0	0	0	0	0	0	0	89	0	0	0	0	0	63	0	0	0	54	0	0	0	0	0	0	0	0	0	0	0	0	0	0	0	0	0	0	0	0	0	0	0	0	0	0	0	0	0	0	0	0	0	0	0	0	0	0	0	0	0	0	0	0	0	0	0	0	0	0	0	0	0	0	0
S407	0	0	0	0	100	0	0	0	0	0	98	0	0	0	0	0	0	96	93	0	86	0	100	101	86	84	0	0	0	114	105	0	74	0	98	0	0	79	0	105	0	86	0	99	110	78	105	92	0	83	0	0	0	72	84	0	0	85	86	0	68	72	90	0	91	82	0	0	0	0	0	80	83	81	0	0	0	0	0	0	0	0	0	64	0	66	84	0	0	0	0	76	0	52	0	81	0	0	78	0	0	0	0	26	71	0	62	66	59	0	0	0	77	0	0	0	0	72	66	0	0	0	0	74	68	0	0	0	38	63	0	0	38	97	2	0	0	0	54	0	46	0	0	49	0	61	25	70	0	52	28	0	2	0	70	34	0	87	0	0	0	0	0	0	0	2	23	0	0	59	47	54	43	4	48	50	0	0	25	74	0	64	54	64	56	0	0	55	0	26	0	0	24	0	0	39	67	59	16	3	71	0	44	63	40	0	0	0	48	0	0	1	0	0	0	45	3	30	47	0	64	2	39	28	0	19	0	30	61	41	47	0	0	0	5	0	56	57	50	27	23	65	0	0	21	1	32	0	1	0	1	67	42	0	0	0	68	0	0	59	0	51	0	25	0	16	36	40	1	22	0	72	0	64	59	0	0	78	0	57	30	48	89	0	36	0	33	0	40	28	0	73	1	0	56	1	0	28	0	0	98	0	0	54	36	40	0	30	27	34	23	30	30	0	31	0	0	66	34	45	20	0	25	0	38	36	24	41	0	74	21	6	0	40	22	34	40	0	0	0	42	0	2	26	45	31	0	0	62	0	0	0	49	62	18	0	26	55	29	0	0	0	0	0	0	17	0	0	46	0	0	14	28	0	60	27	22	35	0	0	17	21	0	64	32	45	27	15	0	36	28	0	22	0	55	0	29	0	22	28	40	53	76	39	38	35	0	52	0	0	0	44	0	63	55	21	27	0	0	55	16	30	53	0	22	0	23	29	42	0	0	0	23	0	0	0	65	0	0	0	46	0	22	15	36	0	32	30	67	52	0	18	0	0	47	16	23	39	0	93	46	54	0	29	0	22	34	23	59	0	36	0	0	0	32	37	0	37	33	30	0	12	0	0	0	0	56	0	24	0	53	0	55	23	21	24	0	16	25	42	57	0	0	0	0	41	0	0	56	45	0	29	31	56	0	0	34	27	31	30	32	58	0	34	57	0	29	0	0	0	0	0	0	0	20	0	0	43	26	0	0	0	0	35	17	47	22	0	37	0	0	0	28	28	0	32	0	15	0	17	28	0	50	0	40	22	22	0	0	55	0	25	29	26	25	0	12	24	0	0	0	0	0	32	46	46	0	0	0	28	0	0	30	0	27	0	0	0	0	50	0	52	0	58	0	0	0	0	0	0	0	0	0	0	32	0	0	30	0	0	0	0	22	0	22	0	0	0	44	0	0	0	0	0	18	40	222	0	0	0	0	0	26	0	17	49	50	0	0	0	0	213	0	23	0	0	0	189	46	29	0	0	0	0	0	0	23	0	27	0	49	28	23	0	66	27	0	0	0	34	37	0	0	0	30	0	64	0	0	0	0	0	0	0	0	0	0	0	0	30	35	0	0	0	27	23	0	0	0	0	48	30	0	31	0	21	0	0	0	0	0	27	0	0	0	36	0	0	0	31	34	0	25	0	24	0	0	0	29	0	44	0	0	0	0	0	14	0	22	25	0	0	44	0	0	0	0	0	0	29	0	0	0	26	0	0	192	0	0	0	28	0	0	0	0	0	0	0	0	0	0	194	0	37	0	0	24	0	0	0	0	0	0	47	55	0	34	0	0	177	26	30	198	0	0	0	0	0	0	55	22	0	20	0	199	61	59	0	0	0	34	0	0	18	0	0	0	0	0	0	0	0	0	72	0	64	0	20	0	21	39	0	0	0	0	32	33	0	0	38	182	0	0	0	25	0	0	0	0	0	0	25	0	0	28	0	0	0	0	24	30	0	0	0	15	170	0	50	22	0	0	0	190	41	0	0	0	0	45	0	0	198	49	23	0	21	0	0	15	0	53	0	23	0	0	27	190	26	11	25	0	24	49	157	24	25	33	0	0	0	30	20	0	0	0	0	0	0	41	0	19	0	0	28	23	0	0	51	0	26	0	0	0	0	22	21	0	0	0	0	0	22	21	81	0	27	0	0	0	0	0	0	0	0	0	166	0	63	25	0	58	48	33	145	0	49	14	0	0	0	65	9	61	26	0	151	193	0	0	0	0	23	186	0	0	26	0	35	0	170	0	0	48	0	0	0	74	0	25	18	55	46	0	27	0	0	54	0	138	0	0	0	0	172	0	0	59	0	0	0	142	0	0	0	19	0	0	0	78	48	0	57	0	0	0	0	0	0	141	0	0	19	0	0	0	0	162	16	0	22	42	0	0	17	0	0	0	51	0	0	26	0	0	20	0	154	0	54	70	0	0	0	0	0	148	0	21	0	149	0	0	0	0	0	35	0	0	14	0	172	0	0	56	0	47	0	0	0	22	0	0	0	0	0	18	25	0	48	0	0	0	41	0	0	0	0	47	0	0	0	0	157	0	0	63	0	0	16	0	19	0	52	0	0	0	0	0	159	55	0	41	0	0	0	0	128	0	150	0	0	0	0	7	0	95	0	0	0	0	0	0	0	0	0	0	144	0	0	0	0	0	0	0	0	23	0	0	0	0	0	0	0	27	0	0	0	0	0	74	0	33	0	0	0	0	0	0	0	25	0	36	81	0	0	15	0	0	0	0	0	0	0	0	0	0	0	0	50	0	0	0	0	0	0	0	66	0	75	0	0	0	0	0	28	0	0	0	0	0	0	0	128	0	0	0	0	46	0	0	0	0	0	0	0	0	0	0	0	0	0	33	0	0	56	0	46	0	67	0	0	130	0	88	0	0	0	0	0	0	0	0	0	73	0	0	0	0	0	0	0	0	0	0	0	0	0	0	0	0	0	47	0	0	0	0	0	0	0	0	0	0	0	0	0	74	0	78	0	60	0	0	0	0	0	0	0	0	0	0	0	0	0	0	0	0	0	0	0	0	0	0	0	0	0	0	0	25	0	0	0	81	0	0	0	0	0	0	0	0	37	64	80	0	0	32	0	0	0	0	0	0	0	28	0	0	0	0	0	0	0	66	0	0	19	0	0	0	0	0	0	0	69	0	0	0	0	79	46	64	0	0	0	0	44	0	78	0	0	0	0	0	0	0	0	0	0	0	0	0	0	0	0	0	0	0	0	68	0	0	0	0	0	70	0	0	0	0	0	0	0	0	0	0	0	0	79	0	0	0	0	0	0	0	0	31	0	0	0	0	0	0	0	0	0	0	0	0	69	0	0	0	0	0	0	0	0	0	0	0	0	0	0	0	0	0	0	0	0	0	0	0	0	35	63	0	65	0	0	0	0	0	38	0	0	0	0	0	0	0	0	0	0	0	0	0	0	0	0	0	0	0	0	0	0	56	0	0	0	0	0	0	0	0	0	0	0	30	37	0	0	0	0	0	0	64	0	0	0	0	0	0	0	0	0	0	0	0	23	0	0	0	0	0	0	0	0	0	0	0	0	0	0	0	0	0	0	0	0	45	0	0	0	0	0	82	0	0	0	0	0	0	0	0	22	0	0	0	0	0	67	0	0	48	0	0	0	0	0	0	0	0	0	50	0	0	0	0	0	0	62	53	0	0	0	32	0	0	10	0	0	0	0	0	0	0	0	0	73	0	0	57	0	0	0	0	0	0	0	0	0	0	0	0	0	0	0	0	0	0	0	0	0	0	0	0	0	0	0	0	0	0	0	0	0	0	0	38	0	0	0	0	0	0	0	0	0	0	0	0	0	0	27	0	0	0	0	0	0	0	0	0	0	0	0	0	0	0	0	0	0	0	0	0	0	0	0	0	0	0	0	0	0	0	0	0	0	0	0	0	0	0	0	0	0	51	0	0	0	0	0	0	0	0	0	0	0	0	64	0	0	0	0	0	0	32	0	61	0	0	0	0	0	0	0	0	0	0	0	0	0	0	0	0	0	0	0	0	0	0	0	0	0	0	0	0	34	0	0	63	0	0	0	0	0	0	0	0	0	0	0	0	0	0	5	16	0	0	0	0	18	0	0	0	0	0	0	0	0	0	0	0	0	0	0	0	0	0	0	0	0	0	0	0	0	0	0	13	0	0	0	0	0	0	0	0	0	0	0	0	0	0	0	23	0	0	33	0	0	0	0	0	0	0	0	0	0	0	66	0	0	0	0	29	0	0	0	54	0	0	12	0	0	0	0	0	0	6	0	0	30	0	0	0	0	0	68	38	0	0	0	0	0	0	0	0	0	0	0	0	0	0	49	0	0	0	0	0	0	0	0	0	0	0	0	0	0	0	0	0	0	0	0	0	0	0	0	0	0	0	0	0	0	0	0	0	0	0	0	0	0	0	14	0	10	0	0	0	0	0	0	0	0	0	0	0	0	0	0	0	0	0	0	0	0	0	0	0	0	0	0	0	0	0	0	0	0	0	25	0	0	0	25	36	47	0	0	0	0	0	0	0	0	0	55	0	0	0	0	0	0	0	0	0	0	0	0	0	0	0	0	0	0	0	0	0	0	10	0	0	0	50	0	0	0	0	0	15	0	0	0	0	0	0	0	0	0	0	0	0	0	5	0	0	17	0	36	0	0	0	0	0	0	0	0	0	0	0	13	0	0	0	0	0	0	0	0	38	0	8	4	0	0	0	0	6	0	0	0	8	36	0	0	0	0	0	0	0	0	0	0	0	0	0	0	0	0	0	0	0	0	0	0	0	0	0	0	0	0	0	0	0	0	0	0	0	0	0	0	0	0	0	0	0	0	0	0	0	0	0	0	0	0	0	0
S408	38	40	38	31	30	25	35	32	38	31	37	35	16	39	48	27	0	43	64	27	32	30	31	55	24	28	27	34	38	0	29	39	33	27	0	28	33	33	31	26	31	39	22	24	24	0	0	64	29	63	30	33	34	0	0	0	22	28	22	81	23	23	0	20	28	0	63	29	27	69	80	0	27	22	79	80	69	69	65	73	67	72	69	0	74	21	39	57	53	81	74	38	58	23	42	28	59	53	21	52	42	51	50	33	29	59	25	27	24	61	46	55	24	52	63	0	56	51	25	48	61	57	64	22	37	61	46	37	59	25	62	46	25	0	51	52	55	12	28	67	20	58	42	18	41	25	22	26	58	27	30	46	40	31	33	21	34	25	0	50	50	47	47	24	48	43	31	66	27	24	0	33	0	37	23	19	33	22	34	24	56	18	0	25	21	51	58	81	35	25	0	41	26	47	0	54	21	22	39	34	0	23	0	35	24	44	36	45	0	36	0	42	49	43	0	26	54	30	17	21	0	39	21	27	0	27	52	23	53	31	21	0	0	41	35	38	18	0	22	33	27	0	37	0	16	37	0	34	41	0	29	25	19	0	44	0	13	0	40	0	37	28	0	26	0	48	29	28	33	23	0	0	0	0	0	28	0	0	0	0	18	23	38	31	17	39	33	38	0	36	55	0	56	18	0	37	0	103	31	20	19	0	0	32	33	22	30	34	75	19	45	0	27	35	78	0	34	27	75	19	18	40	25	0	0	26	27	17	0	0	28	35	26	0	22	38	0	18	36	37	36	0	35	21	0	38	0	28	0	21	28	41	0	0	19	22	22	0	37	16	0	29	0	0	27	44	0	0	0	0	36	67	0	14	47	19	0	41	32	13	42	34	30	34	29	26	0	22	31	39	18	22	0	0	0	41	0	0	22	33	0	0	34	0	34	32	0	17	0	34	0	36	0	0	43	42	25	0	32	24	24	36	0	20	65	0	73	35	0	0	0	0	0	0	32	0	23	0	0	0	0	0	0	0	32	28	72	0	0	0	0	29	0	0	0	23	38	0	0	17	36	0	0	32	0	0	31	11	0	0	31	0	0	15	33	26	25	0	78	70	0	30	0	0	22	15	30	0	24	0	0	25	0	14	0	81	0	35	0	0	22	0	0	17	19	0	24	0	24	25	17	0	0	27	0	34	34	16	32	21	79	28	0	0	27	62	33	0	21	0	0	0	0	42	68	12	0	0	25	0	20	20	29	39	27	17	20	10	26	25	0	0	0	24	18	0	36	0	0	18	22	0	19	0	30	29	36	23	0	24	26	0	0	0	0	0	40	21	0	0	16	0	0	27	37	30	18	0	102	53	0	52	31	23	0	0	0	0	14	35	0	0	0	98	20	0	44	0	0	0	0	0	14	0	15	53	0	37	23	42	51	0	19	0	20	0	0	0	0	9	0	0	0	0	0	32	0	16	0	44	0	65	30	0	67	21	0	0	0	22	0	0	0	0	0	0	0	0	34	29	0	0	0	23	20	58	22	38	0	19	58	0	20	0	0	0	0	68	40	0	19	52	16	0	0	0	0	0	0	60	47	0	22	0	19	53	44	0	0	0	17	0	0	0	59	29	38	14	0	37	18	32	0	0	35	0	0	0	0	0	0	0	0	0	0	26	14	0	45	0	39	0	0	24	0	0	44	54	52	0	23	13	0	32	11	21	29	0	0	0	0	36	0	45	0	0	0	0	0	0	38	0	0	35	30	0	0	0	41	0	0	18	0	0	0	0	91	58	0	0	0	0	40	20	30	0	0	12	0	50	0	12	0	23	22	0	0	46	45	0	0	0	0	0	0	0	0	29	0	43	0	0	17	15	39	0	0	0	0	0	0	0	0	0	47	0	0	0	37	44	0	45	0	18	0	0	0	22	0	0	100	0	0	0	50	13	30	0	0	0	0	0	0	0	36	0	15	0	0	0	0	0	39	0	16	0	25	52	0	0	0	0	37	44	0	0	0	0	0	42	0	0	0	36	0	0	0	44	31	0	0	0	0	0	0	0	37	51	0	9	22	32	0	0	0	0	0	0	0	0	33	26	0	0	18	21	0	0	25	0	0	40	39	0	0	0	0	30	0	0	0	0	21	0	0	0	37	0	0	0	0	0	0	0	0	28	0	32	0	0	0	0	0	0	26	0	0	42	45	31	36	0	41	0	0	0	0	29	29	0	0	22	0	0	24	0	0	0	0	0	0	0	0	0	0	0	0	0	0	26	39	0	0	0	0	0	0	0	0	0	46	0	14	53	0	0	0	65	26	30	0	0	46	0	0	0	0	0	0	0	44	0	0	0	0	27	0	30	0	0	43	0	33	39	0	0	30	39	0	0	0	0	0	0	0	0	0	0	0	0	42	0	0	73	0	0	0	0	33	0	22	0	0	0	31	0	0	0	0	0	0	0	0	0	34	0	0	0	0	0	0	0	42	0	0	48	0	0	0	0	0	0	0	0	0	0	53	21	78	0	0	0	0	0	0	0	0	0	0	0	38	0	0	0	14	26	0	0	0	0	0	0	0	75	0	0	0	63	0	0	0	0	0	0	0	0	0	0	40	0	0	0	0	78	0	65	60	0	0	0	0	0	0	0	62	0	0	0	0	0	0	0	0	0	0	0	0	0	0	58	0	22	22	47	31	0	61	36	71	66	0	27	0	0	0	0	51	0	0	25	0	48	0	41	0	57	0	0	0	0	0	0	0	0	0	0	0	0	0	0	0	0	0	0	20	0	0	0	0	0	0	0	0	43	57	0	0	0	31	0	0	0	0	0	0	0	0	0	0	0	56	0	35	0	0	0	0	0	0	0	0	0	34	38	0	0	0	0	57	0	0	0	0	0	0	0	0	58	0	0	0	0	0	0	0	0	0	0	42	0	0	61	0	54	33	0	32	49	0	0	0	0	0	62	48	0	17	0	53	0	0	0	0	0	0	0	0	0	40	47	0	0	0	31	0	0	0	33	0	0	0	0	32	0	0	81	0	25	0	0	32	0	0	0	0	0	0	0	61	0	49	0	0	0	0	0	25	0	0	42	0	0	0	0	41	55	0	42	0	0	0	0	15	26	0	0	0	0	0	0	0	0	0	52	0	0	29	0	53	0	0	0	0	41	0	0	0	0	0	0	0	0	0	0	43	0	0	0	0	38	0	0	0	0	63	32	0	0	0	0	0	0	0	0	54	0	24	0	40	29	0	0	0	0	0	0	0	0	0	0	0	0	0	0	55	0	0	0	0	0	33	0	0	0	25	22	0	25	0	0	0	0	0	0	0	0	0	0	0	0	0	0	0	14	0	0	0	0	0	0	0	0	0	0	0	0	0	0	0	0	0	0	34	22	36	56	25	0	0	0	0	30	0	15	0	0	31	0	0	0	51	0	0	0	0	0	0	0	0	0	0	0	0	0	35	40	0	0	0	0	0	0	0	0	0	0	0	35	0	0	18	0	0	0	0	0	0	0	33	0	0	0	0	0	0	0	0	0	0	0	27	39	0	0	0	24	0	0	55	0	0	0	0	0	0	0	0	69	0	0	0	26	61	0	0	31	0	0	0	0	0	0	36	0	0	0	0	0	0	0	0	43	0	0	0	0	0	0	0	27	45	24	0	0	33	0	0	0	12	0	0	0	0	0	0	0	0	0	0	0	0	0	0	29	0	0	0	0	0	0	0	0	31	0	0	0	0	0	27	14	0	0	0	0	29	43	24	0	0	0	0	0	31	0	0	0	0	0	27	0	28	0	0	0	0	0	0	0	49	0	0	0	0	0	0	14	0	0	0	0	0	0	0	0	0	0	0	0	0	0	0	0	0	0	0	27	0	0	0	0	0	0	0	0	0	0	0	0	0	0	0	25	0	0	0	0	0	0	0	0	0	0	0	0	0	18	0	0	0	0	0	0	0	0	0	0	29	0	0	33	0	0	0	0	0	0	32	0	0	18	0	0	0	0	0	0	0	0	0	58	0	0	0	0	0	0	0	0	38	81	0	29	0	0	35	0	0	0	18	0	27	73	0	0	0	0	0	0	0	0	0	0	0	0	0	0	0	0	0	0	0	0	0	0	0	0	45	0	0	0	22	0	0	0	0	0	0	0	0	0	0	0	0	0	0	85	0	0	0	0	0	0	0	0	26	0	0	0	0	0	0	0	0	0	0	0	0	0	49	0	0	0	0	0	0	0	0	0	0	0	0	0	48	0	0	54	0	0	0	0	0	0	0	0	0	0	0	0	0	0	0	0	0	0	0	0	0	0	0	0	0	0	0	0	64	0	0	0	0	0	19	0	0	0	0	0	32	0	0	0	17	0	29	0	0	0	0	0	0	0	0	0	0	0	0	0	0	0	0	0	0	0	0	0	61	0	0	0	0	17	0	0	0	0	0	0	68	0	0	0	9	68	0	0	0	0	34	0	0	0	0	0	0	0	0	0	0	0	0	50	0	6	11	0	0	0	0	0	0	0	0	12	0	37	0	0	7	0	0	0	0	8	0	0	0	0	0	29	0	0	0	0	46	0	0	0	0	0	0	0	7	41	0	0	12	0	6	0	8	30	10	7	5	7	7	0	0	6	9	10	0	0	45	0	0	8	0	0	9	5	0	0	0	5	6	11	0	0	0	20	7	0	20	9	0	0	0	5	6	0	0	8	0	0	0	0	0	3	13	0	10	0	4	0	3	0	0	0	3	0	6	4	3	0	6	0	0	6	0	0	0	4	18	0	0	6	14	0	0	0	15	5	6	0	0	0	0	9	0	7	0	0	0	0	0	0	0	0	0	0	0	0	10	7	0	0	0	0	0	0	0	0	0	0	0	0	0	0	0	0	0	0	0	0	0	0	0	0	0	0	0	0	0	0
S41	0	0	0	0	75	0	0	0	0	0	59	0	0	0	0	0	0	50	56	0	54	0	52	47	52	39	0	0	0	57	44	0	47	0	47	0	0	56	0	43	0	41	0	61	46	54	36	51	0	54	0	0	0	36	48	0	0	43	49	0	46	50	39	0	45	39	0	0	0	0	0	48	47	35	0	0	0	0	0	0	0	0	0	23	0	45	103	0	33	0	0	111	32	57	0	102	0	0	93	0	0	21	28	91	100	0	110	118	104	0	34	29	108	30	31	0	25	28	107	0	0	0	0	103	104	23	0	0	64	104	26	27	76	42	29	0	0	0	95	0	65	0	0	54	31	91	0	97	0	73	0	18	14	0	98	32	0	99	0	0	0	15	14	0	0	22	17	0	68	87	44	65	60	27	62	58	0	0	51	92	0	94	54	90	89	0	0	58	0	0	0	0	0	25	0	39	95	81	29	23	42	0	65	20	65	19	0	24	50	28	0	25	0	0	0	57	20	0	77	0	49	15	56	48	0	0	0	55	48	71	37	0	0	0	5	0	74	43	82	0	0	38	31	0	0	21	0	0	25	0	25	58	47	0	0	0	76	0	47	42	0	58	0	16	0	31	0	59	15	0	0	39	0	49	31	0	0	29	0	45	0	70	39	0	48	0	0	0	35	16	0	29	22	49	52	18	0	0	20	0	73	0	0	45	28	46	0	19	34	30	23	0	47	0	61	0	22	0	27	64	0	36	35	0	39	47	0	67	0	47	20	24	0	39	0	46	38	0	0	0	0	0	12	33	0	0	0	0	29	0	22	0	40	35	53	0	0	40	34	0	0	0	0	0	0	15	0	0	34	0	28	0	0	0	35	0	0	34	33	0	18	0	0	33	31	57	0	10	0	39	31	0	0	0	30	0	0	0	0	54	45	28	26	50	39	45	0	89	0	23	0	0	0	34	28	27	33	0	0	23	24	20	31	0	0	0	0	35	29	0	0	0	36	0	0	67	24	0	0	0	26	0	0	0	35	18	71	21	23	30	0	0	0	0	35	0	13	34	0	64	50	18	0	0	0	0	51	35	31	0	44	0	0	0	45	43	0	52	7	0	0	28	0	0	0	0	27	0	29	0	45	0	0	31	0	0	0	0	0	30	29	0	0	0	0	26	0	0	85	49	0	0	0	0	0	33	40	0	20	0	38	22	0	37	20	0	35	0	0	0	0	0	0	0	0	0	0	30	29	0	0	0	0	39	21	23	22	0	23	0	0	0	0	34	0	50	0	36	0	0	0	0	25	0	34	27	40	0	0	20	0	0	22	67	0	10	0	35	47	0	0	0	0	21	24	29	0	0	0	0	0	0	25	0	76	0	0	0	0	0	0	33	0	0	0	0	0	0	0	0	0	0	0	0	40	0	0	41	0	0	0	0	42	0	0	0	0	0	21	0	0	0	0	0	66	0	24	0	0	0	0	0	37	0	0	15	0	0	0	0	0	33	0	66	0	0	0	26	0	23	33	0	0	0	0	0	50	48	56	0	0	36	25	0	0	0	0	0	0	0	0	0	0	0	16	0	52	90	0	0	0	0	0	0	0	0	0	0	0	67	21	0	24	0	37	24	0	0	0	0	19	19	0	53	0	0	0	0	0	0	74	71	0	0	0	35	0	0	0	66	38	0	0	56	67	0	0	0	31	0	0	0	0	0	0	0	27	0	65	0	0	0	0	0	0	0	0	0	0	0	0	0	0	31	0	0	30	64	0	0	57	0	0	0	0	12	0	0	0	0	0	22	0	36	30	0	49	0	0	0	0	0	0	0	0	0	34	0	0	29	76	0	28	0	0	0	0	0	0	0	0	0	44	0	27	0	0	0	0	0	0	0	0	51	0	0	0	0	0	0	0	0	0	0	0	0	0	27	0	50	0	0	0	0	0	17	27	0	0	0	17	0	0	0	35	0	0	0	0	0	0	50	0	0	28	0	0	0	36	43	19	0	0	0	0	23	0	0	38	0	0	0	23	0	0	0	52	0	31	0	20	28	52	47	22	13	0	0	30	0	0	0	0	0	0	38	20	0	0	0	0	27	0	17	36	39	0	0	0	0	49	35	0	0	0	48	0	0	0	0	54	0	46	0	0	0	0	0	0	0	0	26	0	0	47	32	0	0	0	0	0	53	50	0	0	32	0	0	0	0	0	0	0	0	0	34	0	0	23	0	0	0	0	20	0	0	77	0	0	0	0	50	0	0	0	18	25	44	26	0	0	47	21	0	0	41	0	0	0	17	0	0	20	0	33	0	0	48	28	29	0	0	0	0	65	0	0	0	20	0	0	0	0	20	0	23	0	0	22	20	16	0	0	0	47	0	0	0	0	0	0	0	0	0	0	0	0	0	20	0	0	0	30	0	0	0	27	0	0	72	0	0	0	48	0	25	0	0	23	0	23	0	0	33	0	20	0	0	0	0	0	0	0	0	14	0	0	0	27	0	0	0	21	0	0	0	0	23	0	17	0	30	0	0	0	29	0	25	49	0	0	0	20	0	33	33	0	0	23	0	0	0	0	0	0	51	0	0	0	0	0	17	0	38	21	14	0	0	0	34	0	0	0	0	0	37	0	12	0	0	0	0	0	16	0	16	0	21	0	0	52	0	0	0	0	15	0	0	25	0	0	0	0	0	0	19	0	0	0	0	0	0	0	0	0	0	0	0	0	0	0	0	0	0	24	0	18	0	29	0	52	0	0	0	0	0	0	0	0	23	0	0	0	0	31	0	18	0	0	0	19	0	0	0	0	0	0	0	0	0	0	0	0	13	0	0	16	25	0	0	0	0	0	0	0	0	0	0	0	0	0	18	0	0	0	0	0	0	0	0	49	0	11	0	27	26	21	0	0	0	0	0	0	0	39	0	63	0	0	0	17	0	0	0	0	0	0	0	0	0	0	0	33	0	0	0	0	0	0	0	0	0	0	0	0	0	0	0	0	0	0	0	0	0	0	0	39	0	0	0	0	0	0	0	11	0	0	0	0	0	0	7	0	0	40	0	0	0	0	0	0	10	0	0	0	0	0	0	0	0	0	0	0	0	0	0	0	0	0	0	0	0	0	0	0	0	0	0	0	0	0	45	0	0	0	0	0	0	0	0	18	0	0	0	0	0	0	0	34	0	0	0	0	0	0	0	0	0	0	0	0	0	0	0	0	0	0	0	0	27	0	0	42	0	0	0	0	0	0	0	0	19	0	0	0	0	32	0	0	0	42	28	0	0	0	0	0	0	0	0	0	0	0	36	0	0	0	0	0	65	0	0	0	35	0	30	54	0	24	28	0	17	0	0	0	0	0	35	36	0	0	0	0	0	0	0	0	0	0	0	0	0	0	0	0	0	0	0	28	0	40	0	21	0	0	0	0	0	65	0	0	20	13	0	0	0	0	0	63	69	0	0	34	0	0	0	0	0	13	0	0	0	0	37	0	26	0	0	0	0	0	0	0	0	0	0	27	46	0	29	0	0	23	0	0	0	0	0	0	28	0	0	0	19	0	0	0	0	0	0	0	0	0	0	0	0	0	0	0	0	0	0	0	26	0	0	0	0	0	0	0	0	0	0	0	0	0	0	28	0	0	0	0	0	0	54	0	0	31	0	0	0	0	0	0	0	0	0	0	0	22	0	0	27	0	0	0	25	0	8	0	24	0	0	0	0	0	11	0	0	0	0	0	0	0	0	0	8	0	0	0	0	0	0	0	0	37	0	0	0	0	0	0	0	0	0	0	0	0	0	0	0	35	0	0	22	19	0	0	0	54	0	0	0	0	0	0	0	0	0	0	30	55	64	0	19	0	25	0	0	0	18	0	21	0	0	0	0	0	45	0	0	24	0	0	0	0	0	0	0	0	0	38	0	0	0	11	0	0	0	0	0	0	59	21	0	0	0	0	13	55	0	23	0	0	0	0	0	0	0	0	0	0	0	0	0	0	0	0	0	0	0	0	17	0	0	0	0	27	0	0	25	0	27	0	10	10	0	25	0	65	0	0	0	0	0	36	45	0	0	57	0	0	0	0	0	0	0	0	23	0	0	0	0	0	0	50	0	0	0	12	0	0	0	73	22	28	0	0	0	0	0	16	0	0	0	26	0	32	10	0	0	0	20	0	31	0	0	0	0	0	0	0	0	0	0	0	0	13	0	0	0	32	0	0	0	15	0	0	0	0	0	0	0	32	0	23	57	27	0	0	0	0	0	47	8	0	16	13	0	0	0	0	37	0	0	0	0	15	23	19	14	0	0	0	31	5	0	13	0	0	0	0	39	24	0	15	15	0	0	0	0	0	42	0	0	13	46	0	0	0	0	0	19	13	0	0	0	0	0	0	13	0	0	0	0	68	0	0	0	0	10	27	0	0	17	0	37	0	0	15	0	0	16	44	22	0	0	41	15	0	0	0	0	0	0	0	0	0	0	0	0	0	0	12	0	0	0	16	15	0	0	0	0	0	0	0	9	11	11	0	0	28	0	0	0	0	9	0	0	0	0	0	24	0	9	0	12	11	33	0	15	11	20	0	0	0	16	0	0	0	0	0	0	0	16	0	10	0	0	0	0	0	0	0	0	14	0	0	0	0	18	0	20	0	0	0	0	0	0	17	0	16	0	0	0	11	0	6	0	0	13	0	0	0	0	0	0	0	9	9	0	0	0	0	16	0	0	0	13	0	0	0	0	0	0	0	0	0	0	0	0	0	15	0	0	14	0	0	7	0	0	0	0	21	0	0	0	0	10	0	0	0	0	0	0	0	0	0	0	0	0	0	0	0	0	0	0	0	0	0	0	0	0	0	0	0	0	0	0	0	0	0	0	0	0	0	0	0	0	0	0	0	0	0	0	0	0	0	0	0	0	0	0
S410	54	62	58	49	56	51	37	70	45	55	50	51	56	56	53	54	50	54	61	61	43	55	54	55	73	41	54	44	38	47	39	49	52	44	46	46	47	53	42	63	43	32	51	56	44	50	54	45	35	56	53	45	44	43	36	38	38	51	53	21	45	41	40	50	63	43	26	40	46	25	24	51	50	44	25	0	51	0	30	24	22	0	26	43	21	36	9	32	22	51	0	20	16	0	21	19	13	25	17	18	0	16	18	0	18	11	17	14	31	25	19	35	27	17	21	66	27	0	17	34	0	0	8	16	18	27	0	0	0	14	24	21	58	0	21	18	0	55	16	20	30	17	0	0	23	14	0	13	21	0	54	16	20	0	8	0	0	9	67	0	0	12	12	56	0	17	0	36	0	12	0	16	8	15	0	0	0	69	0	14	0	16	0	18	10	0	68	0	0	0	0	12	0	17	58	0	11	12	0	17	0	53	35	0	0	16	0	16	43	0	0	13	0	0	55	0	13	35	13	69	0	17	50	0	50	0	19	0	0	15	19	55	0	0	17	0	17	0	15	0	50	0	0	0	0	19	44	0	19	0	14	10	0	0	0	58	12	60	0	54	0	19	51	40	0	0	0	0	20	0	0	0	0	0	0	0	48	0	55	0	15	12	0	0	0	52	0	0	14	0	0	0	9	0	0	15	0	71	0	42	69	60	42	0	0	0	0	0	0	0	0	66	0	0	0	0	0	0	0	9	0	0	0	60	22	0	30	10	0	0	0	11	0	27	0	0	55	36	0	0	0	46	11	0	76	0	55	0	0	0	0	57	61	0	0	0	0	0	0	53	37	40	0	0	0	0	0	0	0	0	0	0	0	32	0	0	44	0	0	57	0	0	0	60	0	38	58	36	0	0	0	50	46	53	0	38	0	0	11	0	0	48	0	0	0	0	0	0	0	0	0	0	0	0	0	0	47	44	0	12	0	0	42	53	49	0	60	0	0	47	0	29	54	0	47	0	0	40	0	44	0	0	0	64	0	0	0	0	0	0	0	0	0	33	0	0	0	18	48	42	27	0	51	0	0	43	0	0	0	0	0	0	55	55	0	0	0	49	0	26	0	0	68	40	0	54	0	0	0	0	0	37	0	0	40	40	44	0	40	0	0	0	0	50	43	0	46	0	0	17	52	0	41	0	0	0	0	14	41	0	0	0	0	0	20	0	0	0	55	0	47	0	0	0	52	0	77	0	0	0	49	48	0	0	0	0	0	47	0	36	0	0	0	0	55	0	0	42	0	0	0	0	0	0	27	0	0	43	0	0	0	64	0	0	0	35	0	31	0	0	31	0	0	0	0	0	41	0	63	24	0	0	0	45	0	0	220	0	0	0	0	24	234	0	34	0	0	0	0	0	0	0	38	0	0	0	0	0	0	0	0	0	0	50	19	0	51	214	0	34	0	0	0	0	0	0	0	47	0	0	0	0	0	0	37	0	0	0	0	40	0	20	0	0	0	0	0	0	0	35	0	0	0	34	48	0	0	0	0	39	0	0	0	0	75	0	0	0	0	0	0	0	33	63	23	180	0	0	0	0	0	0	42	199	34	0	0	0	0	0	0	193	0	0	0	0	0	0	0	0	0	0	191	0	0	0	197	0	0	0	0	0	0	182	0	0	42	0	0	0	0	0	21	0	0	0	0	0	73	0	0	38	0	0	47	28	0	194	0	0	0	40	73	0	0	0	0	0	0	41	0	0	0	0	0	0	0	0	0	0	25	46	0	0	175	41	41	0	0	0	0	0	0	0	0	164	0	0	195	0	0	45	0	0	0	0	0	0	0	48	0	0	0	0	0	0	0	0	185	20	33	178	0	28	0	62	66	0	0	0	0	0	34	0	0	0	0	0	0	0	0	0	0	57	0	55	191	0	0	0	0	207	0	0	0	0	0	0	0	0	0	178	0	0	0	0	27	0	0	0	0	0	0	162	0	0	0	0	0	0	0	0	0	0	0	0	0	52	0	0	0	0	70	0	0	0	0	0	4	187	0	0	0	0	0	20	0	0	0	26	0	0	0	0	181	0	17	0	0	63	0	0	49	16	0	0	0	178	0	0	0	52	0	0	0	0	0	0	47	161	35	0	0	22	16	0	0	72	167	23	154	0	162	0	0	0	0	0	0	0	0	0	0	17	0	0	0	0	0	0	0	156	0	0	164	0	0	0	0	0	56	0	0	0	0	44	0	173	0	0	53	0	56	0	0	0	0	0	0	0	0	0	0	0	0	0	158	57	0	0	0	0	5	0	0	151	54	0	0	0	41	46	0	64	0	143	58	0	35	0	0	148	0	0	0	0	36	0	0	0	0	0	0	0	0	150	0	0	55	55	0	44	0	0	0	0	0	0	57	0	0	0	0	0	0	0	0	0	0	0	0	0	0	0	0	0	0	53	0	123	0	0	45	0	0	0	0	49	38	0	0	0	0	0	15	0	0	0	0	0	137	0	0	0	37	0	0	0	0	0	0	0	11	0	36	0	0	0	0	0	0	0	0	0	0	0	0	31	0	0	0	48	0	0	0	0	41	0	0	0	0	0	0	0	0	0	0	56	0	0	0	49	0	0	0	0	0	0	41	0	32	0	0	0	0	0	0	0	0	0	0	0	0	0	0	0	0	0	0	0	0	0	0	0	0	0	0	59	0	0	0	0	0	0	89	0	0	0	54	54	0	0	0	0	0	0	0	50	0	0	0	0	0	0	0	0	0	0	16	0	0	0	0	0	0	0	0	0	0	0	0	0	0	0	0	0	0	43	0	0	61	0	0	0	0	0	0	0	0	0	0	0	0	38	0	0	0	0	0	0	0	0	0	0	0	0	0	0	0	0	0	0	54	0	0	0	0	0	0	0	0	0	0	47	0	0	0	0	0	0	0	0	0	0	0	0	51	0	0	0	0	0	0	0	0	0	0	0	0	0	0	0	0	0	0	0	0	0	0	0	0	0	0	61	0	0	0	54	56	0	0	0	55	0	0	0	0	43	0	0	0	0	0	0	0	0	0	0	0	0	0	0	0	0	0	0	52	0	0	0	0	0	0	0	28	0	0	0	0	0	0	0	0	48	0	0	0	0	0	38	0	0	0	0	0	0	0	0	0	0	0	0	49	0	0	0	60	0	0	43	21	0	0	23	0	0	0	0	0	0	0	0	0	0	0	0	0	51	0	0	0	0	0	0	0	0	0	0	63	51	0	0	0	0	0	0	0	0	0	0	0	0	0	0	0	0	0	0	0	0	49	0	0	0	0	50	0	0	0	0	0	0	0	0	0	0	0	0	0	0	0	50	0	0	0	0	0	0	0	0	0	0	0	0	0	13	0	0	15	53	0	0	52	29	0	0	0	0	0	0	0	34	0	0	0	0	61	0	0	0	0	0	0	0	35	0	0	0	30	0	0	0	0	0	0	0	0	0	0	0	31	0	0	0	0	0	0	45	0	0	41	0	0	0	0	0	0	0	0	0	0	0	0	75	0	0	0	0	0	0	54	57	0	0	0	56	37	0	0	0	0	0	0	0	0	0	0	0	0	0	59	0	0	0	0	0	0	0	0	0	0	0	49	0	27	0	29	0	0	0	0	0	13	0	0	0	0	0	0	0	0	46	0	0	50	0	0	0	0	0	0	0	0	0	0	0	0	0	0	0	0	0	0	0	0	0	0	0	0	0	0	0	0	10	31	0	0	0	0	29	0	0	0	0	0	12	52	0	0	0	0	0	41	0	0	0	0	0	0	0	34	0	0	0	0	0	0	0	0	0	0	36	0	0	71	0	0	0	0	0	0	0	0	0	0	0	0	50	0	0	0	0	0	0	29	47	57	0	0	0	51	0	0	0	56	0	0	0	0	0	0	29	11	0	0	0	0	0	0	0	0	0	0	0	0	0	0	0	0	0	0	0	0	0	0	0	48	0	0	0	0	0	0	0	0	0	0	0	0	35	0	0	0	0	0	0	0	0	0	0	0	0	0	0	0	0	0	0	0	0	0	52	0	0	0	0	0	0	43	0	42	0	0	0	0	0	0	0	0	0	40	0	0	0	0	0	0	0	0	31	0	0	0	0	12	0	0	0	0	0	0	0	0	0	0	0	0	0	0	0	0	0	30	0	0	0	0	0	0	0	0	0	28	0	0	0	0	0	0	0	0	0	59	0	0	19	0	0	0	56	0	0	0	20	0	0	19	15	0	0	0	0	0	0	0	0	0	0	27	0	0	0	0	0	23	0	0	0	0	24	0	0	31	0	0	0	0	26	0	0	0	0	0	0	0	0	0	0	0	0	30	0	0	0	0	0	0	0	0	0	0	0	0	0	0	0	0	0	0	0	29	0	0	0	0	0	7	0	0	0	0	0	0	0	0	0	0	0	0	40	0	0	0	19	13	0	0	0	0	0	4	0	0	0	0	0	0	0	0	0	0	0	0	0	0	0	0	9	0	0	0	0	0	0	0	0	0	0	0	12	0	3	34	0	0	0	0	0	0	0	0	0	0	23	0	0	15	0	0	0	0	0	0	0	0	0	0	0	0	25	0	0	0	0	0	0	0	0	4	2	0	0	0	0	0	0	2	0	0	0	0	0	0	8	6	0	0	3	0	5	0	0	3	0	0	0	0	0	0	4	0	0	3	0	3	0	13	0	0	6	0	0	6	0	4	0	2	0	4	0	3	0	0	1	0	9	5	0	0	1	0	0	0	0	0	2	0	0	0	0	0	0	5	8	0	2	2	0	0	0	4	0	4	1	0	0	1	5	0	3	0	2	0	2	0	3	0	4	0	0	0	0	1	4	0	0	0	0	0	0	0	0	0	0	0	0	0	0	0	0	0	0	0	0	0	0	0	0	0	0	0	0	0	0
S411	59	53	41	59	124	53	51	50	48	40	116	37	43	48	37	56	43	135	134	36	119	42	111	118	123	101	48	37	51	115	114	30	100	31	118	37	49	105	33	120	35	95	33	112	93	127	106	107	28	103	38	37	48	108	113	48	36	118	102	116	101	74	89	28	97	103	103	37	38	87	132	111	83	80	101	98	106	92	104	101	89	95	101	70	90	85	19	98	66	105	85	30	61	52	85	26	83	86	25	94	0	91	68	0	30	83	17	18	20	116	55	60	16	62	57	0	61	0	27	88	81	91	89	20	21	64	0	0	0	20	60	56	0	0	57	80	72	0	21	81	0	80	0	0	67	14	96	12	75	0	0	34	56	0	19	46	0	16	0	0	104	67	58	0	0	44	0	78	0	10	0	18	0	47	0	0	0	0	0	19	0	15	0	15	16	0	0	0	0	49	0	89	0	58	0	0	19	16	0	45	0	0	35	0	0	63	0	63	0	0	0	50	0	0	0	0	52	0	19	0	0	48	0	0	0	0	76	0	0	13	0	0	0	0	41	0	22	0	11	26	0	0	0	0	51	53	95	0	48	0	49	9	0	0	0	0	21	0	0	0	0	18	0	0	0	0	21	229	54	0	0	0	0	0	0	0	0	0	66	0	0	14	0	0	0	0	17	0	0	0	0	0	53	0	0	48	0	0	0	0	0	0	84	0	178	0	0	80	65	0	0	112	167	0	73	0	0	53	0	20	0	0	0	94	79	0	0	20	0	0	0	39	0	26	0	181	0	0	0	0	0	0	41	0	0	0	0	0	0	0	0	0	0	0	64	0	7	0	185	0	0	0	0	0	0	0	0	0	0	0	0	0	59	0	0	8	78	194	0	0	0	0	0	0	193	47	0	0	0	157	0	0	94	0	0	0	90	0	0	165	0	0	0	0	192	169	0	47	0	0	0	59	0	0	56	153	27	0	0	61	0	75	0	48	0	0	0	191	0	0	0	0	23	0	26	67	66	0	0	86	0	0	85	60	188	0	56	68	0	0	0	48	0	0	0	0	57	80	0	0	64	0	0	0	0	105	161	0	0	57	169	0	72	39	158	195	0	0	59	0	0	0	16	0	0	44	50	0	160	27	0	0	32	50	0	0	0	0	0	0	59	0	0	38	32	0	37	0	43	41	36	49	60	63	0	0	164	69	0	100	0	60	0	0	45	0	175	0	43	0	0	0	0	0	0	38	26	0	128	0	48	48	0	158	75	49	157	0	157	0	0	0	70	167	40	0	44	17	0	35	0	0	37	0	54	146	0	30	0	58	0	58	58	0	57	0	0	17	45	0	41	0	0	44	46	62	41	0	45	0	15	0	141	28	0	0	0	17	40	60	0	0	0	25	35	0	0	0	0	0	0	0	40	0	163	40	0	42	0	37	50	0	30	19	59	0	0	0	0	45	0	0	0	65	0	49	0	29	38	0	0	0	151	0	0	48	16	0	0	28	0	32	0	0	7	0	23	0	52	183	28	0	0	38	36	0	27	0	0	30	0	29	159	0	36	29	18	0	0	0	57	44	53	18	0	0	0	22	0	0	35	0	36	0	45	39	32	0	0	0	123	0	0	0	0	157	0	24	27	18	43	45	0	0	0	68	0	0	17	0	0	0	0	0	0	29	26	0	0	0	39	0	0	32	0	0	0	43	30	0	51	30	0	27	30	32	0	0	0	0	0	38	0	0	0	89	21	0	0	0	0	0	0	34	36	0	0	0	49	0	0	28	21	16	0	0	35	35	0	24	0	25	50	23	23	0	0	15	0	0	0	31	34	54	46	0	23	0	0	0	0	0	0	0	35	0	48	37	0	0	0	0	27	34	0	0	0	0	23	0	27	0	0	0	53	0	0	0	0	0	0	33	88	0	0	0	0	27	0	0	28	0	0	0	44	154	145	0	19	19	0	0	0	0	32	27	25	0	0	0	0	0	29	0	24	0	0	35	0	0	33	0	0	0	0	0	0	36	0	0	0	0	0	0	0	0	24	38	49	0	21	0	0	0	0	0	0	0	0	31	39	0	0	21	0	21	0	0	47	0	0	26	0	21	31	25	0	0	0	0	0	25	34	0	0	0	0	30	0	0	0	0	25	0	0	0	0	0	0	0	0	0	0	0	0	19	0	28	0	0	0	0	0	25	0	34	0	27	0	27	30	0	0	0	0	0	14	0	23	0	0	59	20	0	32	0	0	0	39	63	0	0	0	0	0	0	0	0	0	25	39	0	0	0	0	0	0	37	0	28	0	0	44	19	0	0	23	25	37	35	0	0	0	0	0	0	0	0	0	25	34	0	0	0	0	23	0	0	0	0	0	25	32	0	0	0	38	0	0	0	0	0	0	0	28	0	0	0	0	0	45	0	0	0	26	0	0	0	0	27	45	0	0	0	46	0	0	0	0	0	26	0	0	0	0	0	22	31	0	0	0	0	0	0	0	0	0	0	0	0	0	0	0	0	0	0	0	26	0	0	0	0	30	0	0	40	0	0	0	0	0	28	0	37	29	26	0	0	0	0	0	0	0	0	0	0	27	0	0	0	0	0	0	0	25	0	0	0	0	0	0	0	0	0	28	28	0	0	0	0	0	0	0	0	0	0	0	0	0	0	0	0	0	17	0	22	0	28	0	0	0	38	0	0	0	0	0	26	0	0	0	0	0	28	20	12	0	0	0	89	0	0	0	0	0	0	0	0	0	0	31	0	0	0	0	214	0	212	0	0	0	0	18	54	21	0	0	0	0	0	0	0	0	0	0	0	0	0	0	0	0	0	0	0	0	0	30	24	0	0	0	0	0	0	0	0	0	0	0	0	182	0	0	0	0	0	0	202	0	27	0	0	0	0	0	0	0	0	0	0	0	0	0	0	35	0	0	0	0	0	0	0	0	0	0	0	0	0	0	37	0	0	3	0	0	193	0	205	0	0	0	0	0	0	0	0	0	0	0	0	0	0	0	25	0	184	0	0	0	0	27	194	0	17	0	0	0	0	0	0	0	29	0	209	0	0	0	22	0	0	0	0	0	0	185	0	35	0	0	0	0	53	0	179	0	0	0	0	0	0	0	0	0	54	0	29	0	0	0	0	0	0	0	0	0	11	30	0	0	0	0	0	23	0	0	0	0	187	0	0	0	0	30	0	0	167	177	0	0	0	0	0	0	166	0	0	0	0	17	0	0	0	0	0	0	20	0	0	24	13	64	0	0	0	0	16	0	0	16	62	0	0	0	0	0	0	0	0	0	0	62	0	0	26	0	0	0	0	0	0	0	0	0	0	0	7	0	0	0	0	0	0	0	0	0	159	0	0	0	0	0	0	174	0	155	0	0	0	0	0	0	0	50	0	0	0	0	0	0	0	0	16	0	27	0	0	22	12	0	0	0	0	0	0	0	0	0	0	32	0	0	35	0	161	0	0	35	0	0	57	0	0	0	0	79	0	0	0	0	0	0	175	0	0	0	0	0	0	0	0	0	0	0	0	0	0	0	0	0	0	0	29	0	0	0	21	0	0	0	0	0	53	0	0	141	0	146	0	51	0	0	0	0	0	0	0	0	0	154	0	0	0	0	158	0	42	0	67	0	0	132	0	0	0	0	0	0	0	0	0	0	16	0	0	0	0	0	0	0	0	0	0	0	0	0	0	0	0	0	0	144	0	20	0	0	0	0	0	0	0	14	0	0	0	0	0	0	0	0	55	25	0	0	0	0	0	0	0	141	10	0	144	11	0	0	170	148	0	0	0	0	0	0	0	0	0	0	0	0	0	0	0	0	0	0	9	0	37	0	0	0	0	0	0	0	0	0	0	0	23	0	0	121	0	0	0	0	0	0	0	0	0	0	0	0	0	0	0	0	0	0	33	32	0	27	0	0	0	149	0	0	0	0	0	0	0	0	0	0	0	0	0	0	0	0	13	0	0	0	0	0	0	0	0	0	0	0	0	0	0	6	0	0	0	0	0	0	0	0	0	0	0	0	0	34	0	0	0	0	0	0	0	74	0	0	0	31	0	19	0	0	0	0	0	0	0	0	0	0	0	0	0	0	40	0	0	0	0	0	0	0	0	13	0	0	0	0	0	0	0	0	0	0	42	29	31	0	142	0	0	0	0	0	0	0	0	0	0	0	0	0	0	0	28	0	0	0	0	0	0	0	0	0	0	0	0	0	0	0	0	35	23	0	0	0	0	31	17	0	0	0	0	0	0	0	0	0	0	0	0	0	0	0	0	0	0	0	0	0	0	0	0	0	0	0	0	0	0	0	0	0	20	0	31	0	0	0	0	0	0	0	0	0	0	0	23	72	0	0	0	0	0	0	0	0	0	0	0	0	0	0	0	42	0	0	0	0	0	0	0	0	0	0	0	0	0	83	56	0	0	0	0	0	39	27	0	0	0	0	0	0	0	0	0	0	0	0	0	0	0	24	24	0	28	0	0	0	0	0	0	0	0	0	0	0	61	0	0	0	0	0	0	0	0	0	0	0	0	0	0	0	0	33	0	0	0	0	32	0	0	17	0	0	0	0	0	0	0	0	0	0	0	21	30	0	0	0	0	0	0	0	0	0	0	0	0	0	0	0	0	0	0	0	0	0	0	0	0	0	0	0	0	0	0	0	0	0	0	0	0	0	0	0	0	0	0	0	0	0	0	0	0	0	15	0	0	0	0	0	0	0	0	0	0	0	0	0	0	0	0	0	0	0	0	0	0	0	0	0	0	0	0	0	0	6	0	0	0	7	0	0	0	0	0	0	0	0	0	0	0	0	0	0	0	0	0	0	0	0	0	0	0	0	0	0	0	0	0	0	0	0	0	0	0	0	0	0	0	0	0	0	0	0	0	0	0	0	0	0	0	0	0	0	0
S412	147	108	130	122	185	105	146	113	130	129	133	130	119	117	140	102	113	153	146	120	146	130	132	159	148	150	109	104	127	140	149	112	155	112	150	117	109	138	107	150	103	139	113	156	152	147	137	118	105	133	80	139	111	125	126	98	102	110	106	0	131	130	125	115	128	126	0	98	101	0	0	145	119	136	0	0	0	0	0	0	0	0	0	116	0	115	0	0	35	0	0	0	15	36	0	0	0	0	0	0	121	19	0	91	0	0	0	0	0	0	18	0	0	20	39	30	15	48	0	0	0	0	0	0	0	14	112	110	38	0	0	0	44	54	30	0	0	38	0	0	35	0	120	44	23	0	18	9	0	37	0	48	8	115	0	34	111	8	28	112	0	0	20	33	99	15	0	0	23	0	33	4	34	0	42	30	114	25	65	8	101	0	55	0	0	108	20	33	92	59	0	0	22	17	24	33	8	13	64	21	51	31	45	44	35	20	90	0	39	34	0	0	102	103	42	31	13	24	9	26	39	10	35	0	91	0	0	35	55	4	35	32	0	84	0	110	0	38	4	0	0	38	60	0	20	0	35	90	14	0	15	0	35	0	104	35	14	25	41	47	93	0	23	14	0	50	0	0	34	16	0	58	0	39	44	97	22	43	24	43	0	5	44	98	23	22	45	78	34	0	54	35	17	18	19	0	0	98	47	32	98	0	90	27	0	35	76	31	42	25	49	84	0	87	29	0	51	0	28	0	22	49	0	101	37	28	13	5	0	39	33	7	91	22	0	0	38	28	80	112	45	27	0	39	94	46	87	89	45	93	33	27	90	50	38	85	0	47	0	25	76	32	0	0	88	59	0	0	31	0	46	29	34	18	41	0	35	0	48	29	39	13	64	82	0	0	97	16	82	0	28	21	40	20	48	51	30	0	0	0	26	39	36	31	0	0	0	0	0	46	0	0	0	37	0	0	0	18	28	0	43	38	39	0	91	0	76	0	43	77	0	24	87	0	0	34	0	19	0	77	36	0	28	38	0	37	31	43	44	39	0	21	0	39	46	0	38	30	0	84	0	59	28	44	0	78	0	29	30	0	0	45	83	0	0	0	57	76	24	38	0	40	72	21	86	0	0	0	0	34	51	27	29	29	69	102	64	36	76	34	0	0	0	0	0	27	0	0	0	0	0	28	26	0	0	46	0	33	86	39	27	0	0	29	0	0	0	0	0	0	71	0	0	36	76	0	31	43	0	0	0	0	33	0	32	0	0	34	0	23	0	0	33	0	0	30	87	59	0	15	0	0	0	0	0	0	38	0	0	0	0	16	37	18	30	76	32	0	25	0	0	0	0	0	0	0	0	0	37	25	30	0	0	0	0	0	0	0	0	0	0	42	0	24	0	0	0	0	0	0	0	0	0	0	0	88	0	0	0	63	74	0	0	62	38	0	85	0	30	0	0	0	0	0	0	0	0	0	0	0	0	0	0	38	73	0	34	0	0	0	31	0	0	0	0	0	22	0	0	0	32	0	0	0	0	0	0	0	0	0	0	0	0	0	0	27	0	0	29	29	26	82	0	15	22	0	0	27	0	0	74	0	0	0	0	68	65	0	0	0	0	0	0	0	23	0	0	0	22	0	0	0	0	0	0	28	0	0	0	0	0	23	0	0	0	0	0	0	0	0	0	0	20	30	19	0	0	56	0	0	0	0	0	46	0	0	53	0	0	17	0	41	24	0	0	0	0	0	0	32	0	0	0	0	49	0	20	0	70	0	0	0	0	0	0	67	26	62	0	35	0	0	68	0	0	0	0	0	0	0	0	0	23	0	0	0	0	0	0	0	0	24	78	0	0	0	33	0	0	0	34	0	0	0	51	0	0	0	34	0	30	0	65	0	63	0	0	0	0	0	0	72	0	0	0	0	0	0	0	0	21	0	0	0	51	0	0	0	0	25	0	0	0	0	0	35	0	0	0	0	0	0	59	0	0	0	0	54	0	0	0	0	0	0	0	0	0	0	0	0	0	0	14	0	0	0	23	54	0	0	19	0	0	0	0	17	0	0	0	0	0	0	26	25	0	0	37	18	17	17	0	0	0	0	0	0	25	0	0	0	0	0	38	0	0	0	0	43	0	0	0	0	22	26	21	0	0	0	0	25	0	0	0	0	0	0	0	42	0	0	0	0	0	0	0	0	0	37	0	53	52	0	0	0	0	0	16	0	0	0	0	0	19	65	56	0	0	0	0	27	0	0	0	13	0	8	0	0	0	37	46	0	33	0	0	0	0	0	0	0	0	0	0	62	0	0	0	59	0	0	0	0	0	67	0	0	0	0	0	24	32	0	0	0	0	0	0	0	0	0	52	25	50	0	0	0	52	0	0	0	0	0	0	0	0	0	0	0	6	0	61	0	0	0	52	0	18	29	0	0	0	0	0	0	56	0	0	0	0	0	0	0	0	0	0	0	36	0	0	0	0	0	0	0	34	0	21	0	0	0	0	0	0	0	0	0	0	0	0	0	0	0	0	0	0	0	0	0	0	0	0	0	0	0	0	0	0	0	0	0	0	0	0	0	0	0	0	0	0	0	14	0	0	0	0	0	0	49	0	0	0	0	0	0	0	38	0	19	0	0	0	13	0	0	0	0	0	0	0	0	24	0	30	0	0	0	0	42	0	0	0	0	0	0	0	15	0	0	0	0	0	0	0	0	0	50	0	0	0	0	0	0	25	0	0	0	0	0	0	0	0	0	0	11	0	0	0	0	19	0	0	0	26	0	0	0	0	10	0	0	0	0	0	0	0	0	0	0	0	0	0	0	0	0	0	0	0	0	0	0	0	0	0	0	0	0	0	14	0	0	0	0	0	0	0	41	14	0	0	0	7	0	0	0	0	0	0	0	0	0	31	0	0	0	0	0	0	0	0	0	0	0	0	0	0	0	0	0	0	0	0	8	0	0	0	0	0	0	0	0	0	0	0	15	0	0	36	0	0	0	0	0	0	0	0	0	93	0	0	0	0	0	0	39	0	0	0	0	0	0	0	0	0	0	0	0	0	0	0	0	0	0	0	0	0	0	0	0	0	0	0	0	0	0	0	0	12	0	0	0	0	0	0	0	0	0	0	0	0	0	0	0	0	0	0	0	0	0	0	0	0	0	0	0	0	54	0	0	0	0	0	0	0	19	0	0	0	0	0	0	0	0	0	0	0	0	0	0	0	0	0	0	0	9	0	0	0	0	0	0	0	0	0	0	0	0	17	0	0	16	0	0	0	0	0	0	0	0	0	0	0	0	0	0	0	0	0	0	0	0	0	0	0	83	0	0	0	0	0	0	0	0	0	0	0	0	0	0	25	0	0	0	0	0	0	0	0	0	0	0	0	22	0	0	0	0	0	0	0	0	0	0	0	0	0	0	0	0	0	0	0	0	0	0	0	0	0	0	0	0	4	0	0	0	0	0	0	0	27	28	0	0	0	0	0	0	0	0	0	0	0	0	0	0	0	0	0	0	0	0	23	0	0	0	0	0	0	19	29	0	0	0	0	0	0	0	0	0	0	0	0	0	0	0	0	0	0	0	0	0	0	0	0	0	0	0	0	0	0	0	0	0	0	0	0	0	0	0	0	0	0	0	0	0	0	0	0	0	0	0	0	0	0	0	0	0	0	0	0	0	0	0	0	0	0	11	0	0	0	0	0	0	0	0	0	0	0	0	0	0	0	0	0	0	0	0	0	0	0	0	0	0	0	0	0	0	0	0	0	0	0	0	0	33	0	0	0	0	49	0	0	0	0	0	0	0	0	0	0	0	0	0	0	0	0	0	0	0	0	0	0	0	0	0	0	13	0	0	0	0	0	0	0	0	0	0	0	0	0	0	0	0	0	0	0	0	0	0	0	0	0	0	0	0	0	0	0	0	0	0	0	0	0	0	0	0	0	0	0	0	0	0	0	0	0	0	0	0	0	0	0	0	0	0	0	0	0	0	0	0	0	0	32	0	0	0	0	0	0	0	0	0	0	0	0	0	0	0	0	0	0	0	12	0	0	0	0	0	0	0	0	0	0	0	0	0	0	0	0	0	0	0	0	27	0	0	0	0	0	0	40	0	0	0	0	0	0	27	0	0	0	0	12	0	0	0	0	0	0	0	0	0	0	0	0	0	0	18	0	0	0	0	0	0	0	0	0	0	0	0	0	0	0	0	0	0	0	0	0	0	24	31	0	0	0	0	0	0	0	0	0	0	0	0	0	0	0	0	0	0	14	0	0	0	0	0	0	0	0	0	0	0	0	0	0	0	0	0	48	0	0	0	0	0	0	0	0	0	0	0	0	0	0	0	0	0	0	0	0	0	0	0	0	0	16	0	0	0	0	0	0	0	0	0	0	0	0	0	26	0	0	0	0	0	0	0	0	0	0	0	0	0	0	0	0	0	0	0	0	0	0	0	0	0	0	0	41	0	0	0	26	0	0	0	0	0	0	0	0	0	0	0	0	0	0	0	0	0	0	0	27	0	0	0	0	0	0	11	0	0	0	0	0	0	0	10	0	0	0	0	0	0	0	0	0	0	0	35	0	0	0	0	0	0	0	0	0	0	0	0	0	0	0	0	0	0	0	0	0	0	0	0	0	14	0	0	0	0	0	0	0	0	0	0	0	0	0	0	0	0	0	0	0	0	0	0	0	0	0	7	0	0	0	0	0	0	0	0	0	1	0	0	0	0	0	0	0	0	0	0	0	0	0	0	0	0	0	0	0	0	0	0	0	0	0	0	0	0	0	0	0	0	0	0	0	0	0	0	0	0	0	0	0	0	0	0	0	0	0	0	0	0	0	0	0	0	0	0	0	0	0	0	0	0	0	0	0	0	0	0	0	0	0	0	0	0	0	0	0	0	0	0	0	0
S413	20	16	41	0	94	24	0	0	93	32	0	0	31	18	0	0	0	0	34	0	78	16	94	0	0	0	0	38	0	0	13	14	0	0	0	0	18	0	0	0	67	93	19	0	11	0	0	0	0	43	0	23	0	0	0	0	0	18	9	0	0	0	0	0	15	0	43	17	0	0	0	0	0	19	0	7	0	25	27	0	0	0	0	0	71	0	17	0	16	0	0	15	5	0	48	15	0	0	22	0	40	10	19	61	19	0	18	18	18	0	13	9	26	16	10	56	8	0	15	0	17	7	15	11	17	6	0	0	32	10	4	4	32	27	14	0	0	0	21	26	74	0	38	17	12	17	0	18	0	24	0	8	10	0	14	0	0	13	0	0	0	18	9	0	0	7	0	0	0	17	31	17	25	10	0	26	0	0	41	13	43	17	0	12	22	0	0	0	0	0	0	0	0	10	0	16	16	18	72	11	0	0	17	0	19	7	0	15	0	0	0	6	0	0	0	0	13	0	8	0	44	7	20	0	0	39	0	15	0	11	89	0	0	12	8	0	12	0	18	0	0	0	0	0	0	6	0	0	5	0	8	20	22	0	41	44	18	0	0	0	0	12	0	26	0	0	0	0	6	0	0	23	0	50	35	0	0	0	0	0	0	11	0	0	0	0	0	0	18	0	0	0	4	0	10	11	0	0	0	0	0	0	0	38	0	14	0	0	63	26	0	0	0	0	0	0	0	0	0	16	0	0	0	0	0	0	0	13	0	0	37	12	0	17	28	0	0	0	0	0	0	0	5	0	0	0	0	0	0	0	0	0	0	0	0	0	0	0	0	0	0	0	0	0	0	37	0	0	0	0	0	0	0	0	0	0	0	0	0	0	0	0	16	0	0	0	0	16	0	0	34	0	0	0	46	0	0	0	0	0	0	0	0	22	0	0	0	0	0	0	0	0	0	0	0	0	0	0	0	0	0	0	0	13	0	0	0	0	0	0	0	0	0	0	16	0	0	0	0	0	54	0	0	0	0	0	0	0	12	0	0	0	0	0	0	0	0	0	0	0	62	0	0	0	0	0	0	0	0	0	0	0	0	17	0	0	0	0	0	0	0	25	0	0	0	16	0	0	0	0	0	0	0	0	0	0	0	0	0	0	0	0	0	10	18	0	16	0	0	0	18	0	0	0	0	0	0	0	0	0	0	0	0	16	0	0	0	0	18	0	0	0	0	0	0	0	0	0	24	0	18	11	0	0	0	0	0	0	0	0	0	0	0	0	16	0	0	0	0	0	0	79	0	0	54	0	0	16	0	0	24	0	0	27	0	0	0	0	0	0	15	0	0	0	0	0	18	0	0	0	48	0	0	12	25	0	0	0	0	0	0	0	0	0	22	0	0	0	0	0	0	0	16	0	0	0	0	0	28	0	0	0	0	0	0	0	0	0	0	15	0	0	0	0	20	0	0	10	0	0	0	0	0	0	0	0	0	0	0	11	0	0	0	0	41	0	0	0	45	0	0	0	0	16	9	0	0	0	15	17	0	0	0	0	25	0	0	0	0	0	0	0	15	0	22	0	35	47	0	0	0	0	14	0	13	0	0	0	0	17	0	0	0	0	0	0	0	0	0	0	0	0	0	28	0	0	0	0	0	0	35	0	0	0	0	0	9	0	0	0	0	0	24	0	33	0	0	0	0	0	0	11	0	0	12	10	0	0	39	0	0	0	0	0	0	0	37	0	0	0	0	0	0	0	0	0	0	0	0	0	0	12	0	29	0	0	0	0	0	0	0	0	0	0	0	0	0	0	0	0	0	3	54	0	45	0	0	0	0	0	0	0	0	0	0	0	0	0	0	0	0	0	0	22	0	0	0	0	0	0	0	0	0	0	0	0	0	0	0	0	0	0	0	21	0	35	0	0	0	11	0	0	0	0	0	0	0	0	55	0	0	0	0	0	0	0	15	0	0	0	0	0	0	0	0	0	0	0	88	77	0	0	0	0	0	0	0	13	14	0	0	0	0	0	0	0	40	0	0	0	0	0	22	0	0	32	0	0	14	9	0	0	0	0	0	0	0	0	0	0	0	0	25	0	0	0	0	0	0	0	9	0	0	0	0	30	0	0	19	0	0	0	0	0	29	0	0	70	0	0	0	54	0	0	10	0	0	0	0	0	0	16	0	0	0	0	0	0	0	0	0	0	0	75	0	0	0	63	0	0	30	0	0	0	0	0	0	0	0	0	0	0	19	0	0	0	0	0	0	0	0	0	0	0	0	38	0	0	0	0	0	0	0	0	0	0	13	0	0	0	0	15	0	0	0	0	30	0	0	0	0	0	0	0	0	0	12	0	0	72	0	0	0	0	0	0	0	0	0	23	0	19	0	0	0	0	0	0	0	0	0	0	0	0	0	0	0	0	0	0	0	0	0	0	0	0	0	65	48	0	0	0	0	53	0	0	0	13	17	0	0	0	0	0	0	0	0	0	0	0	0	67	0	0	0	0	0	0	0	0	0	0	0	0	23	0	0	0	0	0	0	0	0	0	0	0	0	12	0	0	0	0	0	0	0	0	0	0	0	0	0	0	0	0	0	0	0	0	0	17	0	31	0	0	0	0	0	0	18	0	11	0	0	0	0	0	0	0	0	0	0	0	0	0	0	0	67	0	0	0	13	0	0	0	0	0	0	0	0	0	0	0	0	0	0	0	0	0	0	0	0	0	0	0	0	0	0	0	0	0	0	0	0	0	0	0	0	0	0	0	0	0	0	0	0	0	0	0	0	0	0	0	0	0	0	0	0	0	0	0	0	0	0	0	0	0	44	0	0	0	0	0	0	14	15	0	0	0	0	0	0	0	0	0	0	0	0	0	0	0	0	0	0	0	0	0	0	0	0	0	0	0	0	0	0	0	0	0	0	0	0	0	0	0	0	0	0	0	0	0	0	0	0	0	0	0	0	0	0	0	0	0	44	0	0	0	0	0	0	0	0	0	0	0	0	0	0	0	0	0	54	0	0	0	0	0	40	56	0	14	0	0	0	0	0	0	0	0	0	0	0	0	0	0	0	23	0	0	0	0	0	0	0	0	0	0	0	0	0	0	0	0	0	0	0	0	0	0	0	0	0	40	0	0	0	0	0	0	0	0	0	0	0	0	0	42	0	0	0	0	0	0	0	0	0	0	0	0	0	0	0	0	0	0	0	0	0	0	0	0	0	0	0	0	0	0	0	0	0	0	0	0	0	0	0	0	0	0	0	0	0	0	0	0	0	0	0	0	0	0	0	0	0	0	0	0	0	0	0	0	0	0	0	0	0	0	0	0	0	0	0	0	0	0	0	0	0	0	0	0	0	0	0	0	0	0	0	0	0	0	0	0	0	0	0	0	0	0	0	0	0	0	0	0	0	0	0	14	62	0	0	0	0	28	0	0	0	0	0	0	0	0	0	0	0	0	0	0	0	0	0	0	0	0	0	0	0	0	56	0	0	0	0	0	0	0	0	0	0	0	0	0	0	0	0	0	0	0	0	0	0	0	0	0	0	0	0	0	0	0	0	0	40	0	0	0	0	0	0	70	0	0	57	0	0	0	0	0	0	0	0	0	0	0	0	0	0	0	22	0	0	0	0	21	0	0	0	0	0	0	0	0	0	0	0	0	38	0	0	0	48	0	0	0	0	0	0	0	0	0	0	0	0	0	0	0	0	0	0	0	0	0	0	0	0	0	0	0	0	0	0	0	0	0	0	0	0	0	0	0	0	0	0	0	0	0	0	0	0	0	0	0	0	0	0	0	0	0	0	0	0	0	0	0	0	0	0	0	0	0	0	0	0	0	0	35	0	0	0	0	0	0	0	0	0	0	0	0	0	89	0	0	0	0	0	0	0	0	0	0	0	0	0	0	0	0	0	0	0	0	0	0	0	0	0	0	0	0	0	0	0	0	0	0	0	0	0	0	0	0	0	0	62	0	0	0	0	0	0	0	0	0	0	0	0	0	0	0	0	0	0	0	0	0	0	0	0	0	0	0	0	0	0	0	0	0	0	0	0	0	0	0	0	0	0	0	0	0	0	0	0	0	0	0	0	0	0	0	0	0	0	0	0	0	0	0	0	0	0	0	0	0	23	0	0	0	0	0	0	0	0	0	0	0	0	0	0	0	24	0	0	0	0	0	0	0	0	0	0	0	0	0	0	0	0	0	0	0	0	0	0	0	0	0	0	0	0	0	38	0	0	0	0	0	0	0	0	0	0	0	0	0	0	0	0	0	0	0	0	0	0	0	0	0	0	0	0	0	0	0	0	0	0	0	0	0	0	0	0	0	0	0	0	0	0	0	0	0	0	0	0	0	0	0	0	0	0	0	0	0	0	0	0	0	0	0	0	0	0	0	0	0	0	0	0	0	0	0	0	0	0	0	0	0	0	0	0	0	0	0	0	0	0	0	0	0	0	0	0	0	0	0	0	0	0	0	0	28	0	0	0	0	0	0	0	0	0	0	0	0	0	0	0	0	0	0	0	0	0	0	0	0	0	0	0	0	0	0	0	0	0	0	0	0	0	0	0	0	0	0	0	0	0	0	0	0	0	0	0	0	0	0	0	0	0	0	0	0	0	0	0	0	0	0	0	0	0	0	0	0	0	0	0	0	0	0	0	0	0	0	0	0	0	0	0	0	0	0	0	0	0	0	18	0	0	0	0	0	0	0	0	0	0	0	0	0	0	0	0	0	0	0	0	0	0	0	0	0	0	0	0	0	0	0	0	0	0	0	0	0	0	0	0	0	0	0	0	0	0	0	0	0	0	0	0	0	0	0	0	0	0	0	0	0	0	0	0	0	0	0	0	0	0	0	0	0	0	0	0	0	0	0	0	0	0	0	0	0	0	0	0	0	0	0
S414	0	0	0	0	53	0	0	0	0	0	22	0	0	0	0	0	0	39	19	0	62	0	15	0	13	18	0	0	0	23	13	0	16	0	0	0	0	31	0	0	0	16	0	23	45	0	0	0	0	13	0	0	0	0	21	0	0	23	17	0	0	25	0	0	52	0	0	0	0	0	0	0	0	12	0	0	0	0	0	0	0	0	0	0	0	0	45	0	37	0	0	42	45	32	0	45	0	0	56	0	38	29	44	0	47	0	45	38	44	0	41	40	44	36	52	25	30	0	31	0	0	0	0	43	45	42	25	23	18	48	43	43	0	0	31	0	0	0	43	0	0	0	28	0	33	41	0	50	0	0	53	29	18	0	39	38	20	46	0	48	0	36	48	0	18	39	0	0	13	35	75	36	0	27	27	0	20	0	0	32	28	40	46	31	44	85	0	0	0	0	0	0	0	31	37	29	27	29	0	36	0	0	0	0	0	27	0	31	16	0	0	30	0	0	0	0	34	0	37	0	0	24	0	0	0	0	0	0	0	29	0	0	0	12	31	16	30	0	38	0	54	0	0	0	0	32	0	22	33	0	26	29	0	0	20	30	27	0	0	0	0	35	0	41	0	0	0	0	25	0	0	0	0	0	0	11	0	0	0	0	25	32	0	0	15	0	0	48	0	0	0	0	31	12	55	27	0	29	0	0	0	0	0	0	0	0	16	16	0	0	0	0	0	0	13	0	0	0	0	33	0	0	0	0	0	0	0	32	0	0	0	29	0	0	0	51	7	0	11	0	0	0	29	0	16	0	0	70	0	0	0	0	0	38	104	0	0	73	0	0	0	0	0	0	0	0	0	0	0	0	0	0	0	0	0	0	0	0	0	0	0	0	22	0	0	44	0	24	0	14	0	0	0	31	0	0	0	0	14	0	0	0	0	35	27	0	0	31	0	0	57	0	0	0	68	0	0	0	0	23	0	23	0	10	18	0	0	0	0	0	0	0	32	0	21	36	0	0	59	0	0	0	0	0	0	0	15	0	0	0	0	0	45	0	0	0	15	0	0	0	0	0	0	0	0	0	0	0	0	0	0	46	0	11	39	48	0	0	0	53	46	0	0	0	0	12	0	0	0	0	0	0	0	82	0	0	0	0	8	0	31	45	0	4	11	0	14	43	31	50	13	0	0	0	52	0	0	0	0	59	0	54	0	34	14	15	0	55	17	41	0	0	33	0	0	47	0	61	26	0	14	13	0	0	13	0	0	0	12	0	48	27	0	0	12	0	0	28	0	0	0	0	0	44	0	0	0	16	49	0	0	0	0	0	0	0	0	0	32	26	20	41	0	30	0	0	12	0	0	57	0	25	0	9	0	0	0	0	52	0	40	0	0	0	11	0	0	64	0	0	0	39	14	0	33	0	0	0	0	0	0	0	0	0	0	0	0	0	0	8	0	41	44	0	0	0	0	15	0	0	0	0	0	35	0	0	0	0	0	12	0	0	46	0	0	44	0	0	0	0	0	0	36	16	10	0	0	0	0	12	33	0	0	18	0	0	0	0	0	0	53	0	10	0	0	0	0	0	38	0	0	47	10	0	13	0	0	0	0	0	0	0	52	0	0	0	0	0	0	0	0	0	0	0	0	35	0	0	0	0	0	0	39	0	30	0	11	0	11	0	0	36	0	0	0	0	0	0	0	66	0	6	24	0	12	7	0	0	0	51	0	0	0	0	0	0	0	0	43	0	0	0	31	0	0	19	0	0	0	0	0	8	0	0	0	0	0	0	0	0	0	0	0	0	0	0	0	0	0	29	0	22	0	73	0	0	0	52	0	0	0	18	0	0	0	28	0	0	0	0	0	0	0	10	0	0	0	0	0	48	0	34	0	0	0	0	0	0	0	0	0	0	0	0	0	0	0	0	0	0	0	0	33	47	0	0	0	0	0	0	0	0	0	0	0	0	13	13	0	0	0	0	0	0	0	0	0	0	44	0	0	0	0	38	0	0	0	0	0	0	0	27	0	33	0	0	0	0	10	0	0	26	0	0	42	0	0	0	0	9	60	0	40	0	0	0	0	0	25	0	0	0	0	0	0	0	0	0	0	0	0	0	0	0	0	0	0	0	0	0	0	0	0	0	0	0	61	0	0	0	0	32	0	0	0	0	0	0	0	76	0	0	0	41	0	0	0	0	0	0	0	0	11	53	0	0	0	0	0	0	0	0	0	0	0	0	0	0	0	0	0	0	0	13	0	0	0	0	42	0	0	0	0	0	0	0	0	0	0	0	0	71	13	0	36	0	0	0	0	0	0	0	0	21	44	0	0	9	0	0	0	0	53	0	0	0	0	0	32	33	0	0	0	0	0	0	0	36	0	0	0	0	0	0	0	9	27	74	0	0	0	0	45	17	0	45	0	0	0	0	0	0	0	0	0	46	38	0	40	0	0	0	0	0	0	0	0	0	0	0	0	0	0	0	0	17	0	0	0	0	0	32	36	0	0	0	17	0	28	0	42	39	50	0	0	0	0	49	0	0	0	0	51	0	0	0	0	0	42	0	0	0	0	24	0	30	0	26	0	0	0	0	0	41	0	34	10	22	6	0	27	0	0	30	0	0	12	0	0	0	0	0	28	26	24	0	0	0	6	0	0	0	0	0	0	0	0	0	0	15	41	0	0	29	0	0	24	0	19	0	29	0	0	0	0	0	0	42	0	0	0	17	15	0	28	19	37	0	0	0	0	0	33	0	0	0	0	0	0	30	0	0	0	60	0	0	34	0	0	0	26	0	0	32	25	0	0	0	0	0	0	0	0	0	0	0	0	0	0	0	19	0	0	0	49	0	0	0	0	0	0	0	0	0	0	0	0	0	55	0	0	0	0	0	44	0	0	22	0	0	0	0	0	0	0	0	0	0	0	0	0	24	0	21	0	0	0	19	0	0	0	0	0	32	24	0	0	0	10	0	0	0	0	0	0	0	0	0	0	25	0	0	0	0	0	0	0	0	0	0	0	0	0	0	0	0	0	0	0	32	0	0	0	0	0	0	0	0	18	0	0	0	0	0	0	0	0	0	0	23	0	23	0	0	0	18	9	0	0	0	0	17	0	0	0	0	43	0	0	0	0	0	0	54	0	0	0	0	20	0	0	0	0	0	0	0	0	0	0	0	0	0	0	0	0	0	0	0	0	0	0	0	0	0	0	0	0	0	0	31	0	0	0	0	15	0	0	0	0	0	53	0	0	0	0	0	0	0	0	0	0	0	0	0	0	0	0	0	0	0	0	0	0	0	0	0	0	0	0	0	0	0	0	0	42	0	0	0	42	30	0	0	0	0	0	0	0	0	0	0	52	0	0	0	0	0	0	0	0	0	37	0	0	0	0	18	0	0	0	0	0	0	0	0	0	0	0	0	0	0	16	0	0	0	47	0	0	0	0	0	0	14	0	0	0	0	0	0	0	0	0	0	0	0	61	0	0	0	0	0	0	0	0	0	0	0	0	0	0	0	0	0	0	0	0	0	0	0	0	27	0	0	0	0	0	0	0	0	25	0	0	19	0	0	0	0	0	0	0	0	0	0	0	0	0	0	0	0	0	0	0	0	0	0	0	0	0	54	0	0	0	11	0	0	39	0	25	0	0	0	0	0	0	0	0	0	0	0	0	0	0	0	0	0	0	0	0	0	0	0	0	0	0	0	0	0	0	0	0	0	0	0	0	0	0	0	0	0	0	0	0	0	0	0	0	0	0	62	0	0	0	0	0	0	0	0	0	0	0	0	0	0	0	0	33	0	0	0	18	0	0	47	0	36	0	0	0	0	0	0	0	0	0	0	0	0	0	0	0	0	0	0	0	0	0	0	0	0	0	0	0	0	0	0	0	0	0	0	0	0	0	0	0	0	0	0	30	0	0	0	0	0	0	0	0	0	0	0	0	0	0	0	0	0	0	0	0	0	0	0	0	0	0	0	0	0	0	0	0	0	0	0	0	0	0	0	0	0	0	0	0	0	0	0	19	0	0	0	0	0	0	0	0	0	0	0	0	0	0	0	0	0	0	0	0	0	0	0	0	0	0	0	0	0	0	0	0	0	0	0	0	0	0	0	0	0	0	0	0	0	0	0	0	29	0	0	0	0	0	0	0	0	0	0	0	0	0	0	0	0	0	0	0	0	0	0	0	0	0	0	0	0	0	0	0	0	0	0	0	0	0	0	0	0	0	0	0	0	0	0	0	0	0	0	0	0	0	0	0	33	0	0	0	0	0	0	0	0	0	0	0	0	0	0	0	0	0	0	0	0	0	0	0	0	0	0	0	0	0	0	0	0	0	0	0	0	0	0	0	0	0	0	0	0	0	0	0	0	0	0	0	0	0	0	0	0	0	18	0	0	0	0	0	0	0	0	0	0	0	0	0	0	0	0	0	0	0	0	0	0	0	0	0	0	0	0	0	0	0	0	0	0	0	30	0	0	0	15	0	0	0	4	5	0	0	0	0	0	59	0	0	0	0	0	0	0	9	0	0	0	0	2	0	0	0	0	0	0	0	0	0	0	0	0	0	0	17	0	0	0	7	0	0	0	3	0	1	0	0	0	3	4	4	3	10	10	0	0	3	1	0	0	0	0	0	2	0	34	5	0	0	0	0	4	4	5	0	7	0	0	1	0	0	2	0	0	0	3	6	0	0	5	0	0	0	0	0	3	0	0	0	0	5	0	1	0	0	0	3	0	4	2	3	0	2	0	0	5	0	0	0	3	0	0	0	0	0	0	0	0	0	3	0	0	0	0	0	0	0	0	0	0	0	0	0	0	0	0	0	0	0	0	0	0	0	0	0	0	0	0	0	0	0	0	0	0	0	0	0	0	0	0	0	0	0	0	0	0	0	0	0	0	0	0
S415	0	39	25	0	25	86	19	0	26	0	18	0	0	0	0	0	55	23	20	0	22	24	25	16	20	27	0	24	0	0	0	15	33	12	22	0	55	23	0	29	15	24	0	31	21	22	41	22	0	22	0	0	0	20	0	40	0	0	0	36	24	44	16	0	24	43	21	16	0	27	28	0	0	0	16	28	25	20	0	0	0	28	40	0	0	0	8	16	34	92	0	7	27	60	16	6	10	23	5	27	41	29	24	0	7	18	3	10	11	0	30	21	10	28	23	38	25	48	7	11	19	8	0	8	6	12	39	26	18	13	26	27	0	15	39	0	22	34	6	0	0	0	30	0	34	7	0	5	26	0	46	33	36	38	3	50	19	8	26	23	0	43	28	25	27	32	0	58	0	11	53	8	0	39	0	0	27	26	0	6	38	10	0	9	8	40	22	0	30	0	0	17	63	35	22	12	5	5	15	37	0	29	35	52	40	28	31	29	0	0	0	39	28	35	28	0	20	15	11	22	0	31	0	0	37	0	0	0	0	5	0	24	0	33	27	34	5	0	7	0	45	0	0	0	0	20	32	33	30	0	22	6	0	0	28	37	9	28	0	0	37	11	16	0	0	30	0	0	30	0	0	10	0	0	17	28	19	0	22	0	0	11	36	29	0	30	0	16	0	0	0	56	28	0	51	31	0	34	13	23	42	0	48	0	0	36	22	0	42	0	0	40	77	21	42	0	0	26	0	5	64	0	0	31	61	0	19	7	0	0	15	20	27	25	0	0	0	18	25	26	0	16	30	0	48	26	46	34	0	26	0	25	36	0	0	30	0	0	0	21	45	21	0	0	27	0	0	0	0	0	0	0	0	27	0	0	28	23	0	14	28	0	21	34	0	0	36	0	30	0	0	21	0	17	0	0	0	0	0	0	0	0	54	0	0	0	0	0	0	10	0	24	0	0	0	0	0	26	0	0	0	0	0	3	33	0	33	0	0	37	0	18	40	0	4	0	0	21	0	41	0	0	0	0	75	0	56	13	9	0	0	0	14	20	26	0	0	73	0	30	0	0	17	0	0	29	0	0	48	0	0	0	34	1	69	0	29	25	39	0	0	0	30	19	19	2	0	0	0	0	0	21	0	0	43	31	32	19	42	0	21	0	0	2	3	0	3	32	0	0	1	0	0	0	0	0	0	0	39	0	0	0	0	0	0	0	12	0	1	0	38	0	54	14	37	0	0	0	0	0	5	5	0	17	0	0	0	23	0	23	23	0	0	0	1	0	0	35	0	0	0	0	0	24	0	0	0	1	0	0	0	0	15	0	0	40	0	0	0	0	0	0	0	25	0	61	4	0	0	0	0	0	0	2	0	0	0	0	0	36	7	0	0	0	0	0	0	0	0	0	0	0	2	0	44	53	0	7	0	0	0	0	0	27	0	0	33	0	21	0	0	0	0	0	0	0	0	0	0	0	0	0	0	0	35	0	0	0	0	0	0	0	0	0	0	0	0	0	0	0	0	0	0	1	0	0	0	0	0	3	0	41	0	0	0	0	0	0	12	0	0	0	0	0	0	0	0	0	14	0	0	0	0	0	0	0	0	0	0	0	0	0	0	0	0	20	0	0	0	0	0	74	0	0	0	0	0	0	0	0	0	0	0	0	0	0	0	0	0	0	34	33	0	0	0	0	0	0	0	0	26	0	15	0	0	0	0	0	0	0	0	0	0	0	0	0	0	0	27	52	0	0	0	42	0	0	0	0	0	0	0	0	0	0	0	29	0	0	0	0	0	0	0	0	0	0	0	0	0	0	0	0	0	0	0	0	0	0	0	0	0	0	0	0	0	0	0	0	0	0	0	0	14	0	0	0	0	0	0	0	0	0	26	0	0	0	0	0	0	0	0	0	0	0	0	0	0	0	0	0	0	0	0	0	0	0	0	0	0	0	0	0	0	0	0	0	0	0	0	0	0	0	0	0	0	0	0	0	0	0	34	0	0	0	0	0	0	0	0	0	0	0	0	0	0	0	0	0	0	0	0	0	0	0	0	0	0	0	0	0	0	0	0	0	0	0	0	0	0	0	0	41	0	0	0	0	0	0	0	0	0	0	0	0	0	0	0	0	0	0	0	0	0	0	0	0	0	0	0	50	0	0	0	0	0	39	0	0	0	0	0	0	0	0	0	0	0	0	0	0	0	0	0	0	0	0	0	0	0	79	0	10	0	0	0	0	0	0	0	0	0	0	0	0	0	0	0	0	0	0	0	0	0	0	0	34	0	0	18	0	0	0	0	0	0	0	0	0	0	0	0	0	0	0	0	0	0	0	0	0	0	0	0	0	0	0	0	0	0	0	0	0	0	0	0	0	0	0	0	0	0	0	0	0	0	12	56	0	0	0	0	0	0	0	0	0	0	0	0	49	11	0	0	0	0	0	48	0	0	0	0	0	0	0	0	0	0	0	0	0	0	0	0	0	0	0	0	0	0	0	0	0	0	0	0	0	0	0	0	0	0	0	0	0	0	0	0	0	0	64	42	0	0	0	0	0	0	0	0	0	0	0	0	0	0	0	0	0	0	0	0	0	12	0	0	0	0	0	0	0	48	0	0	0	0	0	0	0	0	0	0	0	0	0	0	0	0	0	12	0	0	0	0	0	0	0	0	0	0	0	0	0	0	0	0	0	0	0	0	0	52	0	0	0	0	0	0	0	0	0	0	0	0	0	0	0	0	0	0	0	0	0	0	0	0	0	0	0	0	0	0	0	0	0	0	0	0	0	0	0	0	0	0	0	0	0	0	0	0	0	0	0	0	0	0	0	0	0	0	0	0	0	0	0	0	0	0	0	0	0	0	0	30	0	0	0	0	0	0	0	0	0	0	0	0	0	0	0	0	0	0	0	0	0	0	0	0	0	0	0	0	0	0	0	0	0	0	0	0	0	0	0	0	0	0	0	0	0	0	0	0	0	0	0	0	0	0	0	0	0	0	0	0	0	0	0	0	0	0	0	0	0	0	0	0	0	0	0	0	0	0	0	0	0	0	0	0	0	0	0	15	0	75	0	0	0	0	0	0	0	0	0	0	0	0	0	0	10	0	0	0	0	0	0	0	0	37	0	0	0	0	0	0	0	0	0	0	0	0	0	0	0	0	52	0	0	0	0	0	0	0	0	0	0	0	0	0	0	0	0	0	0	0	0	0	0	0	0	0	0	27	0	0	0	0	0	0	0	0	0	0	0	0	0	0	0	0	0	0	0	0	0	0	0	0	0	0	0	0	0	0	0	0	0	0	0	0	0	0	0	0	0	0	0	0	0	0	0	0	0	32	0	0	0	0	0	0	0	0	0	0	0	0	0	0	0	0	0	0	0	0	0	0	0	0	0	0	0	0	0	0	0	0	0	0	0	0	0	0	0	0	0	0	0	0	0	0	0	18	73	0	0	0	0	0	0	0	0	0	0	0	0	0	0	0	0	0	0	0	0	0	0	0	0	0	0	0	0	0	0	0	0	0	0	0	0	0	0	0	0	0	0	0	0	0	0	0	0	0	0	0	0	0	23	0	0	0	0	0	0	0	0	0	0	0	10	0	0	0	0	0	0	0	0	0	0	0	0	0	0	0	0	0	0	0	0	24	0	0	7	0	0	0	0	0	0	0	0	0	0	0	0	0	0	0	0	0	0	0	0	0	0	0	0	0	0	0	0	0	0	0	0	0	0	0	0	0	0	0	0	0	0	0	34	43	0	0	0	0	0	0	0	0	0	0	0	0	0	0	0	0	0	0	0	0	0	0	0	0	0	0	0	0	0	0	0	0	19	0	0	0	0	0	0	0	0	0	0	0	0	0	0	0	0	0	0	0	0	0	0	0	0	0	0	0	0	0	115	0	0	0	0	25	0	0	0	0	0	0	0	0	0	0	0	0	0	0	0	0	0	0	0	0	0	0	0	0	0	0	0	0	0	0	0	0	0	10	0	0	0	0	0	0	0	0	0	0	0	0	0	0	0	0	0	0	0	0	0	0	0	0	0	0	0	0	0	0	0	0	0	0	0	0	0	0	0	0	0	0	0	0	0	0	0	0	0	0	0	0	0	0	0	0	0	0	0	0	0	0	0	0	0	0	0	0	0	0	0	0	0	0	0	0	0	0	0	0	0	0	0	0	0	0	22	0	24	0	0	0	0	0	0	0	0	0	0	0	0	0	0	0	0	0	0	0	0	0	0	0	0	0	0	0	0	0	0	0	0	0	0	0	0	0	0	0	0	0	0	0	0	0	0	0	0	0	0	0	0	0	0	0	0	0	0	0	0	0	0	0	0	0	0	0	0	0	0	0	0	0	0	8	0	0	0	0	0	0	0	0	0	0	0	17	0	0	0	0	0	0	0	0	0	0	0	0	0	0	0	0	0	0	0	0	0	0	0	0	0	0	0	0	0	0	0	0	0	0	0	0	0	0	0	0	0	0	0	0	0	0	0	0	0	0	0	0	0	0	0	0	0	0	0	0	0	0	0	0	0	0	0	0	0	0	0	0	0	0	0	0	0	13	0	0	0	0	0	0	0	0	0	0	0	0	0	0	0	0	0	0	0	0	0	0	0	0	0	0	0	0	0	0	0	0	0	0	0	0	0	0	0	0	0	0	0	0	0	0	0	0	0	0	0	0	0	0	0	0	0	0	0	0	0	0	0	0	0	0	0	0	0	0	0	0	0	0	0	0	0	0	0	0	0	0	0	0	0	0	0	0	0	0	0	0	0	0	0	0	0	0	0	0	0	0	0	0	0	0	0	0	0	0	0	0	0	0	0	0	0	0	0	0	0	0	0	0	0	0	0	0	0	0	0	0	0	0	0	0	0	0	0	0	0	0	0	0	0	0	0	0	0	0	0	0	0
S418	42	26	34	28	0	30	43	22	28	33	0	35	24	30	33	23	0	0	0	24	0	24	0	0	0	0	18	22	19	0	40	21	38	22	0	21	22	0	31	51	21	0	31	0	0	0	0	0	22	0	24	24	23	0	0	0	22	39	0	44	46	45	0	26	0	0	55	25	18	48	42	0	0	0	51	56	50	33	44	49	45	43	34	0	41	0	11	27	22	31	46	8	16	0	33	13	38	40	17	39	48	10	14	0	18	30	16	0	8	33	0	20	23	19	9	46	7	0	7	33	32	30	33	30	10	6	40	24	0	13	17	15	0	65	16	36	32	0	10	32	0	41	32	0	12	9	0	20	23	0	0	12	14	26	0	0	28	10	0	19	45	9	0	0	36	12	0	26	0	4	0	16	0	10	0	0	26	20	0	7	29	9	0	11	13	31	24	0	33	0	39	25	0	8	62	0	0	5	0	0	0	0	0	0	0	8	30	12	0	28	43	8	32	34	17	0	10	0	13	0	0	12	0	0	26	0	22	0	0	9	0	15	45	25	16	33	11	0	8	0	0	0	0	29	0	9	51	31	10	45	6	20	0	43	43	47	10	31	0	72	25	14	0	0	36	0	0	0	9	0	61	0	25	20	55	25	0	0	0	0	0	0	52	26	0	22	0	24	0	0	0	0	0	0	0	16	34	0	0	0	91	43	0	0	0	0	34	0	0	0	0	0	0	29	22	43	0	55	0	16	0	44	0	23	27	0	0	10	35	0	0	15	31	0	0	0	0	0	16	25	0	0	10	0	92	0	0	30	0	26	0	20	0	0	30	30	0	0	0	0	28	17	34	39	26	0	25	35	0	22	0	0	25	0	0	0	36	43	0	18	0	0	27	0	0	0	0	0	13	74	0	0	29	47	0	0	27	33	0	0	0	55	69	0	0	27	38	0	35	0	0	40	25	0	0	0	0	14	0	0	0	25	0	0	0	25	11	0	0	25	41	36	0	32	0	0	72	9	0	0	28	47	57	27	0	0	22	24	0	0	40	0	0	0	20	0	0	28	28	88	0	0	0	0	32	0	0	0	0	40	0	0	17	0	15	0	22	0	0	0	0	0	0	0	25	0	21	23	0	0	0	10	0	25	0	30	0	0	86	0	0	0	26	0	0	0	0	0	0	0	0	16	19	0	0	0	16	25	0	35	0	0	17	0	0	24	51	0	0	0	25	30	0	0	12	0	0	0	0	35	0	0	0	0	22	77	0	0	55	13	0	16	35	15	0	0	0	0	0	0	0	19	19	0	0	0	0	0	0	15	0	27	33	41	53	0	0	0	0	0	2	0	0	0	0	0	0	0	0	0	0	0	0	0	0	0	0	0	0	0	0	0	0	0	3	29	0	20	0	26	0	0	0	0	8	0	0	0	0	0	0	25	0	0	28	0	27	0	20	7	0	0	0	32	0	0	0	1	0	0	0	0	0	0	27	0	0	16	0	6	35	0	0	0	0	0	0	0	0	0	0	0	0	0	5	0	0	0	0	0	0	31	10	14	0	0	0	0	0	0	16	0	0	0	0	0	0	0	0	18	0	0	5	0	2	0	0	0	0	0	0	0	0	0	0	0	0	0	0	0	24	0	0	0	0	25	0	0	0	0	0	0	0	0	0	0	0	0	19	0	0	0	0	0	41	0	0	0	0	15	0	3	0	0	4	0	0	0	0	0	0	0	0	0	0	0	0	10	0	0	0	0	0	0	0	14	31	0	0	0	0	3	0	0	0	0	0	0	0	0	0	0	0	0	0	0	0	0	0	0	0	0	0	0	0	0	0	0	0	0	0	0	32	0	0	0	0	0	0	0	30	0	0	2	0	0	0	0	0	16	0	0	14	0	0	0	0	0	0	47	0	0	0	0	0	0	0	0	17	0	0	0	0	0	0	0	0	34	0	0	0	0	0	0	0	0	2	13	0	12	0	0	0	0	0	25	0	0	0	0	0	0	0	0	0	0	0	0	0	0	0	0	0	0	0	0	0	0	0	0	0	0	0	0	0	0	0	0	0	1	0	0	0	0	0	0	0	0	18	0	20	0	0	0	0	0	0	0	0	0	0	0	0	0	0	0	0	0	0	0	0	0	0	40	0	0	0	0	0	0	0	0	0	0	0	0	0	0	0	17	0	0	0	0	0	0	0	0	0	0	0	0	0	0	0	0	0	0	0	0	0	0	0	30	0	0	0	0	0	0	0	0	0	0	0	25	0	0	0	0	0	0	0	0	0	0	0	0	0	0	0	0	0	0	0	0	0	0	0	0	0	0	0	0	0	0	0	0	0	0	0	0	0	0	0	0	0	0	0	0	0	0	0	0	0	0	0	0	0	0	12	0	0	0	0	0	0	0	0	0	0	0	0	0	0	0	0	0	0	0	0	0	0	0	0	0	0	0	0	0	0	87	0	0	0	0	0	0	0	0	0	0	0	0	0	50	0	0	0	0	0	0	0	0	0	0	0	0	0	0	0	0	0	0	0	0	0	0	0	0	19	64	82	0	0	0	0	0	0	0	0	0	0	0	0	0	0	0	0	0	0	0	0	0	0	0	0	0	0	0	0	0	0	0	0	0	0	0	0	0	0	0	0	0	0	0	0	0	0	0	0	0	0	0	0	0	0	0	0	36	0	0	0	0	0	0	0	0	0	0	0	0	0	0	0	0	0	0	38	0	0	45	0	0	0	0	0	0	0	62	0	0	0	0	0	0	0	0	0	0	0	0	0	0	0	0	64	0	47	0	0	0	0	0	0	0	48	0	0	0	0	0	0	0	0	0	0	0	0	0	0	0	0	0	0	0	0	0	0	37	0	0	33	0	0	0	0	0	0	100	0	0	16	0	0	0	0	0	0	0	0	0	0	0	0	0	0	0	0	0	0	26	61	0	0	0	0	30	0	0	0	0	61	0	55	0	0	0	0	0	0	0	0	0	0	0	0	0	0	0	42	0	0	0	0	0	0	0	0	0	0	0	0	0	0	0	0	0	0	0	0	0	0	0	0	0	0	0	0	0	0	0	0	45	0	0	0	0	0	0	0	0	0	0	0	0	0	0	0	0	0	0	0	0	0	0	0	0	0	0	0	48	0	0	0	0	0	0	0	17	0	0	0	55	0	0	41	0	0	0	0	0	0	0	0	0	0	0	28	0	0	14	0	0	0	0	0	0	35	0	0	0	15	0	0	0	0	0	0	0	0	0	0	0	0	0	0	0	0	0	0	0	0	0	0	0	0	0	0	0	0	0	0	0	0	0	0	0	0	0	17	0	0	0	0	44	0	0	0	0	0	10	0	0	0	0	0	0	0	0	0	30	0	0	0	0	0	60	0	0	0	0	0	0	0	30	0	0	0	0	0	0	0	0	0	0	0	0	0	0	24	0	0	0	0	0	0	0	0	0	0	0	0	0	0	0	0	0	0	0	0	0	0	0	0	0	0	0	0	0	0	0	62	0	0	0	0	0	0	0	0	45	0	0	0	0	28	0	0	0	0	0	0	32	39	0	0	0	0	0	13	0	0	0	0	0	0	0	13	0	0	0	0	15	0	0	0	0	0	0	0	0	0	0	0	0	0	0	45	0	0	0	0	0	0	0	0	0	0	0	0	0	0	0	0	0	0	0	0	17	0	0	0	0	0	0	57	0	0	0	0	0	0	0	0	0	0	0	0	0	43	0	0	0	0	0	0	0	0	0	0	0	11	0	44	0	0	0	0	0	39	0	0	0	0	0	0	0	0	0	0	0	0	0	0	0	0	0	0	0	0	0	0	0	0	0	0	0	0	0	0	0	0	0	0	0	0	0	0	0	0	0	0	0	0	0	0	0	0	0	0	0	0	0	0	0	0	0	0	0	0	0	0	0	0	0	0	0	0	0	0	0	0	0	0	0	0	0	0	0	0	0	0	0	0	0	0	0	0	0	0	0	0	0	0	0	0	0	0	0	0	0	0	0	0	41	0	0	0	0	58	0	0	0	0	0	0	0	0	0	0	0	0	0	0	0	0	0	0	0	0	0	0	0	0	0	0	0	0	0	0	47	0	0	0	0	0	0	0	0	0	0	0	82	0	0	0	0	0	0	0	0	0	0	0	16	0	0	0	0	0	0	0	0	0	0	0	0	0	0	0	0	0	0	0	0	0	44	0	0	61	0	0	0	0	0	0	0	0	0	0	0	0	0	0	0	0	0	0	0	0	0	0	0	0	0	0	0	0	0	0	0	0	0	0	0	0	0	22	0	0	0	0	0	0	0	0	0	0	0	0	0	0	0	75	0	0	0	0	0	0	0	0	0	0	0	0	0	0	0	0	0	0	0	0	0	0	21	59	0	0	0	0	0	0	0	0	0	0	0	0	0	0	0	0	0	0	0	0	0	0	0	0	0	0	0	0	0	0	0	0	0	0	0	0	0	0	0	0	0	0	0	0	0	0	0	0	11	0	0	0	0	0	0	0	0	0	0	0	0	0	0	0	0	0	0	0	0	0	0	0	0	0	0	0	0	0	0	0	0	0	0	0	0	0	0	0	0	0	0	0	0	0	0	0	0	0	0	0	5	0	0	0	0	0	0	0	0	0	0	0	0	0	0	0	0	0	8	0	2	0	0	0	0	0	0	0	0	0	2	0	0	0	0	10	0	0	0	0	0	0	0	0	0	2	0	0	0	0	0	0	0	0	0	0	0	0	0	0	5	0	0	0	0	0	0	0	0	0	0	0	0	0	0	0	0	6	0	0	0	0	0	0	0	0	0	0	0	0	0	0	0	0	0	0	0	0	0	0	0	0	0	0	0	0	0	0	0	0	0	0	0	0	0	0	0	0	0	0	0	0	0	0	0	0	0	0	0	0	0	0	0	0	0
S419	49	36	45	32	51	39	48	44	39	45	43	49	50	36	45	40	36	53	35	42	65	40	39	40	53	38	40	36	32	37	34	36	37	30	26	35	42	50	40	29	38	42	29	39	43	30	37	51	41	50	33	41	29	45	42	39	22	39	34	62	41	47	34	27	32	46	0	31	28	0	0	38	38	35	0	0	0	34	0	62	0	0	0	25	0	30	24	47	26	0	0	33	43	56	0	38	0	0	37	0	0	32	39	0	24	0	21	29	25	0	35	31	35	31	26	0	35	0	24	0	22	0	0	25	25	24	0	0	48	27	33	39	32	26	37	0	0	0	12	0	37	49	0	29	34	27	0	28	0	34	0	35	31	0	29	46	0	28	0	0	0	24	18	0	0	27	9	0	0	24	38	27	39	23	47	36	0	0	0	22	0	32	19	23	25	0	0	39	0	0	90	0	0	21	0	35	12	23	0	28	48	0	38	0	39	45	0	32	24	29	74	31	0	0	0	45	28	0	16	0	0	20	32	0	0	54	0	37	0	20	34	0	67	0	34	0	12	0	22	34	0	23	0	81	0	23	0	0	33	82	29	24	32	87	0	0	25	0	0	0	0	21	0	0	91	0	11	0	31	34	79	18	78	18	20	0	0	0	0	0	0	23	0	0	41	0	0	0	26	13	0	18	25	0	32	28	57	0	0	0	0	79	0	26	0	49	0	53	30	42	0	0	0	0	0	66	0	0	36	23	0	25	0	0	0	43	0	16	66	37	0	28	0	36	34	0	40	0	0	0	0	0	27	0	0	0	0	0	37	0	0	0	0	12	0	0	28	0	0	0	0	0	73	90	0	0	71	73	57	51	0	0	86	0	0	11	0	0	0	0	0	36	0	0	0	0	0	0	0	0	40	0	28	0	0	41	0	54	0	0	34	0	0	29	0	0	54	0	62	0	0	0	69	19	0	0	14	0	0	15	0	0	0	35	0	60	0	0	0	0	59	0	0	41	38	0	0	0	80	0	14	60	0	0	0	0	0	0	18	0	71	0	0	0	15	0	52	0	58	0	84	0	0	0	63	0	47	0	13	0	0	0	0	28	0	0	0	0	25	0	0	0	0	0	0	40	13	48	0	0	29	0	0	0	0	0	0	0	0	34	0	55	71	31	38	34	29	0	0	0	33	74	39	0	0	0	48	0	0	16	15	0	55	39	13	38	0	16	29	0	0	52	72	0	0	0	61	0	0	57	19	30	44	0	0	0	0	0	0	0	17	0	0	0	30	0	0	0	0	0	0	0	11	0	63	0	0	29	0	0	0	0	0	79	0	0	0	13	0	0	32	0	0	0	0	0	23	0	0	0	0	21	54	28	0	0	0	0	0	54	0	0	0	0	22	0	0	0	0	50	0	0	32	0	0	0	0	0	0	0	0	41	0	0	0	0	0	0	17	24	0	0	51	0	0	0	0	23	0	32	0	43	0	0	0	0	0	0	0	20	0	58	0	0	0	0	0	0	64	22	0	0	54	11	24	0	0	0	0	24	0	0	51	32	39	0	0	0	0	0	7	0	22	54	0	0	0	0	0	0	0	0	24	0	15	0	0	0	0	0	0	0	45	0	19	0	0	0	63	65	0	0	0	0	93	46	0	0	0	0	0	0	9	0	0	0	20	0	26	0	0	41	18	0	66	0	0	0	0	0	64	25	9	0	23	21	0	0	0	0	0	0	0	0	0	0	0	0	0	80	0	0	0	65	0	0	0	0	0	0	67	27	0	0	0	0	0	0	0	0	0	0	0	0	31	0	0	0	0	15	0	18	0	0	68	0	0	18	0	0	0	0	0	0	0	0	0	64	0	0	0	0	0	19	0	0	60	0	0	0	0	0	0	0	0	0	0	0	23	0	0	0	0	0	0	0	0	0	0	0	0	0	0	0	0	8	0	0	0	0	0	0	0	0	19	0	19	29	0	0	0	0	0	0	0	0	17	0	0	0	0	0	0	0	0	0	0	48	0	26	0	0	0	0	0	0	0	0	0	0	0	0	0	0	45	0	0	23	0	13	0	20	0	67	0	63	0	0	34	0	0	0	0	56	0	0	16	0	75	0	0	0	0	0	0	0	0	0	0	0	65	0	0	0	14	0	17	0	0	75	0	32	0	0	0	51	0	0	0	0	0	0	0	0	0	0	0	0	0	0	0	0	0	0	0	0	0	0	0	0	0	0	0	0	0	49	0	0	0	0	0	0	0	0	0	0	0	0	85	0	0	0	0	0	0	0	0	0	0	0	0	0	0	0	0	0	0	0	19	0	42	0	19	0	0	0	0	0	0	0	0	0	0	0	0	31	0	13	0	0	0	0	0	19	0	0	0	0	12	0	0	0	0	0	0	0	0	0	0	0	0	0	0	0	0	0	0	47	20	85	0	0	0	0	0	0	0	0	26	0	27	0	0	0	23	0	59	0	0	0	54	0	0	0	0	0	20	0	0	0	0	0	70	0	38	0	0	0	0	0	39	25	0	0	0	0	0	0	0	0	0	0	0	0	0	0	0	0	0	0	0	11	0	0	0	0	0	0	0	0	0	0	0	0	0	0	0	0	0	0	0	0	0	0	0	0	0	0	0	73	0	0	0	0	0	0	0	0	0	0	0	0	35	0	0	0	0	0	0	0	15	0	0	0	9	0	0	0	0	0	0	13	0	0	0	0	0	0	0	0	0	0	0	51	0	41	0	0	0	0	0	0	34	0	0	0	0	0	0	0	0	0	42	0	0	0	0	0	0	49	11	0	0	0	27	0	0	9	0	0	0	82	0	0	0	0	0	0	0	0	0	87	0	0	0	0	0	0	0	0	0	0	0	0	0	0	0	0	36	0	0	0	0	0	0	0	0	0	0	0	0	0	81	0	0	0	100	0	0	0	0	0	0	0	0	0	0	0	0	0	0	0	0	0	0	0	0	0	0	0	0	0	0	0	0	0	0	0	0	0	0	0	0	0	0	0	0	0	0	0	0	0	0	0	0	0	0	0	0	17	0	0	0	0	0	0	0	0	0	0	0	0	0	0	0	0	0	0	0	0	69	0	0	0	0	0	0	0	50	0	0	0	0	0	0	0	0	0	0	10	0	0	0	30	0	0	0	0	0	0	0	42	0	0	0	0	0	0	0	0	0	0	0	0	0	0	0	0	0	0	0	0	0	0	0	0	0	0	0	0	0	0	0	0	0	0	31	0	0	0	0	0	0	0	0	0	0	0	0	0	0	0	0	0	0	0	0	0	0	0	0	80	0	0	0	0	0	0	0	0	0	0	0	0	0	0	80	0	0	0	0	0	0	0	0	0	0	65	0	0	0	0	0	0	0	0	0	0	0	0	0	0	0	0	0	0	0	0	0	82	0	0	0	0	0	0	0	0	0	0	0	0	0	0	0	0	0	0	0	0	0	0	0	0	0	0	0	0	0	0	0	0	32	0	63	0	0	0	0	0	0	0	0	0	0	0	0	0	0	0	0	0	0	0	0	0	0	0	0	0	0	0	0	0	0	0	0	0	0	0	0	0	0	0	0	0	0	0	0	0	0	0	0	0	0	0	0	0	0	0	0	0	0	0	0	0	0	59	0	0	0	0	0	0	0	0	0	0	0	0	0	0	0	0	0	0	0	0	0	0	0	0	0	0	0	0	0	0	0	0	0	0	0	0	0	0	0	0	0	0	0	0	62	0	0	35	0	0	0	0	0	0	0	0	0	0	0	0	0	0	0	0	0	0	0	0	0	0	0	0	0	0	15	0	0	0	0	0	0	0	0	0	0	0	0	0	0	0	0	0	0	0	0	0	0	0	0	0	0	0	0	0	0	0	0	0	0	0	0	0	0	12	60	0	0	0	0	0	0	0	0	0	0	0	0	0	0	0	0	0	0	0	0	0	0	0	0	0	0	0	0	0	0	51	0	0	0	0	0	0	0	46	0	0	0	0	0	0	0	0	0	0	0	0	0	0	0	0	0	0	0	0	0	0	0	0	0	0	0	0	0	0	0	0	0	0	0	0	0	0	0	0	0	0	0	0	0	0	0	0	0	0	0	0	0	0	0	0	0	0	0	0	0	0	0	0	0	0	0	0	0	0	0	0	0	0	19	0	0	0	0	0	0	0	0	0	0	0	0	0	0	0	0	0	0	0	0	0	0	0	41	0	0	0	0	0	0	0	0	0	0	0	0	0	0	0	0	0	0	0	0	0	0	0	0	0	0	0	0	0	0	0	0	0	0	0	0	0	0	0	0	0	0	0	0	0	0	0	0	0	0	0	0	0	0	0	0	0	0	7	0	0	0	0	0	0	0	0	0	0	0	0	0	0	0	0	0	0	32	0	0	0	0	0	0	0	0	0	0	0	0	0	0	0	0	0	0	0	0	0	0	0	0	0	0	0	0	0	0	0	0	0	0	0	0	0	0	0	0	0	0	0	0	0	0	0	0	0	0	0	0	4	4	0	0	0	19	0	0	0	0	0	0	0	0	0	8	0	0	0	0	7	0	0	0	0	0	0	0	0	0	0	0	0	0	0	0	0	0	0	8	0	0	0	3	0	4	0	0	0	4	2	3	3	5	0	0	5	5	5	0	37	0	0	0	3	0	0	4	0	0	10	0	6	7	5	0	0	0	0	6	0	0	6	0	0	0	4	2	0	0	4	0	0	0	0	0	1	0	0	0	0	6	0	2	0	0	0	5	0	2	2	2	0	0	0	0	8	0	0	0	4	0	0	0	0	0	0	0	0	0	2	0	0	0	0	0	0	0	0	0	0	0	0	0	0	0	0	0	0	0	0	0	0	0	0	0	0	0	0	0	0	0	0	0	0	0	0	0	0	0	0	0	0	0	0	0	0	0	0	0	0	0	0
S420	0	0	0	0	0	0	0	0	0	0	39	0	0	0	0	0	0	0	0	0	0	0	0	0	0	43	0	0	0	0	0	0	0	0	45	0	0	0	0	0	0	0	0	0	0	0	0	0	0	0	0	0	0	78	0	0	0	0	0	10	0	0	0	0	0	0	18	0	0	27	33	0	0	0	27	0	37	20	0	19	0	0	0	0	33	0	0	6	0	0	16	0	0	0	13	0	15	28	0	0	0	0	0	0	0	11	0	0	0	0	0	0	0	0	0	0	0	0	0	23	18	0	0	0	0	0	0	0	0	0	0	0	0	0	0	0	0	0	0	34	0	15	0	0	0	0	0	0	0	0	0	0	0	0	0	0	0	0	0	0	4	0	0	0	0	0	0	0	0	0	0	0	0	0	0	0	0	0	0	0	0	0	0	0	0	0	0	0	0	0	0	0	0	0	0	0	0	0	0	0	0	0	0	0	0	0	0	0	0	0	0	0	0	0	0	0	0	0	0	0	0	0	0	82	0	0	0	0	0	0	0	0	0	0	0	0	0	0	0	0	0	0	0	0	0	0	0	0	0	0	0	0	0	0	0	0	0	0	0	0	0	156	0	0	0	0	0	0	0	0	0	0	0	0	0	0	0	0	0	0	0	0	0	0	0	0	0	0	0	0	0	0	0	0	0	0	0	0	0	0	0	0	0	0	0	0	0	0	0	0	0	0	0	0	0	0	0	0	0	0	0	0	0	0	0	0	0	0	0	0	0	0	0	0	0	0	0	0	0	0	0	0	0	0	0	0	0	0	0	0	0	0	0	0	0	0	0	0	0	0	0	0	0	0	0	0	0	0	0	0	0	0	0	0	0	0	0	0	0	0	0	0	0	0	0	0	0	0	0	0	0	0	0	0	0	0	0	0	0	0	0	0	0	0	0	0	0	0	0	0	0	0	0	0	0	0	0	0	0	0	0	0	0	0	0	0	0	0	0	0	0	0	0	0	0	0	0	0	0	0	0	0	0	0	0	0	0	0	0	0	0	0	0	0	0	0	0	0	0	0	0	0	0	0	0	0	0	0	0	0	0	0	0	0	0	0	0	0	0	0	0	0	0	0	0	0	0	0	0	0	0	0	0	0	0	0	0	0	0	0	0	0	0	0	0	0	0	0	0	0	0	0	0	0	0	0	0	0	0	0	0	65	0	0	0	0	0	0	0	0	0	0	0	0	0	0	0	0	0	0	0	0	0	0	0	0	0	0	0	0	0	0	0	0	0	0	0	0	0	0	0	0	0	0	0	0	0	0	0	0	0	0	0	0	0	0	0	0	0	0	0	0	0	0	0	0	0	0	0	0	0	0	0	0	0	0	0	0	0	0	0	0	0	0	0	0	0	0	0	0	0	0	0	0	0	0	0	0	0	0	0	0	0	0	0	0	0	0	0	0	0	0	0	0	0	0	0	0	0	0	0	0	0	0	0	0	0	39	0	0	0	0	0	0	0	0	0	0	0	0	0	0	0	0	0	0	0	0	0	0	0	0	0	0	0	0	0	0	0	0	0	0	0	0	86	0	0	0	0	0	0	0	0	0	0	0	0	0	0	0	0	0	0	0	0	0	0	0	0	0	0	0	0	0	0	0	0	0	0	0	0	0	0	0	0	0	0	0	0	0	0	0	0	0	0	0	0	0	0	0	0	0	0	0	0	0	0	0	0	0	0	0	0	0	0	0	0	0	0	0	0	0	0	0	0	0	0	0	0	0	0	0	0	0	0	0	0	0	0	0	0	0	0	0	0	0	0	0	0	0	0	0	0	0	0	0	0	0	0	0	0	0	0	0	0	0	0	0	0	0	0	0	0	0	0	0	0	0	0	0	0	0	0	0	0	0	0	0	0	0	0	0	0	0	0	0	0	0	0	0	0	0	0	0	0	0	0	0	0	0	0	0	0	0	0	0	0	0	0	0	0	0	0	0	0	0	0	0	0	0	0	0	0	0	0	0	0	0	0	0	0	0	0	0	0	0	0	0	0	0	0	0	0	0	0	0	0	0	0	0	0	0	0	0	0	0	0	0	0	0	0	0	0	0	0	0	0	0	0	0	0	0	0	0	0	0	0	0	0	0	0	0	0	0	0	0	0	0	0	0	0	0	0	0	0	0	0	0	0	0	0	0	0	0	0	0	0	0	0	0	0	0	0	0	0	0	0	0	0	0	0	0	0	0	0	0	0	0	0	0	0	0	0	0	0	0	18	0	0	0	0	0	0	0	0	0	0	0	0	0	0	0	0	0	0	0	0	0	0	0	0	0	0	0	0	0	0	0	0	0	0	0	0	0	0	0	0	0	0	0	0	0	0	0	0	0	0	0	0	0	0	0	0	0	0	0	0	0	0	0	0	0	0	0	0	0	0	0	0	0	0	0	0	0	0	0	0	0	0	0	0	0	0	0	0	0	0	0	0	0	0	0	0	0	0	0	0	0	0	0	0	0	0	0	0	0	0	0	0	0	0	0	0	0	0	0	0	0	0	0	0	0	0	0	0	0	0	0	0	0	0	0	0	0	0	0	0	0	0	0	0	0	0	64	0	0	0	0	0	0	0	0	0	0	0	0	0	0	0	0	0	0	0	0	0	0	0	0	0	0	0	0	0	0	0	0	0	0	0	0	0	0	0	0	0	0	0	0	0	0	0	0	0	0	0	0	0	0	0	0	0	0	0	0	0	0	69	0	0	0	0	0	0	0	0	0	0	0	0	0	0	0	0	0	0	0	0	0	0	0	0	0	0	0	0	0	0	0	0	0	0	0	0	0	0	0	0	0	0	0	0	0	0	0	0	0	0	0	0	0	0	0	0	0	0	0	0	0	0	0	0	0	0	0	0	0	0	0	0	0	0	0	0	0	0	0	0	0	0	0	0	0	0	0	0	0	0	0	0	0	0	0	0	0	0	0	0	0	0	0	0	0	0	0	0	0	0	0	0	0	0	0	0	0	0	0	0	0	0	0	0	0	0	0	0	0	0	0	0	0	0	0	0	0	0	0	0	0	0	0	0	0	0	0	0	0	0	0	0	0	0	0	0	0	0	0	0	0	0	0	0	0	0	0	0	0	0	0	0	0	0	0	0	0	0	0	0	0	0	0	0	0	0	0	0	0	0	0	0	0	0	0	0	0	0	0	0	0	0	0	0	0	0	0	0	0	0	0	0	0	0	0	0	0	0	0	0	0	0	0	0	0	0	0	0	0	0	0	0	0	0	0	0	0	0	0	0	0	0	0	0	0	0	0	0	0	0	0	0	0	0	0	0	0	0	0	0	0	0	0	0	0	0	0	0	0	0	0	0	0	0	0	0	0	0	0	0	0	0	0	0	0	0	0	0	0	0	0	0	0	0	0	0	0	0	0	0	0	0	0	0	0	0	0	0	0	0	0	52	0	0	0	0	0	0	0	0	0	0	0	0	0	0	0	0	0	0	0	0	0	0	0	0	0	0	0	0	0	0	0	0	0	0	0	0	0	0	0	0	0	0	0	0	0	0	0	0	0	0	0	0	0	0	0	0	0	0	0	0	0	0	0	0	0	0	0	0	0	0	0	0	0	0	0	0	0	0	0	0	0	0	0	0	0	0	0	0	0	0	0	0	0	0	0	0	0	0	0	0	0	0	0	0	0	0	0	0	0	0	0	0	0	0	0	0	0	0	0	0	0	0	0	0	0	0	0	0	0	0	0	0	0	0	0	0	0	0	0	0	0	0	0	0	0	12	0	0	0	0	0	0	0	0	0	0	0	0	0	0	0	0	0	0	0	0	0	0	0	0	0	0	0	0	0	0	0	0	0	0	0	0	0	0	0	0	0	0	0	0	0	0	0	0	0	0	0	0	0	0	0	0	0	42	0	0	0	0	0	0	0	0	0	0	0	0	0	0	0	0	0	0	0	0	0	0	51	0	0	0	0	0	0	0	0	0	0	0	0	0	0	0	0	0	0	0	0	0	0	0	0	0	0	0	0	0	0	0	0	0	0	0	0	0	0	0	0	0	0	0	0	0	0	0	0	0	0	0	0	0	0	0	0	0	0	0	0	0	0	0	0	0	0	82	0	0	0	0	0	0	0	0	0	0	0	0	0	0	0	0	0	0	0	0	0	0	0	0	0	0	0	0	0	0	0	0	0	0	0	0	0	0	0	0	0	0	0	0	0	0	0	0	0	0	0	0	0	0	24	0	0	0	0	0	0	0	0	0	0	0	0	0	0	0	0	0	0	0	0	0	0	0	0	0	0	0	0	0	0	0	0	0	0	0	0	0	0	0	0	0	0	0	0	0	0	0	0	0	0	0	0	0	0	0	0	0	0	0	0	0	0	0	0	0	0	0	0	0	0	0	0	0	0	0	0	0	0	0	0	0	0	0	0	0	0	22	0	0	0	0	0	0	0	0	0	0	0	0	0	0	0	0	0	0	0	0	0	0	0	0	0	0	0	0	0	0	0	0	0	0	0	0	0	0	0	0	0	0	0	0	0	0	0	0	0	0	0	0	0	0	0	0	0	0	0	0	0	0	0	0	0	0	0	0	0	0	0	0	0	0	0	0	0	0	0	0	0	0	0	0	0	0	0	0	0	0	0	0	0	0	0	0	0	0	0	0	0	0	0	0	0	0	0	0	0	0	0	0	0	0	0	0	0	0	0	0	0	0	0	0	0	0	0	0	0	0	0	0	0	0	0	0	0	0	0	0	0	0	0	0	0	0	0	0	0	0	0	0	0	0	0	0	0	0	0	0	0	0	0	0	0	0	0	0	0	0	0	0	0	0	0	0	0	0	0	0	0	0	0	0	0	0	0	0	0	0	0	0	0	0	0	0	0	0	0	0	0	0	0	0	0	0	0	0	0
S421	0	17	17	20	0	63	49	0	0	28	0	0	28	0	0	0	32	0	74	0	0	16	0	0	57	0	41	12	9	0	21	0	0	24	23	0	38	0	0	91	0	0	29	44	20	0	21	0	0	65	0	12	0	18	0	32	0	13	0	41	80	0	0	39	16	19	36	0	0	43	48	0	0	0	42	35	32	28	44	33	37	30	36	0	45	0	65	30	8	37	38	52	4	19	29	63	35	20	70	49	48	11	14	21	44	30	48	45	55	41	6	6	33	4	11	19	8	0	42	28	22	30	25	43	61	1	57	63	0	48	7	8	40	57	8	28	32	21	50	29	0	29	78	0	8	50	0	47	30	0	0	7	4	62	53	24	55	53	29	52	26	6	6	29	61	6	70	24	23	48	0	43	105	5	0	24	62	25	17	39	33	41	0	43	46	63	27	86	53	25	0	18	37	3	22	0	37	40	0	1	71	17	0	0	0	4	62	5	0	31	0	6	66	47	24	12	5	0	31	19	0	7	47	25	0	20	14	0	44	34	0	14	0	51	10	50	32	0	36	28	0	0	0	0	0	3	0	45	8	0	1	35	0	0	49	16	30	23	0	0	64	39	24	44	0	0	0	0	9	17	0	0	0	11	44	50	18	0	0	0	18	31	20	65	0	22	21	46	85	49	0	0	0	18	0	4	0	0	0	19	0	0	0	0	75	0	60	0	0	14	0	0	0	62	0	0	0	0	71	26	50	27	21	0	0	17	0	30	0	0	0	6	39	0	20	38	0	27	51	44	42	28	3	0	0	0	0	60	0	47	0	24	0	0	0	44	21	13	15	27	0	22	0	0	51	0	0	0	60	0	0	0	0	17	31	0	0	43	76	12	0	19	41	0	37	101	0	40	49	0	0	20	0	20	0	0	0	0	19	0	0	0	18	0	0	0	0	0	0	0	0	0	0	0	0	57	51	11	0	0	0	0	0	12	0	0	0	0	0	0	0	27	0	0	13	0	0	11	0	0	14	0	38	0	0	0	0	0	0	0	0	0	0	16	0	0	0	0	0	0	0	0	17	49	0	0	0	0	0	0	0	0	0	8	0	25	42	0	0	0	0	0	0	0	51	15	0	0	7	0	0	20	0	0	0	0	0	0	0	0	0	0	0	12	12	0	13	0	0	0	11	0	0	0	0	58	0	0	0	81	65	0	0	0	0	0	37	0	7	0	0	0	0	0	0	0	0	5	0	0	8	11	0	0	0	0	27	12	0	15	0	0	0	0	16	30	0	0	0	0	0	0	0	0	0	0	0	15	0	0	0	0	0	0	40	0	0	45	0	0	11	0	0	0	0	0	6	0	0	0	0	0	0	8	0	0	0	0	0	0	0	0	0	0	9	0	0	0	0	0	0	0	14	0	0	0	0	33	0	0	67	0	0	0	0	0	0	0	0	11	0	0	0	0	0	0	0	11	0	22	0	27	0	0	0	0	0	0	0	11	0	0	0	54	0	0	0	0	0	0	0	0	0	10	11	0	37	42	0	6	0	15	0	0	75	92	27	0	0	0	74	0	7	0	0	0	0	0	0	0	0	0	6	0	6	0	0	0	0	0	0	0	94	0	50	0	0	0	0	0	0	0	0	0	0	0	0	0	0	0	0	22	0	0	0	20	12	0	0	0	0	0	0	0	0	0	0	0	17	0	0	6	0	0	7	9	0	0	0	0	0	0	0	22	0	0	0	0	0	0	0	0	0	19	0	0	16	25	0	0	39	8	0	0	0	0	0	0	0	0	0	0	0	19	0	0	0	0	0	0	0	6	0	0	0	0	48	0	22	0	0	0	0	0	0	0	0	0	0	0	0	0	30	8	62	0	0	0	0	0	0	0	0	0	0	0	0	0	0	0	0	0	0	0	0	0	0	0	0	0	0	0	0	0	0	0	0	0	0	76	0	0	0	0	0	0	7	0	0	0	0	0	0	0	27	0	32	0	19	71	20	0	38	0	0	0	0	62	0	16	0	0	0	0	0	0	0	0	0	0	0	0	0	32	58	0	0	19	0	10	0	0	0	0	0	28	0	0	0	0	0	0	0	0	17	0	0	0	0	0	0	18	0	0	0	0	0	0	0	0	31	0	0	0	0	0	0	0	0	0	0	87	0	0	0	13	0	0	0	0	0	0	0	0	0	24	0	0	13	0	0	0	79	0	0	0	0	0	34	0	0	0	0	0	0	0	0	0	0	0	0	0	0	0	0	12	0	18	22	0	0	0	50	0	0	0	0	0	0	0	0	0	0	0	0	0	0	0	0	0	0	0	26	0	24	0	0	0	0	0	0	0	0	0	0	0	0	0	0	29	40	0	0	10	0	0	0	0	0	0	0	0	0	0	0	0	0	0	0	0	0	0	20	44	0	0	0	0	0	0	0	0	0	0	0	23	0	0	67	0	15	0	0	48	0	0	0	0	0	0	0	0	0	0	0	25	0	0	0	0	0	0	26	0	0	0	0	0	0	0	17	23	0	0	0	0	0	0	0	0	26	0	0	0	0	0	0	0	0	0	0	0	0	23	0	21	0	0	0	0	0	0	0	0	17	0	0	0	80	0	0	0	0	19	0	0	18	45	0	0	0	0	0	24	33	0	0	0	0	0	0	0	0	0	0	0	0	0	0	0	18	0	0	30	12	0	20	0	55	0	0	0	0	0	0	0	17	0	0	0	0	14	0	0	22	0	0	0	0	0	0	0	22	0	0	0	0	0	0	0	0	0	0	0	0	19	0	0	0	0	20	0	0	18	0	0	0	0	16	0	0	0	0	0	0	8	0	22	0	0	0	0	0	0	0	0	0	0	0	0	0	0	25	10	0	0	0	0	0	0	0	0	0	0	19	20	0	21	0	0	0	0	0	0	0	0	27	0	0	0	0	0	0	16	0	0	0	21	0	0	0	0	5	16	0	0	0	0	11	0	0	0	0	0	0	0	0	0	14	0	0	22	0	0	0	0	0	0	0	38	0	0	0	0	0	0	0	62	0	15	0	0	0	0	0	0	0	0	45	0	14	0	0	19	0	0	0	0	0	17	0	0	0	0	0	30	0	58	0	0	0	0	18	0	0	0	69	23	0	0	0	0	0	0	0	0	0	0	21	0	0	0	0	16	0	0	0	0	0	0	0	0	0	0	0	0	0	0	0	0	0	0	0	0	101	17	0	0	0	0	0	81	0	0	0	21	0	0	0	0	0	0	0	0	0	0	0	0	62	0	0	0	0	0	0	0	0	0	0	0	0	0	0	0	0	0	0	15	0	0	0	0	0	0	0	4	26	0	17	0	0	0	0	0	0	0	23	29	0	0	0	0	0	0	0	0	0	0	0	0	0	0	0	0	15	0	17	27	0	0	0	0	0	0	0	0	0	56	32	0	21	0	0	0	0	0	0	0	0	0	0	0	0	0	0	0	0	0	0	0	0	0	0	0	0	0	0	0	19	0	0	0	0	0	0	0	0	0	38	0	0	27	0	0	0	0	0	0	0	0	0	0	0	0	0	0	0	0	14	0	0	0	0	0	0	0	0	0	0	0	0	15	0	0	0	10	0	57	0	0	26	0	0	0	0	0	0	0	0	0	0	0	0	0	0	0	55	112	0	37	0	0	0	0	0	0	0	0	16	0	0	0	0	13	0	0	0	18	0	0	0	0	13	0	0	0	46	0	0	0	0	0	16	0	0	0	0	0	0	0	0	0	0	0	14	0	0	0	0	0	0	0	0	0	0	0	0	21	0	0	0	0	45	0	0	0	0	0	0	0	0	0	0	0	0	0	0	0	23	0	0	0	0	0	0	0	0	0	0	0	0	0	0	0	0	0	0	0	0	29	0	0	24	0	0	0	0	0	0	0	0	0	0	0	0	0	0	0	0	0	0	0	0	0	55	0	0	0	0	0	0	0	0	0	0	0	0	0	0	31	0	0	25	0	0	0	18	0	0	0	0	0	0	0	0	0	0	0	0	78	0	0	0	0	0	0	0	0	0	0	0	0	0	0	14	0	0	0	0	0	0	0	0	50	0	0	61	0	30	10	0	0	0	0	0	0	0	21	0	0	0	0	0	0	0	0	0	0	0	0	0	0	0	0	0	0	55	0	0	0	0	0	0	0	0	48	0	0	0	0	0	0	27	0	18	0	0	0	0	0	17	0	0	0	0	0	0	0	0	0	0	0	0	0	0	0	0	0	0	0	0	0	0	0	0	0	0	50	0	0	0	42	0	0	0	0	0	0	0	0	0	0	0	0	0	0	0	0	0	0	0	0	0	0	48	0	0	0	0	0	0	0	0	0	0	0	0	0	0	0	14	0	0	0	0	0	0	0	13	0	0	0	0	0	0	0	0	0	0	0	0	0	0	0	0	0	0	0	0	0	0	0	0	0	0	0	0	0	0	0	5	0	0	0	0	0	0	0	0	0	0	0	0	0	0	0	0	3	0	0	40	0	0	0	0	0	35	0	0	0	0	1	0	0	38	0	0	0	0	0	0	0	0	0	0	0	0	0	0	0	0	0	0	0	0	0	0	0	0	33	0	0	0	0	0	0	0	0	4	4	0	0	0	0	0	0	0	0	0	0	0	0	0	0	6	0	0	9	0	2	0	41	0	0	0	0	0	0	0	6	0	0	8	0	7	0	0	0	0	0	0	0	0	27	3	0	0	0	2	0	3	0	0	4	0	0	5	0	0	4	0	0	0	0	0	4	0	0	0	0	0	0	3	0	11	2	3	2	19	0	3	0	1	0	0	0	3	0	0	1	0	4	0	2	0	2	0	2	0	0	0	0	6	3	0	0	0	0	0	0	0	0	0	0	0	0	0	0	0	0	0	0	0	0	0	0	0	0	0	0	0	0	0	0
S422	34	18	18	34	0	15	0	0	0	25	0	15	0	23	0	24	63	0	0	20	0	20	0	42	0	0	19	18	21	42	0	0	0	0	0	0	17	0	0	0	0	0	15	0	0	16	0	44	12	0	0	0	25	0	41	65	16	0	0	16	0	0	15	18	0	0	30	0	0	27	29	0	0	0	18	26	0	0	32	15	0	39	14	0	17	0	20	17	24	21	18	14	22	0	22	12	29	19	14	16	25	20	21	0	16	21	15	13	16	19	35	27	20	26	18	0	20	0	14	0	0	21	15	12	18	18	30	23	0	11	27	19	0	54	21	0	30	48	12	18	0	23	28	0	31	13	0	13	21	0	0	12	18	22	11	0	0	6	0	62	20	28	16	28	29	16	0	17	0	8	0	12	0	20	0	83	37	0	0	9	26	16	0	13	5	37	26	0	26	0	55	16	63	12	0	0	13	15	0	19	0	13	0	0	0	23	36	30	0	0	50	19	0	24	0	0	19	0	12	15	0	21	0	30	32	0	11	0	0	5	0	0	41	22	16	20	12	0	11	0	0	0	0	32	0	24	0	26	17	37	14	13	0	47	18	0	10	55	0	0	31	10	0	0	48	0	0	14	17	0	45	0	36	0	42	0	0	24	0	0	0	18	0	30	0	0	0	48	0	0	55	0	18	0	0	12	36	31	0	44	26	41	30	0	0	0	27	0	35	0	47	24	64	26	36	23	0	0	0	13	54	0	26	33	37	0	0	5	35	0	0	30	20	0	0	0	0	26	22	31	0	0	13	0	28	0	77	30	0	0	0	24	34	0	0	21	0	0	0	0	35	0	28	41	30	48	32	41	0	27	0	0	41	5	0	0	0	0	0	0	0	0	11	40	54	0	0	0	20	0	0	12	0	0	0	0	0	25	0	17	0	0	0	0	0	0	21	0	23	0	0	0	35	0	84	0	0	0	44	0	41	0	0	3	24	24	26	5	0	23	30	27	0	22	3	0	0	0	0	18	0	40	0	0	47	0	21	0	0	43	30	0	0	0	0	36	0	36	21	23	0	0	0	0	38	32	0	0	0	27	21	0	26	5	0	0	21	24	34	0	0	30	31	0	21	6	0	29	0	0	0	0	0	0	0	0	66	0	22	0	0	0	28	1	3	0	3	0	0	0	6	40	0	0	0	0	0	0	24	0	56	72	23	0	0	21	0	0	2	0	19	26	0	13	25	0	0	0	0	31	1	6	0	0	0	0	50	0	0	0	0	28	0	0	2	0	0	0	0	0	37	23	0	0	0	11	0	0	0	68	0	0	0	0	0	0	0	0	0	0	0	0	0	0	0	0	0	18	0	0	0	0	0	0	0	15	0	0	0	0	0	0	0	0	0	18	0	29	0	24	0	0	7	17	0	0	0	0	0	0	0	26	47	28	0	0	47	0	0	0	0	0	0	26	0	0	0	0	0	56	0	0	19	0	0	0	0	19	0	0	24	0	0	0	0	0	0	0	0	0	0	0	0	0	0	0	0	0	0	2	0	0	0	19	0	44	0	0	9	0	0	0	0	0	0	0	0	0	0	22	0	0	0	0	0	0	0	0	0	0	0	0	0	0	52	0	0	0	0	0	61	0	0	0	0	0	0	0	0	0	0	0	0	0	0	0	0	0	20	0	20	0	0	0	0	0	35	0	0	17	0	0	0	0	0	0	0	0	0	0	25	0	0	0	0	0	0	24	0	0	0	19	0	0	0	20	0	0	0	0	0	0	0	0	0	0	0	0	0	0	0	0	0	0	0	0	0	0	0	0	19	0	0	0	0	0	0	0	0	0	0	0	0	0	0	0	0	0	0	0	0	0	0	0	0	0	0	0	0	20	0	0	35	0	0	0	0	0	0	0	16	0	0	0	0	0	0	45	24	0	0	0	0	0	0	0	0	24	0	48	0	0	0	0	38	0	0	12	0	17	0	0	0	0	0	15	0	0	0	0	0	21	0	0	0	0	0	0	0	0	0	0	0	0	0	0	0	0	0	0	0	0	0	0	0	0	0	0	0	0	0	0	0	0	0	0	0	0	0	0	15	23	0	0	0	0	0	0	0	0	0	0	0	0	0	0	0	0	0	0	0	0	0	0	0	0	0	64	0	0	0	0	0	18	0	0	0	0	0	16	0	0	0	0	17	0	0	0	0	0	0	0	0	0	0	0	0	0	0	0	0	0	0	0	0	0	0	0	0	0	0	0	0	0	0	0	0	0	61	0	0	0	0	0	0	0	0	49	0	0	0	0	0	0	0	0	0	0	26	0	0	0	0	0	0	0	0	0	0	0	0	0	0	0	0	0	0	0	0	0	0	0	0	0	0	0	0	0	0	0	17	0	0	0	0	0	0	0	0	25	0	0	0	39	0	0	0	0	0	0	0	0	0	0	0	0	0	59	0	0	0	0	0	0	0	0	0	0	0	0	0	0	0	0	0	0	0	0	0	0	0	0	64	0	0	38	0	0	0	0	0	0	0	50	0	0	0	0	0	0	0	0	0	0	0	0	0	0	0	0	0	0	0	0	0	0	65	22	0	0	0	0	0	0	0	0	0	0	0	0	0	0	0	0	0	0	0	0	0	0	0	0	0	0	29	0	0	0	0	0	0	0	0	0	0	0	0	55	0	0	0	0	0	23	0	0	0	0	0	14	0	0	0	0	25	0	0	0	0	0	0	0	0	0	0	0	0	0	0	0	0	0	0	0	0	0	0	0	0	0	0	0	0	0	0	0	0	0	0	0	0	0	0	0	14	0	0	0	0	0	0	0	0	0	0	0	0	0	0	0	0	0	0	0	0	0	0	0	28	0	0	0	0	46	0	0	0	0	0	0	0	35	0	0	0	0	0	0	0	0	0	0	0	0	0	0	0	0	0	0	0	0	0	0	0	0	0	0	0	0	0	0	0	0	0	0	0	0	0	0	0	0	0	32	0	0	0	0	0	0	0	0	0	0	0	0	0	0	0	0	0	0	0	63	0	0	0	0	0	0	0	0	0	0	0	0	0	0	0	0	0	0	0	9	0	0	0	0	0	0	0	0	0	0	0	15	0	0	0	28	0	0	0	0	0	0	0	0	0	0	0	0	0	0	0	0	0	0	0	0	0	0	34	0	0	0	0	0	0	94	0	0	0	0	49	0	0	0	0	0	0	0	0	0	0	0	0	0	0	0	0	0	0	0	0	0	0	0	0	0	0	0	0	0	0	0	0	0	0	0	0	0	0	0	16	0	0	0	0	0	0	0	0	0	0	0	0	0	0	0	0	0	0	0	0	0	0	0	0	0	0	0	0	0	0	0	0	0	0	0	0	0	0	0	0	0	0	0	0	0	0	0	0	0	32	0	0	0	0	0	0	0	0	0	0	0	0	0	0	0	0	0	50	0	0	0	0	0	0	0	18	0	0	0	0	0	0	0	0	0	0	0	0	0	0	0	0	0	0	0	0	0	0	0	0	0	0	0	0	0	0	8	0	0	0	0	0	0	0	0	0	0	0	0	61	0	0	0	0	0	0	0	0	24	0	0	0	0	44	0	0	0	0	0	0	0	0	0	0	0	0	0	0	0	0	0	0	0	0	0	0	0	0	0	0	0	0	0	0	0	45	0	0	0	0	0	0	0	0	0	0	0	0	0	0	0	0	0	0	0	0	0	0	0	90	0	0	0	0	0	0	0	0	0	0	0	0	0	0	0	0	0	0	0	0	0	0	0	0	0	59	0	0	0	0	0	0	0	0	0	0	0	0	0	0	0	0	0	0	0	0	0	0	0	0	0	9	0	0	0	27	0	0	0	0	0	0	0	0	0	0	0	0	0	0	0	0	0	0	0	0	0	0	0	0	0	0	0	0	0	0	0	0	0	0	0	0	0	0	0	10	0	0	0	0	0	0	0	0	0	0	0	0	0	0	0	0	0	0	0	0	0	0	0	0	0	0	0	0	0	0	0	0	0	0	0	0	0	0	0	0	0	0	0	0	0	0	0	60	0	0	0	0	0	0	0	0	0	0	0	0	0	11	0	0	0	0	0	0	0	0	0	0	0	0	0	0	0	0	0	0	0	0	0	0	0	0	0	0	0	0	0	0	0	0	43	0	0	0	0	0	0	27	0	0	0	0	0	0	0	0	0	0	0	0	20	0	0	0	0	29	0	0	0	0	0	0	0	0	0	0	0	0	0	0	0	0	0	0	0	0	0	0	0	0	0	0	0	0	0	0	0	0	0	0	0	0	0	0	0	0	0	0	0	0	0	0	0	0	0	0	0	0	0	0	0	0	0	0	0	0	16	0	0	0	0	0	0	0	0	0	0	0	0	0	0	0	0	16	0	35	0	0	0	0	0	0	0	0	0	0	0	0	5	0	0	0	0	0	0	0	0	0	0	0	0	0	0	0	0	28	0	0	0	0	0	0	0	0	0	0	0	0	0	0	0	0	0	0	0	0	0	0	0	0	0	0	0	0	0	0	13	0	0	0	0	0	0	0	0	0	0	0	0	0	0	0	0	0	0	0	0	0	0	0	0	0	0	0	0	0	0	0	0	0	0	0	0	3	16	0	0	0	0	0	0	0	0	0	0	0	0	0	0	0	0	0	0	0	0	0	0	0	0	0	0	0	0	0	0	0	0	7	0	28	0	0	0	0	0	0	0	0	0	0	0	0	0	0	0	0	0	0	0	0	0	0	0	0	0	0	0	0	0	0	0	0	0	0	0	0	0	0	0	0	0	0	0	0	0	0	0	0	0	0	0	0	0	0	0	0	0	0	0	0	0	0	0	0	0	0	0	0	0	0	0	0	0	0	0	0	0	0	0	0	0	0	0	0	0	0	0	0	0	0	0	0	0	0	0	0	0	0	0
S423	34	25	24	23	51	25	24	27	23	28	39	23	22	27	23	22	23	46	31	22	37	28	34	53	37	33	20	19	23	35	55	21	25	17	49	21	17	35	15	29	18	39	12	39	36	36	38	28	27	45	18	19	23	41	34	18	21	33	41	64	35	27	31	25	26	35	95	20	19	79	88	27	28	33	60	59	74	75	62	73	63	80	70	29	69	27	58	65	103	61	77	34	92	46	66	39	60	70	46	76	0	86	84	45	57	62	47	46	45	74	67	68	39	92	67	42	78	36	39	56	62	57	49	49	36	86	0	0	48	44	68	77	40	0	72	48	61	33	32	55	45	64	0	53	72	30	46	30	51	33	49	63	70	0	40	35	0	32	35	0	59	66	66	40	0	65	30	60	43	38	30	27	23	60	29	35	0	48	34	21	0	22	0	44	30	0	35	39	0	31	0	41	43	64	44	38	41	40	36	65	0	41	36	29	40	66	0	61	43	31	0	67	0	0	33	44	61	31	34	36	23	64	40	30	85	38	41	36	0	36	47	45	0	0	54	0	32	0	29	46	38	0	42	0	34	77	0	0	49	0	73	26	30	0	0	33	32	32	32	0	0	32	31	51	0	42	42	32	60	49	0	0	0	0	0	0	48	58	34	0	41	35	27	0	38	39	32	0	32	27	29	10	56	33	36	48	0	63	30	34	62	0	59	33	34	38	0	34	18	33	40	59	38	0	31	0	27	0	39	23	35	31	28	64	0	29	27	27	0	0	36	55	0	34	36	34	34	30	0	0	34	34	62	39	69	25	54	0	0	0	29	35	58	0	25	0	32	64	29	37	47	45	0	0	0	24	0	0	0	0	38	0	18	31	0	36	0	37	38	42	25	33	0	56	28	0	71	28	0	38	28	28	21	15	18	29	10	0	32	29	26	0	36	36	30	29	0	63	0	29	57	0	0	0	0	26	0	35	27	47	34	93	15	15	65	0	46	36	0	66	0	28	58	0	21	21	0	24	61	48	0	0	34	21	39	25	27	27	0	46	0	33	53	24	0	42	14	0	0	51	0	0	49	34	0	66	27	33	8	42	25	50	59	20	34	28	0	56	25	0	44	32	59	34	0	9	0	0	31	18	0	37	0	19	55	47	43	33	55	0	0	38	0	21	11	32	14	53	67	0	18	22	19	0	44	38	24	0	48	29	0	0	0	35	35	16	21	38	12	39	79	0	38	34	55	0	94	50	20	0	20	12	24	26	78	0	21	22	29	30	38	39	24	28	9	77	0	46	0	33	25	0	0	35	0	29	26	16	43	0	0	21	15	0	15	56	0	0	21	37	8	51	0	0	0	0	12	0	0	0	0	24	27	10	0	0	0	0	0	0	42	18	0	0	10	0	0	0	0	0	0	30	8	0	26	0	0	0	0	0	0	0	0	56	0	0	62	0	0	11	0	54	40	52	0	0	0	13	0	0	0	0	29	45	45	0	0	41	0	14	0	0	46	0	0	39	20	0	0	30	0	0	36	15	5	0	20	0	0	19	0	0	28	0	0	16	0	0	22	89	19	0	18	84	0	0	0	30	37	0	0	38	8	0	10	0	0	0	0	0	23	0	32	0	0	19	0	0	87	0	0	0	0	0	0	0	0	0	0	0	67	67	37	0	36	0	12	0	10	0	0	27	0	0	0	0	0	0	10	0	0	11	39	71	9	11	22	0	0	15	0	0	0	0	0	0	0	0	40	0	0	0	24	4	0	40	0	0	0	0	27	10	0	0	0	53	0	0	0	32	0	0	0	0	38	0	0	0	0	34	0	10	0	0	0	0	0	0	0	0	0	0	0	0	0	37	13	0	0	0	42	0	0	11	0	0	0	0	0	0	0	32	57	41	0	0	0	0	66	0	0	0	0	0	0	0	0	0	48	0	0	0	27	0	0	22	26	0	0	20	0	0	0	0	14	0	13	0	0	0	0	0	0	0	35	0	0	0	18	0	0	0	0	0	0	0	0	0	0	0	0	30	0	0	0	0	40	0	0	0	0	0	0	0	26	0	0	0	0	15	0	0	15	111	0	0	0	77	0	0	0	0	0	0	0	0	0	0	0	0	0	11	0	0	0	59	0	0	0	0	39	0	0	29	0	0	0	0	0	0	0	21	0	0	0	11	0	0	0	0	0	0	0	95	0	0	0	0	0	0	0	0	0	22	0	0	37	0	0	0	0	0	0	0	43	0	0	0	0	30	0	0	0	0	0	0	78	0	25	0	0	0	0	0	0	0	0	0	0	0	0	0	0	0	31	0	0	0	26	40	38	0	0	0	21	0	0	0	0	0	0	0	0	0	0	53	0	56	20	21	0	0	0	0	32	0	0	0	0	0	0	0	0	0	0	0	0	0	0	0	0	0	26	63	0	0	0	0	0	0	0	0	0	0	0	22	0	0	27	0	0	0	0	0	0	0	0	0	0	0	0	0	0	0	0	37	0	0	0	0	0	19	26	0	36	0	23	0	33	0	16	0	67	0	0	0	0	27	0	0	0	0	40	0	42	0	0	0	20	0	0	0	0	38	0	17	0	37	0	0	0	0	0	25	0	23	0	0	0	0	0	0	0	28	47	0	29	0	0	0	0	0	0	28	24	0	0	0	0	0	0	0	0	0	0	36	0	0	0	26	24	0	0	35	0	0	34	0	48	0	0	0	0	0	0	0	0	0	0	0	0	37	0	0	27	31	13	0	0	0	0	0	20	0	0	0	0	0	0	27	0	0	0	0	0	0	31	0	0	0	0	0	0	27	30	0	0	0	0	0	0	0	0	0	0	0	0	0	0	0	29	0	0	0	0	0	0	0	0	0	0	0	0	0	0	0	0	0	0	0	0	0	0	0	26	0	0	32	0	0	0	0	0	0	9	0	0	0	0	0	0	23	0	39	0	0	0	32	0	0	0	0	0	26	37	0	0	0	26	0	0	0	0	0	0	0	0	0	0	30	0	0	0	0	0	0	56	0	0	0	31	0	0	0	0	76	0	0	0	15	0	35	0	0	0	0	0	0	37	0	0	0	56	0	0	0	0	0	0	21	0	0	0	0	0	23	0	0	43	0	0	0	0	0	0	0	0	0	0	0	0	0	0	0	0	0	0	0	32	0	0	0	0	0	0	0	0	0	0	0	0	0	0	0	0	0	0	0	0	0	0	0	0	0	0	0	0	0	0	22	0	0	0	0	0	0	0	0	0	0	0	0	0	0	0	0	0	0	34	0	0	0	0	0	0	0	0	0	0	0	0	0	0	9	0	0	0	0	0	0	0	0	0	50	0	0	0	55	17	0	0	0	0	0	0	0	0	0	0	0	0	0	0	0	0	0	0	0	0	0	0	0	0	0	0	21	0	0	0	0	0	0	0	58	0	0	0	30	0	0	25	0	27	0	0	0	0	0	0	0	0	0	0	0	0	0	0	0	0	0	0	0	0	0	0	81	0	0	0	0	0	0	0	35	0	0	0	0	0	0	93	0	0	0	0	0	0	0	0	24	0	0	0	0	0	0	0	0	30	0	0	0	0	0	0	0	0	0	0	0	0	0	0	0	0	0	52	0	0	49	0	0	0	0	0	0	0	0	0	0	0	28	0	0	0	0	0	0	0	0	0	0	0	0	0	0	0	0	0	0	0	0	0	0	0	0	0	0	0	0	0	0	0	0	0	0	0	47	0	0	0	0	0	0	0	0	0	0	0	0	0	0	0	0	0	0	0	0	0	0	0	0	0	0	0	0	0	0	0	0	0	0	0	0	0	0	0	0	0	0	0	0	0	0	0	26	0	0	0	0	0	0	0	0	0	0	0	0	0	0	0	0	0	0	0	0	0	0	0	0	0	0	0	0	0	0	0	0	0	0	0	0	0	0	0	0	0	0	0	0	0	0	0	0	0	15	0	0	0	0	0	0	0	0	0	0	0	0	0	0	0	0	0	0	0	0	0	0	0	0	0	0	0	0	0	0	0	0	0	0	0	0	0	0	0	70	0	0	0	0	0	0	0	0	0	0	0	0	0	0	0	0	0	0	0	0	0	0	0	0	0	0	0	0	0	0	0	0	0	0	0	0	0	0	0	0	0	0	0	0	0	0	16	0	0	0	0	0	0	0	0	0	0	0	0	0	0	0	0	0	0	0	0	0	0	0	0	0	0	0	0	0	0	0	0	0	0	0	0	0	0	0	0	0	0	9	0	0	0	0	0	0	0	0	0	0	0	0	0	0	0	0	0	0	0	0	0	0	0	0	0	9	0	0	0	0	0	0	0	0	0	0	0	0	0	0	0	0	0	0	0	0	0	0	0	0	0	0	0	0	0	0	10	0	0	0	0	0	0	0	0	0	0	0	0	0	0	33	0	0	0	0	0	0	0	0	0	0	0	0	0	0	0	0	0	0	0	0	0	0	0	0	0	0	0	0	0	0	0	0	0	0	0	0	0	0	0	0	0	0	0	0	0	0	26	0	0	0	0	0	0	0	0	0	0	0	0	0	0	0	0	0	0	0	7	0	0	0	52	0	0	0	0	0	0	0	43	0	0	0	0	0	0	0	0	0	0	0	0	0	0	0	0	0	0	0	0	0	0	0	36	10	0	0	0	0	0	0	0	0	0	0	0	0	0	0	0	0	0	0	0	0	0	0	0	0	0	0	0	5	0	0	0	0	0	14	0	0	0	0	0	0	0	0	0	0	0	0	0	0	0	0	0	0	0	0	0	0	0	0	0	0	0	0	0	0	0	0	0	0	0	0	0	0	0	0	0	0	0	0	0	0	0	0	0	0	0	0	0	0	0	0	0	0	0	0	0	0	0	0	0	0	0	0	0	0	0	0	0	0	0	0	0	0	0	0	0	0	0	0	0	0	0	0
S424	10	0	0	61	29	0	11	0	0	32	24	0	0	11	0	0	50	0	0	0	40	0	0	13	15	23	15	0	54	78	0	0	0	16	23	0	0	0	0	25	0	0	33	26	56	23	20	34	0	0	0	0	0	19	71	48	0	0	0	55	17	0	23	16	65	21	44	0	0	46	46	18	0	0	46	39	45	41	42	47	44	31	38	19	41	0	6	37	43	31	39	4	31	0	38	3	30	45	3	40	0	40	27	0	2	36	11	8	2	43	25	35	4	46	41	49	30	0	4	40	37	34	27	2	2	25	0	0	0	4	19	27	0	0	28	18	30	0	5	25	0	39	0	0	31	2	0	9	35	0	0	28	27	0	9	0	0	3	0	0	42	29	19	0	0	32	0	36	0	6	0	2	0	27	0	63	0	0	0	6	0	5	0	6	5	0	0	0	0	0	0	44	0	31	0	0	2	6	0	28	0	0	0	0	0	20	0	31	0	0	0	20	0	0	0	0	32	0	2	0	0	27	0	0	0	0	31	0	0	2	0	0	0	0	21	0	2	0	5	0	0	0	0	0	0	26	0	0	31	0	20	4	0	0	0	0	1	0	0	0	0	4	0	0	0	0	0	24	16	0	0	0	0	0	0	0	0	0	0	0	0	1	0	0	0	0	0	0	0	0	0	0	26	0	0	20	0	0	0	0	0	0	0	0	23	0	0	0	0	0	0	0	13	0	33	0	0	50	0	4	0	0	0	0	0	0	0	2	0	0	0	16	0	0	0	22	0	0	0	0	0	0	22	0	0	0	0	0	0	0	0	0	0	0	0	0	0	0	29	0	0	0	0	0	0	0	0	0	0	0	0	52	23	0	0	0	0	20	0	0	0	0	0	0	23	0	0	0	0	24	0	0	72	0	0	0	29	0	0	39	0	0	0	0	25	23	0	0	0	0	0	56	0	0	0	23	0	0	0	0	0	46	0	18	0	0	0	14	0	0	0	0	0	0	20	52	0	0	0	0	0	0	0	0	21	0	32	0	0	0	0	0	0	0	0	0	0	0	0	0	0	0	0	0	0	0	17	0	0	0	24	0	0	22	0	13	0	0	0	0	0	0	0	0	0	16	0	0	20	0	0	0	0	0	0	0	0	0	0	0	14	0	0	8	25	0	31	0	0	0	29	15	69	0	0	0	0	26	0	0	0	0	0	0	0	0	15	0	23	0	0	0	0	0	0	0	0	0	20	0	24	15	0	22	60	0	18	0	13	0	0	0	20	16	18	0	29	0	0	0	0	0	0	0	0	32	0	20	0	0	0	0	0	0	0	35	51	0	30	0	24	0	0	19	0	30	23	12	0	0	0	0	12	28	0	0	0	0	0	43	0	0	0	0	25	20	0	0	0	0	0	0	25	0	0	13	0	0	0	21	0	0	62	0	22	0	0	0	0	16	0	0	0	0	0	0	0	13	0	0	0	0	10	0	0	0	0	55	0	16	41	0	0	0	0	0	0	0	0	25	0	0	0	18	25	0	53	0	0	11	0	0	0	0	0	0	0	0	0	0	0	0	19	0	0	0	0	0	0	28	0	0	15	0	19	0	0	0	0	0	15	0	0	0	0	34	0	0	0	0	0	30	0	0	0	0	0	0	0	0	0	0	0	0	0	0	18	0	0	0	0	0	0	0	0	0	0	60	0	0	50	20	0	90	13	20	0	0	0	0	0	0	0	0	69	0	0	0	0	0	0	13	0	0	46	0	0	0	0	0	0	21	0	0	0	0	0	16	0	0	0	0	14	0	0	0	0	0	0	0	0	11	0	0	0	0	0	0	0	0	0	0	0	0	0	0	23	0	0	0	0	0	0	17	0	0	0	0	0	0	0	0	0	0	0	0	64	0	0	0	0	0	0	0	0	0	0	56	40	0	0	0	0	54	0	12	15	49	0	0	0	0	0	0	0	0	16	0	0	0	0	0	21	0	35	19	0	17	0	0	0	0	0	0	0	0	0	0	0	0	0	0	0	0	0	0	0	23	0	0	0	0	0	0	0	0	0	0	0	13	0	0	0	0	0	0	0	0	0	0	18	0	0	0	0	0	0	0	0	0	0	0	0	0	0	0	0	0	0	0	0	0	0	0	0	0	0	0	0	0	0	0	0	0	0	0	0	0	0	0	0	0	0	0	0	0	0	0	0	39	0	0	0	0	0	0	0	0	0	0	0	16	0	0	63	0	0	0	0	17	0	0	0	0	28	0	0	0	0	30	0	0	0	0	0	0	0	0	0	0	0	0	0	0	0	0	0	0	0	0	0	0	0	0	0	0	0	0	0	0	15	0	54	0	0	0	0	0	0	0	0	0	0	0	0	0	0	0	0	0	0	0	0	0	6	0	0	0	0	0	0	0	0	0	55	0	74	50	0	0	12	0	0	0	14	0	0	0	0	0	0	0	0	0	0	0	0	0	0	0	0	0	0	0	0	0	0	0	0	0	0	0	0	0	0	0	0	0	0	0	0	0	0	0	0	0	7	0	0	0	0	0	0	0	0	0	0	0	0	0	0	0	0	0	20	0	0	0	0	0	0	0	0	0	0	0	0	0	0	0	0	0	0	0	0	0	0	0	0	0	0	0	0	0	0	0	19	0	0	0	0	0	54	7	0	18	0	42	0	0	0	0	0	0	0	64	0	28	0	0	0	0	0	0	0	37	0	0	0	38	0	0	0	0	0	0	0	0	0	0	0	0	0	0	0	39	0	39	0	0	0	0	0	0	0	0	0	0	0	0	0	0	0	0	0	0	0	0	0	0	0	0	0	0	0	0	0	0	0	21	0	0	0	0	0	0	0	0	0	0	45	0	0	0	11	0	0	34	0	0	0	0	0	0	0	0	0	0	0	0	0	0	0	0	0	0	0	0	0	0	0	0	0	0	0	0	0	0	0	0	0	0	0	0	0	42	0	23	0	0	0	0	0	0	0	0	0	0	0	0	0	0	0	0	0	41	0	0	0	0	0	37	0	37	0	0	0	0	0	0	0	11	21	36	0	0	0	0	0	0	0	0	0	0	41	0	0	0	0	0	0	68	0	35	0	0	0	0	0	0	0	0	0	28	0	0	0	0	0	0	0	0	0	0	0	0	0	0	0	0	0	0	0	0	0	0	0	45	0	0	0	0	9	0	0	26	39	0	0	0	0	0	0	33	0	0	0	0	0	0	0	0	0	0	0	0	0	0	84	22	0	0	0	0	0	0	0	0	13	0	0	73	0	0	0	0	0	0	0	0	18	0	0	0	0	0	0	0	0	0	0	0	0	0	0	0	0	0	0	0	0	0	0	0	0	27	0	0	0	0	0	0	26	0	32	0	20	0	0	0	0	0	0	0	0	0	0	0	0	0	0	0	0	22	0	0	0	22	0	0	0	0	0	0	0	0	0	0	0	0	0	15	0	35	0	0	0	0	0	0	0	0	0	0	0	0	0	0	0	0	0	28	38	0	0	0	0	0	0	0	0	0	0	0	0	0	0	0	0	0	0	0	0	0	0	55	0	0	0	0	0	69	0	0	28	0	39	0	0	0	0	0	0	0	0	0	0	0	28	0	0	0	0	36	0	0	0	0	0	0	29	0	0	0	0	0	0	0	0	0	0	60	0	0	0	0	0	0	0	0	0	0	0	0	0	0	0	0	0	0	31	0	0	0	0	0	0	0	0	0	0	0	0	0	0	0	0	0	0	20	0	0	0	0	0	0	0	0	24	0	0	30	0	0	0	29	28	0	0	0	0	0	0	0	0	0	0	0	0	0	0	0	0	0	0	28	0	24	0	0	0	0	0	0	27	0	0	0	0	6	0	0	23	64	0	0	0	0	0	0	0	0	0	0	0	0	0	0	0	0	0	0	0	0	0	0	0	0	28	0	0	0	0	0	0	0	0	0	0	0	0	0	0	0	0	0	0	0	10	0	0	0	0	0	0	0	0	0	0	0	0	0	0	0	0	0	0	0	0	0	29	0	0	0	22	0	0	0	0	26	0	0	0	0	0	0	0	0	38	0	0	0	0	0	0	0	0	0	0	0	0	0	0	0	0	0	0	34	0	0	0	0	0	0	0	0	0	0	0	0	0	0	0	93	0	0	0	29	0	0	0	0	0	0	0	0	0	0	0	0	0	0	0	17	0	0	0	0	0	0	0	0	0	0	0	0	0	13	14	0	0	0	0	0	0	0	13	48	0	22	0	0	0	0	0	0	0	0	0	0	0	0	0	0	0	0	0	0	0	0	0	0	0	0	0	0	0	0	0	0	0	0	0	0	0	0	0	0	0	0	0	0	0	0	0	23	0	0	0	0	0	0	0	0	0	8	0	0	0	0	0	0	12	0	0	0	0	0	0	0	0	0	0	0	17	0	0	0	0	0	0	0	15	19	57	0	20	0	0	0	0	0	0	0	0	0	0	0	0	0	0	0	0	88	0	0	0	0	0	0	0	0	0	0	0	0	0	0	0	0	0	0	0	0	0	0	0	0	0	0	0	0	0	0	0	0	0	0	0	0	21	0	0	0	0	0	0	0	0	0	0	0	0	8	0	0	0	0	0	0	0	0	0	0	0	0	0	0	0	0	0	0	0	0	0	0	0	0	0	0	0	0	0	0	0	0	0	0	0	0	0	0	0	0	0	0	0	0	0	0	0	0	0	0	0	0	0	0	0	0	0	0	0	0	0	0	0	0	0	0	0	0	0	0	0	0	0	0	0	0	0	0	0	0	0	0	0	0	0	0	0	0	0	0	0	0	0	0	0	0	0	0	0	0	0	0	0	0	0	0	0	0	0	0	0	0	0	0	0	0	0	0	0	0	0	0	0	0	0	0	0	0	0	0	0	0	0	0	0	0	0	0	0	0
S425	111	0	0	28	26	0	0	0	0	0	0	0	18	94	25	96	0	73	21	0	42	0	0	0	84	0	0	0	19	0	0	0	0	0	19	0	0	86	0	0	0	0	0	96	0	56	0	0	0	17	22	15	64	20	0	0	0	0	0	0	0	0	59	0	0	0	0	0	0	0	0	0	0	0	0	0	0	0	0	0	0	0	0	0	0	0	6	0	16	0	0	6	10	0	0	4	0	0	1	0	0	14	10	0	6	0	6	13	7	0	13	8	7	15	17	0	13	0	5	0	0	0	0	4	9	7	0	0	0	5	11	14	87	0	16	0	0	0	7	0	48	0	0	0	14	9	0	5	0	0	0	15	7	0	4	0	0	4	0	0	0	15	7	0	0	18	0	0	77	6	0	4	21	14	0	27	0	0	0	5	0	9	49	7	6	0	0	0	0	0	0	0	114	14	0	0	0	1	88	16	15	0	63	0	0	15	0	17	86	0	0	9	0	0	0	0	14	0	4	0	0	11	72	50	0	0	0	0	0	2	45	0	0	0	12	0	3	0	4	0	0	68	87	0	0	10	0	0	12	0	10	6	0	0	0	0	10	0	0	0	0	4	0	0	0	0	0	0	11	0	0	0	0	0	0	0	0	0	0	0	44	4	0	0	0	0	0	0	15	0	0	0	13	50	0	9	0	0	0	0	49	0	114	0	0	0	0	0	0	18	0	139	64	0	0	0	0	0	0	2	85	0	45	0	0	0	0	4	0	0	67	11	0	50	0	0	76	0	0	0	0	0	11	0	0	0	0	0	0	0	63	0	17	32	0	0	0	42	0	77	0	0	0	0	0	0	0	0	14	0	0	0	0	0	0	0	0	0	0	0	0	0	0	40	0	154	0	0	0	0	0	0	0	0	0	0	0	0	23	0	0	0	0	0	0	0	0	0	0	0	36	0	0	65	0	0	0	0	0	0	0	0	0	26	0	0	0	0	0	0	0	0	0	0	17	0	0	0	40	93	0	0	0	0	67	0	0	0	0	0	0	0	37	0	53	0	0	0	0	43	0	0	0	0	0	90	0	0	0	0	0	39	0	23	0	0	0	26	0	0	38	0	0	0	0	24	0	0	0	0	0	0	0	0	0	0	0	0	0	0	0	29	0	15	16	0	19	29	0	104	22	0	0	0	37	0	0	0	52	0	0	0	0	0	0	0	0	33	30	35	0	0	39	0	0	0	0	37	0	0	12	16	0	0	0	0	0	40	0	0	35	0	0	0	16	0	36	0	68	0	0	0	0	35	0	0	0	18	33	0	0	0	0	0	0	33	0	0	0	37	18	31	0	0	0	0	13	0	0	0	0	0	0	30	0	0	0	0	0	0	31	0	0	0	21	0	0	0	35	0	31	26	24	0	0	30	0	0	0	0	28	0	0	0	0	29	0	0	38	19	0	29	27	0	0	0	0	19	0	0	20	0	0	20	0	0	0	0	29	17	0	0	30	0	0	29	0	0	0	0	0	0	30	10	16	0	0	0	0	23	0	0	0	0	0	0	0	0	0	0	0	0	13	0	0	0	0	0	38	0	84	33	24	0	17	0	28	0	18	0	0	0	57	70	0	0	0	0	75	0	0	0	0	0	0	0	0	34	0	0	0	0	37	0	30	0	16	0	0	43	0	30	0	0	0	37	0	28	0	0	0	9	35	23	11	13	0	0	0	0	0	34	0	0	0	0	0	0	16	0	0	0	24	0	29	0	0	0	26	0	0	16	0	0	0	25	0	31	52	0	20	0	28	0	66	0	0	0	0	0	0	12	0	0	0	0	0	0	0	0	0	0	0	0	0	21	0	0	0	0	0	0	0	10	0	0	0	0	0	0	0	27	0	0	23	0	0	28	0	0	0	19	0	0	13	0	0	0	0	0	0	0	23	0	19	0	0	0	0	0	0	0	19	0	0	0	10	0	21	0	0	0	23	0	0	0	0	0	106	0	0	0	0	0	0	0	19	0	0	0	0	26	0	0	22	0	0	29	0	0	0	0	0	0	59	0	0	0	0	17	0	0	0	54	0	0	0	0	0	0	0	0	0	0	0	0	0	0	0	0	0	0	28	0	0	0	0	16	0	0	0	0	0	0	0	26	0	0	0	0	0	0	0	0	0	0	0	0	17	0	15	0	32	133	0	0	57	0	0	22	65	0	0	0	0	0	0	0	0	0	0	0	0	0	21	0	0	0	0	0	0	0	84	0	0	0	0	0	0	22	19	0	0	18	0	0	0	0	0	0	0	0	0	26	23	0	0	0	0	0	0	0	0	81	117	0	0	0	0	0	23	0	0	0	14	0	0	0	0	52	0	0	19	0	0	0	22	0	60	0	0	0	0	0	38	0	30	0	0	0	24	0	89	0	0	0	0	0	0	0	0	0	21	0	24	113	0	0	0	0	0	0	0	0	0	0	0	0	0	0	0	0	0	0	0	0	0	0	0	0	0	0	0	0	0	0	0	0	0	0	0	0	0	0	0	0	0	0	0	0	0	0	0	0	0	0	0	90	0	0	0	64	0	0	0	95	0	0	0	0	0	0	0	0	0	31	0	82	0	0	22	0	0	0	0	0	0	0	0	0	0	0	0	70	0	0	0	0	0	0	0	0	0	36	0	0	0	0	0	0	0	0	0	0	0	0	0	0	0	0	0	0	0	0	0	0	0	0	0	0	0	0	0	0	99	0	0	0	0	0	0	0	0	0	0	0	0	0	0	0	0	0	0	0	0	87	0	0	0	0	0	0	12	0	0	0	0	0	0	0	0	0	0	0	0	0	0	0	0	0	0	0	0	0	43	0	0	0	0	0	0	0	0	0	0	0	0	0	34	0	0	0	0	0	0	0	0	0	0	0	0	0	0	0	0	0	24	0	0	0	0	0	0	0	0	0	0	0	0	0	0	0	0	0	0	0	0	0	0	0	0	0	0	0	0	0	0	0	0	0	0	0	0	0	69	0	0	0	0	0	0	0	0	0	0	0	0	0	0	0	0	0	0	0	0	0	0	0	0	0	0	0	0	0	0	0	0	0	0	0	0	0	0	0	0	0	0	0	0	0	0	0	0	0	0	0	0	54	0	0	0	0	0	38	0	0	0	0	0	0	0	0	0	0	0	0	0	0	0	0	0	0	0	0	0	0	0	0	0	0	0	0	0	0	0	0	0	0	0	0	0	85	0	0	0	0	0	0	0	0	0	0	0	0	0	0	0	0	0	0	0	0	0	0	0	0	0	0	0	0	0	0	0	0	0	0	0	0	0	0	0	0	0	0	0	0	18	0	0	0	0	0	0	0	0	0	0	99	0	0	0	0	0	0	0	0	0	0	0	0	37	0	0	0	0	0	0	0	0	0	0	0	0	0	0	0	0	0	0	0	0	0	0	0	0	0	0	0	0	0	0	0	0	0	0	0	0	0	0	0	0	0	0	0	0	0	0	0	0	0	0	0	0	0	0	0	0	0	0	0	0	0	0	0	0	0	0	0	0	0	0	0	0	0	0	0	0	0	0	0	0	0	0	0	0	0	0	0	0	0	0	0	0	0	0	0	0	0	0	0	0	0	0	0	0	0	0	0	0	0	0	0	0	0	0	0	0	80	0	0	0	0	0	0	0	0	0	0	0	0	0	0	0	0	0	0	0	0	0	0	0	0	0	0	0	0	0	0	0	0	0	0	0	0	0	0	0	0	0	0	0	0	0	0	0	0	0	0	0	0	0	0	0	0	0	0	0	0	0	0	0	0	0	0	0	0	0	0	0	0	0	0	0	0	0	0	0	0	0	0	0	0	0	0	0	0	0	0	0	0	0	0	0	0	0	0	0	0	0	0	0	0	71	0	0	0	0	0	0	0	0	0	0	0	0	0	0	0	0	0	0	0	0	0	0	0	0	0	0	0	0	0	60	0	0	0	0	0	0	0	0	0	0	0	0	0	0	0	0	0	0	0	0	0	0	0	0	0	0	0	0	0	0	0	0	0	0	0	99	0	0	0	0	55	0	0	0	0	0	0	0	0	0	0	0	0	0	0	0	0	0	0	0	0	0	20	0	0	74	0	0	0	0	0	0	0	0	0	0	0	0	0	0	0	0	0	0	0	0	0	0	0	0	0	0	0	0	0	0	0	0	0	0	0	0	0	0	0	0	0	0	0	0	0	0	0	0	0	0	0	0	0	0	0	0	0	0	0	0	0	0	0	0	0	0	0	0	0	0	0	0	0	0	0	0	0	0	0	0	0	0	0	0	0	0	0	0	0	0	0	0	0	0	0	0	0	0	0	0	0	0	0	0	0	0	0	0	0	0	0	0	0	0	0	0	0	0	0	0	0	0	0	0	0	0	0	0	0	0	0	0	0	0	0	0	0	0	0	0	0	0	0	0	0	0	0	0	0	0	0	0	0	0	0	0	0	0	0	0	0	0	0	0	0	0	0	0	0	0	0	0	0	0	0	0	0	0	0	0	0	0	0	0	0	0	0	0	0	0	0	0	0	0	0	0	0	0	0	0	0	0	0	0	0	0	0	0	0	0	0	0	0	0	0	0	0	0	0	0	0	0	0	0	0	0	0	0	0	0	0	0	0	0	0	0	0	0	0	0	0	0	0	0	0	0	0	0	0	0	0	0	0	0	0	0	0	0	0	0	0	0	0	0	0	0	0	0	0	0	0	0	0	0	0	0	0	0	50	0	0	0	0	0	0	0	0	0	0	0	0	0	0	0	0	0	0	0	0	0	0	0	0	0	0	0	0	0	0	0	0	0	0	0	0	0	0	0	0	0	0	0	0	0	0	0	0	0	0	0	0	0	0	0	0	0	0	0	0	0	0	0	0	0	0	0	0	0	0	0	0	0	0	0	0
S426	0	0	0	0	68	0	0	0	0	0	58	0	0	0	0	0	0	57	34	0	49	0	50	46	45	67	0	0	0	48	61	0	56	0	53	0	0	52	0	44	0	48	0	50	48	47	47	54	0	49	0	0	0	46	47	0	0	59	48	0	49	55	42	0	44	42	0	0	0	0	0	45	50	43	0	0	0	0	0	0	0	0	0	28	0	44	41	0	44	0	0	40	49	33	0	39	0	0	36	0	87	53	37	63	35	0	40	30	30	0	30	33	44	54	45	38	39	0	41	0	0	0	0	53	38	53	86	75	43	35	37	54	30	92	44	0	0	0	41	0	26	0	75	23	44	29	0	38	0	25	0	44	45	59	27	20	63	31	0	74	0	51	39	0	96	44	0	0	0	38	20	32	27	41	23	30	78	0	50	35	83	46	0	28	41	95	0	24	62	0	0	0	7	36	38	39	29	30	0	44	0	0	26	0	27	39	75	48	24	30	0	40	56	72	7	27	35	65	32	0	30	33	25	12	0	0	0	32	0	33	23	73	0	83	39	50	23	0	40	0	0	0	0	0	0	46	40	60	43	0	23	27	25	0	74	46	35	8	0	44	61	32	0	0	0	0	34	47	40	0	0	0	0	37	56	73	0	0	0	0	0	26	0	64	17	0	0	71	27	0	0	21	29	0	23	31	0	0	48	0	0	0	41	19	0	9	71	47	35	22	0	0	20	55	31	0	53	48	14	31	14	22	18	41	40	22	73	27	0	13	0	38	69	23	0	0	16	0	50	43	0	0	45	0	0	0	0	55	0	65	0	0	0	0	44	63	0	0	0	0	0	0	0	0	70	0	0	0	0	0	0	0	21	0	0	30	24	61	14	0	0	0	58	0	0	41	0	0	53	0	18	0	26	29	16	0	38	0	0	101	22	41	0	0	0	32	0	37	0	59	40	39	0	0	47	0	0	10	0	42	0	29	0	3	0	0	0	43	0	0	0	7	0	0	1	34	44	55	33	28	34	0	30	40	12	50	33	37	0	0	0	0	23	0	0	0	32	41	0	0	38	0	0	0	0	0	26	0	13	0	0	39	31	4	0	0	51	0	32	73	29	0	0	0	53	5	40	0	0	0	10	0	0	30	0	0	0	0	0	0	44	25	0	3	6	20	4	27	33	32	4	27	30	36	41	9	0	24	0	27	0	35	0	0	41	22	48	34	4	26	0	0	39	0	0	39	0	0	0	0	1	0	0	0	25	33	0	0	0	0	27	0	21	15	4	0	0	0	0	0	0	30	36	31	48	61	0	5	30	41	41	26	21	0	29	0	0	0	28	26	4	22	0	33	35	34	0	0	0	60	0	46	8	3	0	0	0	36	34	42	32	0	0	0	3	20	42	0	0	0	0	21	5	0	0	0	36	0	47	0	0	0	0	0	39	0	0	0	0	4	0	20	26	0	0	35	0	3	42	39	0	0	0	28	0	32	0	0	0	3	0	62	25	0	32	24	0	0	33	21	0	0	27	6	0	30	0	0	0	2	13	0	0	0	0	0	39	40	0	0	27	0	2	0	0	0	0	0	26	0	0	19	1	0	3	0	0	43	0	0	0	0	0	0	0	0	38	29	0	43	40	42	0	0	0	36	0	0	37	0	0	0	23	0	22	0	7	0	28	0	0	28	0	0	0	0	0	0	0	0	39	4	22	0	2	1	0	0	0	18	0	0	42	36	26	40	32	42	21	34	37	0	21	0	0	0	0	0	0	34	0	1	41	38	0	0	0	0	0	0	0	0	0	0	0	0	0	35	0	62	0	0	0	35	27	0	0	20	0	0	0	81	0	28	46	16	29	37	0	0	15	0	0	3	0	0	0	24	0	0	0	17	0	0	0	34	43	0	0	0	0	0	26	0	0	0	0	0	0	0	0	0	26	13	0	15	0	0	40	0	0	0	0	0	0	0	3	0	0	33	39	0	0	0	0	8	0	0	48	0	0	0	0	0	0	0	0	0	0	0	0	35	0	7	0	39	0	0	37	0	0	0	0	0	0	0	0	17	0	3	25	0	18	0	0	0	0	0	29	40	0	0	0	56	0	0	0	0	0	0	0	0	0	0	0	0	0	0	0	0	0	0	0	18	0	0	24	0	0	36	0	0	0	0	0	0	0	0	0	0	0	0	0	0	0	0	0	0	0	0	0	0	36	0	0	0	0	0	0	0	0	28	0	0	0	0	0	0	0	19	0	0	0	55	0	0	0	0	0	0	0	0	0	0	0	0	0	64	0	0	0	153	32	0	0	0	0	0	0	0	0	0	0	12	0	0	0	0	0	0	0	0	11	0	0	0	0	0	0	36	0	0	0	0	0	0	0	0	0	0	27	0	0	0	0	0	47	160	0	0	0	0	0	18	0	150	0	0	0	0	38	0	0	0	0	52	0	0	0	0	0	0	0	0	0	0	0	0	0	0	0	0	0	0	0	22	0	0	0	0	0	0	0	0	0	0	29	0	0	0	39	0	0	0	0	0	0	0	0	0	0	0	0	0	0	0	0	0	0	0	0	0	46	15	0	0	61	0	91	0	0	0	0	0	0	0	0	10	38	0	41	0	0	0	26	0	44	0	0	41	0	37	0	0	18	0	0	0	0	0	0	0	0	0	0	0	0	0	0	15	0	0	0	14	0	0	13	0	10	0	0	0	0	86	0	0	0	120	40	0	0	24	0	0	41	37	0	0	0	0	0	0	37	0	0	0	0	0	0	0	0	0	0	0	0	28	0	50	0	0	0	0	0	0	0	0	0	0	0	0	0	0	0	0	0	0	0	0	0	0	0	0	0	0	0	0	0	0	0	0	0	0	0	0	0	0	0	0	0	0	0	0	0	0	18	0	0	19	0	0	0	27	0	0	0	0	83	0	0	0	0	16	0	0	0	0	0	0	0	0	0	0	0	0	0	0	0	0	40	0	0	0	0	0	0	0	0	0	0	17	0	19	0	0	0	0	0	0	0	0	38	0	0	0	0	0	0	0	0	0	0	0	0	0	0	0	0	55	14	0	0	0	0	0	0	0	0	0	0	18	25	0	0	0	0	9	0	0	0	0	0	0	0	0	0	0	43	36	0	0	0	0	0	0	0	0	0	0	0	0	0	0	0	0	0	0	27	0	0	0	0	0	19	0	0	0	0	0	0	0	0	0	0	0	0	0	0	0	0	0	0	15	0	0	14	0	0	0	0	0	0	0	0	0	29	0	0	0	0	0	0	0	0	0	0	0	0	21	0	0	0	0	0	0	0	0	0	0	0	0	0	0	0	0	0	0	98	0	20	0	0	0	0	0	0	0	49	0	0	0	0	0	0	0	0	0	0	0	0	0	0	0	0	0	0	0	0	14	0	0	0	0	0	0	0	0	0	0	0	0	0	0	0	0	0	0	0	0	0	0	0	46	0	0	0	0	0	0	0	0	0	0	0	0	0	0	0	0	0	0	0	0	0	0	0	0	0	0	0	0	0	0	0	0	35	0	0	0	0	0	0	0	0	0	0	0	0	0	0	0	0	0	0	0	0	0	0	0	0	0	0	0	0	0	0	0	0	0	0	0	0	0	0	0	0	0	0	0	0	0	0	19	0	0	0	0	40	12	0	0	0	0	0	0	0	0	0	0	0	0	0	0	0	0	0	0	0	0	0	0	0	0	0	0	0	0	0	0	0	0	0	0	0	0	0	0	0	0	0	0	0	0	0	0	0	0	0	0	0	0	0	0	0	0	0	0	0	42	0	0	0	0	0	0	46	0	0	0	12	0	0	0	0	0	0	0	0	0	12	0	0	0	0	0	0	0	0	0	0	6	0	0	0	0	0	0	0	0	0	0	0	0	0	0	0	0	0	0	0	0	0	0	0	0	0	0	0	0	0	14	0	0	0	0	0	0	0	0	0	0	0	0	0	0	0	0	0	0	0	0	0	0	0	0	91	0	0	0	0	0	0	0	0	0	0	0	0	0	0	0	0	0	0	0	29	0	0	0	0	0	0	0	0	0	0	0	0	0	0	32	0	0	0	0	0	0	0	0	0	0	0	0	0	0	0	0	0	18	0	0	0	0	0	0	0	0	0	0	0	0	0	0	0	0	0	0	0	0	0	0	0	0	0	0	0	29	0	0	0	0	0	0	0	0	0	0	0	0	0	0	0	0	0	0	0	0	0	0	0	0	0	0	0	0	0	0	0	33	0	0	0	0	0	0	0	0	0	0	0	49	0	0	0	0	0	22	0	0	0	0	0	0	0	0	0	0	0	0	0	0	0	0	0	0	29	48	0	0	0	0	0	0	0	0	0	0	0	0	0	0	0	0	0	0	0	0	0	0	0	0	0	0	0	0	0	0	0	0	0	0	0	0	0	0	0	0	0	0	0	0	0	0	0	0	32	0	0	0	0	0	0	0	51	42	0	0	0	0	0	0	0	0	0	0	0	0	44	0	0	0	0	3	4	0	23	0	0	0	0	0	0	0	0	0	0	39	6	0	0	0	0	4	0	0	0	0	0	0	0	0	0	0	0	0	0	0	0	0	0	0	5	0	0	0	7	0	3	0	0	0	7	2	6	5	3	0	0	7	6	5	30	0	0	0	0	3	0	0	5	0	0	0	0	4	3	7	0	0	0	0	3	0	0	6	0	0	0	1	2	0	0	6	24	0	0	0	0	3	0	0	0	0	2	0	4	0	0	0	2	0	9	2	2	0	0	0	0	4	0	0	0	6	0	0	0	0	0	16	0	0	0	4	0	0	0	0	2	0	0	0	0	19	0	0	0	9	0	0	0	0	0	0	0	0	0	0	0	0	0	0	0	0	0	0	0	0	0	0	0	0	0	0	0	0	0	0	0	0	0	0	0	0	0	0
S427	8	0	0	60	47	0	0	0	0	0	26	35	0	17	0	0	70	27	33	0	49	0	29	29	31	33	0	0	57	28	33	0	24	0	28	0	0	32	0	29	0	29	0	27	36	30	34	27	41	34	0	0	0	29	17	65	0	25	26	35	22	29	27	0	28	21	47	0	0	40	44	25	15	28	39	50	40	39	23	51	43	48	43	23	51	28	17	40	45	42	40	15	37	84	28	17	41	43	10	36	33	37	36	0	12	30	17	14	17	45	37	37	14	48	27	34	23	0	21	34	42	39	36	8	12	45	33	39	16	13	31	29	0	69	34	28	33	42	10	44	23	28	37	0	39	13	76	15	25	20	24	28	34	35	16	71	43	19	38	29	28	36	30	37	36	35	0	31	27	16	55	15	25	37	27	0	41	41	0	15	40	14	0	19	10	27	41	25	30	0	0	38	0	25	37	22	16	14	65	32	0	49	20	0	25	41	38	45	37	0	0	31	42	35	33	0	33	0	19	35	18	44	0	0	53	0	24	0	0	16	23	40	0	44	36	36	16	66	15	0	35	0	66	0	50	34	0	28	27	0	33	18	21	0	41	43	13	30	0	0	34	16	35	0	0	36	27	28	32	0	0	0	0	0	65	33	41	35	32	26	0	8	0	28	19	43	0	32	18	0	0	0	27	33	53	42	0	0	0	27	0	0	0	0	0	22	27	0	76	0	0	45	0	34	83	0	0	0	13	18	0	0	0	0	95	0	0	15	0	13	44	30	30	20	0	75	37	22	34	34	0	36	34	0	0	0	71	36	0	28	63	36	0	0	0	33	0	0	0	26	33	39	0	0	28	0	0	0	0	0	0	0	0	30	0	15	0	0	0	23	34	0	19	19	0	79	0	0	44	0	0	31	0	26	13	14	0	0	0	75	0	0	0	22	31	0	0	0	0	0	32	0	0	0	0	0	0	16	0	36	0	0	0	5	0	0	37	17	60	28	0	27	0	0	3	0	0	27	20	0	0	0	0	17	0	0	81	0	0	34	0	0	33	32	0	0	0	81	0	0	83	28	30	0	0	38	0	0	0	0	0	26	0	1	41	49	29	0	60	0	31	0	0	16	28	1	0	0	0	0	19	24	0	0	0	0	49	0	0	0	0	27	0	1	1	0	2	34	0	74	0	0	0	0	33	0	16	27	9	0	0	0	0	18	39	0	0	22	0	31	23	0	26	0	50	0	0	0	27	0	1	4	14	0	0	0	0	26	0	19	18	0	0	0	1	0	0	0	0	0	0	0	0	27	75	46	17	1	25	0	0	20	0	0	0	0	0	0	0	29	0	27	0	0	0	19	0	0	0	0	0	0	0	0	0	0	0	0	0	0	27	0	0	0	0	0	0	0	0	0	0	36	2	0	35	0	0	0	0	0	0	0	65	0	14	0	0	0	0	0	0	25	28	0	0	0	0	0	0	0	0	0	0	25	0	0	0	0	0	0	0	0	28	0	0	31	0	0	0	0	0	0	32	0	0	0	0	0	0	3	0	0	9	0	0	0	0	0	0	0	0	0	0	0	55	0	0	0	17	0	0	20	0	0	0	0	0	0	0	0	0	0	0	0	0	0	0	0	0	0	0	10	0	0	0	18	0	0	0	0	0	0	38	0	19	0	0	0	0	0	36	16	0	0	0	0	0	0	16	0	0	0	19	0	0	0	11	0	0	0	0	0	52	0	0	0	0	0	21	0	0	0	26	63	0	0	0	0	0	0	0	0	0	0	0	0	0	0	0	0	0	0	0	0	22	0	0	0	0	0	0	0	0	0	0	0	0	0	0	0	0	0	0	0	0	23	0	0	0	0	0	0	0	0	0	0	0	0	56	0	0	29	0	0	0	0	0	0	0	0	0	0	0	0	0	0	0	55	0	0	0	0	31	23	38	0	0	0	0	0	0	0	0	0	0	0	0	0	0	0	0	0	0	0	0	0	0	0	0	0	0	0	0	0	0	0	0	0	0	0	0	21	0	0	0	0	0	0	0	0	0	0	0	0	0	47	0	0	0	0	0	0	0	0	0	0	0	0	15	54	0	50	0	0	0	0	0	0	0	24	0	17	0	53	24	0	0	0	0	0	0	25	0	0	0	0	0	0	0	0	0	0	0	0	0	79	0	0	0	0	0	0	0	0	0	0	0	0	0	0	0	0	0	0	0	0	0	0	0	25	0	0	0	0	0	0	0	0	28	0	36	0	0	0	27	0	0	31	0	0	0	0	0	0	0	0	0	0	20	0	0	0	0	0	0	0	0	0	0	0	0	0	0	0	0	0	0	25	0	76	0	0	18	44	0	27	0	0	0	0	0	0	0	0	0	0	41	0	0	0	0	0	0	0	21	23	18	0	0	0	0	0	0	0	0	0	0	0	0	0	0	0	25	0	0	0	16	0	0	0	0	0	0	0	0	0	0	0	0	30	0	23	0	0	0	0	0	0	0	28	0	0	0	16	0	36	0	0	0	0	0	0	0	0	0	36	27	0	0	16	34	0	0	19	0	0	0	0	0	0	0	0	0	0	24	0	0	0	0	0	0	0	24	0	0	0	19	0	0	0	20	0	0	0	0	0	0	0	0	0	0	38	0	0	0	0	22	0	24	21	60	0	0	23	0	0	0	0	0	0	0	49	0	0	0	0	0	0	0	0	20	0	0	0	0	0	26	0	0	0	0	0	0	12	0	0	0	0	0	0	0	0	0	0	0	0	0	0	0	0	0	0	0	0	0	0	0	18	0	0	0	0	20	0	0	0	0	0	18	0	0	24	0	0	0	0	33	0	0	31	0	0	14	0	0	0	0	0	28	0	0	0	26	29	17	0	0	0	0	0	0	0	0	0	0	0	0	0	0	0	0	0	0	0	0	0	0	0	23	0	0	0	0	0	0	0	0	0	0	0	0	0	0	0	0	0	0	0	0	0	0	0	0	0	0	0	0	0	0	0	0	0	0	0	0	0	0	0	0	0	0	0	0	0	0	0	0	0	0	0	0	0	0	0	0	0	0	0	0	0	16	29	0	34	0	0	0	0	0	0	0	0	17	0	0	0	0	17	0	0	0	0	0	0	0	0	46	0	0	0	0	0	0	0	0	0	51	0	0	0	0	0	0	0	24	0	0	0	0	0	0	0	0	0	14	0	0	0	0	13	0	0	0	0	0	19	0	0	0	0	0	0	0	0	0	0	9	0	0	0	0	0	0	0	0	0	0	0	0	0	0	0	0	0	0	0	0	0	0	0	0	0	0	0	23	0	0	16	0	0	0	0	0	0	0	0	0	0	0	0	0	0	54	0	0	0	0	0	0	0	0	0	0	0	0	0	0	0	0	0	0	0	0	0	15	0	11	0	0	0	0	0	0	0	0	0	0	0	0	0	0	0	0	0	0	0	0	0	0	0	0	0	0	0	16	0	0	0	0	0	0	0	0	0	0	0	0	0	0	0	0	0	0	0	0	0	84	0	17	0	0	33	0	0	0	0	0	0	0	0	0	0	0	0	0	0	0	0	0	0	0	0	0	0	0	0	0	0	0	0	0	0	0	0	0	12	0	0	0	0	0	0	0	0	0	0	0	0	0	25	0	0	0	0	60	0	43	0	0	11	9	0	0	0	0	0	0	22	0	0	0	0	0	0	0	0	0	0	0	13	0	0	0	15	0	0	0	0	0	0	0	0	24	0	0	0	0	0	14	0	0	0	0	0	0	0	0	54	0	0	65	0	0	0	0	0	0	0	0	0	0	0	0	0	0	0	0	0	0	0	0	0	0	0	0	0	0	0	0	0	0	0	0	0	0	0	0	0	0	0	0	0	0	0	0	0	0	0	0	0	0	0	0	0	0	0	0	0	0	0	0	0	0	0	0	0	0	0	0	0	0	0	0	0	0	0	0	0	0	70	0	0	0	0	0	0	0	0	0	16	32	0	0	28	0	0	0	0	0	0	0	0	0	0	0	0	0	0	0	0	0	0	0	0	0	0	50	0	0	0	0	0	0	0	21	0	0	0	0	0	0	0	0	0	0	0	0	0	0	0	0	0	0	0	0	0	14	0	0	0	0	0	0	0	0	0	0	0	0	0	15	0	0	0	0	0	0	0	0	0	0	0	0	0	0	0	0	0	0	0	0	0	0	0	10	0	0	0	0	0	0	0	0	0	0	0	0	0	0	0	0	0	0	0	0	0	43	0	0	0	0	0	0	0	0	0	0	0	0	0	0	0	0	0	0	0	0	0	0	0	0	0	0	0	0	0	0	0	0	0	0	0	0	0	0	0	0	0	0	0	0	0	0	0	0	0	0	0	0	15	0	0	0	0	0	0	0	0	0	0	0	0	0	0	0	0	0	0	0	0	0	0	0	0	0	0	0	0	0	0	0	0	0	35	0	0	0	0	22	0	0	0	0	0	0	0	0	0	0	0	0	0	0	0	0	0	0	0	0	0	0	0	0	0	0	0	0	0	0	0	0	0	0	0	0	0	0	0	0	0	0	0	0	0	0	0	0	0	0	0	0	0	0	0	0	0	0	0	0	0	0	0	0	0	0	0	0	0	0	0	0	0	0	0	0	0	0	0	0	0	0	0	0	0	0	0	0	0	0	0	0	0	0	0	0	0	0	0	0	0	0	0	0	0	0	0	0	0	0	0	0	0	0	0	0	0	0	0	0	0	0	0	0	0	0	0	0	0	0	0	0	0	0	0	0	0	0	0	0	0	0	0	0	0	0	0	0	0	0	0	0	0	0	0	0	0	0	0	0	0	0	0	0	0	0	0	0	0	0	0	0	0	0	0	0	0	0	0	0	0	0	0	0	0	0	0	0	0	0	0	0	0	0	0	0	0	0	0	0	0	0	0	0	0
S428	37	50	36	47	71	38	41	28	36	27	0	42	38	40	43	42	36	19	0	34	61	24	22	0	12	0	46	35	43	21	19	38	33	40	15	33	34	21	23	0	27	12	33	24	0	73	0	0	28	0	35	31	23	16	18	25	31	24	0	37	0	27	71	24	0	0	27	23	36	32	39	0	0	0	33	29	22	25	18	35	41	28	25	0	31	0	3	22	14	30	26	3	19	31	29	6	23	28	3	23	45	15	11	61	1	23	3	4	3	33	16	11	3	11	10	0	10	0	4	19	23	21	34	0	0	13	34	41	18	3	0	0	24	85	12	20	26	0	1	29	47	26	34	27	15	1	47	2	24	38	48	16	18	28	1	26	48	2	0	42	22	10	9	0	32	17	50	21	36	1	0	1	26	14	34	18	34	0	44	8	37	1	82	4	1	24	36	49	34	57	40	23	39	7	55	19	3	3	77	7	86	0	24	0	0	7	33	15	30	0	30	16	0	33	0	29	11	38	3	0	81	14	26	50	0	44	25	23	80	2	28	19	34	28	0	31	0	73	5	43	32	71	97	26	50	0	27	27	10	31	9	0	20	39	36	0	3	0	0	57	30	1	0	33	39	0	33	61	15	34	32	94	35	86	75	22	0	82	18	84	51	2	0	32	20	0	40	31	20	28	0	80	7	41	0	13	36	0	0	0	40	28	46	30	0	0	37	32	23	29	0	0	0	30	23	30	0	0	31	1	42	0	46	0	17	14	45	5	27	66	76	14	22	23	37	0	14	0	34	28	12	0	17	34	0	24	0	31	80	0	75	36	78	51	31	34	34	81	53	0	0	0	24	37	13	0	29	25	60	30	0	78	29	0	70	42	19	30	0	0	0	48	36	0	0	45	0	45	18	0	18	0	33	48	63	0	21	23	41	0	0	64	0	18	0	0	21	0	26	0	0	0	19	60	76	0	0	0	0	0	0	24	70	6	0	27	0	63	58	0	31	0	0	32	5	0	0	13	0	26	60	22	0	67	0	0	23	18	64	58	40	21	0	0	75	35	20	17	16	24	0	61	0	20	27	0	0	31	57	0	0	0	0	5	0	0	15	75	25	27	0	0	12	13	21	7	0	25	52	0	53	0	0	27	0	0	0	21	0	66	0	0	23	3	8	0	13	0	0	30	5	26	17	0	0	0	0	22	0	27	59	74	15	23	0	65	33	0	7	0	0	18	0	0	0	0	23	53	0	21	8	0	0	0	27	0	0	0	0	0	0	0	19	0	10	0	0	0	0	37	29	0	0	0	0	0	0	0	0	46	0	47	22	24	0	0	62	0	0	0	8	0	0	0	19	0	7	0	0	16	29	51	0	7	26	0	0	0	0	0	0	55	0	27	8	0	0	0	0	22	0	0	8	0	0	0	0	0	0	0	0	21	0	14	28	0	64	0	52	5	0	0	0	0	35	0	77	5	0	0	0	0	0	0	0	24	0	0	0	4	0	0	0	25	0	0	0	0	0	0	0	0	0	10	10	0	0	0	44	8	0	0	0	26	0	18	0	0	0	0	15	0	2	17	27	0	21	0	0	0	0	0	6	0	3	0	0	0	0	29	0	0	33	0	38	0	0	0	78	0	32	0	0	20	0	0	0	0	0	0	30	0	0	0	0	0	7	0	46	43	0	0	0	36	17	0	27	0	0	0	0	0	0	0	5	0	0	0	28	0	0	0	0	0	0	0	0	0	0	0	0	0	0	0	0	0	0	0	0	0	0	5	0	47	0	0	0	0	0	0	0	0	0	0	0	0	22	0	0	23	0	8	28	0	0	0	0	0	0	0	23	0	0	0	0	0	22	0	0	0	42	0	0	7	0	0	0	0	0	0	0	0	39	23	0	0	0	0	0	0	0	0	0	0	0	0	0	0	0	19	29	0	0	0	0	0	0	0	0	10	63	0	0	0	0	0	10	27	0	15	0	0	0	0	0	0	31	0	0	27	0	0	0	0	0	0	0	0	21	0	0	0	0	0	0	0	0	0	38	0	0	0	24	20	35	18	0	0	37	5	0	0	0	48	0	0	0	0	0	0	0	0	0	0	0	0	0	0	0	0	18	0	0	0	0	20	0	0	0	0	0	0	22	30	0	0	0	0	0	0	0	0	0	0	22	0	0	0	0	0	0	16	33	0	24	0	0	0	0	0	0	0	0	0	0	0	0	0	0	0	0	0	0	0	0	0	14	0	0	18	0	17	0	0	0	0	0	0	79	0	0	17	0	0	0	23	0	0	0	0	0	0	29	0	0	0	0	0	0	0	0	0	30	0	0	0	45	0	0	0	0	0	0	0	0	0	0	0	0	0	0	0	0	0	12	0	0	0	0	0	19	53	0	0	0	0	0	0	0	0	0	0	0	0	0	0	0	0	0	0	0	0	0	0	0	0	0	0	0	0	0	0	0	15	0	0	0	0	0	0	0	0	0	0	0	9	0	0	0	0	0	0	55	0	0	0	41	62	11	0	24	0	0	0	0	0	0	0	18	0	0	0	0	0	0	0	0	0	0	0	0	0	0	0	0	0	0	10	0	0	0	0	0	0	0	0	0	0	0	16	0	23	0	0	0	0	0	0	47	0	0	0	0	0	0	0	0	0	0	0	118	0	0	0	25	0	0	0	0	29	0	0	0	9	0	0	0	0	16	0	0	0	0	0	64	0	0	0	0	0	0	9	0	0	0	35	0	0	0	0	0	0	24	0	0	0	0	0	0	0	0	0	0	0	0	0	0	0	0	0	0	0	0	0	7	0	0	0	0	0	0	0	0	0	0	0	0	0	0	0	18	0	0	0	0	0	0	0	0	0	0	0	0	0	0	0	0	0	0	0	0	0	0	0	0	0	0	0	0	0	0	0	0	0	0	18	0	0	0	0	0	15	0	0	0	0	0	0	0	0	0	0	0	0	0	0	0	0	0	0	0	0	0	0	0	0	0	0	0	0	0	0	0	0	0	0	0	0	0	0	0	0	0	0	0	47	0	0	15	0	0	0	0	0	0	65	0	0	16	0	0	0	0	0	0	0	0	0	0	0	0	0	0	0	0	2	0	0	0	0	0	0	0	0	0	0	0	0	0	0	0	0	0	0	0	0	0	0	0	0	0	0	58	0	0	0	0	0	0	0	0	0	0	0	0	0	0	0	0	0	0	0	0	0	0	0	0	0	0	0	0	0	0	0	0	0	0	0	0	0	0	0	37	0	0	0	0	0	0	0	0	0	0	0	0	0	0	0	0	0	0	0	0	0	0	0	0	0	0	0	0	0	0	0	0	0	0	0	0	0	0	0	0	0	44	0	0	0	0	0	0	0	0	0	0	0	0	0	0	0	0	0	0	0	0	0	0	0	0	0	0	0	0	0	0	0	0	0	0	0	0	0	0	0	0	0	0	0	0	44	0	0	0	0	0	0	0	0	0	0	0	0	0	0	0	0	0	0	0	0	0	0	0	0	0	66	0	0	0	0	0	0	0	0	0	0	0	0	0	0	0	0	0	0	0	0	0	0	0	0	0	0	0	0	0	0	0	0	0	0	0	0	0	0	0	0	0	0	0	37	0	0	0	0	0	0	0	0	0	0	0	0	0	0	0	0	0	0	0	0	0	0	0	0	0	0	0	0	0	0	0	41	0	0	0	0	0	0	0	0	0	0	0	0	62	0	0	0	0	0	0	0	0	0	0	0	0	0	0	0	0	0	0	0	0	0	0	0	0	0	0	0	0	0	0	0	0	0	0	0	0	0	0	54	0	0	0	0	0	28	0	0	0	0	0	0	0	0	0	0	59	0	0	0	0	0	30	0	0	0	81	0	0	0	0	0	0	0	0	0	0	0	0	0	0	0	0	0	0	0	0	0	0	0	0	0	0	0	0	0	44	0	0	0	0	0	69	0	0	0	0	0	0	0	0	0	0	0	0	0	0	0	0	0	0	0	0	0	0	0	0	0	0	0	0	0	0	0	0	0	0	0	0	0	0	0	0	49	0	0	45	0	0	0	0	0	0	0	0	0	0	0	0	0	0	0	0	0	0	0	0	0	68	0	0	0	0	0	0	0	0	0	0	0	0	0	0	0	0	0	0	0	0	0	0	0	0	0	0	0	0	0	0	0	0	0	0	0	0	0	0	0	0	0	0	0	0	0	0	0	0	54	0	0	0	0	0	0	0	0	0	0	0	0	0	0	0	0	0	0	0	0	0	0	0	0	0	0	0	0	0	0	0	0	0	0	0	0	0	0	0	0	0	0	50	0	0	0	0	0	0	0	0	0	0	0	0	0	0	0	0	29	0	0	0	0	0	0	0	0	0	0	0	0	0	0	0	0	0	0	0	0	0	0	0	0	0	0	0	12	0	0	0	0	0	0	0	0	0	0	0	0	0	0	0	0	0	0	0	0	0	0	0	0	0	0	0	0	0	0	0	0	0	0	0	44	0	0	0	0	0	0	0	0	0	0	0	0	0	0	0	0	0	0	0	0	0	0	0	0	0	0	32	0	0	0	0	0	0	0	0	0	0	0	0	0	0	0	0	0	0	0	0	0	0	0	0	0	0	16	0	0	0	0	0	0	0	0	0	0	0	0	0	0	0	0	0	26	0	0	0	0	0	0	0	0	0	0	0	0	0	0	0	0	0	0	67	0	0	0	0	0	0	0	5	0	10	0	0	0	0	0	0	0	0	0	0	0	0	0	0	0	0	0	0	0	0	0	0	0	0	0	0	0	0	0	0	0	0	0	0	0	0	0	0	0	0	0	0	0	0	0	0	0	0	0	0	0	0	0	0	0	0	0	0	0	0	0	0	0	0	0	0	0	0	0	0	0	0	0	0	0	0	0	0	0	0	0	0	0	0	0	0	0
S43	49	43	29	28	31	29	41	28	28	30	47	22	20	26	38	29	24	49	48	30	58	23	48	58	43	40	35	29	29	42	44	35	39	31	48	31	23	42	22	35	21	40	31	49	55	29	36	32	31	40	25	28	30	39	36	18	28	36	34	107	24	32	48	27	25	41	92	15	34	96	104	36	31	42	87	93	91	116	108	104	113	104	100	31	80	30	44	100	80	72	89	39	72	37	78	41	93	92	54	86	0	75	96	0	40	105	34	32	31	106	81	59	47	67	76	0	68	0	43	85	77	86	74	31	28	67	0	0	27	39	63	61	34	0	57	67	54	0	22	67	29	84	0	26	55	33	12	27	84	24	47	67	51	0	38	33	0	27	0	0	116	61	59	0	0	69	0	63	0	32	26	21	25	56	24	24	0	0	0	26	0	37	0	29	31	0	0	30	0	13	0	59	0	64	0	24	35	29	0	64	0	0	44	0	22	70	0	66	26	80	0	51	0	0	0	27	58	0	35	22	0	78	29	0	57	33	73	22	0	28	28	0	0	0	45	0	25	0	24	0	41	0	0	0	8	69	29	0	59	0	64	28	23	0	0	0	21	0	0	0	0	25	0	0	0	0	0	34	65	0	0	0	0	0	0	0	0	0	0	0	0	29	0	0	14	28	7	0	23	0	29	73	55	0	22	37	0	24	0	0	30	0	14	33	47	16	0	50	66	21	0	0	39	0	0	0	75	0	15	25	0	67	0	32	0	23	0	18	0	0	0	52	0	22	40	44	18	0	0	0	0	0	50	61	27	0	24	0	0	0	0	0	25	0	0	0	0	0	41	0	35	0	0	0	0	0	0	0	0	0	0	0	79	0	0	0	28	34	11	0	0	0	0	19	42	0	35	0	0	44	21	14	0	0	0	0	0	0	0	43	21	0	0	28	52	28	0	0	0	0	0	0	0	0	23	37	18	0	21	0	0	0	0	68	14	0	0	33	0	20	0	0	18	0	68	0	26	0	0	27	0	0	0	0	22	79	0	0	0	0	0	0	0	0	0	0	42	0	0	22	0	0	0	0	0	0	31	54	0	0	36	0	15	65	41	27	0	20	47	0	0	0	14	0	0	52	0	0	29	51	0	23	0	0	30	14	15	0	24	0	0	0	0	45	59	22	72	0	0	0	78	54	0	96	0	7	32	0	18	0	0	6	0	12	0	0	35	0	65	0	25	0	0	0	0	0	0	0	32	0	63	61	0	52	0	25	24	0	33	0	0	0	0	31	63	0	0	17	0	0	0	0	0	0	0	18	0	58	0	0	0	0	0	0	0	21	0	11	0	0	44	0	0	0	60	0	56	0	0	0	0	0	25	43	0	0	0	0	0	31	0	0	0	0	57	0	0	0	0	0	0	0	59	0	25	0	0	0	0	0	0	0	0	18	0	0	25	0	0	47	0	0	0	0	0	68	0	49	0	0	0	0	23	0	21	41	0	0	0	43	0	0	0	0	0	0	47	0	13	40	0	0	0	43	53	0	30	0	0	52	0	10	24	0	0	0	0	0	0	8	0	0	45	0	0	0	0	0	0	0	0	0	56	0	38	0	0	0	0	0	37	0	0	0	0	23	0	0	0	0	0	0	0	0	0	0	0	0	0	0	0	0	0	0	0	39	40	0	0	0	0	0	0	0	0	0	0	0	0	0	30	42	0	0	42	35	0	0	55	46	0	0	78	0	0	0	0	0	0	0	0	0	0	0	0	0	0	0	0	0	0	43	0	0	0	12	0	0	0	0	0	94	0	27	0	0	0	0	0	0	0	35	0	0	17	0	0	0	0	0	0	0	0	0	0	0	0	0	0	0	0	0	0	40	0	0	0	0	0	0	0	0	16	0	0	0	0	0	0	0	0	0	0	0	0	0	0	0	0	0	0	0	0	0	0	27	31	0	0	0	0	0	0	0	11	0	39	0	0	0	0	0	0	0	25	0	0	0	0	0	7	0	0	0	38	0	0	0	0	0	0	0	0	0	0	0	0	0	0	0	0	0	0	0	0	0	0	0	0	46	0	0	35	0	0	0	0	19	0	63	0	0	0	0	40	0	0	0	0	0	0	0	0	0	0	0	0	0	0	0	0	0	0	0	0	0	0	0	0	0	0	0	0	0	0	0	0	0	0	0	0	52	0	58	0	0	0	0	0	0	0	0	0	0	0	0	0	0	27	0	0	0	0	0	0	0	37	0	0	0	0	0	0	0	0	0	0	0	0	0	0	0	0	0	0	0	0	0	0	0	0	0	0	0	0	0	0	0	10	0	0	0	0	0	0	0	0	0	0	0	0	0	0	0	0	0	0	0	0	0	0	0	0	0	0	0	0	0	0	0	0	0	0	0	0	0	0	0	0	0	0	28	0	0	59	0	0	0	0	0	0	0	0	0	0	0	0	0	0	0	0	0	0	0	0	0	0	0	0	0	0	0	0	0	0	0	0	0	0	0	0	0	0	0	0	53	0	0	0	0	0	0	45	39	0	0	0	0	29	0	0	0	0	0	0	0	0	0	0	0	0	0	0	0	0	0	0	0	0	0	0	0	0	0	0	0	0	0	0	0	0	0	0	0	0	0	0	0	0	50	0	0	0	0	0	0	0	0	0	0	0	0	0	0	0	0	0	0	0	0	0	0	0	0	0	0	0	0	0	0	0	0	0	0	0	46	0	0	0	0	0	0	0	16	0	0	0	0	0	0	0	0	0	0	0	0	0	0	66	0	0	0	0	0	0	0	0	0	0	0	0	0	0	0	0	0	0	0	0	0	0	0	0	0	0	0	0	0	0	0	0	0	0	0	0	0	0	0	45	0	0	0	0	0	0	0	0	0	0	0	0	31	0	0	0	0	0	32	0	0	0	0	0	0	14	0	0	0	0	0	0	0	0	0	0	0	0	0	0	0	0	0	0	0	0	0	0	0	44	0	0	0	0	0	0	0	0	0	0	0	0	0	41	0	0	0	51	0	0	0	0	0	0	0	0	0	0	0	0	0	0	0	0	0	0	0	0	0	0	0	0	0	38	38	0	0	0	0	0	0	43	0	0	0	0	0	0	0	0	0	0	0	0	0	0	0	0	0	0	0	0	0	0	0	0	0	0	0	0	0	0	88	0	0	0	49	0	0	0	0	0	0	0	37	0	0	0	0	0	0	0	0	0	0	44	0	0	0	0	0	0	0	0	0	0	0	11	0	0	0	0	0	0	0	0	0	0	0	0	0	0	0	0	0	0	0	0	0	0	0	0	0	0	19	0	0	0	0	0	0	0	17	0	43	0	0	0	0	0	0	0	0	0	0	44	0	0	0	0	0	0	0	0	0	0	0	0	0	0	0	0	0	0	0	0	0	0	0	0	0	0	0	0	0	0	0	0	0	0	0	0	0	0	0	0	0	0	0	0	0	0	0	0	0	0	0	0	0	0	0	0	0	0	0	0	62	0	0	0	0	0	0	0	0	0	0	0	0	0	0	0	44	0	0	0	0	0	0	0	0	0	0	0	0	0	0	0	0	0	0	0	0	0	0	0	0	0	0	0	0	0	0	0	0	0	0	0	0	0	0	0	26	0	0	0	0	0	0	0	0	0	0	0	0	0	7	0	0	0	0	0	0	0	0	0	0	0	0	0	0	0	0	0	41	0	0	0	0	0	0	0	0	0	0	0	0	0	0	0	0	0	0	0	0	0	57	0	0	0	0	0	0	0	0	0	0	0	0	0	0	0	0	0	0	38	0	0	0	0	0	0	0	0	0	0	0	0	0	0	0	13	0	0	0	0	0	0	0	0	0	0	0	0	0	0	0	24	0	0	0	0	0	0	0	0	0	0	0	0	0	0	40	0	0	0	0	0	0	0	0	0	0	0	0	0	0	0	0	0	0	0	0	0	7	0	16	0	0	16	0	16	0	10	21	0	0	0	0	0	0	0	21	0	0	0	0	0	0	0	0	0	0	0	0	0	0	0	0	66	43	0	0	0	0	0	47	0	0	0	0	0	0	0	0	0	0	10	0	0	0	0	0	14	0	0	0	0	0	0	33	0	0	0	0	0	0	0	0	0	0	0	0	0	0	0	64	0	0	0	0	0	0	0	0	0	0	0	0	5	0	0	0	0	25	0	0	0	0	0	0	0	0	0	0	0	0	0	0	0	26	0	0	0	0	0	0	0	0	0	0	0	0	0	0	0	0	0	0	0	0	0	0	0	72	7	0	0	0	0	0	0	0	0	7	21	0	0	0	0	29	0	0	0	0	0	0	0	0	0	0	0	0	0	3	0	0	0	0	0	36	0	0	0	7	0	0	0	16	0	0	0	0	20	0	0	0	0	0	0	0	0	0	0	0	0	0	0	0	0	0	0	0	45	10	0	18	0	0	0	0	0	0	0	0	0	0	0	0	0	0	0	0	0	0	0	0	0	0	0	0	0	0	0	0	48	0	0	0	0	0	0	0	0	0	0	0	0	0	0	18	0	0	0	0	0	0	0	0	0	0	0	0	0	0	0	0	22	0	0	4	0	0	0	0	0	0	0	32	0	0	0	0	0	0	0	0	0	0	0	0	0	0	0	0	0	0	0	0	0	0	0	0	0	0	0	0	0	0	0	0	0	0	0	0	0	0	0	0	0	0	0	0	0	0	0	0	0	0	0	0	0	0	0	0	0	0	0	0	0	0	0	0	0	0	0	0	0	0	0	0	0	0	0	0	0	0	0	0	0	0	0	0	0	0	0	0	0	0	0	0	0	0	0	0	0	0	0	0	0	0	0	0	0	0	0	0	0	0	0	0	0	0	0	0	0	0	0	0	0	0	0	0	0	0	0	0	0	0	0	0	0	0	0	0	0	0	0	0	0	0	0	0	0	0
S430	30	23	24	33	34	22	0	18	0	18	47	21	54	23	82	14	0	48	37	23	46	20	26	28	30	42	0	15	17	41	35	21	34	0	28	24	19	34	22	24	0	41	9	37	34	42	28	32	21	32	55	36	21	35	32	0	22	29	44	0	25	28	25	0	17	28	0	28	16	0	0	33	33	32	0	0	42	0	0	0	0	0	0	33	41	32	16	0	13	0	0	14	12	26	0	4	0	0	6	0	0	12	18	0	8	0	8	15	6	0	15	11	11	13	11	21	8	0	7	36	0	0	0	8	8	13	0	0	0	6	13	14	0	0	16	0	0	27	9	28	0	0	0	44	15	7	0	5	0	0	19	18	16	0	8	24	0	5	34	0	0	17	11	46	0	15	0	0	0	11	0	7	0	8	0	0	0	28	0	8	0	11	0	9	10	0	23	0	0	65	23	0	0	12	0	0	13	16	0	11	0	28	0	0	0	9	0	11	0	0	32	9	0	0	28	0	12	0	11	19	0	10	0	0	52	0	0	33	0	9	0	0	54	0	6	0	13	0	6	42	28	0	0	43	0	12	0	0	16	39	11	7	0	34	0	25	13	18	0	0	0	12	22	0	32	0	0	0	10	0	30	0	32	0	0	0	17	0	21	0	56	9	73	0	0	23	79	0	0	0	0	0	13	0	0	10	22	38	0	21	38	22	41	0	0	0	0	55	0	0	0	41	0	0	0	34	0	0	0	8	0	0	0	43	0	0	0	4	29	0	0	6	0	0	0	0	0	40	0	0	0	22	10	0	39	0	34	0	0	0	0	8	42	0	0	0	33	71	0	23	56	19	31	29	0	0	29	18	0	35	0	0	48	16	0	0	0	0	0	18	0	0	0	45	0	0	33	0	0	0	0	17	0	0	0	0	0	31	48	0	0	0	0	0	0	0	24	31	34	0	0	0	27	0	31	0	0	20	0	39	0	0	0	22	30	28	25	0	0	35	24	16	46	28	26	53	0	0	0	24	0	32	11	0	0	0	0	0	0	0	27	0	0	16	0	0	44	0	15	37	0	0	15	0	26	37	0	0	0	0	0	0	30	17	0	0	0	37	0	0	0	0	36	15	0	23	0	35	0	0	0	28	0	0	37	39	29	0	27	0	0	0	27	19	21	0	22	0	29	0	16	52	0	0	0	0	0	0	21	0	0	28	23	0	25	0	0	0	27	0	22	28	0	0	26	0	0	0	0	29	15	23	0	0	0	0	0	18	0	17	0	0	0	0	16	73	0	33	0	0	0	0	0	0	0	0	0	16	0	0	0	0	0	0	19	27	0	0	44	0	22	0	0	0	0	0	20	0	0	0	0	0	0	19	0	0	65	0	0	0	0	0	64	0	26	0	0	0	0	17	0	0	20	0	0	0	0	0	0	0	0	23	0	26	0	0	34	68	0	16	0	0	0	0	0	0	19	12	0	0	0	0	0	0	32	0	0	0	0	13	0	16	0	0	0	0	0	0	0	0	0	0	0	17	8	0	0	0	0	20	0	0	0	0	0	0	0	0	0	81	0	0	21	0	0	73	0	0	0	0	0	0	19	79	15	0	0	0	0	0	0	98	0	0	0	0	0	0	0	0	0	0	81	0	0	0	65	0	0	0	0	73	0	70	0	80	20	0	0	0	0	0	15	68	0	0	0	0	0	0	0	17	0	0	12	15	0	63	0	25	0	0	0	0	0	0	0	0	0	0	0	0	0	0	0	0	22	0	0	0	54	15	0	0	58	28	0	0	0	0	0	0	0	0	0	60	0	0	83	0	0	16	0	0	0	0	0	0	0	18	0	0	20	0	0	0	0	0	63	0	0	53	0	10	76	0	0	0	0	0	0	0	25	0	0	0	0	0	0	0	0	0	0	0	0	0	56	0	0	0	0	67	0	0	0	0	0	0	0	0	30	46	0	0	0	0	12	0	0	0	0	0	0	51	0	0	0	0	0	0	0	0	0	0	0	0	0	0	0	0	0	0	20	0	0	0	0	0	5	52	0	18	0	0	0	0	0	0	0	12	0	0	9	0	61	0	26	79	0	0	0	0	0	20	56	0	0	42	0	0	0	0	0	0	0	0	0	0	0	34	54	0	54	0	18	0	0	0	45	0	42	0	40	0	0	0	0	0	0	0	0	0	0	0	0	0	0	0	0	0	0	49	0	0	36	0	0	0	0	0	0	0	0	16	0	0	0	47	0	0	0	0	0	0	0	11	0	0	0	0	0	0	57	0	0	0	45	0	0	0	0	0	5	0	0	44	0	42	0	0	0	0	0	0	0	56	71	0	17	0	34	40	0	0	0	0	0	0	0	0	65	0	0	0	0	27	0	0	0	0	0	0	0	0	0	0	0	0	20	0	0	0	0	0	0	0	0	0	0	0	0	0	0	0	0	85	0	0	0	54	0	0	0	0	0	20	56	0	0	0	0	0	0	0	22	0	0	0	0	0	52	0	0	0	0	0	0	0	0	0	0	0	0	0	0	0	0	0	0	0	0	17	0	0	0	0	0	0	0	0	0	0	0	0	0	0	0	0	0	0	0	24	0	0	0	0	0	0	0	0	0	0	0	0	0	24	0	40	0	0	0	0	0	0	0	0	0	0	0	0	0	0	0	0	0	0	0	0	0	0	0	0	0	0	0	0	0	0	0	0	0	0	0	68	0	0	0	0	0	0	0	0	0	0	73	0	0	0	0	0	0	0	0	0	0	0	0	0	0	0	0	0	50	0	0	0	0	0	12	0	0	0	0	0	0	0	0	0	0	0	0	0	0	0	0	0	0	0	0	0	0	0	0	0	0	0	66	0	0	0	0	0	0	0	0	0	0	0	0	22	0	0	58	0	0	0	0	0	0	0	0	0	0	0	0	0	0	0	0	0	14	0	0	0	0	0	66	0	0	0	0	0	0	0	0	0	0	0	0	68	0	0	0	0	0	0	0	0	0	0	16	0	0	73	0	0	0	0	0	0	0	0	0	0	0	0	0	0	0	0	0	0	0	0	0	0	0	52	0	0	0	0	0	0	0	0	0	0	49	0	0	0	0	0	0	0	0	0	0	0	0	0	0	0	0	28	0	0	0	0	0	0	0	0	0	0	0	0	0	50	23	0	0	0	0	0	0	0	0	0	0	0	0	0	0	0	0	32	12	0	0	0	0	0	0	0	0	0	0	0	0	0	0	0	0	0	0	0	32	0	0	0	0	0	0	0	0	0	0	0	0	0	0	0	0	0	0	0	0	0	0	0	0	0	0	0	0	0	0	0	0	0	52	0	0	0	0	0	0	0	0	43	0	0	15	0	0	0	0	0	0	0	0	0	0	0	0	0	0	0	0	0	0	65	0	0	0	0	0	0	0	53	0	0	44	0	0	0	0	0	0	10	0	0	0	0	50	0	0	0	0	21	0	0	0	0	0	0	0	0	0	0	0	0	0	0	0	0	0	0	0	0	0	0	0	63	0	0	0	0	0	0	0	0	0	0	8	0	0	0	0	0	0	0	0	17	0	28	0	0	0	0	0	0	0	0	0	0	0	0	0	0	0	0	0	0	0	0	0	0	0	0	0	0	0	0	0	0	0	0	0	0	0	0	0	0	0	0	0	0	0	38	0	0	0	0	0	0	0	0	0	0	0	0	0	0	0	0	7	0	0	0	0	0	0	0	0	0	0	0	0	0	0	0	0	0	0	0	0	0	36	0	59	0	0	0	0	0	0	0	0	0	0	0	0	0	0	0	0	0	0	0	0	0	0	0	0	0	0	0	0	0	0	0	0	0	0	0	0	0	41	0	0	0	0	0	9	0	46	0	0	0	0	0	0	0	0	0	0	0	0	0	0	0	0	0	80	0	0	0	0	0	0	0	0	0	0	0	0	0	0	0	0	0	0	0	78	0	0	0	0	0	0	0	0	0	0	0	0	0	0	0	0	0	0	0	0	0	0	0	0	0	0	0	0	0	0	0	0	0	0	0	0	0	21	0	0	0	0	0	0	42	0	0	0	0	0	0	7	0	0	0	0	0	10	0	0	0	0	0	0	48	0	0	0	0	0	0	0	0	0	0	0	0	0	0	0	0	0	0	0	0	0	0	0	0	0	0	0	0	0	0	26	0	0	0	0	0	0	0	0	0	0	0	0	0	35	0	0	0	0	0	0	0	0	0	0	0	0	0	0	0	0	18	0	0	28	0	0	0	0	0	0	0	0	0	0	0	0	0	0	0	0	0	0	0	0	0	0	0	0	0	0	0	0	0	0	0	0	0	0	0	0	0	0	0	0	0	0	0	0	0	0	0	0	0	0	0	0	0	0	0	0	0	0	0	0	0	0	0	17	0	0	0	23	0	0	0	0	0	0	0	0	0	0	0	0	0	0	33	0	0	0	21	0	0	0	0	0	0	1	0	0	0	0	0	0	0	0	0	0	0	0	0	0	0	0	2	0	0	0	0	4	0	0	0	0	0	0	0	0	10	0	0	0	0	0	0	0	0	0	6	0	0	0	0	0	0	0	0	0	0	0	0	0	0	0	0	0	0	1	0	0	0	1	0	2	0	7	6	5	3	1	1	2	0	0	0	4	3	0	0	0	0	5	0	0	0	2	5	0	0	0	0	0	0	0	0	0	2	3	0	1	0	4	0	0	0	0	0	0	0	0	0	0	12	0	0	0	0	0	0	0	3	0	0	3	0	0	4	0	0	0	0	0	0	0	0	0	0	0	0	0	0	0	5	3	0	0	0	0	0	0	0	0	0	0	0	0	0	0	0	0	0	0	0	0	0	0	0	0	0	0	0	0	0	0	0	0	0	0	0	0	0	0	0	0	0	0	0	0	0	0	0	0	0	0	0	0	0	0	0	0	0
S431	36	35	31	42	24	35	38	37	31	30	0	35	33	37	40	34	34	23	28	32	23	28	25	27	21	0	28	24	34	25	29	26	0	21	31	29	33	24	26	36	25	28	19	19	0	30	18	18	27	21	21	28	25	21	28	28	29	44	25	35	28	0	22	25	0	22	26	34	25	46	34	20	30	18	31	30	29	38	24	29	32	29	39	16	31	17	22	23	21	0	25	19	22	29	24	18	24	35	16	19	0	24	20	0	19	21	17	15	14	21	22	18	15	20	22	0	20	0	12	18	21	23	19	24	16	24	0	0	15	7	24	25	28	60	26	30	27	57	19	24	23	27	0	29	15	22	68	21	17	26	26	12	20	0	10	33	0	15	0	0	20	16	21	0	0	19	0	0	27	12	24	18	24	22	16	36	0	0	0	20	0	22	56	16	18	0	69	0	0	58	19	22	0	15	0	28	12	19	0	14	50	0	24	0	24	10	0	13	48	0	0	23	0	0	0	22	25	0	21	0	46	16	25	0	23	0	22	17	48	9	30	82	0	0	18	0	12	42	20	0	29	50	0	41	63	17	0	0	22	26	17	12	26	27	0	0	11	0	18	41	0	19	0	0	62	0	0	69	10	0	42	46	0	42	36	0	0	38	0	46	0	9	0	0	27	43	51	0	15	0	63	39	8	24	25	13	0	46	0	41	23	0	30	0	0	27	0	0	41	18	0	25	11	0	0	0	88	99	0	15	0	0	0	43	0	20	0	17	0	48	0	14	0	23	0	0	47	0	0	0	0	0	15	35	0	89	29	0	48	0	0	55	32	51	0	0	0	40	25	18	26	0	0	0	0	0	87	11	35	0	10	0	46	0	43	0	0	54	0	0	0	0	0	0	0	0	19	0	0	0	0	0	91	0	33	0	0	0	0	0	0	36	0	19	0	0	13	19	30	0	0	88	37	30	0	0	0	0	53	0	0	77	29	24	42	42	30	47	29	0	0	0	61	8	22	0	0	69	0	21	38	0	0	0	8	58	0	0	40	37	19	0	0	0	44	0	0	0	0	22	29	22	0	0	0	20	0	29	46	28	0	0	31	17	0	0	0	34	36	38	0	0	0	0	0	20	23	0	22	0	48	47	0	0	21	46	13	74	0	40	0	0	0	18	23	0	20	0	16	0	24	23	97	0	0	0	0	0	0	0	0	0	0	19	0	28	45	0	25	0	0	58	0	20	14	23	78	38	0	0	15	12	0	8	67	0	0	19	0	0	0	23	0	0	18	0	0	40	0	0	0	41	17	0	26	0	0	16	0	32	25	0	0	0	0	0	0	0	0	0	23	0	0	0	80	46	25	30	0	52	70	25	0	22	34	26	0	23	19	0	0	38	0	0	14	23	21	23	0	0	0	0	20	25	0	0	29	80	21	0	0	13	0	0	0	0	0	0	34	25	0	0	0	29	40	0	0	13	25	0	0	0	0	0	31	75	0	17	0	16	27	0	0	31	18	0	0	0	0	0	0	0	0	24	13	26	0	0	25	16	70	0	0	17	0	0	33	12	13	69	0	0	14	48	0	0	29	0	0	20	0	0	16	0	9	0	0	19	0	31	0	0	42	0	0	10	14	0	0	18	22	33	0	0	12	0	0	0	24	0	18	0	0	0	0	0	22	0	22	31	0	0	0	0	0	0	23	0	0	18	0	25	0	0	12	18	0	0	25	0	0	0	16	25	27	17	19	33	0	11	28	26	0	0	0	24	0	32	0	32	0	13	21	0	0	0	0	0	0	23	0	0	0	28	0	0	23	0	0	20	21	10	61	0	0	0	14	86	0	0	26	0	0	22	17	0	18	21	0	66	57	0	79	9	0	0	0	21	26	15	0	0	0	17	0	47	21	0	0	0	24	0	19	0	0	0	0	0	17	14	0	0	0	0	0	0	0	18	0	0	0	0	0	0	0	0	10	16	0	13	16	23	0	0	0	17	0	0	54	0	0	25	0	0	0	0	0	0	33	0	0	0	0	46	0	15	0	0	0	0	0	0	23	32	43	0	0	0	25	7	0	0	0	0	0	40	0	43	0	21	21	0	0	0	0	0	0	0	12	0	19	0	0	0	0	22	0	0	41	0	0	0	0	61	0	0	84	35	0	11	0	56	0	0	0	0	0	0	0	22	0	24	27	0	14	15	0	0	0	0	0	0	0	45	0	58	15	58	27	0	0	0	0	0	22	0	0	0	0	11	0	28	38	0	0	0	0	23	60	0	0	22	0	0	0	30	0	0	0	0	0	0	0	0	62	0	0	0	0	51	0	0	0	0	48	0	0	0	0	12	0	0	0	0	0	0	0	0	44	33	0	0	0	0	29	0	0	0	0	60	21	9	0	0	0	0	0	0	0	18	0	0	43	0	0	0	0	0	0	54	0	0	0	14	0	42	0	36	32	0	29	0	0	0	0	0	0	0	42	0	0	0	0	0	0	50	0	0	0	0	0	42	42	0	0	47	0	0	0	49	48	44	0	0	0	0	0	43	0	0	0	0	59	0	34	0	0	40	40	0	0	0	0	13	0	31	0	23	0	0	0	0	0	47	0	26	0	0	0	24	0	0	0	20	0	0	0	0	12	0	68	0	47	35	0	0	0	0	0	0	0	0	0	0	0	0	0	0	0	0	33	0	0	0	0	0	0	0	0	0	0	0	0	0	0	0	0	0	0	0	0	42	0	16	34	0	35	0	0	0	49	0	36	0	0	0	0	0	0	26	0	23	0	0	0	0	36	0	0	0	37	0	0	0	31	0	0	0	37	0	0	0	0	0	0	0	0	0	0	0	0	0	0	0	0	62	0	0	38	0	0	0	0	65	0	0	0	0	43	0	0	0	0	0	43	0	0	11	0	0	0	0	0	0	36	0	0	0	0	0	0	0	0	45	0	0	0	0	0	0	0	0	0	18	44	0	0	0	0	0	0	0	0	0	0	0	0	0	13	29	0	41	0	0	0	0	0	0	0	0	0	0	0	0	0	0	0	0	0	29	0	0	0	0	0	0	0	0	0	0	0	0	0	0	0	0	0	0	0	0	0	0	0	0	0	0	0	48	0	0	0	0	26	0	0	0	42	0	0	0	0	0	0	46	0	0	0	0	0	0	0	30	0	0	0	0	0	0	0	44	0	0	0	0	0	0	0	0	0	0	0	0	0	0	0	32	0	0	0	62	0	12	0	0	0	0	12	0	0	0	0	0	0	0	0	0	0	61	0	0	0	0	0	0	0	0	0	0	0	0	0	0	30	33	11	0	0	0	0	0	0	0	0	0	0	0	0	0	43	0	0	0	0	0	47	0	0	0	0	0	0	0	0	0	0	0	0	0	0	0	0	0	0	0	64	51	0	51	0	0	0	0	0	0	0	0	0	0	0	0	0	0	0	0	0	0	0	0	0	0	0	0	0	0	0	0	0	0	0	0	0	0	0	0	0	0	0	0	0	0	0	0	0	0	0	0	0	0	8	0	0	0	0	0	0	0	0	0	0	21	0	0	0	0	0	0	0	0	35	0	64	0	0	0	0	0	0	0	0	0	0	9	0	0	0	0	0	0	0	0	0	0	0	0	0	0	0	0	0	0	0	26	0	0	0	0	40	10	0	32	0	0	0	0	0	0	0	0	29	0	0	0	0	0	0	0	0	0	0	0	0	0	0	0	0	0	0	0	0	0	0	0	0	0	0	29	0	0	6	0	0	0	0	0	0	0	0	0	0	0	0	0	0	0	0	0	0	0	0	0	0	45	0	0	17	0	0	0	0	0	0	0	0	0	0	0	0	0	0	0	0	0	0	0	0	0	49	0	0	0	0	0	0	0	36	0	0	0	0	0	0	0	0	0	0	0	0	19	0	0	0	0	0	0	0	0	0	0	0	0	0	33	0	0	0	0	0	0	0	0	0	0	0	0	0	0	0	0	0	9	0	0	0	0	0	0	0	0	0	0	0	0	0	0	0	0	0	0	0	0	0	0	0	0	0	0	0	0	0	34	0	0	0	0	0	0	0	0	0	0	0	0	0	0	0	0	0	0	0	0	0	0	48	0	43	0	0	0	13	0	0	0	0	0	0	0	0	0	0	24	0	0	0	0	0	0	0	0	0	0	0	0	0	0	0	0	0	0	0	0	0	0	0	0	0	0	0	0	0	0	0	0	0	0	0	0	0	0	0	0	14	0	0	0	0	0	0	0	0	0	0	0	0	0	0	0	0	0	0	19	0	0	0	0	0	0	0	0	0	0	0	0	0	0	0	0	0	0	0	0	0	0	0	0	0	0	0	0	0	0	0	0	0	0	0	0	0	0	0	0	0	0	0	0	0	0	0	0	0	0	0	0	0	0	0	0	0	0	0	0	0	0	0	0	31	0	0	0	0	0	0	0	0	0	0	0	0	0	0	0	0	0	0	0	0	0	0	0	0	0	0	0	0	0	0	36	0	0	0	0	0	0	0	7	0	0	0	0	0	0	0	0	0	0	0	0	0	0	0	0	0	0	0	0	0	0	0	0	0	0	0	0	0	0	0	0	0	0	0	0	0	0	0	0	0	0	0	0	0	0	0	0	0	0	0	0	0	0	0	0	0	0	0	0	0	0	14	0	0	0	0	0	0	0	0	0	0	0	0	0	0	0	0	0	0	0	0	0	0	0	0	0	0	0	0	0	0	0	0	0	0	0	0	0	0	0	0	0	0	0	0	0	0	0	0	0	0	0	19	0	0	0	0	0	0	0	0	0	0	0	0	0	0	0	0	0	0	0	0	0	0	0	0	0	0	0	0	0	0	0	0	0	0	0	0	0	0	0	0	0	0	0	0	0	0	0	0	0	0	0	0	0	0	0	0	0	0	0	0	0	0	0	0	0
S433	63	54	63	37	74	54	71	49	57	47	50	37	58	51	60	36	40	47	54	44	46	41	52	48	53	37	39	40	40	48	52	46	49	64	51	57	37	47	50	35	26	48	31	44	54	60	46	39	59	43	57	46	39	46	49	41	36	30	41	36	51	71	53	32	51	45	49	41	30	37	42	54	42	43	33	36	32	30	47	53	52	31	34	56	35	35	31	28	17	33	36	15	20	34	25	16	39	36	13	25	0	20	16	0	17	34	22	18	17	30	17	22	14	13	13	44	13	0	14	34	32	29	46	23	10	13	0	0	25	22	16	22	18	0	16	26	35	46	15	32	28	32	0	32	17	17	12	15	37	25	0	17	23	0	14	37	0	16	51	0	23	15	4	51	0	12	0	23	0	19	33	7	33	22	37	19	0	31	0	14	0	8	0	16	15	0	35	29	0	29	0	35	0	11	44	24	15	15	0	10	0	47	27	0	26	14	0	18	27	25	0	14	0	0	19	24	15	0	7	30	0	22	25	0	0	0	22	26	0	19	18	42	0	0	26	0	11	0	19	71	0	0	17	0	10	10	47	0	13	0	19	14	23	0	0	46	20	53	60	0	0	9	34	0	0	17	34	40	10	48	0	0	0	0	0	0	35	0	37	68	0	10	30	0	25	35	19	0	27	0	14	0	12	0	22	14	0	0	0	33	0	0	0	23	48	23	0	63	33	19	0	0	45	0	33	0	22	38	22	7	0	17	0	0	37	26	0	15	0	0	0	10	0	22	0	56	21	35	0	0	0	39	11	0	0	14	0	0	0	0	15	36	0	0	54	0	69	0	37	29	0	29	0	0	0	23	0	0	0	0	60	24	46	26	0	40	46	47	13	31	21	60	0	0	35	38	0	0	0	45	28	23	33	23	0	0	51	0	0	34	16	0	35	22	33	46	0	34	0	0	0	44	0	0	31	24	0	31	13	41	0	39	31	2	0	0	0	34	0	0	0	37	0	0	5	42	41	25	0	0	0	0	43	40	36	14	45	44	0	0	0	0	0	31	0	0	46	37	0	0	40	37	32	0	0	0	41	0	0	0	34	0	0	2	35	37	0	0	37	39	0	13	0	29	0	6	35	0	42	27	0	26	0	31	0	0	0	24	0	0	31	0	0	0	3	18	1	0	26	29	1	47	36	28	0	26	43	34	0	47	0	31	0	19	52	0	34	0	1	0	0	0	0	15	0	0	43	0	34	0	3	2	0	43	35	40	48	27	22	32	0	12	42	36	2	0	47	0	104	0	0	0	32	0	34	43	18	2	0	42	0	33	26	0	28	0	13	0	28	0	2	0	97	35	36	34	3	0	72	30	27	0	36	2	26	0	0	0	0	30	0	33	0	75	2	41	0	54	100	0	79	0	0	58	27	46	0	30	0	40	47	0	63	0	31	89	0	0	0	2	118	0	0	0	0	48	0	1	0	0	73	0	31	0	0	39	0	0	92	2	11	0	0	24	0	0	28	29	26	34	15	94	0	5	0	0	0	0	19	1	0	11	30	0	0	21	0	0	17	14	34	31	0	22	0	0	24	0	0	21	43	0	2	0	0	41	34	0	78	19	47	0	0	78	0	26	0	0	0	0	39	28	0	24	0	41	0	61	0	88	0	0	0	0	0	0	3	77	0	25	0	0	18	0	0	88	0	38	0	0	41	0	0	33	3	1	16	0	22	0	14	39	0	0	0	0	0	0	0	74	0	0	0	0	36	22	0	27	45	0	46	3	0	0	0	0	50	30	62	0	69	0	23	0	0	0	23	0	0	0	0	3	22	33	40	68	0	0	0	0	0	21	0	0	0	0	37	0	0	0	0	0	29	2	0	0	0	0	0	57	21	0	0	22	43	0	0	73	0	0	44	32	0	0	70	0	0	57	0	24	66	0	0	0	32	27	23	13	0	17	0	0	80	74	0	12	2	0	59	14	0	20	27	0	0	36	0	29	0	15	14	0	0	0	0	0	70	0	0	0	83	0	0	0	70	0	0	34	18	0	23	0	22	18	0	0	0	0	17	1	34	0	0	0	0	15	0	8	29	0	15	0	0	0	0	0	25	0	0	0	19	0	32	0	0	0	56	37	58	0	44	0	0	0	12	48	0	0	0	67	0	0	0	13	15	0	61	35	60	0	62	21	18	47	0	0	49	26	0	40	29	0	0	0	0	0	0	0	0	0	0	29	16	0	25	0	15	0	0	29	0	28	0	19	0	0	0	10	0	16	31	0	0	70	59	0	0	0	0	0	0	0	28	36	0	0	0	0	0	0	0	0	0	0	57	0	0	0	0	0	21	0	0	0	53	0	0	0	60	0	0	11	29	0	12	0	30	0	0	0	14	0	0	0	0	0	0	0	0	0	31	0	0	0	0	0	0	0	0	0	36	53	0	11	33	11	0	0	0	0	19	0	0	18	69	0	19	0	0	0	0	0	0	0	0	0	26	0	0	0	0	0	0	0	0	0	0	0	0	0	41	0	33	0	0	38	0	0	22	0	0	48	33	0	0	0	0	0	47	0	0	0	0	0	0	53	0	0	0	0	0	0	0	0	0	0	0	0	0	0	0	0	0	0	33	0	0	0	0	0	0	95	0	0	0	0	0	0	0	0	0	0	0	0	0	0	0	0	0	0	0	0	0	0	0	0	0	0	0	0	0	47	0	0	0	0	0	0	0	0	0	0	0	0	16	0	0	0	0	0	0	0	40	21	0	65	0	53	0	0	0	0	13	0	0	0	22	71	0	0	0	14	0	0	0	0	0	0	35	0	0	0	0	0	0	0	36	0	0	0	0	0	36	0	0	0	0	0	0	38	70	0	0	43	0	0	10	64	0	43	0	0	0	0	0	0	0	0	0	0	0	45	19	0	0	0	0	0	0	0	0	0	0	0	0	0	0	0	0	0	0	21	0	0	0	47	0	63	0	0	0	0	0	17	0	0	0	0	0	0	0	33	0	0	0	41	0	0	0	0	27	52	0	0	0	0	0	0	0	0	0	0	0	65	16	0	0	0	0	21	0	20	0	0	59	69	0	0	0	0	0	0	0	61	0	0	0	0	0	0	0	0	0	0	0	0	0	0	0	0	0	0	0	0	0	0	0	0	0	0	0	0	0	0	0	0	0	57	0	0	0	0	0	0	0	46	50	0	0	7	0	0	0	52	0	21	0	0	0	17	0	0	0	14	0	0	0	0	0	0	0	0	0	39	0	0	0	0	0	0	0	0	10	0	0	0	0	43	0	0	0	12	0	0	0	0	0	0	0	0	0	0	0	0	0	0	0	0	0	0	0	0	0	0	0	64	0	0	0	0	0	0	38	0	50	0	0	0	0	0	0	0	0	0	35	0	0	16	0	0	0	0	19	0	0	0	0	0	0	0	0	0	0	0	0	0	0	0	0	0	15	0	0	37	0	0	0	0	0	71	0	0	0	0	0	0	0	0	0	0	0	65	0	0	0	34	0	0	0	0	0	0	0	0	0	0	0	0	0	23	0	0	0	0	38	0	0	0	0	0	0	0	0	0	52	0	41	0	0	0	0	0	0	0	0	0	0	0	42	0	0	0	0	43	0	0	0	0	0	0	36	0	0	0	0	0	0	0	0	0	0	0	0	0	0	15	48	0	0	0	0	0	0	0	0	0	0	0	0	16	28	0	0	0	0	0	0	0	0	0	0	0	0	0	0	0	0	59	0	0	0	0	0	0	0	0	0	0	50	0	31	45	0	35	0	34	34	0	0	0	0	0	0	0	0	0	0	0	0	0	0	0	0	0	0	0	0	0	63	0	33	0	0	0	0	0	0	0	0	0	0	0	55	0	0	0	0	0	0	0	0	0	0	0	0	0	0	0	0	0	0	0	0	0	0	68	0	0	32	0	0	0	0	0	0	0	0	0	0	0	0	0	0	0	0	0	0	0	0	0	0	0	0	0	0	0	0	0	0	0	0	0	0	0	0	0	21	0	0	0	0	0	0	0	0	0	0	0	0	0	0	0	0	0	0	28	0	0	0	0	0	0	0	0	0	0	0	0	0	0	0	0	0	35	0	0	0	35	0	0	0	0	0	0	0	0	0	0	0	0	0	0	0	0	0	0	0	36	0	0	0	0	0	0	0	0	0	30	0	13	0	0	0	0	0	0	0	0	0	0	0	0	0	0	0	0	0	0	0	0	0	0	0	0	0	0	0	0	0	0	0	0	0	0	0	0	0	0	0	0	0	0	0	0	0	0	0	0	0	0	0	0	0	0	0	0	0	0	0	0	0	0	0	0	0	0	0	0	0	0	0	0	0	0	0	0	0	0	0	0	0	0	0	0	0	0	0	0	0	0	0	0	0	0	0	0	0	0	0	0	0	0	0	0	0	0	0	0	0	0	0	0	0	0	0	0	0	23	0	0	9	0	0	0	0	47	0	0	0	0	0	0	0	0	0	0	0	4	0	0	0	12	13	0	0	0	0	0	0	0	0	4	0	0	0	0	15	0	0	0	0	8	0	0	0	0	0	0	0	0	0	0	0	0	0	0	0	0	0	9	9	0	0	0	11	0	10	0	5	4	5	8	7	10	9	0	0	3	2	5	0	0	0	0	3	10	0	4	9	5	0	0	0	6	3	3	0	0	0	6	9	0	2	4	4	0	0	4	5	0	0	4	3	0	6	0	3	3	1	0	3	0	4	4	6	0	6	0	4	3	4	12	4	0	2	8	0	12	0	0	0	7	5	0	0	4	4	3	0	0	2	6	6	6	0	0	3	5	0	3	0	4	0	2	0	6	0	3	0	0	0	0	4	2	0	0	0	0	0	0	0	0	0	0	0	0	0	0	0	0	0	0	0	0	0	0	0	0	0	0	0	0	0	0
S434	0	23	0	0	24	0	0	40	0	0	40	0	0	0	0	0	0	0	17	0	19	15	0	23	18	30	37	0	0	18	0	0	23	0	39	34	0	0	31	17	0	0	0	24	25	17	27	15	0	23	0	0	0	48	19	0	0	0	0	0	19	26	18	28	30	22	0	0	28	0	0	25	0	0	0	0	0	0	0	0	0	0	0	11	0	0	35	0	18	0	0	24	26	0	0	36	0	0	38	0	0	27	22	59	24	0	40	23	30	0	24	20	30	27	22	23	19	29	29	0	0	0	0	23	24	20	0	0	0	32	21	21	47	0	18	0	0	21	17	0	62	0	0	40	33	22	56	30	0	0	57	21	12	0	21	0	0	27	25	0	0	16	21	22	0	28	47	0	53	22	0	25	0	19	0	18	0	21	47	23	0	23	70	15	28	0	0	0	0	41	0	0	54	24	17	0	14	27	18	20	0	19	0	30	0	13	0	18	56	37	0	20	0	0	56	0	29	40	22	11	0	20	50	46	62	32	0	25	14	20	48	15	0	0	9	0	21	51	29	24	34	0	29	0	36	14	0	0	14	0	10	18	0	0	0	17	18	20	26	20	0	16	0	54	0	29	31	58	17	49	0	24	0	23	0	0	17	0	20	0	34	21	32	0	0	0	38	0	0	48	32	0	15	50	0	10	0	0	29	21	39	0	0	0	0	0	0	0	0	9	30	0	0	0	0	0	23	36	0	20	36	23	47	0	0	0	34	25	0	0	26	17	0	0	52	0	47	19	0	0	16	23	12	41	0	29	0	0	16	0	27	0	70	62	67	0	35	0	0	19	69	29	0	0	0	23	0	0	0	0	20	48	0	16	23	32	0	0	32	22	28	50	0	17	0	0	0	35	0	0	0	15	54	21	0	26	0	0	32	15	0	17	26	0	0	0	0	0	0	22	38	38	0	0	0	0	0	58	22	0	30	24	24	8	0	0	38	38	42	0	0	17	0	0	5	65	0	22	30	0	26	0	0	0	0	25	0	0	12	0	0	33	32	0	0	33	0	0	0	33	20	0	15	24	0	0	60	25	0	0	0	37	0	7	0	0	0	76	0	0	37	19	0	12	0	9	0	0	0	0	0	0	52	44	0	0	0	19	0	13	9	35	0	6	5	0	10	37	0	0	2	0	41	0	30	18	0	0	17	0	0	0	0	0	0	0	0	31	5	28	0	0	41	26	48	0	0	0	0	0	6	3	16	0	18	0	0	24	0	23	37	0	0	0	9	0	0	0	0	22	31	0	0	32	19	13	21	5	39	0	0	0	0	0	0	0	45	0	61	35	7	32	0	9	0	0	4	0	31	0	0	0	35	6	72	0	0	0	0	12	36	27	0	0	6	0	0	0	0	0	0	21	1	0	0	0	0	0	0	0	0	0	0	0	0	0	0	0	0	7	0	39	33	0	47	0	0	4	0	0	0	0	0	26	0	0	53	0	0	3	0	0	20	46	0	25	0	0	0	0	34	0	30	8	4	0	35	0	61	7	0	0	0	0	22	0	0	0	27	0	0	0	1	0	0	0	53	0	37	0	0	21	8	0	2	0	0	0	0	60	0	0	0	0	0	0	0	0	0	0	0	0	0	53	0	0	0	0	0	0	36	0	31	0	31	0	2	0	0	34	0	14	0	0	0	0	0	0	0	0	15	8	20	0	5	3	18	0	44	0	0	0	75	0	0	0	0	0	21	0	0	0	21	0	0	0	31	41	0	0	0	12	0	0	0	0	28	0	0	0	0	0	0	46	0	0	48	0	0	0	0	3	0	0	0	0	0	46	0	0	50	0	0	0	0	32	0	0	0	0	0	0	0	6	0	0	0	0	0	0	0	25	0	31	0	0	0	0	0	0	0	0	0	0	0	13	0	0	0	29	0	0	21	18	0	0	0	0	0	0	0	0	0	0	0	0	2	0	0	0	0	58	0	0	25	0	0	0	0	34	0	0	0	0	0	0	0	20	53	0	0	22	0	0	0	0	0	0	0	0	28	0	47	41	0	0	0	0	38	6	0	0	0	0	0	56	0	0	0	70	0	0	81	0	0	10	0	0	0	0	51	0	0	37	17	31	0	0	0	0	0	24	0	0	0	0	0	55	0	0	0	0	0	0	40	0	0	0	0	0	0	25	38	0	0	0	0	0	0	0	0	0	0	0	0	0	0	0	42	9	9	0	0	0	0	0	39	0	0	0	0	31	0	0	0	0	0	29	0	0	0	54	0	0	0	47	0	0	45	0	0	0	0	0	0	0	55	77	0	0	0	0	0	0	0	0	19	0	0	0	0	0	15	0	0	0	55	0	0	0	0	0	0	0	40	0	0	0	0	0	0	0	0	0	0	43	0	22	0	0	0	0	0	46	90	0	0	0	0	0	0	0	0	41	0	0	0	44	0	0	46	60	0	27	0	0	0	54	0	33	0	14	0	0	0	45	0	0	0	22	0	0	0	0	0	0	42	5	52	0	0	0	0	0	0	0	0	0	36	9	0	0	0	0	0	0	0	0	0	0	0	0	0	55	0	0	0	42	0	0	0	0	50	0	0	0	0	0	0	29	0	20	0	34	0	66	38	0	0	0	0	13	0	0	41	0	0	0	32	0	0	0	0	0	0	0	0	0	16	37	61	0	56	41	0	0	39	56	28	0	0	0	0	16	0	67	0	0	0	0	0	46	0	45	0	39	0	0	0	52	0	0	0	0	0	0	0	0	0	0	0	0	0	0	0	0	0	19	0	0	0	70	0	45	36	0	0	0	0	0	0	0	0	53	0	0	0	0	0	0	47	0	0	0	0	0	0	0	0	0	0	0	0	0	0	0	0	0	0	0	0	0	0	0	0	40	16	47	0	0	0	0	0	0	13	0	0	0	0	0	0	30	0	40	0	0	0	35	0	0	0	0	0	36	33	0	0	0	35	0	0	0	0	0	0	0	0	0	0	30	0	0	0	0	0	0	0	0	0	0	0	0	0	0	0	0	0	0	0	0	31	0	0	0	0	27	0	6	33	45	0	0	0	0	0	0	0	0	0	39	0	0	0	0	0	43	0	0	0	0	0	0	0	0	0	0	0	0	45	0	0	0	0	0	0	0	0	0	37	0	0	0	0	0	0	0	0	0	0	0	0	0	0	0	0	0	0	0	0	0	35	0	0	0	0	0	0	0	0	0	0	0	0	0	33	0	37	0	0	44	0	51	39	0	0	0	0	0	0	0	0	0	0	0	0	0	0	0	0	0	0	0	0	17	0	0	0	0	0	0	0	0	0	0	0	0	0	0	0	0	0	0	0	0	0	0	0	0	0	0	0	0	0	0	0	0	0	0	0	0	0	0	0	0	0	24	0	0	0	0	0	0	0	0	0	0	0	0	0	0	33	0	0	0	0	0	0	0	0	0	0	0	0	0	0	0	0	0	0	0	0	0	0	0	0	0	0	0	0	0	0	0	0	0	0	0	0	0	0	0	0	0	0	0	0	0	0	0	0	0	0	0	42	0	28	0	0	0	31	0	0	0	0	0	0	0	0	0	0	0	0	0	0	0	0	0	0	0	0	0	0	0	0	0	0	0	0	0	0	0	0	33	0	0	0	12	0	0	0	0	0	0	0	0	0	0	0	0	0	0	0	0	0	0	0	0	0	42	0	0	0	0	0	0	0	0	0	0	0	0	0	18	0	0	0	0	0	0	0	0	0	0	0	0	0	0	0	0	0	0	23	0	0	0	0	0	0	0	0	0	0	0	0	23	0	0	0	0	42	33	6	0	0	0	0	0	0	0	0	0	0	0	15	0	0	0	0	0	0	0	0	55	0	0	0	0	0	0	0	0	0	0	0	0	0	0	0	0	0	0	0	0	0	0	0	0	0	0	0	0	0	0	0	6	0	0	0	0	0	0	10	0	0	0	0	0	0	0	0	0	0	0	0	0	0	0	0	0	0	0	0	0	0	0	0	47	0	0	0	0	0	0	0	0	0	0	0	0	0	0	0	0	0	0	0	0	11	9	0	0	0	0	0	0	0	52	0	0	0	0	0	0	0	0	0	0	0	0	33	0	0	0	0	0	0	0	0	0	0	0	0	0	0	0	0	0	0	0	11	0	0	0	0	0	0	0	0	0	0	0	0	0	24	0	0	0	0	0	0	0	0	0	0	0	0	0	0	0	0	0	0	0	0	0	0	0	0	0	0	0	0	0	0	58	9	0	0	0	0	0	0	0	0	12	0	0	0	0	0	0	0	0	0	0	0	0	0	0	0	0	0	0	0	10	0	0	0	0	0	0	0	0	0	8	0	0	0	13	0	0	0	0	0	36	0	0	0	40	0	0	0	0	0	0	0	0	0	0	0	18	0	46	0	0	0	0	0	9	0	0	0	0	0	0	0	0	0	0	0	0	0	0	0	0	0	0	0	0	0	0	0	0	0	0	0	0	0	0	0	0	0	0	0	45	0	0	0	0	0	0	0	0	0	0	0	0	0	0	0	0	0	0	0	0	0	0	0	0	26	5	0	0	0	0	0	0	0	0	0	25	0	0	0	0	0	0	0	0	0	0	0	0	0	0	0	0	0	0	0	0	0	0	0	0	0	0	0	0	0	0	0	0	0	0	0	0	0	0	0	0	0	0	0	0	0	0	0	0	0	0	0	0	0	0	0	0	0	0	0	0	0	0	0	0	0	0	0	0	0	0	0	0	0	0	0	0	0	0	0	0	0	0	0	0	0	0	0	0	0	0	0	0	0	0	0	0	0	0	0	0	0	0	0	0	0	0	0	0	0	0	0	0	0	0	0	0	0	0	0	0	0	0	0	0	0	0	0	0	0	0	0	0	0	0	0	0	0	0	0	0	0	0	0	0
S435	34	0	53	0	22	0	0	72	26	0	0	0	15	32	0	28	14	17	17	31	23	0	73	17	0	0	0	42	0	16	49	0	0	0	0	0	0	22	49	59	27	60	0	0	36	0	25	28	0	19	0	15	25	0	30	17	29	31	0	66	45	0	0	0	28	14	56	0	0	54	60	17	0	0	54	58	48	58	85	70	50	77	56	12	70	0	17	49	75	49	51	14	45	69	49	20	62	50	14	51	0	79	55	32	23	50	16	15	7	40	56	62	20	58	60	39	69	28	19	59	54	59	47	17	16	73	0	0	0	22	55	45	36	0	57	41	55	0	19	43	0	43	0	0	51	14	22	15	41	0	30	51	50	0	16	49	0	14	44	0	35	50	58	31	0	53	36	48	31	19	0	16	0	38	0	0	0	0	31	22	0	15	0	22	8	0	0	0	0	27	0	39	27	41	0	0	8	9	0	48	0	0	51	21	0	37	0	51	0	0	0	45	0	0	0	0	38	31	11	0	0	39	43	48	0	26	35	0	0	18	0	0	0	0	45	0	9	0	20	35	31	0	0	0	18	38	38	0	52	0	38	16	0	0	0	32	13	0	0	0	0	15	0	35	0	0	0	40	47	0	0	0	0	0	0	0	0	36	0	0	26	13	21	0	0	0	26	0	0	29	60	0	51	12	0	40	0	0	12	0	24	0	0	0	27	0	0	35	0	0	110	92	45	0	21	0	28	41	0	12	21	0	27	0	34	0	23	14	0	0	0	48	0	45	17	43	0	16	0	0	0	50	38	23	0	0	0	0	48	0	0	0	0	0	33	0	24	0	40	0	0	0	0	0	0	0	0	0	0	0	0	0	38	0	0	0	24	28	19	0	0	0	0	14	40	27	17	32	0	28	0	0	26	0	0	0	24	0	19	39	0	0	27	0	30	51	0	24	0	13	0	20	0	0	37	34	24	0	62	26	86	30	0	36	0	0	69	29	0	99	0	0	0	0	28	31	43	0	0	0	0	0	48	26	31	18	26	28	0	34	0	25	0	0	0	23	20	24	0	20	34	0	0	0	0	93	36	28	0	0	46	0	0	44	30	30	0	0	0	0	0	0	0	0	0	40	25	0	28	99	0	0	28	15	23	0	0	0	0	52	30	0	0	29	34	0	31	0	14	27	28	23	29	33	0	21	33	26	18	27	0	30	0	0	22	0	25	0	38	0	92	0	0	30	63	28	20	0	27	0	40	30	0	32	20	21	30	0	23	0	0	0	21	27	43	0	34	0	0	19	18	0	26	0	26	30	0	29	0	28	37	20	20	0	38	0	0	28	22	0	31	0	0	26	28	26	38	0	18	0	0	71	47	25	0	0	0	38	31	23	0	0	0	0	22	7	36	0	0	0	0	0	32	0	27	39	45	30	35	43	38	0	22	0	26	0	0	0	0	28	0	0	0	0	0	20	0	31	32	45	0	45	21	0	0	23	20	55	0	26	0	41	0	0	49	0	74	39	30	36	63	0	0	28	23	44	36	55	0	23	40	30	38	0	0	0	32	39	33	0	17	29	23	10	0	0	0	22	0	0	46	0	24	0	34	39	32	35	0	0	36	0	0	0	0	30	28	38	0	33	37	25	0	0	49	26	0	0	33	0	0	0	0	0	0	30	29	0	0	0	23	0	0	0	0	0	53	38	35	0	21	25	0	26	27	26	0	0	0	0	0	27	9	38	30	26	21	0	0	76	38	0	0	29	32	0	0	0	25	36	0	33	41	21	0	0	21	18	0	0	0	0	29	33	28	0	0	31	0	47	0	17	0	32	21	0	35	47	43	0	0	61	0	23	29	0	28	36	0	39	0	0	25	26	0	0	0	30	0	0	0	0	0	0	26	23	26	0	52	33	0	19	23	0	0	0	0	26	52	0	0	0	0	0	31	20	22	0	21	0	0	0	0	0	26	27	26	0	0	32	30	0	30	0	21	10	31	32	0	0	20	0	42	37	0	33	0	0	0	40	0	0	0	36	0	31	19	37	29	0	38	0	0	0	0	0	41	46	0	24	24	48	0	0	0	27	0	0	20	8	0	24	0	30	29	26	26	0	49	0	0	34	30	0	0	0	0	31	0	0	0	0	0	0	0	0	39	0	0	53	0	0	0	0	0	25	0	31	0	0	0	0	0	0	55	21	0	15	38	19	18	0	32	0	0	0	0	26	35	0	0	21	0	0	19	0	0	0	0	24	0	0	0	51	0	0	0	0	0	28	19	0	0	0	0	0	0	47	0	0	30	0	13	24	0	0	0	51	27	26	0	0	38	0	0	0	0	0	0	0	21	0	0	0	0	32	0	43	0	0	0	32	32	31	0	0	19	33	0	0	33	0	0	0	0	0	0	0	0	0	26	0	0	50	0	0	0	0	30	0	14	0	0	0	23	0	0	0	0	0	28	0	0	0	36	0	0	52	0	0	0	0	34	0	0	29	25	0	0	0	0	0	0	0	0	0	0	19	0	0	0	0	0	0	0	0	0	0	0	0	41	0	0	0	18	37	0	0	0	0	0	0	0	0	0	0	39	0	0	0	0	0	0	0	0	0	0	0	35	0	0	0	0	33	0	40	94	0	0	0	0	47	0	0	42	0	0	0	0	0	0	0	0	0	0	0	0	0	0	68	0	0	0	21	27	0	0	47	0	0	0	35	0	0	0	0	31	0	0	47	0	38	0	0	0	0	0	0	0	0	0	0	0	0	0	0	0	74	0	0	0	0	0	0	16	0	0	32	0	0	0	52	0	0	0	0	0	0	41	0	0	0	0	0	48	0	0	0	0	0	0	0	31	0	0	0	0	0	0	0	67	0	20	28	0	0	0	0	0	0	0	0	0	0	0	0	0	0	0	0	0	0	0	0	0	0	0	0	31	0	0	51	0	0	36	0	51	0	0	0	0	0	0	32	0	0	25	0	71	0	0	34	0	0	0	0	0	0	37	0	0	0	0	51	0	18	0	41	0	0	0	0	44	0	0	0	0	51	0	0	0	0	0	0	41	0	0	0	0	44	29	0	0	22	20	0	53	0	0	0	0	0	0	0	0	14	0	28	54	0	0	0	0	34	0	0	25	0	0	0	0	0	0	0	0	0	0	0	0	0	0	0	0	45	0	0	0	0	0	0	0	0	0	0	34	70	18	0	0	30	0	0	0	0	49	34	0	0	0	0	0	0	0	0	0	0	0	0	51	26	0	0	0	0	0	0	0	0	0	66	0	0	0	0	0	0	0	0	0	0	58	0	0	0	35	54	0	17	0	0	0	0	0	0	0	0	0	0	0	0	30	0	0	24	0	0	0	0	0	0	0	0	0	0	0	0	0	0	0	0	0	0	40	39	37	0	31	0	0	0	0	42	32	11	0	0	41	0	0	0	0	0	0	0	0	0	0	46	0	12	0	0	0	55	31	34	0	0	0	0	0	0	0	0	0	0	52	54	0	0	48	0	0	48	0	0	0	0	31	0	0	10	0	0	0	0	0	0	0	0	28	45	0	0	0	54	0	0	0	0	0	0	0	31	0	0	22	0	0	0	0	32	0	0	0	28	0	0	0	0	0	0	37	29	0	12	0	0	0	0	0	0	0	0	0	0	27	0	0	26	27	43	0	0	38	0	0	0	0	0	0	0	0	76	0	0	0	0	0	0	0	0	0	21	0	0	49	0	0	0	0	0	40	0	0	0	0	0	35	36	0	0	0	0	28	0	49	0	0	0	0	13	35	0	0	0	12	0	0	0	30	0	0	0	0	0	35	0	0	0	0	0	0	0	0	16	0	0	0	0	0	0	0	0	0	0	0	0	0	0	0	0	0	0	0	42	0	0	0	0	0	0	0	0	0	0	0	0	0	0	0	48	0	0	9	0	0	0	0	0	0	0	0	0	0	40	51	0	0	0	0	0	0	0	0	0	34	0	0	24	0	0	0	0	16	0	30	0	0	41	0	0	0	0	0	0	0	0	0	45	0	0	0	0	0	0	0	0	38	0	13	41	60	0	18	0	0	0	50	0	37	0	19	36	0	0	0	0	35	63	0	0	0	0	0	0	61	0	0	0	0	0	0	0	0	0	0	0	52	0	25	0	0	0	0	0	0	13	0	0	0	0	0	0	0	61	0	0	0	0	0	0	0	0	35	18	0	0	0	0	0	0	0	0	0	0	72	0	0	0	0	0	0	0	0	0	0	0	0	0	0	0	0	0	0	0	0	0	0	0	0	0	0	0	0	0	54	0	0	0	0	0	0	0	0	0	0	0	0	0	0	0	0	0	57	70	0	0	0	0	31	0	0	0	0	0	0	0	0	0	21	37	28	0	0	0	0	0	0	0	0	0	0	0	0	0	0	0	0	0	0	0	0	24	0	0	34	0	0	32	0	0	0	0	0	20	0	0	41	0	0	0	58	0	0	0	0	0	0	0	0	0	0	0	0	0	0	35	0	0	29	0	0	0	60	34	0	0	0	0	0	30	0	0	0	0	0	0	0	0	0	0	0	0	0	0	0	0	0	0	0	0	0	0	0	0	0	0	0	0	0	0	0	0	0	0	0	0	0	0	0	0	0	0	0	0	0	0	0	0	46	0	0	0	50	0	0	0	0	0	0	0	0	0	0	0	0	0	0	0	0	0	0	0	0	0	0	0	0	0	0	0	32	0	0	0	0	0	12	0	0	0	0	0	0	0	0	0	0	0	0	0	0	0	0	34	0	0	0	0	0	0	0	0	0	0	0	0	0	0	0	0	0	0	0	0	0	0	0	0	0	0	0	0	0	0	0	0	0	0	0	0	0	0	0	0	0	0	0	0	0	0	0	0	0	0	0	0	0	0	0	0	0	0	0	0	0	0	0	0	0	0	0	0
S436	21	37	24	25	20	19	0	18	29	23	25	24	36	27	22	22	26	27	35	34	27	23	27	31	28	26	0	14	19	31	21	23	0	0	23	23	29	36	27	19	24	22	14	24	67	39	23	15	21	26	17	17	25	13	18	11	34	21	23	29	17	0	20	0	53	13	30	16	22	25	19	23	0	21	31	0	30	21	20	26	24	28	19	23	20	0	8	26	44	21	21	7	43	18	17	5	31	16	6	29	0	36	32	34	6	27	4	5	8	30	31	37	6	36	40	18	50	0	5	20	13	0	20	6	4	26	0	0	17	4	46	40	26	9	40	14	20	20	4	24	24	18	0	0	39	4	38	10	15	0	26	38	32	0	7	20	0	2	24	0	21	24	34	0	0	30	35	20	18	3	69	5	24	27	25	25	0	0	35	7	0	0	0	3	5	0	79	25	0	27	0	20	36	36	47	22	2	2	48	45	0	16	52	0	27	20	0	35	0	0	0	40	0	0	0	26	33	35	5	0	49	35	14	28	56	25	19	0	0	2	16	0	0	0	28	0	3	0	5	28	26	0	52	0	19	31	40	0	37	0	27	4	0	0	0	26	5	13	16	0	0	3	0	22	0	0	31	0	21	25	0	0	0	49	9	0	15	0	0	0	29	8	0	0	18	0	32	0	19	26	0	15	18	23	40	25	0	58	29	17	52	0	49	0	39	20	0	0	0	21	0	35	19	0	0	0	0	0	19	3	12	0	22	48	0	24	29	3	0	41	40	28	0	40	20	0	0	0	0	0	36	11	27	14	58	19	51	0	0	0	55	66	59	0	0	0	23	0	0	0	39	36	0	0	0	0	0	0	0	0	22	83	0	13	0	26	41	0	16	0	0	14	0	50	59	0	55	18	0	17	0	0	32	37	53	34	0	0	14	0	28	0	0	0	16	40	0	0	0	8	27	0	0	0	0	42	0	0	0	52	0	0	0	3	39	0	45	0	0	49	0	17	43	0	5	0	0	0	26	30	38	0	0	40	16	0	0	0	0	0	0	22	24	0	0	23	0	0	0	39	0	0	12	29	0	46	17	21	17	24	25	31	49	2	0	0	0	41	0	49	22	0	46	0	0	1	25	0	0	0	22	0	0	0	41	46	46	17	50	0	9	25	0	5	3	21	5	31	0	0	3	0	40	52	29	27	0	0	48	0	0	0	0	0	50	30	0	34	7	32	49	0	20	0	46	0	0	0	16	0	4	4	32	0	0	0	50	0	9	29	26	24	0	34	1	0	0	38	0	22	14	23	29	20	0	0	11	4	37	0	0	41	0	0	0	37	56	0	0	20	4	25	0	16	0	0	5	28	0	44	0	41	14	4	0	25	0	0	0	0	28	0	0	0	4	19	0	18	0	0	0	30	2	18	0	69	0	0	0	0	15	0	0	39	0	0	41	0	0	4	0	25	26	17	0	59	0	6	0	31	0	35	14	29	48	0	0	24	0	5	22	51	27	0	0	27	0	0	0	20	0	0	22	4	3	0	0	44	54	4	28	0	0	21	0	0	0	0	0	0	0	0	3	0	0	0	0	0	21	21	0	21	3	0	5	15	0	0	0	0	11	0	0	0	0	0	0	0	0	0	0	0	0	0	26	0	0	0	57	0	0	0	19	0	19	0	4	0	18	49	0	19	0	0	0	0	24	0	55	28	0	3	19	0	1	0	14	0	0	0	15	64	0	0	0	0	0	19	14	0	0	22	23	0	0	23	45	0	28	0	48	5	0	0	0	39	0	0	0	63	0	0	0	0	0	0	16	0	0	27	24	3	0	0	0	0	0	36	24	0	0	0	0	0	0	21	0	0	0	36	0	0	0	3	0	0	0	0	0	17	0	14	25	0	0	0	0	0	34	42	17	16	0	0	0	0	0	0	22	0	0	0	28	0	0	13	11	22	0	0	0	0	0	0	0	0	2	12	0	15	0	0	54	0	0	18	31	0	0	0	0	22	27	33	0	0	0	0	0	31	0	26	0	35	0	0	0	0	0	0	0	29	0	0	0	0	34	28	49	4	0	31	0	0	0	0	0	0	0	0	14	0	0	50	0	0	33	0	27	0	0	53	6	0	0	0	0	0	0	0	42	0	0	0	0	0	19	0	0	0	0	0	0	19	0	0	0	13	0	14	0	0	39	0	16	0	0	0	21	0	0	0	30	0	0	0	50	20	0	0	0	0	0	0	0	0	0	0	0	0	0	12	0	0	0	32	0	0	0	0	47	0	0	0	0	0	0	0	0	0	29	0	0	19	0	0	0	0	0	0	0	0	33	0	0	0	43	0	0	0	0	0	0	0	0	0	0	32	0	0	0	0	6	0	0	0	0	30	44	0	18	0	0	0	0	0	0	0	0	15	0	0	0	0	0	34	0	0	28	0	0	0	0	0	0	0	0	0	0	0	0	0	13	0	32	30	0	0	0	0	0	0	21	0	0	71	36	0	0	0	0	0	0	0	0	0	0	0	0	0	0	0	0	0	0	0	0	0	0	0	0	47	0	0	0	0	0	0	0	0	0	59	0	0	0	0	0	0	0	0	0	0	0	0	0	0	0	0	32	0	0	34	0	0	0	0	73	0	0	0	0	0	0	0	0	0	0	0	0	0	0	25	0	0	0	0	0	0	0	13	0	0	0	42	0	0	0	0	21	0	0	30	0	0	0	0	0	0	0	74	0	58	0	0	0	0	0	19	0	0	0	0	0	0	0	0	0	0	0	0	0	0	0	0	0	0	0	0	0	0	0	0	0	0	0	0	0	0	0	0	0	0	0	0	0	0	0	0	0	0	0	0	0	0	0	0	0	0	0	0	0	0	0	0	0	0	0	0	0	0	0	0	0	0	0	0	0	0	0	0	0	0	0	0	0	0	0	0	0	0	0	10	0	0	0	0	0	0	0	0	0	0	0	0	0	0	0	0	59	0	0	0	0	0	0	0	0	24	0	16	0	0	0	0	0	0	0	0	0	0	0	0	0	0	0	0	0	0	0	0	0	0	0	0	0	0	0	0	13	0	0	0	0	0	0	0	0	0	0	0	0	0	0	0	0	25	0	0	0	0	0	0	0	77	0	0	0	0	0	0	0	0	0	0	0	0	0	0	0	0	0	0	0	0	0	0	0	0	0	0	0	0	52	0	0	0	0	0	0	0	0	0	0	0	0	0	0	0	0	0	0	0	0	0	0	0	0	0	0	0	0	0	0	0	0	0	0	0	0	0	0	0	0	0	0	0	0	0	0	0	44	0	0	0	0	0	0	0	0	0	0	0	0	0	0	0	0	0	0	18	0	0	0	0	0	0	0	0	0	0	0	0	0	0	0	0	0	0	0	0	0	0	28	0	0	0	0	0	0	0	0	0	0	0	0	0	0	0	0	0	0	0	0	0	0	0	0	0	0	0	0	0	0	0	0	0	0	0	0	0	0	0	0	0	12	0	0	0	0	0	0	0	0	0	0	0	0	0	0	0	0	0	0	0	0	0	0	0	0	0	0	0	0	0	0	0	0	0	0	0	0	0	0	0	0	0	0	0	0	0	0	0	0	0	0	0	0	0	0	0	0	0	0	0	0	0	0	8	0	0	0	15	0	0	0	0	0	0	0	0	0	0	0	0	0	0	0	0	0	0	0	0	0	0	0	0	0	0	0	0	0	0	0	0	0	0	0	0	0	0	0	0	0	0	0	0	0	0	0	39	0	0	0	0	0	0	0	0	0	0	0	0	0	0	0	0	0	0	0	0	0	0	0	0	0	0	0	0	0	0	0	0	0	0	0	0	0	0	0	0	0	0	0	0	0	0	0	87	0	0	0	0	0	0	0	0	0	0	0	0	0	0	0	0	0	0	0	0	0	0	0	20	0	0	0	0	23	0	0	0	0	0	0	0	4	0	0	0	0	0	0	0	36	0	0	0	0	0	0	0	0	0	0	0	0	0	0	0	0	0	0	0	0	0	0	0	0	0	0	0	0	0	0	0	0	0	0	0	0	0	0	0	0	0	0	0	0	0	0	0	0	69	0	0	0	0	0	0	0	0	0	0	0	0	0	0	0	0	0	0	0	0	0	0	0	0	0	0	0	0	0	0	0	0	0	0	0	0	0	0	0	0	0	0	0	0	0	0	0	0	0	0	0	0	0	0	0	0	0	0	0	0	0	0	0	0	0	0	0	0	0	0	0	0	0	0	0	0	0	0	0	0	0	0	0	0	0	10	70	0	0	0	0	0	0	0	0	0	0	0	0	0	0	0	0	0	0	0	0	0	0	0	0	0	0	0	0	0	0	0	0	0	0	0	0	0	0	0	0	0	0	0	0	0	0	0	0	0	0	73	0	0	0	0	0	0	0	25	0	0	0	6	0	0	0	0	0	0	0	0	0	0	0	0	0	0	0	0	0	19	0	0	0	0	0	0	0	0	0	0	0	0	0	0	0	0	0	0	0	0	0	0	0	0	0	0	0	0	14	0	0	0	0	0	0	0	0	0	0	51	0	0	58	0	0	7	0	0	19	0	0	0	0	0	0	0	22	0	0	0	0	0	0	0	0	8	0	0	0	0	0	0	0	0	0	0	6	0	0	0	0	0	0	0	0	0	0	0	0	0	0	0	17	0	0	0	0	0	16	0	0	0	0	0	0	0	7	0	0	0	0	0	0	0	0	0	0	0	0	8	0	0	0	0	0	0	0	0	0	0	0	0	0	0	0	0	0	0	0	0	0	0	0	0	0	0	0	0	0	0	0	0	0	0	0	0	0	0	0	0	0	0	0	0	0	0	0	0	0	0	0	0	0	0	0	0	0	0	0	0	0	0	0	0	0	0	0	0	0	0	0	0	0	0	0	0	0	0	0	0	0	0	0	0
S437	124	102	87	105	72	111	117	97	97	112	69	98	102	124	101	102	107	55	65	100	69	88	66	58	76	48	82	75	115	70	57	78	58	101	60	90	103	69	84	51	101	55	93	60	42	53	39	59	97	63	70	92	93	56	60	89	106	49	62	30	59	54	71	88	61	52	32	80	67	54	34	57	67	42	41	43	39	49	35	46	30	41	35	56	38	56	46	29	64	37	43	33	81	74	19	41	30	38	43	32	0	75	61	32	32	30	33	32	38	28	56	66	43	66	66	0	78	68	36	31	33	30	44	34	33	59	0	0	29	30	50	62	0	53	74	36	42	25	28	25	27	34	0	22	59	29	29	33	36	25	22	52	71	0	26	56	0	34	22	0	18	45	52	12	0	72	29	30	21	26	22	37	25	65	31	20	0	19	37	26	0	26	58	34	23	0	76	63	0	28	0	31	31	71	0	40	30	36	0	45	53	0	0	74	27	49	0	53	24	0	0	57	0	0	0	0	55	33	40	0	40	69	0	23	0	21	19	28	39	27	28	0	0	0	76	0	26	33	40	29	27	43	0	0	23	48	0	0	62	0	46	25	29	0	0	0	40	0	0	39	0	21	33	36	0	0	35	0	55	28	0	48	0	61	45	0	24	58	0	44	20	28	0	0	23	63	21	0	24	28	0	54	42	29	25	46	0	29	65	19	30	0	26	23	55	24	0	0	0	37	0	66	0	0	114	0	42	34	45	24	31	0	34	19	55	0	28	20	0	42	0	59	0	0	28	22	28	21	0	0	0	24	48	26	32	0	21	0	51	0	0	50	23	52	0	0	16	43	0	43	0	0	0	0	0	0	0	0	34	0	0	0	0	0	47	26	0	0	0	17	0	21	0	30	0	28	31	27	0	39	21	0	0	0	38	0	108	0	25	0	0	42	0	19	70	0	0	23	0	84	155	40	0	37	46	58	104	0	0	35	0	0	37	46	31	0	25	0	35	21	0	0	21	0	38	0	33	0	136	31	42	0	23	0	0	46	81	0	40	39	0	32	180	25	38	21	0	65	0	26	35	40	18	0	0	55	0	19	38	0	0	156	26	40	0	14	0	27	0	60	125	0	18	0	0	51	40	0	0	0	29	49	0	0	24	0	29	0	30	43	36	146	0	44	40	0	38	143	33	34	28	0	0	35	134	0	36	0	17	0	0	31	0	24	42	0	0	161	48	151	15	0	114	0	30	0	0	32	76	0	36	36	0	0	0	35	0	30	20	0	145	0	70	0	44	0	64	21	60	24	22	0	47	151	40	0	0	36	133	28	0	0	0	0	22	31	0	85	0	150	44	143	52	45	34	36	34	0	0	55	99	0	0	39	0	0	0	0	0	28	123	33	0	19	24	0	0	0	40	0	48	138	28	0	0	41	0	0	0	43	63	0	0	16	0	40	0	0	35	39	40	125	132	0	0	35	0	43	0	0	55	0	0	113	0	39	0	0	56	33	0	0	119	0	0	133	0	0	37	0	0	54	136	36	38	0	0	0	0	38	0	0	23	0	37	0	0	0	0	0	0	57	32	0	0	0	0	0	128	0	63	128	32	0	30	42	47	0	40	0	0	0	46	49	0	0	0	0	0	0	26	32	0	0	0	42	0	55	0	37	65	0	115	0	139	0	40	49	0	0	0	127	37	0	0	40	0	56	97	0	35	27	129	43	30	31	0	0	0	0	0	35	0	0	0	0	0	0	117	0	0	0	116	23	29	0	0	0	71	0	0	42	0	0	0	20	0	43	44	0	40	0	47	0	70	0	0	0	0	0	0	26	74	39	35	41	0	0	0	0	0	0	0	0	0	121	0	0	0	0	0	0	0	34	47	32	0	0	0	0	0	114	0	0	47	0	0	38	0	0	0	33	0	0	51	0	0	0	0	0	25	0	99	42	38	0	0	0	0	0	0	0	28	41	22	71	33	0	35	0	0	0	49	0	0	0	0	36	57	0	0	0	0	0	0	0	42	31	0	0	40	125	0	0	34	0	0	49	31	0	0	0	0	0	42	0	0	0	0	24	44	0	0	0	0	0	0	0	34	0	0	0	9	0	0	0	0	0	0	51	0	94	37	44	56	60	29	34	0	0	0	42	0	0	33	43	0	0	0	0	0	54	0	0	0	15	39	37	38	0	30	0	0	0	0	0	31	42	0	30	36	0	0	42	0	0	0	0	0	50	0	24	0	0	30	0	0	0	46	0	32	0	0	0	41	0	0	0	44	38	39	0	0	31	47	0	0	0	50	0	0	0	30	31	52	0	0	0	17	0	38	0	0	0	42	0	0	44	0	0	38	0	54	0	32	55	9	0	35	47	0	77	27	0	0	0	40	0	0	0	0	23	0	0	36	37	40	0	0	0	43	0	42	0	0	20	0	0	0	91	33	42	34	0	38	44	40	0	40	0	0	0	0	0	0	0	0	0	0	42	0	41	0	32	0	0	0	0	0	29	0	34	43	43	43	0	0	0	0	0	48	41	0	30	0	0	53	41	0	37	0	0	44	31	0	0	0	0	50	0	0	0	0	0	45	44	0	0	0	0	0	0	41	45	0	41	47	0	0	0	38	0	0	0	40	0	0	0	30	54	0	0	31	39	0	0	39	0	37	48	0	0	0	36	0	0	0	33	0	0	38	0	0	0	0	0	0	0	0	24	40	0	0	0	28	0	0	0	28	0	0	0	0	0	37	0	47	0	0	0	64	0	32	0	53	0	0	0	0	33	0	0	0	26	0	52	27	0	0	32	25	0	44	0	0	0	0	0	0	0	0	0	30	0	0	0	0	0	0	20	0	0	0	0	27	0	0	0	0	0	0	0	0	0	37	0	0	0	0	0	0	33	0	0	58	0	0	0	0	0	0	0	0	0	0	0	0	0	0	0	0	0	0	0	0	0	0	0	0	16	0	0	0	0	0	0	0	0	0	0	0	0	0	0	0	0	0	0	0	0	0	0	30	0	0	0	0	0	0	29	23	0	0	19	0	0	0	0	0	31	0	0	80	0	0	0	0	0	0	0	0	0	0	0	0	0	0	0	0	0	47	0	38	0	0	0	0	0	0	0	0	30	0	0	0	0	0	50	92	0	0	0	0	0	0	36	0	0	0	0	0	0	18	0	0	0	15	0	0	0	0	0	0	0	0	0	0	0	0	0	0	0	0	0	0	0	0	0	0	29	0	83	0	0	0	0	0	0	0	0	7	0	28	0	0	0	0	0	0	0	0	0	0	61	27	45	0	0	0	0	0	0	0	0	0	0	0	0	0	0	0	30	0	0	0	0	0	0	38	0	0	0	62	0	0	0	0	0	0	0	0	0	0	32	0	0	79	0	0	0	20	0	0	0	0	0	0	0	0	0	0	0	0	0	0	0	0	0	0	0	0	0	0	0	0	0	0	0	0	0	0	0	0	0	0	0	17	0	0	0	0	0	17	43	0	80	22	0	0	0	0	0	0	0	0	0	13	0	0	0	0	0	0	0	0	0	0	0	0	35	0	0	73	0	0	0	0	0	0	0	0	0	0	0	0	0	0	0	0	54	0	0	0	0	0	0	0	0	0	0	23	24	0	0	0	0	0	0	0	0	0	0	0	60	0	0	0	62	0	0	0	0	0	0	0	0	0	0	0	0	0	0	0	109	0	0	0	0	0	0	0	0	0	0	0	0	0	0	0	0	0	83	0	0	0	0	0	0	0	0	0	0	0	0	0	0	0	0	0	46	0	0	0	0	0	0	0	0	0	0	0	0	0	0	0	0	0	49	0	27	0	0	0	0	0	0	0	0	0	0	0	0	0	0	0	0	0	0	0	0	0	0	0	0	0	0	0	0	0	0	0	0	0	0	0	0	0	0	0	0	0	0	0	0	0	0	0	0	0	0	39	23	0	0	0	0	0	0	24	16	0	52	19	0	19	0	0	0	0	0	0	0	0	46	0	19	0	0	0	0	0	0	0	0	0	0	0	0	0	0	0	0	0	0	0	68	0	45	0	0	0	0	0	0	0	0	0	0	0	0	0	0	0	0	0	0	0	51	13	87	0	0	0	0	0	0	0	0	0	0	0	0	0	0	0	50	0	0	0	19	0	0	0	0	61	0	0	0	0	0	0	0	0	0	0	0	0	0	61	0	0	16	0	0	0	0	0	0	0	0	0	0	0	77	0	0	0	0	0	0	0	0	0	0	51	0	0	0	0	0	44	0	0	0	0	0	0	0	0	0	0	0	0	0	0	0	0	0	0	0	0	0	0	0	0	0	0	0	0	0	0	0	31	0	0	0	0	0	0	0	0	52	0	0	0	0	0	0	0	0	0	0	0	0	0	0	0	0	0	0	0	0	0	0	0	0	0	0	0	0	0	0	0	0	0	0	0	0	0	0	0	0	0	0	0	0	0	0	0	0	0	0	0	0	0	0	0	0	0	0	0	48	0	0	47	0	0	0	0	0	24	0	0	0	0	0	17	0	0	0	0	0	0	53	0	0	0	0	18	0	0	0	0	0	0	0	0	0	60	0	0	0	0	0	0	0	0	0	0	0	0	31	0	0	0	0	0	0	0	0	0	0	0	0	0	0	0	0	0	0	0	0	0	32	0	0	0	0	0	0	0	22	0	0	0	0	0	0	0	0	0	0	0	0	0	0	0	0	0	0	0	0	0	0	0	0	0	0	0	0	0	0	0	0	0	0	0	0	0	0	0	0	0	0	0	0	0	0	0	0	5	0	0	0	0	0	0	0	0	0	0	0	0	0	3	0	0	0	4	0	7	0	0	0	3	0	0	0	6	0	0	0	0	0	0	0	0	0	0	0	0	0	0	0	0	0	0	0	0	0	0	0	0	0	0	0	0	0	0	0	0	0	0	0
S438	0	0	0	0	73	0	0	0	0	0	51	0	0	0	0	0	0	59	63	0	76	0	55	59	45	59	0	0	0	62	45	0	66	0	44	0	0	72	0	53	0	63	0	69	56	71	44	79	0	56	0	0	0	40	83	0	0	60	52	0	56	75	60	0	62	43	0	0	0	0	0	48	49	63	0	0	0	0	0	0	0	0	0	43	0	48	32	0	124	0	0	31	116	83	0	31	0	0	25	0	101	130	106	28	34	0	29	34	33	0	114	108	36	132	100	31	109	33	34	0	0	0	0	35	21	126	90	109	10	20	112	124	0	22	134	0	0	36	19	0	0	0	88	0	112	21	28	31	0	54	38	106	115	101	21	73	93	18	21	106	0	117	127	20	75	112	32	0	25	30	14	22	24	104	54	0	116	27	25	20	80	13	35	22	11	72	21	13	80	22	0	0	26	87	25	22	28	18	36	102	23	22	0	21	0	119	97	111	0	17	0	121	74	77	23	0	118	32	25	31	23	101	0	23	0	27	0	0	30	24	0	0	0	85	112	74	22	19	27	37	25	16	22	0	33	98	74	86	103	0	110	19	63	0	87	24	26	0	23	0	83	21	24	20	0	24	25	32	97	39	0	19	0	29	18	64	28	24	26	44	30	31	28	78	50	55	28	72	23	21	25	0	101	34	19	110	0	63	16	28	127	0	0	20	38	0	66	63	60	0	27	0	38	72	55	0	26	43	11	18	29	24	28	85	64	0	26	24	0	29	25	95	74	0	25	39	0	18	81	70	21	28	103	17	0	31	0	69	13	71	24	20	0	20	58	78	20	27	50	17	0	22	0	0	71	18	0	0	14	0	21	0	56	21	33	23	73	34	22	29	20	32	73	0	39	46	19	26	78	34	19	21	53	23	19	15	64	0	19	39	0	0	25	0	35	28	0	28	0	22	35	42	0	25	39	37	0	23	24	37	20	82	15	5	50	0	0	40	15	0	0	0	0	0	5	55	30	0	31	0	15	0	58	53	34	23	62	61	32	30	0	17	27	35	0	21	50	82	0	101	39	27	26	27	0	0	29	25	0	27	28	24	59	3	38	37	56	0	55	0	29	22	0	30	61	7	21	0	33	21	23	40	0	51	21	62	0	20	0	20	31	31	0	3	7	0	5	26	30	40	7	47	59	24	18	19	38	42	0	60	16	36	0	0	30	24	30	33	3	31	0	0	38	0	0	190	49	29	42	0	3	9	23	32	61	32	29	22	30	17	29	20	49	39	1	87	0	0	0	28	25	24	33	22	30	37	19	1	22	26	199	54	65	0	55	0	0	0	56	22	4	31	0	32	17	41	6	17	32	0	0	0	28	5	0	18	0	217	205	55	32	23	0	0	4	0	185	15	0	0	0	22	3	32	23	0	201	0	227	0	0	0	0	0	38	0	20	0	0	3	0	26	33	25	0	32	0	2	202	43	0	0	32	35	51	30	0	19	0	4	18	56	38	0	182	33	14	69	26	29	0	0	25	4	6	212	0	37	0	4	13	0	27	29	0	0	200	135	0	25	65	0	4	54	20	0	0	26	25	0	0	36	2	0	1	0	0	221	0	0	39	0	0	0	25	25	174	181	0	186	37	28	0	0	0	47	0	0	172	0	0	91	29	0	23	0	2	0	22	0	0	27	20	0	0	0	16	0	0	0	43	6	36	0	4	2	18	0	0	25	17	0	0	178	171	173	187	20	32	0	200	17	29	0	0	13	29	0	0	172	19	4	203	166	0	0	30	0	0	0	0	0	0	0	0	0	0	190	0	0	18	4	0	25	27	0	0	51	0	0	0	33	0	174	169	31	35	171	0	0	18	0	0	2	0	0	0	156	0	16	0	27	11	0	0	183	163	0	0	0	18	0	201	0	0	0	0	0	17	0	0	0	26	15	0	24	24	32	194	0	0	0	0	0	0	0	2	52	0	0	166	0	0	0	0	0	0	0	0	0	0	23	47	0	24	56	0	0	0	0	0	33	0	10	0	180	28	0	0	0	0	0	0	0	0	17	0	56	0	3	32	0	22	0	0	0	13	24	53	0	0	0	0	71	0	0	0	0	0	0	0	0	0	36	21	0	0	0	0	0	23	23	0	24	23	0	45	0	0	0	0	44	0	20	0	0	0	0	0	0	0	0	0	0	20	0	0	0	0	0	0	0	22	65	0	0	0	0	0	18	0	33	0	0	0	0	0	0	0	43	0	0	0	43	21	38	0	0	14	0	0	0	0	0	0	0	0	0	21	0	0	398	0	0	41	0	0	0	0	0	0	0	0	14	0	0	0	21	0	0	0	0	27	15	0	0	0	0	0	0	0	0	0	5	0	0	0	0	0	0	0	0	73	0	16	21	20	292	0	10	0	24	0	50	10	346	0	12	0	0	34	0	0	0	0	0	18	0	32	0	0	0	0	0	0	0	0	0	0	39	0	23	0	0	16	0	0	0	0	16	0	79	15	0	0	0	0	0	0	0	0	0	0	0	0	0	57	0	0	21	0	28	0	0	0	0	0	0	0	0	0	0	13	0	17	0	0	61	0	0	0	0	14	0	0	40	12	24	25	0	17	0	55	24	26	0	0	0	0	0	0	25	0	0	50	0	16	20	15	13	0	0	5	18	0	0	0	0	18	0	60	16	0	47	14	0	0	0	0	0	20	0	0	43	0	10	0	286	55	0	58	0	0	0	0	0	0	0	0	0	0	0	0	71	0	0	36	0	0	0	0	0	0	27	0	0	0	26	0	0	0	0	0	0	51	0	0	0	0	0	0	0	0	0	0	0	0	0	0	17	0	0	0	0	56	0	0	0	0	23	0	0	0	0	38	0	0	0	29	28	0	0	0	0	13	0	21	0	0	0	0	0	0	0	0	57	0	0	0	0	0	0	0	0	0	0	0	0	0	0	20	78	0	12	0	0	0	0	0	0	0	0	0	0	66	0	0	0	0	0	0	0	0	0	0	0	0	0	0	0	18	0	0	0	0	75	0	0	48	53	0	0	20	0	35	18	0	54	0	0	0	0	0	0	0	0	0	0	0	0	0	0	12	0	0	36	0	0	0	0	0	0	0	0	0	0	0	0	0	0	0	0	0	48	0	0	12	0	0	0	0	50	0	0	0	0	59	0	0	0	0	38	54	0	0	0	0	0	0	0	51	0	0	0	0	0	0	0	0	0	20	0	0	0	0	0	0	0	0	0	27	0	0	27	0	0	0	0	0	0	0	0	23	0	0	0	0	0	0	0	0	0	0	0	0	0	0	0	0	0	38	0	0	0	0	0	0	0	15	0	0	0	0	0	0	0	0	0	0	46	0	0	0	0	0	0	18	0	0	0	53	0	0	0	0	0	0	0	0	0	0	0	32	0	0	63	0	0	0	0	0	0	0	0	18	0	0	0	45	0	0	0	0	0	0	0	0	0	0	0	0	0	0	0	74	0	28	0	0	0	0	0	0	0	0	0	0	0	0	0	0	0	0	0	0	0	0	0	0	0	0	0	0	0	24	0	0	0	0	27	33	0	0	0	0	0	0	0	0	0	0	0	0	0	0	0	0	55	0	82	0	0	0	0	49	11	0	75	13	0	0	0	0	0	0	0	0	0	0	0	0	0	0	0	0	8	0	0	0	0	0	30	0	0	0	0	0	0	0	0	0	0	0	0	0	0	0	0	0	0	0	0	0	0	0	58	0	0	0	0	0	0	0	16	0	0	0	0	0	0	34	0	0	0	0	0	0	0	0	0	0	0	0	18	0	0	0	0	0	0	0	28	56	0	81	0	0	22	0	0	0	0	0	0	0	0	0	0	24	53	0	0	0	0	0	0	0	0	0	0	0	0	0	0	0	61	0	0	0	0	0	0	54	0	25	0	0	0	0	0	15	0	0	0	0	0	0	0	0	0	33	0	0	0	26	14	0	0	64	0	0	0	0	0	0	0	0	0	0	0	0	0	0	0	0	70	0	0	0	0	0	0	0	0	0	0	0	0	0	0	0	0	0	0	0	0	0	0	0	70	0	0	0	0	0	0	49	0	0	0	0	25	0	0	0	0	84	0	0	0	0	0	17	0	0	0	0	0	0	0	0	0	0	26	0	0	0	0	0	0	0	0	23	0	0	0	0	0	0	0	31	0	0	25	0	0	0	0	0	0	0	0	0	0	0	0	0	0	0	75	0	0	0	0	0	0	0	0	0	0	0	0	0	0	0	0	0	0	0	0	0	0	0	0	0	0	0	0	0	0	0	0	0	0	0	0	0	0	0	0	0	0	0	0	0	0	0	0	0	0	0	11	0	0	0	58	0	23	0	0	0	0	0	0	0	42	0	68	0	59	20	0	0	0	0	0	0	15	0	0	0	0	0	0	0	0	11	0	0	0	0	0	0	0	0	0	0	0	66	0	4	0	0	60	0	0	0	0	0	0	0	0	0	17	0	0	34	3	0	0	0	3	2	0	23	21	0	0	0	0	0	2	0	0	0	26	1	0	0	68	0	2	0	0	0	0	0	0	0	0	0	0	0	0	0	0	23	0	0	0	0	0	0	37	5	0	3	0	5	2	6	4	3	1	4	14	0	3	4	6	15	0	0	0	2	2	0	1	4	2	0	0	0	4	3	3	0	18	0	1	2	0	2	6	0	0	0	2	6	0	0	2	0	0	0	0	3	4	0	0	0	0	4	1	2	56	4	0	4	1	3	5	1	0	5	0	0	1	0	0	0	4	0	0	0	0	2	0	0	0	0	3	0	0	0	0	0	0	0	0	0	0	0	0	0	0	0	0	0	0	0	0	0	0	0	0	0	0	0	0	0	0	0	0	0	0	0	0	0	0	0	0	0	0	0	0	0	0	0	0	0	0	0	0
S439	120	112	96	132	88	117	117	121	111	105	80	112	98	112	107	75	108	81	77	94	92	93	77	99	92	111	107	102	109	81	73	99	84	92	95	93	88	82	114	75	113	57	88	87	73	87	77	93	101	90	81	102	93	76	74	99	90	94	68	25	87	102	90	106	77	85	34	88	71	28	30	88	70	77	20	24	27	23	20	29	23	32	21	88	22	85	25	32	32	26	21	19	48	59	16	20	33	25	16	28	129	47	44	38	23	35	22	18	16	21	40	33	17	38	51	91	37	25	12	18	24	31	20	13	18	50	115	156	78	22	40	36	69	47	32	30	29	86	13	22	57	24	122	61	31	15	19	17	24	73	19	40	46	133	19	68	130	11	87	122	24	29	51	76	131	53	18	14	74	14	48	14	55	45	57	71	152	84	39	12	113	10	44	12	15	107	82	63	134	0	0	14	45	42	91	57	9	16	80	47	51	76	65	21	58	29	126	33	50	0	0	32	119	129	79	62	28	0	12	78	53	44	73	16	77	0	15	52	52	11	61	73	0	128	30	112	12	34	11	32	22	50	24	0	33	33	68	114	37	0	36	7	76	0	105	68	12	66	34	46	123	6	76	0	0	38	0	50	29	20	0	38	0	43	35	115	91	46	73	38	0	15	31	116	70	69	0	117	50	19	21	43	37	83	50	41	0	65	0	70	73	0	60	56	41	70	116	75	0	60	25	63	40	88	0	0	46	29	55	8	56	0	21	53	0	68	0	12	0	43	63	31	106	59	0	42	67	50	102	88	20	72	28	0	68	45	68	129	32	105	16	56	74	41	0	95	33	43	37	59	66	77	0	0	92	0	0	0	38	0	17	68	20	59	42	0	70	37	28	71	28	15	83	66	27	59	76	0	124	25	55	65	0	67	40	23	16	0	0	44	53	44	17	56	34	35	0	0	0	0	32	23	0	42	0	37	0	41	22	44	26	0	28	0	59	0	53	45	49	71	0	73	68	0	0	45	0	63	23	58	35	0	77	0	31	49	0	0	32	38	0	0	24	80	41	0	37	0	0	53	51	43	62	37	0	62	31	0	54	0	37	25	52	0	32	41	103	58	0	0	29	0	56	73	91	0	0	0	35	0	44	51	91	0	72	61	43	25	63	35	25	24	0	0	0	50	0	25	0	67	0	15	0	0	30	26	36	0	64	0	13	0	0	42	65	0	42	29	0	20	41	0	24	0	44	0	0	36	35	0	0	0	17	28	0	0	26	58	35	63	20	0	20	39	0	16	18	66	0	0	0	0	0	38	68	32	0	0	0	0	0	0	0	45	61	60	45	0	34	27	0	25	0	22	0	0	0	0	0	0	0	0	33	0	0	0	0	0	0	0	31	39	0	0	0	0	0	0	0	0	0	19	0	0	31	17	0	37	0	23	28	0	26	54	0	0	75	0	29	0	0	19	22	0	0	0	0	0	0	0	0	0	45	18	43	0	61	0	0	0	0	0	33	22	0	24	0	0	0	31	0	0	20	0	0	0	0	0	18	0	0	0	35	0	0	0	0	0	0	0	0	34	0	0	30	0	0	0	16	0	20	22	0	0	0	33	12	0	0	0	29	0	0	0	11	41	0	0	0	0	0	0	0	34	0	0	0	0	0	0	104	28	14	0	19	0	0	0	0	0	0	19	0	0	69	0	0	33	0	0	0	0	19	11	0	0	0	0	0	0	0	28	0	0	0	0	0	0	28	0	0	0	0	0	20	0	0	36	35	0	0	0	0	0	0	39	0	0	0	0	0	0	30	0	51	0	73	0	0	0	0	0	0	13	0	0	0	0	0	0	0	0	0	0	0	34	0	0	0	0	51	0	39	0	0	0	59	0	0	0	0	19	45	0	25	0	0	0	0	0	0	19	0	0	0	0	0	21	0	0	0	0	21	39	0	26	29	0	0	0	0	0	0	0	0	0	0	0	0	0	0	0	22	0	0	0	0	27	0	0	0	0	0	0	0	0	0	0	0	0	0	23	0	0	0	0	0	28	20	0	0	49	0	14	0	37	0	0	14	0	17	0	0	0	0	0	0	0	0	0	0	0	0	0	0	76	0	0	0	28	0	0	17	47	40	104	0	24	0	0	0	39	0	68	0	0	0	0	0	0	0	0	0	0	25	0	0	17	0	0	0	0	0	0	0	0	0	28	0	15	19	0	0	0	0	0	0	0	0	32	0	28	0	0	21	67	19	0	37	0	0	63	0	0	32	0	0	35	0	17	30	0	0	0	0	0	0	0	37	0	0	0	16	37	0	0	0	0	0	0	0	0	0	0	0	0	0	38	0	0	0	0	38	0	0	36	0	0	0	0	0	0	18	0	0	0	0	0	0	0	0	0	0	0	31	30	39	0	0	0	18	0	0	0	0	0	0	0	0	0	21	0	36	0	14	0	42	0	0	0	0	0	0	0	0	65	0	0	0	34	0	32	0	0	0	0	0	0	0	34	0	0	0	33	0	57	0	69	0	0	0	0	0	0	0	0	47	0	14	41	52	0	0	32	0	0	0	0	0	0	0	0	0	0	36	0	0	0	0	0	0	0	26	0	0	0	39	0	0	0	31	0	0	0	0	0	0	0	0	0	0	57	0	0	0	0	37	0	25	29	0	0	0	35	0	67	0	0	0	0	0	0	0	0	0	0	0	0	0	0	32	0	0	0	0	0	75	0	0	0	0	0	0	30	0	0	0	0	0	0	0	0	0	36	0	0	0	0	0	0	0	0	0	0	0	0	0	64	0	0	0	44	37	0	0	0	0	0	0	0	0	0	0	0	0	0	0	0	0	32	0	0	0	0	0	0	0	0	38	0	0	0	54	0	22	0	0	0	0	0	0	0	0	0	0	0	0	0	0	0	0	0	0	0	0	0	0	0	0	0	0	0	0	0	0	0	0	0	0	0	0	43	0	0	0	0	0	0	0	0	0	0	0	0	0	0	0	0	0	0	0	0	0	0	0	0	0	0	0	0	0	0	0	0	0	0	0	0	0	0	0	45	0	0	0	0	0	0	0	52	0	0	0	0	0	0	0	0	0	0	0	0	30	0	0	0	0	45	0	0	0	0	0	0	0	0	0	0	0	0	0	0	0	0	0	0	0	0	0	0	0	0	0	0	0	0	0	0	0	0	0	0	0	0	12	0	0	0	0	0	0	0	0	0	0	0	0	0	0	0	20	0	0	0	0	0	21	0	0	0	0	0	0	0	0	0	0	0	0	0	0	0	0	0	0	0	0	0	0	0	0	0	0	0	0	0	0	73	0	0	0	0	0	0	0	0	0	0	0	56	0	0	0	0	16	0	0	0	0	0	0	0	0	0	0	0	0	0	0	0	0	0	0	0	0	0	0	0	0	0	0	0	0	0	0	0	0	0	0	0	0	0	0	0	0	0	0	0	0	0	0	85	0	0	0	0	0	0	0	0	0	0	0	0	0	0	0	0	0	0	0	0	0	0	0	34	0	0	0	0	0	0	0	0	0	0	0	0	0	0	0	0	0	0	0	0	0	0	0	0	0	0	0	0	0	0	0	56	0	0	0	0	0	0	0	0	0	0	0	0	0	0	0	0	0	0	0	0	0	0	0	0	0	0	0	0	0	0	0	35	13	0	0	0	0	0	0	0	0	0	0	0	0	0	0	37	0	0	0	0	0	0	0	0	0	0	0	0	0	0	0	0	0	0	0	0	0	0	0	0	0	0	0	16	0	0	0	0	0	0	0	0	0	0	0	0	0	0	0	0	0	0	0	0	0	0	0	0	0	0	0	0	0	0	0	0	0	20	0	0	35	0	0	0	26	0	13	0	0	0	0	0	0	0	0	0	0	11	0	0	0	0	0	0	0	0	0	0	0	0	0	0	0	0	0	0	42	0	0	10	0	0	0	0	0	0	0	0	0	0	0	0	0	0	0	0	0	0	0	0	44	0	0	0	0	0	0	0	0	0	0	0	0	0	0	0	0	0	56	0	0	0	0	0	78	0	0	0	0	0	0	0	0	0	0	0	0	0	0	0	0	0	0	0	0	47	0	0	13	0	0	0	0	0	0	0	18	0	0	0	0	0	0	0	0	0	0	0	27	0	0	0	0	0	0	0	0	0	0	0	0	0	0	44	0	0	0	0	0	0	0	0	0	27	0	0	0	0	0	0	0	0	0	0	0	0	0	0	0	0	0	0	0	0	0	26	0	0	0	26	0	0	44	0	0	0	0	0	0	0	26	0	19	0	0	13	0	0	0	0	0	0	0	0	0	0	0	0	0	0	0	0	0	0	0	0	0	0	0	0	0	0	0	0	0	19	0	0	37	27	0	47	0	0	0	0	0	0	0	0	0	0	22	0	0	0	0	0	0	0	0	0	53	0	0	40	0	0	0	0	0	0	0	0	0	0	0	0	48	0	0	0	0	0	0	0	0	0	0	0	0	0	0	0	0	0	0	0	0	0	31	0	0	0	0	0	0	0	0	0	0	0	0	0	0	0	0	0	0	0	0	0	0	0	25	0	0	0	0	0	21	0	0	0	0	0	0	0	0	0	0	0	0	21	0	0	0	0	0	0	0	0	0	0	0	0	0	0	0	0	0	47	0	0	0	0	0	0	0	0	0	0	0	0	0	0	0	0	0	0	0	0	0	0	0	0	0	0	0	0	0	0	0	0	0	0	0	0	0	0	0	0	0	0	0	0	0	0	0	0	0	0	0	0	0	0	0	0	0	0	0	0	0	0	0	0	0	0	0	0	0	0	0	0	0	1	0	0	0	0	0	0	3	0	0	0	4	0	0	2	7	3	0	0	1	5	4	1	3	3	5	2	3	0	0	0	4	0	2	0	0	6	0	0	0	0	0	0	0	0	0	0	0	0
S44	53	50	58	35	36	41	53	44	70	70	41	55	45	47	55	41	56	45	40	53	33	41	24	41	37	51	52	48	38	44	36	50	41	48	30	40	53	36	46	38	44	35	55	29	46	31	44	30	40	34	32	41	45	51	38	39	40	28	33	56	31	24	35	42	24	39	63	47	43	50	35	36	29	24	40	56	48	56	40	52	30	44	44	29	53	31	36	32	31	46	42	32	32	39	47	39	32	29	33	39	0	22	29	50	20	46	21	26	32	37	24	28	17	24	33	22	22	60	29	27	29	44	34	28	46	20	0	0	35	26	16	16	50	11	22	40	42	52	35	34	43	37	0	19	29	23	44	25	38	45	58	27	21	0	28	35	0	23	31	0	31	38	16	31	0	25	49	42	46	21	0	22	40	29	25	40	0	31	37	25	0	17	27	21	28	0	33	41	0	47	0	35	33	26	34	38	31	24	28	21	22	43	37	46	34	27	0	20	28	26	0	25	0	0	38	33	14	47	19	29	17	26	41	42	0	42	23	32	21	16	26	48	0	0	17	0	28	24	19	46	53	25	0	0	34	26	23	0	21	0	17	23	30	0	0	31	21	33	24	19	0	22	29	36	0	22	51	26	18	50	0	16	0	20	8	0	33	34	35	11	38	19	46	0	24	33	35	0	24	45	0	20	13	44	0	13	0	0	25	19	0	0	0	34	18	32	0	38	21	26	17	0	29	0	22	0	0	0	29	20	35	33	29	0	30	28	33	18	0	19	17	16	0	21	34	21	23	23	0	0	49	27	12	37	0	28	0	0	20	0	0	19	0	13	22	0	40	10	38	24	0	28	0	0	0	16	0	0	19	0	27	0	0	25	19	27	21	33	22	23	27	30	0	0	40	15	0	36	0	18	32	31	28	27	14	22	0	0	36	27	32	16	38	36	22	0	0	0	0	14	0	0	0	8	0	19	67	21	0	17	23	0	19	11	0	0	0	29	9	0	0	29	0	0	26	0	0	18	0	0	15	0	19	15	28	0	18	21	26	11	0	37	0	14	9	31	19	27	0	0	0	13	28	36	0	0	34	38	18	0	31	0	0	16	23	26	0	0	12	12	0	24	0	15	0	9	0	0	40	83	8	18	0	15	0	0	0	15	0	8	0	0	0	26	12	26	13	0	0	12	18	0	23	45	0	13	17	91	0	0	0	0	0	24	30	0	17	0	10	0	0	0	0	0	0	0	0	13	25	0	9	10	17	23	0	0	19	17	20	34	0	0	0	0	10	0	55	0	0	24	27	0	0	0	0	21	13	18	0	0	0	19	21	0	23	0	0	65	0	0	15	0	0	0	45	40	6	0	0	20	0	0	19	17	0	0	0	0	0	0	0	10	0	0	13	0	0	0	0	0	0	0	15	0	23	0	0	61	0	0	0	0	0	0	90	0	0	0	19	21	0	0	0	0	0	47	30	11	0	0	0	0	27	0	0	39	0	0	0	11	0	19	0	0	0	0	68	24	0	33	0	0	0	8	11	0	0	0	0	12	0	0	27	0	0	59	0	0	0	0	0	0	8	0	0	0	0	0	0	0	88	0	9	0	9	0	0	0	0	0	25	0	0	0	0	13	0	0	0	0	0	49	0	0	0	45	0	0	0	0	0	0	0	0	0	0	11	0	0	0	0	0	0	0	0	0	0	0	0	0	0	12	0	0	12	14	21	0	0	0	0	0	61	0	0	0	0	0	0	35	0	0	0	0	0	0	26	0	0	0	0	18	0	0	0	0	0	39	0	0	0	30	50	34	31	0	0	0	0	0	0	13	0	0	0	0	0	0	0	38	41	29	20	0	0	0	0	0	0	0	15	0	50	8	38	0	0	0	0	0	0	0	0	0	26	0	0	0	0	0	0	0	0	0	0	0	0	0	0	0	0	0	0	118	0	14	23	0	0	54	25	0	0	0	0	0	8	0	0	0	0	38	0	0	0	0	0	0	75	0	0	0	0	0	0	26	0	0	0	0	0	0	34	0	0	0	0	0	0	0	0	24	0	0	0	0	0	0	0	4	0	0	0	0	0	16	43	0	37	47	0	0	0	26	0	9	0	0	0	100	0	0	0	108	92	0	0	0	0	0	0	125	0	12	0	0	0	0	0	30	0	20	0	0	0	0	0	0	0	0	0	0	0	0	0	0	0	0	0	0	72	0	0	0	0	33	0	0	28	103	0	0	0	28	0	0	0	0	100	0	0	0	0	44	92	39	33	0	16	0	0	37	27	0	0	0	0	0	88	20	0	0	0	0	0	0	0	54	0	0	0	0	0	73	0	0	0	112	25	0	35	0	85	26	0	28	0	0	0	73	32	0	0	0	0	0	0	0	0	0	0	0	0	0	79	95	68	0	30	0	23	0	0	22	0	0	0	0	0	0	0	0	94	37	0	20	81	0	14	0	17	57	17	0	0	24	0	0	0	113	0	73	0	0	27	31	0	0	31	95	0	0	21	91	0	29	62	10	0	34	69	0	0	0	0	0	84	0	0	78	26	0	94	91	0	0	0	0	0	0	0	0	0	13	89	0	0	33	23	0	0	28	84	0	0	0	78	57	0	0	84	0	0	0	0	50	0	15	0	0	0	0	12	0	10	21	73	24	99	87	67	0	0	50	0	0	0	0	34	0	0	0	26	0	0	0	0	34	0	93	69	0	0	0	0	0	28	0	0	29	0	35	0	27	14	62	0	14	0	0	0	0	59	0	0	73	76	46	0	0	0	0	0	0	0	45	66	0	0	0	0	0	68	0	26	0	0	0	23	0	0	0	0	0	39	0	0	0	0	80	0	0	29	0	0	0	0	0	25	16	41	20	24	25	50	0	67	42	0	0	0	0	0	0	0	0	25	15	0	0	0	0	0	0	0	0	0	0	27	27	19	0	0	0	21	0	26	45	19	0	0	0	0	0	0	42	46	34	0	0	0	29	0	0	0	0	0	0	28	10	0	87	14	28	0	43	0	25	0	0	0	36	31	0	0	0	0	30	0	0	22	0	0	39	0	0	0	0	0	0	21	0	0	37	49	95	34	0	0	0	0	18	75	47	0	0	0	23	0	0	0	21	25	25	17	0	24	35	73	0	0	0	0	0	0	0	0	0	0	0	0	0	0	23	0	27	0	43	0	0	0	56	0	0	27	39	35	0	0	21	0	0	0	40	0	16	0	0	0	0	0	0	0	51	17	0	25	0	0	40	0	0	0	17	0	18	0	0	0	0	0	0	0	0	70	0	0	0	0	0	20	0	0	0	22	52	0	14	0	0	0	61	0	0	0	0	0	0	0	0	43	0	44	38	0	39	22	69	43	62	67	0	34	0	41	0	0	0	0	0	0	0	33	35	26	0	25	82	0	0	0	32	0	12	0	0	29	0	0	0	39	0	19	0	0	0	0	30	0	0	0	0	0	25	26	34	0	0	0	0	0	0	0	0	0	0	67	26	0	17	26	32	28	0	0	49	0	0	20	0	0	17	0	0	0	0	0	0	0	0	42	10	67	0	0	37	0	0	0	46	0	13	29	31	25	0	26	0	25	0	0	24	0	0	0	26	0	0	42	0	0	14	20	26	0	0	0	0	0	0	34	11	0	0	0	0	20	0	0	18	16	0	0	0	17	0	50	0	21	0	0	26	0	0	0	0	0	0	0	0	24	0	0	22	0	0	0	54	0	0	0	0	17	0	0	0	0	42	18	17	0	0	0	0	28	0	23	0	26	0	0	33	17	0	17	30	36	16	0	0	43	0	0	0	0	0	0	0	12	0	0	0	0	0	14	10	0	0	0	39	32	0	0	0	0	0	0	0	88	0	0	0	28	0	0	0	0	0	23	0	0	0	62	0	0	0	0	0	0	13	0	29	0	0	0	0	0	0	24	0	0	0	11	0	0	0	0	0	40	0	0	0	0	0	62	0	20	0	32	13	0	0	0	46	0	0	25	0	0	23	14	0	0	0	0	0	37	0	0	0	19	0	0	0	0	0	0	0	0	20	0	27	0	0	19	21	0	0	18	0	16	0	37	0	0	0	0	0	0	0	0	73	0	0	0	0	0	0	0	0	0	0	0	36	0	0	0	0	60	0	22	0	0	0	0	18	0	22	0	15	0	0	0	0	0	56	0	0	0	29	20	0	0	0	32	19	0	0	0	0	0	0	0	0	0	0	32	0	63	13	0	0	0	0	0	0	0	0	0	0	0	0	0	0	0	0	0	0	0	0	0	0	0	0	0	0	0	0	0	0	0	16	0	0	0	0	0	0	0	0	0	0	0	0	54	0	0	36	0	0	0	0	19	0	0	0	19	0	0	0	22	41	0	0	0	26	0	0	0	0	0	0	0	0	0	0	0	0	0	0	0	0	0	16	20	0	52	0	0	29	48	0	0	0	0	0	56	13	0	0	0	60	0	0	0	0	0	52	0	0	0	0	33	0	0	0	0	0	0	0	0	10	6	0	0	81	0	10	0	0	0	0	0	0	0	0	7	0	0	0	0	5	0	20	0	0	0	13	0	0	0	20	0	11	0	0	0	0	0	0	5	0	0	0	3	0	5	34	0	0	1	4	3	2	1	0	0	5	1	2	0	0	33	0	0	4	0	0	4	0	0	0	0	5	3	10	16	0	0	0	4	7	0	6	0	0	0	5	4	0	0	6	0	0	0	8	0	5	0	0	0	0	2	0	2	0	0	0	2	0	3	3	3	14	6	0	9	6	0	0	0	2	0	0	0	0	0	0	0	10	0	2	0	0	0	10	0	0	0	0	0	0	7	0	0	0	6	0	0	3	4	9	0	0	4	3	5	6	6	4	3	10	7	0	0	0	8	0	3	0	0	4	0	0	0	0	0	0	0	0	0	0	0	0
S442	63	51	66	58	42	57	60	51	45	56	45	47	49	43	52	53	57	36	48	52	53	58	42	45	43	46	54	51	58	37	39	48	41	44	25	51	50	40	57	40	43	39	41	39	25	43	33	38	40	32	44	39	40	45	44	40	40	37	35	88	46	36	31	46	34	41	99	40	40	88	73	32	25	31	85	67	79	90	82	60	72	77	75	43	69	31	129	80	7	82	76	156	13	37	75	151	63	66	138	62	109	11	14	59	126	74	123	139	149	52	11	13	128	13	15	69	15	34	150	94	53	72	71	115	110	10	102	109	30	119	6	8	39	0	13	67	66	70	126	65	43	73	86	31	7	135	37	99	63	36	39	9	11	89	130	32	74	100	74	80	74	14	14	67	105	12	46	63	41	108	41	111	26	17	51	40	93	76	38	119	92	113	0	106	103	84	60	33	103	52	0	52	36	8	65	26	90	90	27	9	0	58	29	30	29	14	74	9	27	32	0	14	84	91	55	43	11	32	99	74	0	15	19	42	87	35	58	34	27	100	31	62	0	88	11	89	83	0	107	39	51	74	23	0	31	11	65	89	11	0	11	89	34	0	77	71	90	68	36	35	76	99	62	40	0	31	29	66	8	43	0	70	0	0	0	70	77	33	59	0	43	94	48	87	32	59	48	80	14	39	25	25	7	39	24	8	0	0	31	63	0	0	45	46	0	31	55	0	0	34	32	0	0	77	0	0	0	0	26	91	40	26	43	0	29	35	43	78	0	0	33	7	82	23	45	0	25	38	80	77	31	51	12	43	0	33	25	72	0	73	32	52	129	0	0	77	23	0	112	53	56	45	0	0	70	35	0	0	0	0	27	0	0	45	17	40	27	16	39	44	19	40	82	58	0	17	0	40	63	0	31	43	0	49	0	27	0	0	52	0	29	25	33	29	0	0	0	0	0	30	0	0	0	75	24	0	45	41	31	0	25	0	0	26	0	0	49	37	0	0	0	45	0	0	22	0	0	42	0	21	0	0	0	42	0	0	0	64	44	28	0	38	0	52	0	27	0	28	0	0	0	0	55	34	0	0	0	26	22	0	28	0	0	24	13	0	48	118	0	0	0	23	34	47	50	25	0	0	91	74	0	41	0	0	0	0	20	40	0	0	58	0	0	21	18	19	16	0	0	21	12	0	0	0	0	24	18	0	52	0	0	24	0	23	0	0	15	0	13	0	0	0	0	25	31	30	0	0	0	0	11	11	23	36	0	0	0	35	0	59	0	0	0	0	8	0	73	0	0	32	33	0	0	0	0	0	13	13	0	0	0	38	44	79	0	0	0	34	0	0	17	0	0	66	0	0	9	0	0	0	0	46	0	16	38	0	0	35	30	0	0	0	0	79	14	0	0	0	0	0	0	0	9	0	16	80	23	32	0	75	49	0	40	17	0	0	0	0	0	10	0	0	0	0	44	0	0	16	0	40	0	36	21	0	0	0	0	0	0	9	0	70	0	33	59	0	61	36	34	0	0	0	0	12	17	0	37	53	37	10	43	39	20	0	0	0	21	22	22	0	0	85	16	0	13	0	42	0	0	0	52	0	9	0	12	64	81	22	0	28	19	0	38	0	0	29	0	0	11	0	0	0	0	32	50	0	0	0	33	0	27	0	0	0	0	39	7	0	0	39	44	0	0	0	84	0	0	63	42	0	0	10	0	46	14	10	20	0	32	90	0	73	44	24	0	0	42	0	0	0	0	0	0	36	57	0	0	32	53	0	28	11	33	0	0	0	0	56	0	22	0	0	50	33	40	0	51	0	0	39	0	9	0	0	33	0	43	43	39	36	27	0	0	128	0	0	0	0	0	31	0	0	30	12	20	37	0	0	0	0	0	0	0	24	41	0	0	0	38	48	0	56	0	0	0	0	0	46	0	35	86	0	0	11	58	0	15	0	0	0	0	0	0	0	45	0	6	0	0	0	0	35	44	0	48	0	42	40	43	36	34	0	51	26	0	28	0	0	32	24	0	0	0	31	0	105	0	49	0	0	0	23	32	29	31	14	31	53	30	9	0	36	92	15	0	39	0	0	0	41	0	38	0	58	49	47	0	0	30	0	24	38	43	12	0	22	0	54	0	0	26	0	0	0	0	0	34	0	0	0	0	37	0	0	23	30	0	53	0	0	0	21	29	0	0	29	0	43	37	49	46	0	30	38	0	62	36	32	34	0	0	0	0	0	45	0	29	0	8	0	33	42	0	0	0	0	0	26	27	55	49	18	0	0	0	0	0	0	0	0	38	0	0	43	39	0	0	0	40	43	0	0	28	0	37	0	0	21	36	0	49	0	5	0	0	34	0	37	33	33	21	0	52	25	18	0	51	27	0	0	0	0	0	0	0	1	6	0	0	0	37	0	48	31	0	0	40	0	33	91	0	0	0	27	27	32	4	0	47	0	31	0	0	27	45	17	40	0	0	10	0	0	31	0	0	53	0	0	0	0	0	29	45	0	0	0	28	23	22	59	35	46	0	0	37	30	0	48	26	0	39	0	36	7	35	31	0	0	38	0	0	0	0	34	10	31	0	52	0	0	0	0	0	38	0	40	28	0	29	0	6	0	0	35	0	0	27	0	0	0	0	0	0	30	35	0	0	0	2	0	0	0	0	0	0	0	0	0	0	27	22	0	85	41	28	36	32	0	26	0	2	26	0	0	0	0	28	0	0	0	0	40	16	0	25	21	31	0	0	0	109	0	31	0	0	0	0	0	0	46	0	0	26	0	32	0	24	0	0	0	28	0	0	33	39	0	0	0	27	0	0	0	0	0	0	0	22	0	0	9	37	0	29	42	0	0	0	0	0	0	0	0	24	26	0	0	0	0	0	0	0	0	0	0	27	67	0	32	0	0	0	0	0	0	0	0	0	0	21	0	0	25	0	40	28	0	0	26	0	0	0	0	0	28	27	0	0	0	36	0	0	0	0	0	0	0	0	0	16	15	0	74	0	0	0	0	42	0	0	0	0	0	0	0	0	0	0	0	0	26	59	0	0	0	0	0	0	0	28	0	28	0	0	0	0	81	0	0	0	28	0	0	0	0	0	23	13	30	0	26	0	0	32	0	0	0	0	0	0	0	0	0	0	0	0	0	0	0	28	0	0	0	0	22	0	0	0	0	0	0	0	0	0	0	25	0	0	0	0	33	0	0	0	0	0	31	0	0	0	29	0	0	0	0	25	0	0	0	0	0	0	0	0	0	0	0	0	0	0	0	0	0	0	47	0	0	0	0	0	0	0	0	0	0	16	0	0	14	0	0	0	0	0	38	0	0	0	0	26	0	0	0	0	0	0	0	0	36	0	0	0	0	0	0	0	0	0	0	0	0	0	0	0	0	32	24	29	69	0	0	0	0	0	0	0	0	75	0	0	0	32	0	29	0	0	0	0	0	0	37	0	0	0	0	26	21	0	31	40	0	0	0	0	29	0	0	44	0	0	0	0	0	29	0	0	0	0	0	27	0	0	0	0	0	0	0	0	0	0	28	0	0	0	0	0	0	0	0	25	0	0	0	0	15	0	0	0	0	0	12	0	22	0	0	0	24	0	0	0	0	0	0	0	0	0	0	0	0	0	0	0	19	0	0	0	0	0	0	0	18	24	0	0	0	0	0	65	0	28	0	0	105	0	23	0	0	0	78	0	0	0	0	0	22	0	0	0	0	0	0	0	0	27	0	0	0	0	0	23	0	0	0	0	0	23	0	0	0	0	0	0	0	74	0	0	0	0	0	0	0	0	70	0	0	16	0	0	24	25	0	0	0	0	0	0	0	15	0	0	0	0	0	0	0	0	0	0	0	0	0	0	0	0	0	0	0	0	0	0	0	0	0	21	0	0	0	85	56	53	0	0	0	0	0	0	0	0	0	0	10	0	59	0	0	0	0	0	0	0	0	0	0	0	0	39	37	0	0	0	38	0	0	0	0	0	0	0	0	0	0	0	0	0	0	0	0	0	0	0	0	25	0	32	0	0	0	0	0	0	0	29	0	0	0	15	22	0	0	0	0	0	0	0	0	0	0	0	14	0	22	0	0	0	0	75	0	0	0	27	0	37	0	31	0	0	0	0	0	0	54	18	0	0	0	0	0	0	0	0	36	0	0	0	0	0	0	0	0	0	0	77	0	0	0	16	16	0	0	0	0	15	0	0	0	0	0	0	0	0	0	0	0	0	0	22	0	0	0	0	0	0	0	0	0	0	0	0	0	0	11	0	0	0	0	0	11	0	0	0	0	0	0	0	0	0	0	0	0	0	0	0	0	0	0	0	0	0	0	0	0	0	0	0	0	0	0	0	0	0	0	0	0	0	0	0	0	0	0	15	37	0	0	0	0	0	0	0	53	0	0	0	44	0	0	0	0	0	0	0	0	47	0	0	0	0	0	0	10	0	0	1	0	0	0	0	0	0	0	0	0	0	0	0	0	0	0	0	7	0	0	0	0	0	20	0	0	0	0	0	0	0	8	0	0	0	0	0	0	0	42	0	0	0	0	0	0	0	0	0	0	0	0	0	0	0	0	45	0	0	0	0	0	0	0	0	36	0	30	4	1	0	0	0	0	0	0	0	0	0	0	0	0	0	0	3	0	0	3	0	2	0	0	0	0	0	0	0	0	0	1	0	0	4	0	4	0	0	0	0	0	0	0	4	0	1	0	3	0	4	0	2	0	0	2	0	0	2	0	0	3	0	0	0	0	0	2	0	0	0	0	0	0	4	0	0	2	1	2	0	0	0	0	5	4	0	0	2	3	0	4	0	5	0	1	0	1	0	1	0	0	0	0	3	2	0	0	0	0	0	0	0	0	0	0	0	0	0	0	0	0	0	0	0	0	0	0	0	0	0	0	0	0	0	0
S443	164	144	135	149	139	128	130	150	151	134	127	154	114	143	134	107	142	122	130	119	132	139	121	120	120	133	137	123	144	124	103	107	125	140	105	126	119	131	127	104	111	141	118	98	104	97	133	134	122	114	98	124	147	112	134	126	117	132	113	50	117	122	100	127	113	108	46	99	113	57	50	93	103	113	66	41	61	41	59	52	48	46	43	79	58	117	58	46	57	48	34	63	40	28	37	50	49	60	47	46	0	40	45	60	38	59	37	49	46	39	35	46	48	33	42	35	24	24	40	37	45	47	46	56	58	34	0	0	25	39	34	34	25	0	38	25	48	36	47	39	0	38	0	23	35	46	44	43	42	32	45	38	37	0	41	25	0	27	29	0	37	29	31	43	0	32	65	47	49	43	38	41	19	48	18	28	0	41	58	47	0	36	0	35	34	0	36	14	0	37	0	41	57	42	34	22	39	47	40	36	0	38	25	20	18	33	0	41	26	30	0	35	0	0	23	20	34	43	36	32	0	23	27	58	84	42	46	25	0	41	0	42	0	0	38	0	38	0	28	63	40	0	22	0	51	34	28	0	30	0	34	34	46	0	0	28	28	22	30	0	0	44	29	53	0	24	35	53	25	56	0	0	0	0	0	0	25	0	34	0	43	43	24	0	31	29	58	0	24	39	22	0	24	42	32	31	0	0	37	23	0	0	24	21	39	24	0	24	28	27	31	0	33	0	0	0	26	0	19	20	45	31	53	0	29	25	50	34	0	0	35	37	0	21	56	43	21	26	0	0	24	32	23	50	0	18	22	0	82	0	25	25	72	0	23	0	53	0	35	27	68	33	0	0	0	23	0	0	0	0	23	38	45	20	0	44	24	37	35	20	31	45	0	46	38	26	0	59	0	36	24	29	27	37	0	20	24	0	45	31	21	0	32	0	51	43	0	42	0	14	0	0	0	0	47	33	0	16	25	34	23	0	0	0	0	0	0	41	0	0	0	28	0	0	0	0	16	29	0	11	0	0	26	44	28	22	0	20	0	0	0	40	0	16	0	44	28	18	0	0	0	0	19	30	0	0	40	35	0	49	50	0	0	0	36	35	0	70	20	0	0	26	0	24	0	0	27	0	35	33	0	20	30	26	0	0	10	21	0	57	21	0	0	0	0	25	0	0	49	23	0	48	23	25	0	23	47	0	40	30	48	46	0	0	57	21	24	0	0	0	0	0	0	20	0	0	32	0	30	0	0	0	21	35	0	18	33	26	31	26	0	19	16	25	0	30	0	0	0	36	36	25	21	0	0	28	31	0	0	22	0	33	24	62	30	35	30	0	0	0	0	0	0	26	19	0	0	0	28	0	29	0	24	0	43	26	0	0	0	0	0	0	0	26	0	21	0	21	0	0	0	0	0	24	35	0	0	0	0	0	0	0	0	0	0	0	0	0	0	0	0	0	0	46	0	28	0	0	0	0	0	0	27	0	0	25	30	28	0	0	23	0	0	0	0	0	35	0	17	26	28	0	0	0	0	0	0	0	27	0	0	0	27	25	0	24	0	0	18	0	15	0	0	23	0	0	26	34	0	24	0	0	0	0	0	0	0	0	0	0	41	0	0	0	56	35	0	0	35	0	26	0	0	91	0	14	0	0	0	0	0	22	0	0	0	0	0	0	25	0	0	0	0	29	62	0	19	0	70	0	0	0	0	0	0	0	18	0	0	0	17	0	0	0	0	0	0	29	0	0	0	0	0	0	0	34	0	30	0	0	0	0	0	0	0	23	28	0	0	20	0	0	0	41	0	0	22	0	0	0	21	0	32	0	23	0	0	0	0	0	96	40	47	0	0	0	0	0	0	0	20	0	0	0	0	92	0	0	31	22	31	0	0	0	0	0	0	0	0	0	21	0	0	0	0	0	0	0	26	31	28	0	0	0	0	19	22	21	0	24	0	0	0	0	0	29	0	25	0	0	0	0	0	0	0	17	0	0	0	0	0	30	0	0	0	0	0	0	0	0	0	0	0	0	0	0	33	0	19	0	22	0	17	0	0	0	0	0	17	0	0	0	0	22	0	0	0	0	19	0	22	0	0	0	0	0	30	0	0	0	0	65	0	19	0	0	0	0	0	0	0	0	24	20	0	0	0	0	0	0	0	0	0	25	71	0	0	0	0	0	0	0	0	55	10	0	0	0	0	0	0	0	0	0	0	0	18	0	51	49	0	0	29	45	0	0	0	0	0	0	0	22	0	39	0	0	0	27	0	0	0	70	0	0	0	0	0	12	0	0	0	0	18	0	0	0	0	0	0	0	0	0	0	37	0	0	0	0	0	17	0	0	0	0	0	0	0	0	27	0	0	30	0	0	0	0	0	0	0	0	0	0	0	0	24	0	14	0	0	15	0	0	0	0	35	0	0	25	0	0	0	0	0	0	0	31	0	0	0	0	0	0	0	0	0	0	21	0	0	14	0	0	0	72	0	0	19	0	0	0	0	0	0	0	0	0	0	0	0	0	24	0	45	0	0	0	0	0	0	36	0	0	6	0	0	0	0	0	20	0	0	0	0	0	0	0	14	0	0	0	40	0	0	47	0	0	0	31	0	0	14	0	0	0	0	0	0	0	0	0	0	24	0	0	0	0	0	0	0	0	0	0	38	22	0	25	0	0	23	0	0	0	86	0	0	0	0	71	0	0	0	0	0	0	0	24	0	0	0	0	0	0	16	0	45	0	73	0	42	0	0	12	28	24	0	0	0	0	0	0	0	0	18	51	0	0	14	28	0	0	0	25	0	0	0	0	0	0	0	0	0	0	84	0	0	0	0	0	0	0	0	0	0	0	0	0	0	37	0	25	0	0	0	0	0	46	25	0	0	0	20	0	0	0	0	0	23	0	0	0	0	0	26	0	0	28	0	0	0	0	0	0	0	0	0	0	0	0	0	45	0	28	0	0	0	0	0	0	0	0	0	0	0	16	0	0	26	0	0	0	0	0	0	0	65	0	0	0	0	0	0	0	0	0	0	0	0	0	20	0	65	30	0	0	0	0	0	0	0	18	0	15	0	0	0	0	0	0	0	0	0	0	0	0	0	0	18	0	0	0	0	0	0	0	0	0	0	0	0	0	0	0	0	0	0	0	0	0	0	0	0	0	0	0	0	0	0	0	54	0	0	17	0	0	0	0	0	0	0	0	0	0	0	0	0	0	0	0	0	0	23	0	0	26	0	0	0	0	0	46	44	0	0	21	0	0	20	0	78	48	0	0	22	0	0	0	0	0	0	0	0	23	0	0	0	0	0	0	0	0	0	0	0	0	0	0	0	0	0	0	0	0	0	0	0	0	0	0	0	0	0	0	0	0	0	0	0	0	0	0	0	35	0	0	0	0	0	0	0	0	0	0	0	0	0	0	0	82	0	0	0	0	0	0	0	0	0	0	0	21	33	81	22	0	0	0	34	0	0	41	0	0	0	0	0	0	0	0	0	0	0	0	0	0	0	0	0	0	0	0	36	0	0	0	0	0	0	0	25	0	0	0	0	0	0	0	0	0	0	22	0	0	0	0	0	0	0	0	0	0	0	0	0	0	0	0	0	0	0	0	0	0	0	0	0	0	0	0	0	0	0	0	0	0	17	0	0	0	59	0	0	0	0	0	0	17	0	0	0	0	0	0	0	0	0	0	0	0	0	29	0	0	0	0	0	0	18	0	0	0	0	0	0	0	0	0	0	0	0	0	0	61	0	30	0	0	0	22	0	0	0	0	0	26	0	0	0	0	0	0	0	0	0	0	0	0	0	0	0	0	0	0	0	0	0	0	0	0	0	0	0	54	0	0	0	0	0	0	0	0	0	0	0	0	0	0	0	0	0	0	0	0	0	0	0	0	0	0	0	0	0	0	0	0	0	0	0	0	0	22	0	0	0	0	0	0	0	0	0	0	0	0	0	16	0	0	0	0	0	0	0	25	0	0	64	0	0	0	0	0	0	0	32	0	0	0	20	0	0	0	0	19	0	0	70	0	0	0	57	0	25	0	34	0	0	0	0	0	0	0	0	0	0	25	0	0	0	0	0	0	25	0	0	41	0	0	0	0	0	0	0	0	0	0	0	0	0	38	0	0	0	0	0	0	0	0	0	0	0	0	0	0	0	0	0	31	0	33	0	26	0	0	0	0	0	0	0	0	0	0	0	0	0	0	0	0	0	0	0	0	28	30	0	0	0	0	0	44	0	0	0	0	0	0	0	0	0	0	0	0	0	0	0	0	0	11	0	0	0	0	0	0	0	0	0	54	0	19	0	0	0	0	0	0	12	0	0	0	0	0	0	0	0	0	0	0	0	0	0	0	0	0	0	0	0	0	0	0	0	19	0	0	0	0	0	0	0	0	24	0	0	0	0	0	0	0	0	0	0	0	0	0	0	0	38	0	0	0	0	0	0	0	0	0	0	0	0	0	0	0	36	0	0	0	0	0	0	0	0	0	0	0	0	0	0	0	0	0	0	0	0	0	0	0	0	0	0	0	0	25	0	0	0	0	0	0	0	0	0	0	0	35	0	9	0	0	0	0	0	0	0	0	0	0	0	0	0	0	0	0	0	0	0	0	0	0	0	0	0	0	0	0	0	0	0	0	0	0	0	0	0	0	0	0	0	0	31	0	0	0	0	32	0	0	0	0	0	0	0	0	0	0	0	0	0	12	0	0	0	0	0	0	0	0	0	0	0	0	0	0	0	0	0	20	0	0	0	0	0	43	0	0	0	0	0	0	0	0	0	0	0	0	0	0	0	7	0	0	0	0	0	0	6	0	0	0	2	0	0	3	2	7	0	0	2	4	2	6	9	4	5	3	7	0	0	0	3	0	1	0	0	4	0	0	0	0	0	0	0	0	0	0	0	0
S447	53	46	34	45	38	45	37	41	43	43	44	39	31	47	38	37	39	50	57	37	38	40	30	39	38	46	25	34	47	33	38	32	49	48	47	20	23	45	32	50	28	41	29	50	42	39	41	28	35	39	31	27	41	34	38	24	23	42	41	50	45	34	35	31	42	41	42	26	33	35	44	34	34	28	42	45	35	43	51	43	32	42	42	33	40	45	67	51	46	39	32	66	52	29	55	50	39	47	61	59	78	51	48	34	45	37	53	63	50	46	51	47	59	39	34	41	30	0	53	39	34	31	29	54	58	26	76	59	32	43	40	38	21	41	47	30	38	37	33	36	30	35	64	28	27	61	29	67	38	39	26	37	40	55	62	40	58	58	26	68	37	31	45	31	68	41	41	28	34	72	30	46	34	47	32	34	77	30	35	44	72	51	35	49	57	62	38	40	58	37	37	29	32	38	35	27	64	47	0	40	35	25	37	0	27	24	56	43	27	37	0	22	60	70	30	18	34	33	49	27	37	32	23	31	92	35	29	30	37	48	18	29	49	50	33	44	52	32	59	36	36	31	46	0	17	41	0	51	31	0	28	34	35	0	53	31	52	39	89	31	61	50	43	23	94	18	40	77	52	39	0	44	0	20	29	43	35	29	37	36	38	51	0	47	29	24	31	50	26	33	61	43	23	25	25	33	18	0	0	24	0	0	0	25	0	34	61	41	70	27	0	0	16	73	92	71	0	27	29	45	35	28	29	113	0	23	26	43	0	39	0	30	43	24	32	0	31	19	48	60	0	28	35	27	26	0	0	54	25	48	36	28	0	37	0	46	33	28	0	22	103	33	7	0	52	0	0	22	30	0	77	0	0	17	32	36	0	36	0	19	19	24	53	0	16	0	0	31	34	0	29	26	0	21	25	0	36	44	26	0	31	22	0	22	0	35	0	0	0	0	0	20	0	21	0	0	0	27	66	0	0	51	32	16	0	76	0	81	26	0	0	30	31	0	18	0	0	25	0	0	24	0	0	0	16	0	84	0	16	25	0	23	0	11	35	22	28	0	0	0	0	30	22	0	8	0	0	26	24	0	15	0	93	20	31	0	41	0	48	0	0	0	0	28	43	25	0	71	0	0	18	23	0	0	0	13	0	0	20	21	0	55	0	24	15	15	30	0	0	0	23	0	0	0	0	0	0	0	0	0	0	0	22	22	0	0	62	0	14	0	0	0	28	0	0	0	0	28	0	0	18	19	0	13	49	0	16	24	0	24	0	0	31	22	17	0	153	32	0	25	32	0	0	16	0	0	47	11	18	0	0	0	0	0	0	0	0	0	0	0	22	0	0	0	0	0	16	60	0	0	0	69	0	14	0	0	78	0	0	0	0	22	94	0	12	0	0	0	0	0	0	0	21	0	30	164	0	0	0	148	150	0	18	0	0	0	0	71	22	17	0	20	0	0	0	0	0	16	0	79	0	51	15	0	16	0	0	55	0	13	0	0	14	0	0	0	0	0	0	17	0	0	64	16	23	0	25	81	0	19	80	0	0	0	41	0	0	0	0	22	0	130	23	0	22	76	0	0	0	32	143	0	22	66	13	124	144	0	0	0	0	85	0	0	0	6	0	0	0	0	0	0	74	0	65	0	67	0	0	0	0	0	0	65	0	20	12	0	0	0	63	18	0	0	0	0	0	130	23	0	0	18	0	122	13	15	65	84	0	0	0	117	22	0	0	0	0	0	19	81	0	28	18	0	117	0	0	0	134	0	0	16	0	0	58	0	0	128	0	0	0	0	103	0	64	48	0	0	61	74	0	17	0	40	0	0	0	66	78	0	0	63	0	0	0	0	0	0	56	74	21	54	0	16	0	0	0	0	0	0	0	0	0	0	133	0	0	0	67	68	0	113	0	0	0	0	60	15	35	0	0	49	16	0	107	17	0	0	0	0	0	55	0	0	0	0	13	0	0	0	0	0	132	59	26	0	60	130	0	0	0	0	65	56	68	0	0	48	0	60	0	18	0	57	0	0	0	117	0	64	0	0	0	0	0	21	68	50	0	13	37	64	0	0	53	0	58	18	0	29	13	47	0	0	19	72	0	59	57	0	0	23	120	0	0	0	0	155	0	59	0	0	0	19	0	0	61	0	84	72	49	0	59	0	0	0	0	91	0	0	0	0	0	0	0	0	0	123	58	149	116	57	65	0	48	0	0	61	0	0	0	0	0	0	99	0	0	52	0	0	0	0	0	53	0	0	0	0	0	139	110	0	0	0	0	0	55	0	0	0	46	0	0	112	0	53	0	0	0	0	0	0	57	0	0	49	0	0	0	0	115	54	0	0	0	52	0	55	0	0	0	0	96	73	0	56	95	59	0	0	0	0	0	0	0	0	0	0	0	0	96	59	0	0	0	0	0	0	56	0	0	0	0	0	114	0	0	0	0	53	0	46	46	0	60	0	0	0	0	0	0	0	55	38	62	52	0	0	0	0	55	0	0	0	0	47	0	55	0	0	0	0	0	37	0	22	0	0	0	0	0	27	0	0	0	0	0	0	0	0	0	0	0	39	0	0	0	0	51	0	0	0	0	0	49	0	0	0	54	0	0	0	0	0	56	0	80	0	0	46	0	0	51	0	0	0	0	0	0	0	0	0	0	0	29	0	0	0	0	0	0	0	37	0	57	0	0	0	0	53	0	65	0	64	28	0	0	0	53	0	0	44	0	33	0	0	0	34	29	43	0	0	0	0	0	0	0	35	0	0	40	20	0	0	0	0	0	0	27	36	0	0	0	0	0	35	22	0	0	0	0	0	41	26	0	20	21	52	0	0	0	0	63	0	45	39	40	0	42	0	0	0	0	0	0	0	0	0	0	26	0	46	57	0	0	95	0	40	30	0	0	43	0	0	0	43	0	35	61	0	0	0	45	0	0	0	0	0	38	0	0	0	17	0	0	0	0	0	51	0	0	0	0	0	0	0	75	0	0	0	31	0	43	0	0	0	0	0	0	51	51	0	0	0	24	0	22	0	38	0	39	0	0	20	0	39	47	53	0	0	63	0	0	47	0	0	0	0	0	0	23	0	0	0	0	0	0	0	0	37	18	44	36	0	0	0	21	0	0	0	18	22	32	0	41	0	0	0	0	35	38	36	25	0	0	38	45	0	0	43	33	0	0	0	0	37	0	0	29	50	0	0	26	35	0	0	17	0	0	0	0	0	35	0	0	19	30	0	0	0	0	32	29	0	0	0	0	29	0	0	0	0	0	58	26	0	18	30	37	0	0	0	0	0	0	0	0	0	22	0	0	50	28	0	0	21	0	73	0	0	0	33	0	0	0	0	0	0	0	0	0	26	0	29	0	0	0	48	0	0	44	0	0	0	0	0	0	0	0	0	0	0	0	0	0	72	0	0	0	0	0	31	68	22	94	24	0	0	53	0	0	0	0	0	52	0	0	0	0	0	0	0	51	0	0	0	38	0	0	0	0	0	39	0	22	0	0	20	0	0	0	39	0	0	0	0	34	0	65	0	0	0	0	0	0	0	0	0	0	0	0	0	0	50	0	0	0	0	38	53	0	0	0	28	0	76	67	0	32	0	29	34	0	0	0	0	0	0	26	0	0	0	0	0	0	0	35	0	0	0	0	0	0	50	0	0	0	0	37	0	32	46	17	0	30	0	0	97	0	0	0	0	20	0	0	0	0	0	0	0	0	40	0	0	0	40	0	0	0	0	0	0	32	0	0	0	0	0	0	0	0	0	0	0	28	0	0	0	0	0	0	45	0	36	0	0	63	46	0	37	0	69	0	0	0	0	43	0	0	0	0	0	0	0	0	0	0	0	0	0	10	0	22	0	27	0	0	0	42	0	0	0	0	0	0	57	0	0	0	0	52	0	47	53	0	0	0	20	0	0	36	50	0	0	0	47	0	0	23	0	0	47	0	0	43	0	0	0	47	0	0	0	0	0	0	41	0	20	0	0	0	0	0	0	67	50	0	0	0	0	36	0	0	0	0	0	0	0	0	46	0	0	0	0	0	0	0	0	0	0	0	0	42	0	0	0	0	38	0	0	0	0	55	0	46	0	0	0	45	0	0	52	0	0	0	0	0	0	0	43	0	0	0	0	0	38	0	0	0	54	51	0	16	0	42	0	66	0	0	0	32	36	0	0	0	34	49	0	0	0	0	6	0	31	0	0	0	0	0	0	0	0	57	0	0	0	21	35	24	0	38	0	0	0	0	0	36	0	0	0	0	55	0	0	0	0	0	0	0	0	0	0	0	0	0	0	0	0	0	42	0	0	0	0	0	0	0	0	0	0	0	28	0	0	0	0	0	0	0	0	0	0	37	0	0	26	37	35	0	0	12	0	0	0	66	0	0	0	0	46	0	0	0	41	26	0	0	0	0	0	0	49	0	20	30	45	0	0	0	0	0	34	0	0	17	0	0	0	43	46	0	0	33	0	0	58	0	0	0	0	0	5	9	39	0	0	0	0	0	0	0	0	0	0	43	0	8	0	36	0	0	4	0	0	0	0	0	0	0	0	0	0	0	0	0	35	0	0	0	0	4	0	0	0	3	0	9	0	0	0	7	5	6	7	7	0	0	7	1	4	0	0	27	0	0	14	0	0	4	0	0	0	0	5	4	9	0	0	0	0	5	0	0	3	0	0	0	2	2	0	0	6	0	0	0	0	0	5	0	0	0	0	9	0	4	0	0	0	8	0	4	4	4	0	4	0	0	3	0	0	0	4	0	0	0	0	0	0	0	0	0	4	0	0	0	6	0	0	0	0	0	0	10	0	0	0	7	0	0	4	4	14	0	0	5	10	6	11	5	11	6	6	5	2	3	10	11	7	8	3	3	2	7	3	6	4	5	4	5	3	3	4	3	0
S448	107	83	97	80	25	95	77	75	87	85	21	81	73	79	75	74	64	29	28	77	21	79	33	31	21	28	68	61	73	22	22	87	23	85	26	61	73	36	60	30	68	34	59	26	23	16	17	24	70	27	58	58	64	32	29	56	69	30	13	27	29	21	20	56	30	25	23	63	57	36	38	28	18	24	29	21	27	25	30	21	33	33	20	19	28	24	73	26	45	24	34	63	28	28	27	50	23	27	55	27	42	29	31	59	54	15	59	61	62	32	32	21	58	21	27	17	30	77	60	19	11	18	15	60	65	20	25	34	28	66	30	24	28	49	26	19	28	28	49	20	28	19	49	26	25	53	25	45	21	31	43	24	29	34	42	25	36	53	17	24	28	28	24	55	40	29	23	23	0	45	20	56	21	19	17	36	36	24	49	51	43	47	54	53	54	35	29	31	32	32	0	20	19	23	0	24	38	47	55	35	44	12	25	46	19	24	30	18	25	0	0	27	21	41	0	21	21	24	51	0	51	31	27	26	43	37	24	35	53	48	27	0	0	25	20	36	53	54	44	0	22	48	0	0	31	23	0	20	19	0	27	51	21	70	30	13	39	17	22	39	28	40	17	31	0	29	24	18	13	27	0	31	59	49	40	38	19	50	0	41	0	53	18	35	19	17	23	28	14	27	0	38	15	0	19	11	0	34	0	18	34	0	47	20	0	28	28	0	0	35	30	33	53	27	0	0	60	0	26	36	18	0	31	39	69	22	29	35	0	48	43	13	32	15	34	0	12	32	34	34	0	14	18	32	61	0	27	28	43	26	0	10	36	33	0	24	0	29	0	11	24	13	0	0	34	27	0	0	35	0	23	0	14	12	35	20	0	0	0	10	22	33	37	26	0	0	30	27	25	0	16	0	0	0	42	11	0	0	0	0	0	30	16	20	0	0	67	0	0	0	0	0	0	28	0	0	37	0	0	0	30	0	33	37	40	0	38	15	34	35	63	14	33	0	32	51	0	0	0	28	22	0	27	0	41	33	0	0	32	25	0	27	0	8	43	21	0	57	0	29	0	41	8	0	0	24	0	20	29	0	0	0	29	26	52	0	22	28	0	0	0	17	40	0	26	31	0	0	0	0	32	6	0	0	30	36	22	0	39	28	0	0	0	25	21	0	30	0	0	0	25	15	0	0	0	0	0	0	27	53	0	0	0	22	0	0	0	0	28	0	31	0	0	0	24	53	0	31	0	0	28	23	14	0	0	0	0	9	0	12	0	97	0	0	24	0	0	23	0	18	20	0	0	0	0	0	0	21	0	0	56	0	0	109	24	0	0	29	47	0	35	0	0	0	0	0	23	0	43	0	0	111	0	26	0	0	0	56	59	0	0	41	0	0	32	0	54	0	0	0	0	0	23	0	42	0	57	31	46	0	0	0	34	25	0	0	39	0	21	24	0	0	0	0	0	0	0	28	52	100	0	92	0	0	21	0	0	0	0	23	0	0	0	0	51	0	0	0	0	0	0	0	0	18	18	49	34	72	0	19	91	27	0	0	54	0	50	41	0	0	46	0	21	0	0	0	0	46	0	0	0	0	13	0	21	0	0	33	0	0	0	0	0	0	0	0	36	47	0	48	0	0	0	0	98	0	0	0	64	0	0	0	0	0	0	39	20	0	0	0	38	0	35	0	77	0	0	0	28	0	0	12	0	0	20	14	0	0	0	96	0	0	0	31	42	43	41	0	0	0	48	0	0	27	0	84	0	0	0	42	25	17	60	36	0	0	31	0	0	0	0	0	0	34	22	0	0	48	0	93	0	20	0	0	0	0	27	69	97	0	0	0	0	40	56	0	0	44	0	101	0	0	33	15	0	0	0	53	0	0	0	0	22	0	0	51	40	0	109	94	0	0	24	0	0	13	0	33	0	0	0	0	0	0	0	0	0	0	41	0	0	0	0	0	34	0	15	0	0	0	36	0	0	0	29	0	86	0	0	0	23	0	74	78	0	0	0	48	0	87	0	0	0	88	0	42	43	0	0	0	0	0	0	0	0	0	105	81	0	16	0	87	71	0	0	25	0	0	0	0	0	35	0	0	32	33	0	0	70	0	0	24	0	0	0	0	0	0	0	0	17	0	0	0	21	0	79	31	0	0	0	0	0	0	0	28	0	0	0	0	0	0	0	0	0	26	0	0	98	0	0	0	73	0	0	0	0	74	24	0	6	0	0	0	0	0	0	0	0	0	0	0	0	0	0	0	0	0	0	0	0	0	0	0	0	0	0	0	0	0	79	0	0	0	0	0	37	0	34	0	0	0	72	0	0	0	0	0	0	0	0	0	0	0	0	25	0	83	0	0	0	0	0	99	0	0	0	61	0	0	0	0	0	0	0	0	0	0	0	0	0	0	0	0	0	0	0	0	84	0	0	0	0	0	0	0	0	24	0	0	21	17	0	0	66	0	0	41	0	0	0	0	70	0	0	0	0	0	0	0	0	0	0	0	0	0	0	28	0	0	0	0	0	0	13	33	0	0	0	0	18	0	0	0	0	29	0	0	0	0	0	0	0	0	0	0	0	0	0	0	0	0	0	0	0	0	0	0	74	0	0	0	0	60	0	0	0	0	0	0	0	0	0	0	0	0	0	0	0	0	0	0	0	0	0	0	0	0	0	0	0	0	0	66	52	0	0	0	0	0	0	64	0	0	0	0	0	0	0	33	0	0	0	0	0	0	0	0	0	20	0	0	0	0	0	0	0	0	0	0	0	28	0	0	17	0	0	0	21	49	0	0	0	0	0	0	92	0	0	0	31	0	0	0	0	55	18	0	0	0	0	0	0	13	69	0	0	0	0	0	0	0	15	58	0	0	0	0	0	0	0	0	34	0	0	0	0	0	0	0	0	0	0	0	0	24	0	26	0	0	0	0	0	0	0	0	24	0	0	0	0	0	0	52	0	0	0	0	0	40	0	0	0	0	0	0	0	0	0	0	94	0	0	17	0	0	0	42	104	0	0	0	31	0	0	0	0	15	28	0	0	0	0	0	0	0	0	0	0	0	0	0	24	0	0	0	24	0	83	0	0	0	0	0	0	47	0	49	0	33	0	0	0	21	0	0	0	0	56	0	0	48	0	0	0	0	0	25	0	34	0	0	0	0	0	0	0	0	0	0	28	0	0	0	0	0	0	0	16	0	83	0	0	0	0	0	48	0	0	0	0	40	0	0	0	0	0	0	29	0	0	0	0	0	0	0	0	0	0	0	0	0	0	0	0	0	0	0	0	0	19	0	0	0	28	23	0	0	58	0	0	0	0	0	0	0	0	0	0	78	0	29	0	0	0	0	0	0	0	0	0	64	0	0	0	0	0	0	0	33	60	0	0	25	54	0	0	0	0	0	0	29	0	0	65	0	21	0	0	0	0	0	0	0	0	28	40	0	0	15	0	0	0	0	0	0	0	0	23	0	0	0	29	0	0	0	0	42	0	0	15	0	0	0	0	67	0	0	0	0	0	0	0	42	0	0	94	0	0	0	25	20	53	0	0	35	107	0	0	0	0	0	56	0	0	0	0	0	0	0	70	0	0	0	0	0	0	0	0	0	0	0	27	0	0	0	0	0	36	0	0	0	0	0	0	0	0	44	0	43	0	29	0	0	16	0	0	0	0	0	0	0	0	0	0	0	0	0	82	0	0	0	0	0	0	19	0	36	25	0	0	0	0	0	0	0	0	0	22	13	0	0	21	0	0	0	0	0	0	0	0	0	17	0	0	0	0	0	0	0	17	0	0	0	0	0	0	0	0	0	0	0	66	0	0	0	24	0	0	0	0	0	0	0	0	0	0	0	0	0	0	0	0	0	0	0	67	0	38	0	0	0	0	0	38	0	49	0	0	0	0	0	0	0	0	0	50	0	0	0	0	0	0	0	14	0	0	0	0	0	0	0	0	0	0	0	26	0	31	0	0	0	0	0	0	0	0	36	0	23	0	0	0	0	0	0	0	0	0	0	0	0	0	0	0	0	14	0	0	0	10	21	0	0	0	0	0	0	19	0	0	0	0	0	83	0	0	0	0	0	1	0	0	0	0	0	0	0	0	0	16	0	0	0	0	0	0	0	0	0	0	12	0	0	0	0	0	0	0	0	0	0	0	51	0	6	0	0	0	0	0	0	0	0	0	0	0	0	0	0	0	0	0	0	0	0	0	0	0	0	0	0	0	0	0	0	0	0	0	0	0	0	0	0	0	0	0	9	0	0	0	0	0	0	0	0	0	0	0	0	0	22	0	0	0	0	15	8	0	0	66	0	0	0	4	0	0	31	0	0	0	0	0	0	28	0	7	0	0	0	0	0	0	0	0	28	0	0	0	0	0	0	0	18	0	0	0	0	0	0	0	0	0	0	0	53	0	0	0	20	0	0	0	0	0	0	0	0	0	0	8	0	0	0	0	0	0	0	0	0	0	0	0	0	0	0	0	7	0	0	0	0	0	0	0	0	0	22	0	0	33	28	0	0	0	0	0	0	0	0	26	0	0	0	0	22	0	7	0	0	0	0	0	0	53	0	0	0	0	0	0	0	0	0	0	0	0	0	6	7	0	0	0	0	0	0	0	0	0	0	0	0	0	0	6	0	0	0	0	9	0	0	0	0	0	0	0	0	0	5	0	0	0	0	11	0	9	0	0	0	0	0	0	0	0	0	0	0	0	18	0	21	0	6	0	0	9	0	0	0	0	0	0	0	0	0	0	0	0	0	2	0	0	10	0	6	6	0	0	0	0	0	0	0	4	2	0	0	4	0	6	0	8	0	2	0	12	0	5	3	0	1	0	0	0	2	4	1	4	0	0	4	0	5	11	1	4	10	3	0	1	1	0	0	2	0	3	1	2	1	0	2	1	2
S449	126	132	120	104	42	125	114	117	122	119	34	98	128	95	84	88	101	40	37	110	29	110	46	41	49	42	92	99	103	36	39	113	32	88	38	105	94	37	110	27	87	47	105	33	0	61	30	40	95	43	95	121	89	27	26	111	90	40	22	44	41	32	58	79	0	36	39	100	93	46	25	53	0	27	33	29	26	34	28	29	37	27	31	32	32	0	22	35	41	29	31	20	40	49	27	21	24	27	25	36	0	45	40	47	18	27	25	21	18	32	43	50	25	32	41	50	45	0	24	27	20	25	23	18	17	32	0	0	49	13	36	37	34	60	29	26	15	60	24	24	43	28	0	36	40	24	34	27	34	42	62	40	45	0	23	32	0	23	35	0	24	27	33	0	0	40	46	15	61	16	34	28	30	32	39	32	0	0	44	17	0	19	58	14	9	0	0	37	0	32	0	16	32	25	19	32	25	29	0	38	55	0	41	0	40	44	0	43	35	0	0	48	0	0	132	37	31	45	19	29	47	34	29	45	0	41	24	29	43	14	26	23	0	0	28	0	17	59	12	49	47	57	60	0	42	32	112	0	36	0	36	15	44	0	0	42	11	32	0	51	0	22	0	51	0	0	55	0	41	38	0	36	0	61	34	0	0	51	0	42	40	19	0	0	32	0	32	0	31	38	47	38	28	31	18	26	0	0	0	50	0	0	104	29	0	32	0	0	58	32	0	109	0	0	0	0	0	0	33	9	45	0	30	0	0	35	33	17	0	40	0	33	0	25	47	0	31	0	0	0	0	29	19	40	0	0	0	0	60	0	53	0	25	37	101	0	42	29	0	31	0	0	0	0	0	0	0	0	53	0	0	0	0	0	55	46	94	0	0	0	0	41	0	0	0	21	0	37	0	95	28	18	0	23	47	0	0	0	42	0	33	40	0	33	0	0	0	0	0	0	144	0	0	38	37	0	0	118	31	94	0	0	55	11	0	0	0	0	37	0	0	36	44	0	17	0	27	23	130	94	45	0	0	20	0	0	0	0	38	40	0	39	129	0	46	40	0	0	0	0	34	38	0	0	0	114	0	31	32	0	0	112	0	16	0	0	0	30	51	65	115	0	0	0	0	22	39	0	0	0	40	0	0	107	0	0	0	0	0	31	33	102	0	16	29	29	17	107	0	33	25	0	0	89	103	0	0	22	0	0	0	27	0	23	82	0	0	104	23	111	0	0	116	38	0	0	0	32	0	0	22	18	0	0	0	25	0	38	79	0	105	0	0	0	27	0	91	41	161	38	32	0	42	107	28	0	0	19	90	0	0	23	0	0	0	44	0	0	0	105	21	98	164	21	0	0	16	0	0	55	111	0	0	22	0	0	0	0	0	32	100	46	0	20	16	0	0	0	130	0	155	98	17	0	0	72	0	0	0	90	90	0	0	0	22	146	0	0	29	18	141	101	115	0	30	88	0	17	0	0	135	0	0	90	0	0	0	0	140	13	0	0	103	0	0	107	0	0	29	0	0	122	91	19	12	0	0	0	0	20	0	0	0	0	0	0	0	0	36	0	0	82	19	0	0	0	0	0	92	0	66	88	22	0	18	80	76	0	125	0	0	0	24	136	0	0	0	0	0	0	0	0	0	0	0	0	0	135	0	120	0	0	71	0	96	0	17	111	0	0	22	117	72	0	0	110	0	72	0	0	24	15	96	63	11	14	0	0	0	0	0	79	0	0	0	0	0	0	93	0	0	0	93	0	95	0	0	0	81	0	25	13	0	0	0	32	0	67	128	61	132	0	60	0	78	0	0	0	0	0	0	24	116	0	29	111	65	0	0	0	0	0	0	0	0	88	0	0	0	0	0	0	0	18	81	0	63	0	0	0	0	105	0	0	78	0	0	122	0	0	0	83	0	0	130	0	0	0	0	0	18	0	68	48	69	0	0	0	0	0	0	0	108	122	0	105	19	0	104	0	0	0	67	0	0	0	0	70	70	0	0	0	0	0	0	0	106	0	18	0	98	81	0	0	120	0	0	81	0	0	0	0	0	0	15	0	0	0	0	13	0	0	0	0	0	0	0	0	0	0	0	9	0	0	0	0	0	0	0	38	0	0	65	42	45	0	109	54	0	0	21	58	0	0	55	94	0	0	0	0	0	0	0	0	0	0	91	69	115	0	91	0	0	83	0	56	97	71	0	48	62	0	0	0	0	0	65	0	0	48	0	0	0	0	57	0	0	0	57	0	0	0	0	0	42	0	0	0	34	54	56	0	0	96	105	0	0	56	45	0	0	0	0	59	0	0	0	0	0	61	0	0	0	0	0	0	0	41	0	0	65	0	35	0	106	66	0	0	0	56	71	98	52	0	0	0	49	0	0	0	0	0	0	0	42	48	51	0	0	0	58	0	0	0	0	0	0	0	0	50	0	92	31	0	68	0	38	0	0	0	0	0	0	0	0	0	0	0	0	28	0	39	0	0	0	0	0	0	0	43	0	0	23	36	0	0	0	0	0	0	91	48	60	0	0	0	45	0	0	24	0	0	0	30	58	0	0	0	0	0	0	0	0	0	40	0	63	0	0	0	0	0	43	0	0	0	31	0	0	0	29	0	0	0	0	0	0	0	0	0	0	0	0	0	0	0	33	0	34	50	0	0	0	37	82	59	0	44	0	0	25	0	0	0	0	0	0	56	0	0	29	0	0	0	0	0	0	0	0	0	0	0	0	0	0	0	0	0	0	0	41	0	79	0	0	0	0	0	0	0	0	0	0	0	0	68	0	0	0	64	41	0	37	0	0	0	0	0	0	0	0	0	0	0	0	0	0	0	0	39	0	0	0	0	90	0	0	0	0	0	0	0	0	0	40	0	0	0	0	0	0	0	0	0	0	0	0	0	0	0	0	0	0	0	0	0	0	0	0	0	0	0	0	0	0	0	0	0	0	0	0	0	0	0	0	0	0	0	0	0	0	60	0	0	0	0	0	0	0	0	0	0	0	0	0	0	0	0	0	0	0	0	0	30	0	0	0	0	0	19	0	31	0	0	0	0	0	0	0	0	0	0	0	0	0	0	0	0	0	0	0	0	33	0	0	0	0	0	74	0	0	0	0	0	0	0	0	44	0	0	71	0	0	0	0	0	0	0	0	0	0	0	0	0	0	0	0	0	0	0	0	0	0	0	0	0	0	0	0	0	0	0	0	0	0	0	0	0	45	0	0	0	0	0	0	0	0	0	0	46	0	0	0	0	0	0	0	0	0	0	0	0	0	0	0	0	0	0	0	0	0	0	0	0	0	0	0	0	0	0	0	0	0	0	40	0	0	109	0	0	0	0	0	0	0	0	0	0	0	0	0	0	0	0	0	0	0	0	0	0	59	0	0	0	0	0	0	0	0	0	0	0	0	0	0	0	0	0	0	0	0	55	0	0	0	0	0	39	0	0	0	0	0	0	0	0	0	0	0	0	0	0	41	0	0	0	0	0	0	0	0	0	0	55	0	0	0	0	0	0	0	0	0	0	0	0	0	0	0	0	0	0	0	25	0	0	0	0	0	0	0	0	0	0	0	0	0	0	0	0	0	0	0	0	0	0	105	0	0	0	0	0	0	0	0	0	0	0	0	0	0	0	0	0	0	0	0	0	0	0	0	0	0	0	0	0	0	0	0	0	0	0	0	0	0	0	0	0	0	0	0	0	0	0	0	0	0	0	0	0	41	0	0	0	0	0	0	0	0	0	0	0	0	0	0	0	0	0	0	0	0	0	0	0	0	0	0	0	0	0	0	65	0	0	0	0	0	0	0	0	0	0	0	49	0	0	0	0	0	0	0	0	0	0	0	0	0	0	0	0	0	0	0	0	0	0	0	0	0	0	0	0	0	0	0	0	0	0	0	0	46	0	0	92	0	0	0	0	0	0	0	49	0	0	0	0	0	0	0	0	0	0	0	0	0	0	0	0	0	0	0	0	0	0	0	0	0	0	0	0	0	0	0	0	0	0	0	0	0	0	0	0	0	0	0	0	0	0	0	0	0	0	0	0	0	0	0	0	0	0	0	0	0	0	0	0	0	0	0	0	0	0	0	0	58	0	96	0	0	0	0	0	0	0	0	0	0	0	0	66	0	0	0	0	0	0	0	0	0	0	22	66	0	0	94	0	0	0	0	0	0	0	0	0	0	0	0	0	0	0	72	0	0	0	0	0	0	0	0	0	0	0	0	0	0	0	0	0	0	0	0	25	0	0	0	0	0	0	0	0	0	0	0	0	0	0	0	0	20	0	0	0	0	0	0	0	0	0	0	0	0	0	0	0	0	0	0	0	0	0	0	0	0	0	0	0	0	0	0	0	0	0	0	0	0	0	62	0	61	0	0	126	0	0	0	0	0	0	0	0	0	0	0	0	0	0	0	0	0	0	0	0	0	0	0	0	0	0	62	0	0	0	0	0	0	0	0	0	19	0	0	0	0	0	0	0	0	0	0	0	0	0	0	0	0	0	0	0	0	0	0	0	0	0	0	63	0	0	0	0	0	0	0	0	0	0	0	0	0	0	0	0	0	0	0	0	0	0	15	0	0	0	0	0	0	0	0	0	0	0	0	0	0	0	0	0	0	0	0	0	0	0	0	0	0	0	0	0	0	0	0	0	0	0	0	0	0	0	0	0	0	0	0	0	0	0	0	0	0	0	0	0	0	0	0	0	0	0	0	0	0	0	0	0	0	0	0	0	0	0	0	0	0	0	0	0	0	0	0	0	3	0	0	0	0	0	0	0	0	0	0	0	0	0	7	0	0	0	3	0	3	0	0	0	0	0	0	0	5	0	0	0	0	0	0	0	0	0	0	0	0	0	0	0	0	0	0	0	0	0	0	0	0	0	0	0	0	0	0	0	0	0	0	0
S45	0	0	0	0	48	58	52	0	0	0	26	0	0	0	0	0	0	34	40	0	48	0	40	39	31	47	0	0	0	34	32	0	35	31	23	0	35	43	0	28	0	39	0	41	33	33	29	29	0	48	0	0	0	37	29	0	0	27	32	36	18	36	43	0	35	28	40	0	0	48	30	18	21	36	27	37	39	48	33	35	26	35	36	38	38	34	13	38	14	29	26	15	14	21	30	10	55	30	11	22	0	15	17	0	9	39	9	5	5	23	12	11	6	16	19	37	10	0	6	33	32	27	26	6	8	8	0	0	22	6	19	12	17	0	17	31	31	36	11	35	23	36	0	21	13	5	0	7	22	21	0	10	11	0	8	21	0	5	25	0	29	19	10	19	0	17	0	31	0	10	15	3	38	16	20	17	0	0	0	6	0	2	31	8	7	0	0	52	0	0	0	22	0	10	12	23	5	7	0	20	0	0	17	0	0	10	0	9	0	0	0	9	0	0	10	15	5	0	6	0	0	13	24	0	0	0	29	16	0	2	17	28	0	0	9	0	3	0	5	0	0	0	0	0	0	15	26	0	15	0	14	1	22	0	0	30	2	22	0	0	0	2	13	0	0	17	0	0	12	0	0	0	0	27	0	0	0	0	0	0	0	4	0	0	21	20	0	0	29	0	0	0	10	0	16	9	0	0	0	55	0	0	0	20	20	0	0	24	44	19	52	0	0	0	27	0	0	34	40	3	0	0	0	0	27	20	0	4	0	0	0	12	0	19	0	14	0	10	0	0	0	23	8	0	0	0	0	0	0	0	0	0	0	32	25	0	0	0	0	12	0	0	0	0	0	0	0	0	0	0	0	0	22	0	0	0	25	49	0	0	22	0	0	0	13	31	0	0	0	89	15	0	20	9	0	35	32	0	0	0	0	0	0	20	0	19	0	25	0	0	0	18	0	0	33	16	39	15	0	44	51	14	0	8	0	0	0	0	0	0	0	21	0	0	10	26	24	23	0	0	38	0	28	27	0	0	31	17	0	0	0	0	0	16	0	0	36	19	0	0	26	0	0	0	0	0	0	0	0	0	17	0	0	10	20	10	0	0	22	45	0	0	0	0	0	4	25	0	0	27	0	14	11	32	0	0	0	0	0	0	27	0	0	11	4	0	8	0	23	26	12	14	21	27	0	0	0	19	0	23	0	19	0	31	32	0	39	0	11	0	0	0	0	0	0	0	56	0	0	0	8	16	31	0	25	26	18	19	53	0	0	39	24	17	15	0	44	0	0	0	0	0	20	0	17	0	0	11	0	30	0	20	20	0	21	0	0	41	19	0	11	0	0	20	24	23	7	0	42	51	0	24	0	10	48	0	0	0	0	17	0	0	0	0	9	0	0	27	0	0	0	0	12	46	9	0	0	46	0	17	41	0	0	0	13	0	0	0	0	14	0	0	0	0	0	17	0	10	0	0	0	0	8	0	0	18	13	0	0	7	0	0	0	0	0	0	20	0	25	0	0	0	0	4	7	0	0	0	0	7	0	22	0	0	0	0	0	0	0	0	17	10	10	59	0	0	0	0	0	0	0	0	15	0	12	30	0	0	0	51	0	0	37	0	0	0	0	0	0	0	15	19	0	0	0	27	0	0	0	0	0	0	0	0	0	0	11	0	0	0	16	0	0	0	0	0	0	0	0	0	20	6	0	86	3	8	0	0	47	0	0	0	0	0	0	0	0	0	0	0	0	0	0	0	0	30	0	0	0	0	0	8	0	0	0	0	43	29	0	0	0	0	29	0	0	0	0	0	0	27	0	8	0	23	23	0	0	0	46	0	0	0	0	0	0	0	23	0	0	44	35	0	54	9	0	0	0	0	21	20	0	0	0	0	0	0	0	0	0	0	54	0	0	0	0	0	0	0	0	23	0	0	0	0	0	0	0	0	0	0	0	0	0	0	0	0	9	0	0	0	0	0	0	0	0	0	0	16	0	0	28	0	0	0	0	0	0	0	0	0	0	0	0	0	0	0	0	14	21	0	0	0	0	0	35	0	0	0	0	10	28	0	0	0	0	0	0	0	14	0	0	20	0	0	0	7	0	0	0	0	40	0	32	0	0	0	0	0	0	0	0	0	0	29	0	0	0	0	0	0	0	0	0	0	0	0	0	22	0	0	0	24	0	0	0	0	0	10	24	0	0	0	0	0	0	0	0	35	0	0	0	0	0	0	51	0	0	0	0	25	0	0	0	0	0	0	0	0	47	0	0	0	0	0	0	0	0	0	0	0	0	0	20	0	0	0	0	0	0	0	0	0	0	0	0	0	0	0	0	18	16	0	0	0	0	0	0	0	0	0	0	0	0	0	0	0	0	0	0	0	0	0	0	0	0	0	0	0	68	0	0	0	34	0	0	0	0	0	0	0	0	0	0	0	15	0	0	0	0	0	0	0	0	0	0	0	10	0	0	0	0	0	0	0	0	0	0	0	0	0	0	0	48	0	0	0	0	14	0	0	0	18	0	0	0	0	0	0	0	0	0	0	0	0	0	0	0	0	0	0	0	0	0	0	0	0	0	0	0	0	0	0	0	0	0	0	0	0	0	0	0	0	0	0	0	0	0	0	0	0	0	0	0	29	0	0	0	0	0	0	0	0	0	0	0	0	0	0	0	0	0	0	0	0	0	0	0	48	0	0	0	0	0	0	0	0	0	0	0	0	0	0	0	0	0	0	0	0	0	0	0	0	0	0	0	83	0	71	0	0	0	0	10	0	0	0	0	0	0	0	16	0	0	0	0	0	0	0	0	0	0	0	0	0	0	0	0	0	0	0	0	0	0	0	0	0	0	0	0	0	63	0	0	59	0	0	0	78	0	0	0	0	0	0	0	0	0	0	0	0	0	0	0	0	0	0	0	0	0	0	0	0	0	0	0	0	0	0	0	0	0	0	0	0	0	73	0	81	0	0	0	0	0	0	0	0	0	0	0	0	0	0	0	0	0	49	0	0	0	0	0	84	0	0	0	0	0	0	0	0	0	0	0	78	0	0	0	0	0	0	0	0	0	28	61	0	0	0	0	0	0	0	0	58	0	0	0	0	0	8	0	0	0	0	0	0	0	0	0	0	0	0	0	0	0	0	0	0	0	0	0	0	0	0	0	0	0	68	0	0	0	0	0	0	0	44	68	0	0	0	0	0	0	63	12	0	0	0	6	7	0	0	0	0	0	0	0	0	0	0	0	0	0	0	0	0	0	0	0	0	0	0	0	0	0	0	0	0	0	0	0	0	0	0	0	0	0	0	0	0	0	0	0	0	0	0	0	0	0	0	0	0	0	0	0	65	0	0	0	0	0	0	55	0	37	0	0	0	0	0	0	0	0	0	0	0	0	0	0	0	0	0	0	0	0	0	0	0	0	0	0	0	0	0	0	0	0	0	0	0	0	0	0	49	0	0	0	0	0	0	0	0	0	0	0	0	0	0	0	0	0	58	30	0	0	0	0	0	0	0	0	13	0	0	0	0	0	0	0	10	0	0	0	0	0	0	0	0	0	0	0	0	0	0	58	0	51	0	0	0	0	0	48	0	0	0	0	0	47	0	0	0	0	50	0	0	0	0	0	0	55	0	0	106	0	0	0	0	0	0	0	0	0	0	0	0	0	0	0	0	0	0	0	0	0	0	0	0	0	0	54	0	0	0	0	0	89	0	0	0	0	0	0	0	0	0	0	0	0	0	0	0	0	0	0	0	0	0	49	0	0	48	0	0	0	33	24	0	0	0	0	0	0	0	0	0	0	0	0	0	0	0	0	0	0	0	14	0	0	0	0	0	0	0	52	0	0	0	0	0	0	0	52	0	0	0	0	0	0	0	0	0	0	0	0	0	0	0	0	0	0	0	0	0	0	0	0	0	22	0	0	0	0	0	0	56	0	0	0	0	0	0	0	0	0	0	0	0	0	0	0	0	0	0	0	0	0	0	0	0	0	0	0	0	0	0	44	0	0	11	28	0	0	0	0	0	0	0	0	0	0	0	0	0	0	0	0	0	0	0	0	43	0	0	0	56	0	0	0	0	0	0	0	0	0	0	0	0	0	0	0	0	0	0	0	0	0	0	0	0	0	0	0	0	0	0	0	39	0	0	0	0	0	0	0	0	0	0	97	38	0	0	0	0	0	0	0	0	0	0	0	0	0	0	0	0	0	0	0	0	0	0	0	0	0	0	0	0	0	40	0	0	0	0	0	0	0	0	0	0	0	0	0	0	0	0	0	0	0	0	40	0	0	0	0	0	0	0	0	0	0	0	0	0	0	0	0	0	0	0	0	0	0	0	0	0	0	0	42	0	0	0	65	0	0	0	0	0	0	0	0	0	0	0	0	0	0	0	0	0	0	0	0	0	0	0	0	0	0	0	0	0	0	0	0	0	0	0	0	0	10	0	0	0	0	0	0	0	0	0	0	0	0	0	0	0	0	3	0	0	0	0	0	0	0	0	0	0	0	0	0	2	0	0	0	0	0	0	0	0	0	0	0	0	0	0	0	0	0	0	0	0	0	0	0	0	0	0	0	0	0	0	0	0	0	0	0	0	0	0	0	0	0	0	0	0	0	0	0	0	0	0	0	0	4	1	0	4	0	0	0	0	0	3	4	0	0	0	0	1	0	0	0	3	5	0	0	0	3	0	0	0	0	0	5	0	0	4	0	0	0	0	2	2	2	0	0	0	2	0	5	2	2	0	2	0	0	1	0	0	0	0	0	0	0	1	0	0	0	0	0	2	0	0	0	0	0	0	0	0	0	0	0	0	0	0	0	0	0	0	0	0	0	0	0	0	0	0	0	0	0	0	0	0	0	0	0	0	0	0	0	0	0	0	0	0	0	0	0	0	0	0	0	0
S450	210	182	187	174	106	177	166	179	177	148	82	153	163	168	138	175	193	68	86	187	77	153	85	71	81	73	132	149	150	86	84	132	83	132	66	147	158	72	163	77	136	80	130	67	65	80	63	61	164	73	150	125	136	62	86	133	137	74	81	110	63	73	77	130	58	67	105	126	114	105	113	64	57	70	110	92	111	88	100	93	97	107	96	71	89	76	49	93	38	79	84	61	37	65	80	47	82	100	56	85	52	35	36	52	50	69	39	31	47	89	29	39	44	42	39	25	37	0	38	86	80	67	89	41	44	38	47	53	0	34	23	35	0	0	36	75	62	22	54	75	0	70	42	88	26	39	0	58	83	0	0	44	35	57	36	61	58	36	38	56	67	28	34	30	42	25	0	68	0	38	0	39	0	53	0	0	38	30	33	42	35	32	0	29	37	52	26	0	64	69	80	69	0	29	27	0	37	39	106	38	0	32	0	0	0	31	55	34	0	0	87	21	67	45	28	0	32	0	44	19	0	31	0	0	82	0	68	73	0	41	0	28	93	44	21	46	52	63	44	0	0	0	0	98	0	17	45	47	28	83	31	29	0	98	37	30	35	25	0	0	45	29	17	0	80	0	0	50	36	86	80	0	73	0	0	38	31	0	26	0	0	34	0	40	0	24	47	51	0	0	0	0	31	0	0	27	80	79	0	38	69	74	56	17	47	0	37	27	0	0	0	65	47	47	46	67	0	38	0	32	0	0	0	68	29	0	0	43	71	0	86	17	39	0	0	48	0	20	55	40	0	22	31	20	68	0	62	30	0	31	0	22	77	0	31	35	0	0	57	30	74	22	61	67	22	64	68	97	0	68	0	31	0	31	0	0	38	54	0	24	0	68	38	40	54	46	55	0	35	45	19	27	23	14	0	0	23	77	0	41	0	0	0	0	60	47	57	23	86	0	0	35	73	0	42	48	0	17	0	29	0	0	0	5	69	82	70	50	51	66	64	35	48	76	1	0	42	28	0	57	0	79	42	27	48	0	30	20	0	0	62	0	0	20	46	61	30	24	61	59	32	0	23	0	57	64	50	14	0	0	47	0	49	3	57	57	28	61	0	0	0	57	57	31	28	1	38	60	34	47	0	28	33	25	52	55	40	0	49	0	36	0	55	2	2	0	1	0	29	31	3	0	24	22	0	0	39	29	40	0	0	38	45	0	30	0	54	0	1	0	51	67	0	0	43	89	37	0	47	55	2	2	0	51	0	38	33	21	47	25	0	0	28	38	2	0	56	54	45	0	48	0	28	0	30	40	0	0	0	19	75	20	27	0	29	60	24	0	0	0	0	0	26	24	31	37	3	0	27	0	33	0	42	3	0	0	0	89	91	30	0	0	0	30	0	0	82	0	30	49	33	0	3	0	45	60	80	0	85	58	50	60	0	56	36	24	55	0	35	0	35	0	0	0	32	27	0	0	70	0	34	0	42	0	45	42	30	0	18	0	0	0	0	29	78	0	31	0	27	50	47	31	0	1	0	87	0	0	23	0	0	0	32	0	85	31	100	66	0	0	0	36	0	24	0	0	15	25	0	0	51	0	0	0	0	55	47	87	27	32	39	0	0	23	0	23	80	71	37	61	28	25	0	0	0	52	0	32	66	33	0	0	0	0	0	77	0	22	0	18	0	0	0	28	0	24	0	60	0	0	27	0	0	36	0	0	0	0	0	0	0	35	0	78	74	61	87	0	0	0	86	0	0	0	50	0	0	22	55	77	0	0	66	63	0	51	14	45	27	23	23	0	53	0	0	0	17	68	0	0	0	0	35	36	27	31	0	0	0	0	24	0	0	87	62	0	0	80	0	0	0	0	0	0	58	0	0	77	30	0	25	0	46	0	52	76	75	29	0	0	0	40	69	0	27	12	0	0	0	0	28	0	0	45	44	45	39	0	64	21	0	0	35	20	0	26	0	0	24	0	69	0	54	0	0	0	0	34	0	0	0	0	0	0	0	0	22	76	16	0	31	0	0	0	29	64	26	33	27	0	55	0	25	24	0	0	0	0	19	0	24	0	0	25	0	0	0	0	55	0	0	0	0	0	59	0	0	0	0	28	18	0	46	38	22	0	27	31	44	0	0	42	39	0	0	27	0	46	0	0	0	0	0	0	0	0	29	38	21	0	33	0	12	0	0	0	25	25	0	36	47	0	0	0	0	0	21	0	0	40	19	28	31	0	33	0	0	0	33	0	0	20	0	0	37	0	0	19	0	36	23	19	0	27	20	0	0	0	25	0	0	0	27	30	0	0	0	0	0	0	0	0	0	0	0	0	22	36	0	16	38	0	35	0	19	0	0	0	0	0	0	25	41	0	0	0	39	0	0	0	0	0	0	0	28	34	35	76	0	0	47	0	0	0	88	0	0	27	0	0	29	17	25	0	35	0	28	42	0	0	0	0	0	0	0	0	0	0	42	31	0	32	0	0	0	0	0	0	0	32	0	0	0	23	0	53	0	0	0	0	0	0	0	0	95	60	36	0	0	27	0	0	0	35	0	0	0	0	0	0	0	0	0	0	36	0	0	0	0	0	0	0	31	0	0	0	23	0	0	0	26	8	0	0	0	0	0	0	0	0	0	0	0	0	0	0	35	0	22	29	53	0	18	28	0	0	0	0	0	0	0	0	21	0	0	0	0	0	0	47	31	0	0	0	0	63	0	0	0	0	0	0	66	19	0	0	0	0	0	0	0	0	0	0	0	0	0	0	0	0	0	52	0	0	0	0	0	0	0	0	0	0	29	0	0	0	0	0	0	0	0	36	0	0	0	0	32	0	0	16	0	0	0	58	0	0	0	0	58	0	0	0	0	0	31	0	0	0	29	0	0	0	0	0	0	0	0	0	0	0	0	0	0	0	0	0	0	0	0	0	0	0	0	0	0	0	0	0	0	0	0	0	0	0	0	0	20	0	0	0	0	0	0	0	0	0	0	0	0	0	0	0	0	0	0	0	0	0	0	0	0	0	0	0	0	44	0	0	0	0	22	0	0	0	0	0	0	0	0	0	0	0	0	0	0	0	0	0	0	0	0	0	22	0	7	0	56	0	0	30	0	0	107	0	0	0	13	0	0	0	0	0	0	17	0	0	0	0	0	0	0	0	0	0	0	0	0	0	0	0	0	0	0	0	0	0	0	0	0	0	0	0	0	0	0	0	0	0	0	0	0	0	0	0	0	0	16	0	0	0	0	0	0	0	0	0	0	0	21	0	0	0	0	0	35	0	0	0	0	0	0	0	0	0	0	0	0	0	40	0	0	0	0	0	0	0	0	0	0	0	0	0	0	26	0	0	0	0	0	0	0	0	0	0	0	0	0	0	0	0	0	0	0	0	0	0	0	0	0	0	0	0	0	53	0	0	0	20	0	0	0	0	0	0	0	0	0	0	0	0	0	28	0	0	0	0	0	0	0	0	0	0	0	0	18	0	0	0	0	0	0	0	0	0	0	0	0	0	0	0	0	0	0	0	0	0	0	0	0	0	0	0	0	0	0	0	0	0	0	0	0	0	0	0	0	0	0	0	0	0	0	0	0	0	0	0	0	0	0	38	0	0	0	0	0	22	9	25	0	29	0	0	0	0	15	0	15	0	0	0	0	0	0	0	0	0	0	0	69	0	0	31	0	0	0	0	0	0	0	0	0	0	0	0	0	0	62	0	0	0	0	0	0	0	0	0	0	0	0	0	0	0	0	0	0	2	0	9	0	0	0	0	0	0	0	0	0	0	0	0	0	0	0	0	0	0	0	0	0	0	0	0	0	0	0	29	9	0	0	0	0	0	0	0	25	0	0	0	0	0	27	0	0	0	0	0	0	0	0	0	0	0	0	14	0	0	0	0	0	0	0	0	0	0	22	0	0	0	0	0	0	0	0	0	0	0	0	0	0	0	0	0	0	0	0	0	0	0	0	0	0	0	0	0	0	0	0	21	0	0	0	0	0	0	0	0	0	0	91	0	0	0	0	0	28	0	0	0	0	0	0	0	0	6	0	0	39	0	0	0	0	0	0	58	0	29	0	0	0	0	0	0	0	0	0	0	0	0	0	1	0	0	0	0	8	0	0	0	0	0	0	0	0	0	0	0	0	0	0	0	0	0	0	0	0	18	0	0	0	0	39	0	7	0	0	0	0	0	0	33	0	24	3	0	5	0	0	18	26	0	0	0	0	0	0	0	13	6	0	22	0	0	0	1	0	0	0	0	0	0	0	0	0	0	4	0	0	0	0	0	0	0	0	20	0	0	0	0	0	0	9	0	0	24	11	21	0	0	4	0	0	0	0	0	9	0	0	0	11	0	0	0	0	0	0	0	0	0	0	0	0	0	0	0	0	0	6	27	0	0	0	0	0	0	0	0	16	0	1	0	0	0	25	15	16	0	11	0	0	0	6	0	19	0	0	0	0	3	0	0	0	0	0	0	0	0	22	5	0	0	0	0	0	0	24	20	0	0	0	0	0	3	2	0	0	17	0	0	0	0	7	0	16	0	0	0	2	0	0	0	0	0	0	0	6	0	20	0	0	3	0	0	0	0	0	0	0	0	6	5	0	0	0	0	0	0	0	0	0	0	19	0	0	0	3	0	0	3	0	5	0	0	0	0	0	0	0	0	0	5	0	0	4	0	6	6	0	0	0	0	0	0	0	0	3	0	3	0	0	0	0	66	0	3	0	35	1	0	0	6	0	0	0	0	0	0	0	0	0	0	0	0	0	0	0	2	5	0	0	0	0	0	0	0	0	0	0	0	0	0	0	0	0	0	0	0	0	0	0	0	0	0	0	0	0	0	0	0	0	0	0	0	0	0	0	0	0	0	0	0	0	0	0	0	0	0	0	0	0	0	0	0	0	0
S451	45	51	46	52	99	59	30	55	49	35	80	38	44	33	45	41	49	94	92	36	103	36	92	82	72	82	31	23	38	75	95	48	79	30	74	29	26	63	39	89	33	73	31	68	83	74	76	76	52	78	36	34	35	68	86	26	38	87	78	114	70	74	101	28	93	80	126	36	40	120	143	80	53	73	136	113	141	136	103	127	106	106	118	52	117	64	23	111	79	115	111	22	70	48	111	20	112	113	27	98	146	63	67	59	20	101	15	26	10	85	58	75	22	60	69	97	67	0	19	104	88	93	98	36	18	65	121	119	26	25	65	63	33	43	50	96	83	93	25	118	23	83	119	26	60	24	0	29	73	31	0	60	72	121	27	30	132	25	98	108	78	48	53	88	128	49	0	100	0	24	49	21	32	55	41	35	114	101	53	15	119	18	30	21	17	99	90	32	98	0	0	74	0	62	95	35	25	20	31	55	29	108	23	0	39	55	102	55	39	34	0	49	115	104	83	34	51	47	14	78	38	59	34	0	40	0	89	23	31	18	24	89	0	97	58	96	21	27	18	0	0	30	26	0	0	43	46	101	53	0	47	25	30	0	118	80	15	81	30	36	107	18	91	47	0	26	14	56	35	24	0	39	0	27	29	85	97	42	72	35	0	21	17	87	27	91	0	81	31	0	0	28	52	0	37	55	0	26	0	77	63	0	29	0	42	25	107	27	82	20	22	23	51	95	0	0	0	0	25	25	0	33	0	29	36	42	48	16	0	30	31	45	113	40	0	38	34	85	104	103	0	62	44	0	63	30	49	87	29	98	16	65	0	25	0	84	0	22	48	72	20	63	0	0	95	29	0	0	24	0	23	0	81	85	38	6	39	52	18	69	21	22	88	0	40	0	18	37	90	36	0	73	27	62	28	23	24	0	0	42	29	29	22	22	32	37	0	20	0	0	37	0	0	32	0	37	64	73	0	82	23	0	27	0	25	0	27	53	30	28	0	71	0	0	0	0	0	67	0	32	30	0	0	0	38	0	0	24	24	26	0	9	0	80	30	0	29	23	0	41	26	16	75	0	0	24	29	0	23	0	36	0	16	0	31	37	73	0	55	0	34	32	0	79	68	0	63	0	30	0	28	52	0	0	30	31	29	27	57	31	26	13	0	0	0	20	0	33	14	0	0	81	35	74	26	24	64	0	0	29	0	0	0	22	72	0	35	25	0	26	24	0	20	0	22	0	0	15	25	0	0	0	24	40	0	0	27	46	26	56	33	0	25	38	0	50	0	0	0	9	0	0	63	0	25	29	28	0	0	0	0	0	25	0	0	0	0	42	0	29	0	23	0	19	0	24	0	0	0	0	0	0	27	0	0	0	0	0	0	24	0	17	0	0	0	0	0	0	0	0	0	0	0	0	31	0	0	52	0	0	0	0	46	0	0	0	32	0	19	0	0	0	0	0	0	65	0	0	0	0	0	0	38	0	13	0	0	0	0	0	0	0	29	0	0	31	0	0	26	44	0	0	24	0	0	0	52	0	0	0	0	51	35	0	0	0	0	0	0	0	24	16	0	0	0	0	0	0	21	0	0	19	0	0	0	0	0	0	0	0	34	0	0	0	0	24	0	0	49	0	0	22	0	0	0	0	0	0	0	0	0	46	26	0	16	49	0	0	0	0	48	23	0	0	0	0	0	0	41	0	17	0	14	37	0	0	16	0	0	0	0	0	0	0	0	0	0	0	0	0	0	0	0	50	0	0	0	0	0	0	47	0	0	0	0	0	0	0	0	0	0	0	0	44	45	0	0	0	0	0	0	0	0	0	21	0	41	0	0	0	0	0	82	0	0	24	0	0	0	0	0	0	38	0	0	0	0	0	0	0	0	0	45	72	46	0	0	0	0	0	0	61	0	69	0	42	0	41	0	0	0	0	0	72	0	34	29	0	0	0	0	0	0	0	52	0	0	0	0	0	0	0	0	0	27	0	0	0	0	0	43	0	0	0	0	0	0	0	0	0	0	25	0	0	0	0	0	0	0	0	0	0	0	0	0	0	0	0	0	0	0	0	0	32	0	40	0	0	0	0	0	47	0	0	40	45	0	0	0	80	0	35	0	72	79	0	0	0	0	0	31	75	0	0	0	0	0	0	0	0	0	0	0	0	0	40	0	0	0	0	0	0	0	0	0	36	0	17	0	0	0	0	0	0	0	0	0	0	38	82	46	0	0	80	20	0	0	0	85	0	0	0	25	0	70	0	0	0	0	0	0	0	0	0	0	0	0	0	95	0	0	0	0	0	0	0	0	0	37	48	0	57	0	0	0	0	0	85	0	0	0	0	68	0	0	29	0	0	0	0	0	0	46	0	0	0	0	0	0	0	0	0	0	0	60	71	70	0	0	0	34	0	0	0	0	0	0	0	0	0	0	0	88	0	0	0	78	0	0	0	41	0	34	0	0	0	0	0	0	66	0	83	0	0	0	0	0	0	0	46	0	0	0	80	0	28	0	38	0	0	0	0	0	0	0	35	67	0	0	79	38	0	0	66	55	41	0	24	0	0	0	0	0	0	74	0	0	0	28	0	78	0	63	0	0	0	46	0	0	0	65	0	0	0	0	0	0	0	0	0	0	0	0	0	0	0	55	0	42	68	0	65	0	63	0	103	0	0	0	0	0	0	33	0	0	0	0	0	0	0	57	0	0	0	0	0	30	0	0	0	0	0	0	20	0	0	0	23	0	0	0	0	0	0	36	0	0	0	0	0	0	0	0	0	45	0	0	0	0	0	0	96	59	0	0	0	0	0	30	0	88	0	0	0	18	0	23	0	0	49	0	0	41	0	0	0	0	70	36	0	0	0	17	26	66	0	0	0	0	0	29	0	0	0	0	0	0	0	0	0	0	0	0	0	0	0	0	0	17	26	0	0	0	0	24	0	0	0	19	0	0	0	0	0	0	0	0	0	0	0	0	24	0	25	0	0	0	62	23	0	0	0	0	0	62	0	0	0	0	0	0	0	0	0	0	0	0	0	0	0	15	76	0	0	0	0	16	0	0	80	22	0	0	24	0	0	0	0	0	0	0	0	54	0	0	0	0	23	62	23	0	0	27	0	0	71	17	0	0	0	0	0	0	0	0	0	0	0	0	0	0	27	0	25	26	26	0	0	0	0	0	0	0	0	36	0	0	0	0	22	0	0	0	0	0	25	0	0	0	0	0	0	0	0	0	0	20	0	0	0	0	0	0	0	0	0	28	0	0	34	0	0	0	0	0	27	0	0	0	0	0	0	0	0	33	0	0	27	0	0	0	0	0	0	0	0	0	0	0	15	22	0	0	0	0	0	0	0	0	0	0	0	0	0	0	0	0	0	0	59	0	0	0	0	26	0	32	0	0	0	0	0	0	0	0	0	0	0	0	0	0	0	17	0	0	0	0	19	39	0	18	75	0	0	22	15	0	15	0	54	0	0	0	13	0	45	0	0	0	17	0	0	31	52	0	0	0	0	20	0	0	26	0	0	0	0	0	0	0	0	0	0	0	0	0	0	0	0	0	0	0	0	0	36	0	0	0	14	33	0	0	16	0	0	0	28	0	0	0	0	0	0	0	0	0	0	0	0	0	0	0	0	0	0	0	0	28	0	0	18	25	0	0	0	0	0	0	27	24	0	0	29	0	66	18	0	0	0	0	0	0	0	0	26	0	0	0	0	0	0	0	0	18	0	0	16	0	0	26	0	60	53	0	0	19	0	0	0	0	0	0	0	0	0	18	0	0	0	0	0	0	0	0	0	0	0	0	0	0	0	0	0	0	0	0	0	23	32	0	0	0	0	0	0	23	0	0	57	0	0	0	0	0	0	0	0	0	0	0	0	0	0	0	0	0	97	0	15	0	30	0	0	55	0	0	23	21	0	0	0	0	0	0	0	0	0	0	0	0	0	0	0	54	0	0	0	0	0	16	27	19	0	0	0	0	0	20	0	0	0	0	0	0	0	0	0	0	0	0	0	20	0	20	0	67	28	0	0	0	30	0	0	27	0	16	0	0	0	0	0	0	0	33	0	0	44	0	0	0	74	0	0	0	43	0	0	38	0	0	0	0	0	0	7	0	0	0	0	0	0	17	0	23	0	0	25	0	0	0	0	0	0	0	40	0	0	0	0	0	0	23	0	0	35	17	20	0	0	0	0	46	0	0	0	0	0	0	0	0	0	0	0	0	0	12	0	0	0	0	21	0	0	10	0	0	4	0	0	79	0	0	0	0	0	0	0	0	0	0	0	0	0	0	0	0	0	0	0	0	0	0	0	0	0	0	0	5	0	0	0	0	0	28	0	0	13	0	0	28	16	24	0	0	0	0	30	0	0	38	0	0	0	58	0	0	0	0	0	0	0	0	14	0	16	22	30	0	0	0	0	0	0	0	0	0	0	0	0	26	0	0	19	0	0	0	23	0	0	0	0	0	0	3	0	0	0	0	0	0	0	0	0	0	0	0	0	0	0	0	0	0	0	0	0	0	0	0	0	0	0	0	0	0	0	0	0	0	0	22	0	68	0	0	0	0	0	0	0	0	0	0	0	0	20	0	0	0	0	0	0	0	0	0	0	0	0	0	0	0	0	0	13	18	0	0	0	0	0	0	0	1	0	0	0	0	0	0	0	0	0	0	0	0	0	0	0	0	0	0	6	0	0	0	0	0	12	0	0	0	0	0	0	0	0	0	0	0	0	0	0	0	0	0	0	0	0	0	0	0	1	0	0	0	0	0	0	0	0	0	0	0	0	0	0	0	4	0	0	0	0	0	0	3	0	0	0	0	0	0	3	2	5	0	0	4	3	2	1	3	6	4	3	1	1	3	4	2	2	0	0	2	2	1	1	4	3	1	1	3	5	2	0	2	2
S453	138	147	119	138	27	139	139	130	130	149	24	113	113	108	120	122	135	0	17	132	20	120	78	18	0	19	104	117	103	0	25	115	0	115	0	120	133	0	123	36	116	76	116	0	43	0	45	24	113	24	121	108	99	0	0	97	100	19	0	26	29	0	0	111	47	48	0	80	108	0	0	0	0	0	0	10	0	0	0	0	0	69	47	0	0	0	19	17	26	11	0	22	32	35	0	20	0	0	11	23	0	19	28	30	15	0	23	11	9	0	26	23	13	26	29	22	19	33	15	0	0	16	0	12	15	28	0	0	0	10	22	24	39	51	21	0	41	31	17	0	18	0	0	74	22	15	37	12	43	34	37	27	31	0	10	44	0	11	48	0	0	23	29	21	0	17	0	12	40	16	0	13	0	15	0	0	0	22	33	9	0	19	40	14	12	0	17	0	0	44	42	15	54	25	22	0	14	11	24	29	50	46	0	27	0	17	0	22	0	35	0	24	0	0	22	0	19	59	10	25	43	16	15	34	0	34	0	40	36	11	18	17	0	0	21	0	17	39	13	40	28	49	48	75	29	18	47	0	15	0	17	14	25	0	0	26	9	15	26	46	0	5	27	0	0	27	33	0	17	0	0	30	0	35	37	0	20	38	20	41	38	12	35	0	0	31	36	0	0	0	31	41	26	21	0	19	0	0	28	19	0	0	0	0	0	0	0	67	62	0	63	0	0	0	52	0	70	0	0	14	47	22	27	0	67	0	39	9	0	47	31	17	0	0	28	0	0	17	0	0	0	21	21	0	0	0	0	0	32	0	37	17	0	44	37	0	25	45	0	0	0	0	0	0	0	0	0	34	34	0	23	0	44	28	36	34	46	0	0	11	36	0	0	0	0	100	0	0	0	55	0	19	58	17	26	26	52	0	31	0	0	25	17	0	0	0	0	0	40	23	50	0	0	32	21	0	132	21	25	63	43	45	31	2	0	0	0	0	22	0	0	16	0	0	7	51	62	18	0	0	30	0	47	58	0	53	51	43	21	35	0	36	0	15	49	25	46	37	0	0	0	31	16	0	0	0	0	0	29	0	0	36	0	4	0	0	0	0	42	0	0	0	0	13	0	2	0	0	0	97	23	15	0	36	0	0	0	0	0	26	14	0	0	1	4	0	3	0	0	51	3	37	53	44	0	0	0	47	0	44	61	17	0	0	52	0	0	0	2	0	0	0	0	29	0	87	0	27	0	0	2	2	25	0	36	30	0	0	53	0	26	0	43	0	3	0	0	0	0	22	24	0	0	0	0	0	0	1	0	0	72	39	43	0	43	0	0	140	33	46	4	0	0	9	0	0	2	0	65	0	0	0	0	1	0	0	0	83	74	0	0	25	0	121	2	0	44	0	0	0	0	0	4	0	0	0	70	0	72	0	0	0	0	0	37	0	0	0	24	1	0	0	0	0	0	27	106	2	67	0	0	0	0	27	0	0	0	0	0	3	0	156	0	0	74	0	90	123	0	0	0	0	0	1	2	58	29	0	0	0	97	0	0	0	0	0	62	61	32	0	28	0	0	0	102	0	0	0	0	0	0	0	0	0	4	0	0	86	0	0	0	0	0	0	30	0	60	59	0	70	0	0	0	0	11	47	0	0	75	0	0	0	0	0	0	0	1	0	0	0	0	0	0	0	0	0	0	0	62	0	0	4	19	0	0	1	0	0	0	0	0	0	0	55	57	62	44	0	0	0	60	0	0	22	0	0	154	0	0	61	0	2	65	80	0	0	48	0	0	23	0	136	0	0	125	0	0	66	0	0	0	2	0	0	0	0	0	0	0	135	0	0	117	65	43	0	45	72	0	0	0	0	0	3	111	0	0	52	0	0	0	0	0	0	0	66	67	0	0	0	0	0	45	0	0	0	0	0	0	0	99	0	0	29	0	0	0	0	61	0	106	0	0	0	23	21	1	0	0	0	48	0	0	0	23	0	42	0	0	0	0	0	0	0	0	108	0	0	0	0	0	0	122	66	0	44	0	0	0	0	0	113	0	0	0	64	0	0	0	0	0	65	0	0	0	0	127	0	30	0	0	0	0	107	0	0	0	0	13	0	0	60	0	0	0	0	0	0	0	0	0	43	0	0	0	0	0	0	0	0	0	0	0	0	0	13	0	0	0	0	0	0	0	0	0	0	0	0	0	0	0	0	0	0	0	136	13	0	0	55	0	0	0	104	0	0	0	0	17	36	0	0	0	0	103	108	122	0	0	0	0	0	128	0	0	0	0	0	0	107	0	0	0	0	0	0	0	0	16	0	0	0	46	0	0	0	0	32	96	0	0	0	23	115	0	93	0	0	0	0	102	23	0	14	0	0	0	0	0	0	0	0	69	62	0	0	0	0	104	0	0	0	0	0	56	0	136	0	75	0	0	0	0	0	0	0	0	0	0	0	0	0	30	0	0	99	13	0	0	0	53	35	0	0	101	0	0	83	105	0	0	0	0	0	0	0	0	0	0	92	0	0	0	0	0	0	0	0	0	43	0	37	0	11	0	0	80	0	0	62	57	0	74	0	0	0	0	0	0	64	0	113	0	0	69	0	27	0	0	0	0	0	62	0	0	0	0	104	0	0	0	0	0	0	0	107	61	89	0	0	0	0	0	0	0	0	59	42	0	0	77	21	0	0	15	93	0	0	25	0	0	0	48	18	0	43	0	0	0	108	47	0	0	0	0	0	0	0	0	0	0	59	0	0	0	0	0	0	0	0	0	0	17	0	0	0	0	0	0	0	0	0	0	0	0	0	0	0	0	57	16	0	0	0	0	0	0	62	45	0	0	0	0	0	0	0	0	0	0	0	0	94	0	0	0	0	0	0	0	30	0	0	0	44	0	0	0	0	0	51	0	0	0	0	0	0	0	0	0	0	79	0	0	0	30	49	0	0	0	0	56	0	0	0	0	0	86	0	0	0	0	0	47	0	41	46	0	0	0	0	0	0	0	19	0	0	68	47	0	0	0	0	0	28	0	0	0	58	0	36	0	0	0	0	0	0	0	16	0	0	0	0	0	0	0	0	60	48	0	0	0	0	0	0	0	0	0	0	0	0	0	0	0	74	0	0	0	0	18	0	0	0	0	0	0	0	11	0	0	0	0	0	0	0	0	0	0	0	0	0	0	0	0	0	0	0	0	0	0	0	0	0	0	0	0	0	0	0	0	0	0	0	0	0	0	0	0	0	24	0	0	0	0	0	0	0	0	0	0	0	0	0	0	0	0	0	35	0	0	0	0	0	0	0	0	0	0	0	0	0	0	58	0	51	0	0	0	0	0	0	0	52	0	73	0	0	0	0	0	0	0	0	0	0	0	0	0	0	0	11	0	0	0	0	0	0	0	0	0	0	0	25	0	32	0	0	22	0	0	0	0	0	0	0	27	0	0	0	0	0	0	0	0	0	0	0	0	0	0	0	0	0	0	0	0	0	0	36	0	0	0	0	0	0	0	0	0	31	0	0	0	0	0	0	0	0	0	0	0	0	0	50	14	0	0	24	0	0	0	0	0	0	0	0	0	0	0	0	0	0	0	0	0	0	0	0	0	0	0	0	0	0	0	0	0	25	0	0	0	0	0	0	0	0	0	0	0	0	0	0	0	23	0	0	51	0	0	0	0	0	0	0	48	0	0	0	0	0	0	0	0	0	0	0	0	0	0	0	0	0	0	0	0	0	0	0	0	0	0	0	0	0	0	0	0	0	0	0	0	0	0	0	21	0	0	0	0	0	0	0	0	0	0	0	0	0	0	0	0	0	0	34	0	0	16	15	0	0	0	0	0	0	0	0	0	0	0	0	0	0	0	0	0	0	0	0	0	0	0	0	0	0	0	0	0	0	0	0	0	0	0	0	0	0	24	0	0	0	0	0	0	0	0	0	0	0	0	0	0	0	0	0	0	0	0	0	0	0	0	0	0	0	0	0	0	0	0	0	0	0	0	0	0	0	0	0	0	0	37	0	0	0	0	0	0	0	0	0	0	0	0	0	0	0	0	51	0	0	20	0	0	0	0	0	0	0	0	0	28	0	0	0	0	0	0	0	0	0	0	0	0	0	0	0	0	0	0	0	0	0	0	0	0	0	0	0	0	0	0	0	0	0	0	0	0	0	0	0	0	0	0	0	0	0	0	0	0	0	0	0	0	0	0	0	0	13	0	0	0	12	0	0	0	71	0	0	0	0	0	0	0	0	0	0	0	0	0	0	0	0	0	0	0	0	0	0	0	0	0	0	0	0	0	0	0	0	0	0	0	0	0	0	0	0	0	0	0	25	0	0	0	0	0	0	0	0	0	0	0	0	0	0	0	0	0	0	0	0	0	0	0	0	0	0	0	0	0	0	0	0	0	0	41	0	0	0	83	0	0	0	0	0	0	0	0	0	0	61	0	0	6	0	0	0	0	0	0	0	0	0	0	0	0	0	0	0	0	6	0	0	25	0	0	0	14	66	0	0	0	0	0	8	0	38	0	0	0	0	0	0	0	0	0	0	0	0	0	0	0	0	0	0	0	0	0	0	0	0	0	0	0	35	0	0	0	0	0	0	19	7	0	0	0	0	0	0	0	0	0	0	16	0	0	0	18	0	0	12	0	11	0	0	0	0	0	0	0	0	0	9	0	0	14	0	4	0	0	0	0	0	0	0	3	0	11	0	14	0	9	0	7	0	0	6	0	0	3	0	0	9	0	0	0	0	0	7	0	0	0	0	0	0	10	0	0	0	0	7	0	0	9	0	12	7	0	0	7	10	0	9	0	6	0	6	0	2	0	8	0	0	0	0	0	0	0	0	0	0	0	0	0	0	0	0	0	0	0	0	0	0	0	0	0	0	0	0	0	0	0	0	0	0	0	0
S454	126	116	106	102	28	119	104	106	124	106	23	109	96	92	110	108	107	32	0	110	31	99	18	18	21	20	92	102	114	20	28	86	56	93	34	77	84	25	102	33	87	26	86	23	22	26	34	17	100	0	87	66	91	25	22	94	74	13	25	135	25	29	17	81	20	21	112	96	79	138	139	0	27	23	114	112	105	113	104	101	95	105	104	0	115	22	46	110	31	103	106	29	31	0	83	26	88	83	32	96	0	22	17	30	20	95	36	27	27	106	23	24	17	32	30	21	25	37	25	55	105	91	66	26	41	19	0	0	22	21	19	15	23	128	22	83	79	29	30	64	46	83	0	44	27	31	29	29	58	31	20	16	19	0	23	0	0	34	37	0	81	22	19	97	0	29	40	90	38	27	25	27	0	22	23	67	0	0	26	19	0	32	137	20	33	0	0	14	0	22	284	89	0	30	0	29	18	22	32	12	138	17	21	37	18	26	0	20	29	34	296	20	0	0	0	0	20	23	24	0	126	16	21	22	32	23	73	33	117	21	49	0	265	0	28	0	15	148	28	74	25	125	29	303	32	17	47	0	14	298	19	24	25	310	0	18	23	22	30	145	0	22	43	29	280	29	36	0	16	27	267	117	265	114	127	0	0	117	72	118	21	33	30	0	24	0	29	0	0	27	42	128	30	34	16	19	247	33	34	12	29	243	43	0	0	20	0	44	38	51	40	20	0	0	52	266	34	0	22	29	0	31	22	24	34	0	26	25	262	128	33	18	0	27	23	52	19	61	0	0	31	29	23	0	0	34	26	0	128	0	30	0	0	90	40	0	63	109	0	0	18	0	265	199	0	26	249	226	108	234	28	0	24	13	115	25	25	51	45	0	26	30	0	27	0	0	0	15	0	0	0	0	31	0	102	24	33	234	30	82	0	110	19	34	0	0	228	0	218	22	0	0	194	89	35	0	26	0	24	24	27	32	107	48	29	246	0	0	99	0	219	17	22	229	60	31	0	0	0	49	124	208	36	31	0	30	36	40	112	103	211	21	0	33	111	0	29	31	212	16	0	69	0	27	208	28	0	0	92	55	0	0	18	65	0	52	0	0	25	0	0	21	0	27	0	70	0	187	0	0	84	0	53	39	0	23	10	30	0	107	94	0	185	58	44	0	69	0	0	0	83	27	31	0	0	31	0	32	30	32	0	38	213	15	20	43	53	0	59	0	0	202	0	35	0	18	65	73	0	175	65	60	26	0	23	0	0	0	0	0	0	51	27	0	51	0	0	19	0	26	0	43	0	0	0	68	31	58	0	0	0	20	28	50	31	27	0	16	24	0	68	0	0	89	0	0	49	39	0	0	0	0	0	39	56	28	0	28	17	0	0	65	0	0	50	45	0	44	0	145	0	0	46	36	0	18	0	0	0	0	0	175	0	0	31	0	0	0	110	63	0	0	0	34	35	0	0	67	50	0	0	0	0	0	21	0	44	38	0	55	43	0	0	43	0	0	0	0	0	0	0	0	0	49	65	0	0	0	33	50	20	0	0	36	41	0	39	14	28	0	13	0	62	67	44	0	31	0	0	30	0	0	58	0	46	0	0	0	0	39	0	0	54	0	0	0	0	0	0	0	0	0	0	41	82	38	0	0	21	0	26	0	0	0	0	102	47	0	37	41	0	0	16	0	36	0	36	0	0	35	0	40	0	0	41	51	25	0	41	0	34	0	0	24	0	0	0	27	0	77	0	29	0	0	0	34	0	44	0	0	30	55	14	55	0	22	0	0	0	0	0	0	0	0	0	0	23	0	0	0	40	43	0	0	0	0	0	0	0	0	35	22	97	64	47	0	31	0	0	0	20	0	0	40	0	0	42	0	25	28	0	0	0	26	0	0	0	0	0	0	22	0	0	0	0	0	0	0	46	24	0	0	0	0	0	0	0	30	32	0	0	0	0	0	16	0	48	29	0	30	0	34	0	0	0	31	0	0	39	30	0	40	0	0	19	0	0	23	30	0	0	0	0	12	0	53	0	0	48	0	0	0	28	31	42	39	101	0	30	44	0	0	0	0	0	0	0	0	39	0	32	0	0	0	67	61	15	0	100	0	31	0	0	0	0	22	0	0	0	0	20	0	0	14	12	0	0	0	0	64	0	40	0	39	26	0	0	0	0	32	0	35	32	55	36	0	0	0	0	0	0	0	0	42	0	0	0	0	0	0	0	0	0	85	0	40	32	0	0	19	0	21	0	19	0	0	0	41	43	0	0	24	0	0	0	28	0	0	0	0	0	0	29	0	54	0	0	0	25	0	0	0	0	0	39	0	0	0	0	21	0	0	0	0	0	0	0	0	34	39	0	0	0	45	36	0	0	0	0	0	30	0	0	0	0	0	0	0	0	30	0	13	46	75	0	0	0	51	0	0	0	0	0	19	0	43	0	0	38	0	0	78	0	28	0	0	0	0	0	0	0	0	65	0	0	85	13	0	0	0	0	43	45	0	0	38	79	55	77	0	40	39	36	0	0	0	0	40	23	0	19	0	29	0	0	63	0	0	37	0	0	0	0	80	0	45	0	69	0	0	0	0	0	44	0	42	0	0	0	27	0	0	0	77	66	0	80	0	0	0	0	0	0	34	89	0	0	0	0	0	0	0	36	0	0	0	0	0	0	75	37	0	32	81	51	0	90	0	83	0	0	0	0	0	0	0	25	0	0	0	0	89	0	37	37	79	27	0	0	59	0	0	27	0	0	0	0	0	0	36	0	0	0	0	63	60	32	0	0	0	51	0	0	87	60	0	0	0	25	0	0	0	0	38	0	0	0	0	0	0	62	52	31	0	0	0	0	0	45	0	0	0	22	27	0	0	0	0	0	0	0	0	0	0	28	0	0	53	28	0	0	0	0	0	0	0	57	0	26	0	0	62	0	79	21	0	0	77	0	0	0	0	0	59	72	0	0	0	68	0	0	0	0	0	0	0	124	0	29	71	0	44	0	0	0	0	0	0	0	0	59	0	0	0	0	0	0	0	0	28	32	0	0	0	0	0	0	0	59	0	24	0	0	34	0	52	0	0	0	58	0	0	0	0	0	59	0	30	0	35	0	0	26	0	0	0	34	46	0	0	0	0	29	0	0	0	0	0	57	0	0	42	0	32	44	31	0	0	0	0	0	0	39	0	22	0	0	0	0	20	0	0	0	0	0	30	0	0	0	35	0	43	0	0	76	0	42	0	0	0	0	35	0	0	0	0	0	0	0	0	0	0	0	28	0	0	0	0	0	0	0	0	0	0	18	0	0	11	36	0	0	72	0	0	51	0	55	56	32	0	0	0	0	0	0	0	48	55	0	0	0	0	0	0	0	0	0	0	0	0	0	0	0	0	18	47	19	36	0	41	0	0	0	0	0	0	0	0	52	0	73	0	0	0	0	0	0	0	0	0	0	0	0	0	18	17	0	0	12	0	0	0	0	0	0	98	0	0	58	0	0	0	36	0	0	0	0	0	24	0	0	20	0	0	0	0	0	0	105	32	0	0	0	0	0	0	0	0	67	0	0	0	0	47	0	0	0	0	52	65	0	19	0	0	0	21	48	0	0	0	0	0	0	0	57	0	0	0	0	0	0	53	0	51	0	0	27	37	0	16	20	0	0	0	0	0	40	44	32	0	0	37	0	0	0	0	0	0	0	0	0	0	0	14	0	0	0	3	0	0	0	0	22	0	28	25	0	0	20	0	0	0	0	0	27	0	0	0	0	0	0	0	0	0	32	0	0	41	0	0	0	19	42	0	56	0	0	18	74	0	0	0	0	41	0	0	35	0	30	0	0	0	0	0	0	0	0	0	96	26	0	0	0	0	0	0	0	0	0	48	0	0	45	0	0	0	0	0	0	0	0	0	0	18	0	0	0	0	0	0	0	31	0	0	0	0	0	0	50	0	0	27	0	0	0	0	0	0	33	19	0	0	28	0	0	0	15	50	0	0	0	0	0	0	20	0	0	0	0	0	37	0	0	0	0	0	0	0	0	30	0	0	0	0	24	56	0	0	0	0	0	0	32	0	0	0	0	71	60	0	0	84	0	0	24	0	0	37	19	0	0	23	0	0	0	0	0	0	0	32	22	0	0	0	35	33	38	0	0	0	0	0	0	0	21	0	0	0	38	0	29	24	0	0	21	23	0	0	0	21	27	0	0	0	0	57	0	0	0	0	0	0	15	0	0	0	0	0	0	0	14	0	0	0	0	17	19	0	0	36	0	0	0	0	0	0	0	0	0	0	0	0	24	0	0	0	0	0	81	0	0	0	0	0	0	0	0	0	0	0	0	0	0	0	39	0	4	0	0	0	17	0	0	0	0	28	0	0	29	0	0	77	0	0	0	0	0	0	0	0	0	0	0	25	29	0	0	0	0	0	0	15	0	0	0	0	0	38	0	0	0	32	0	0	41	0	0	38	0	0	0	20	0	0	0	0	0	0	0	0	0	3	3	13	0	0	40	0	0	0	0	0	0	0	0	0	2	0	15	0	25	2	0	52	0	3	0	0	0	0	0	0	0	0	0	17	0	60	0	0	3	0	0	0	3	0	3	0	0	0	3	1	0	5	3	0	0	3	1	0	0	0	33	0	0	0	0	0	1	0	64	34	0	0	0	2	0	0	0	0	4	0	0	0	0	28	0	0	0	0	0	0	0	0	0	0	0	0	0	0	0	0	0	0	0	0	0	0	0	0	0	0	0	0	0	0	22	0	0	0	0	0	0	0	0	0	0	0	0	21	0	0	0	0	0	0	0	0	0	0	0	0	0	0	0	0	0	0	0	0	0	0	0	0	0	0	0	0	0	0	0	0	0	0	0	0	0	0	0	0	0	0	0	0	0	0	0	0	0	0	0	0	0	0
S455	43	42	27	39	83	42	27	32	37	33	80	32	36	27	41	27	28	102	75	34	83	31	63	78	82	85	41	31	41	88	72	42	77	36	80	25	24	71	40	65	43	71	17	76	57	87	73	84	27	65	19	25	20	71	67	27	23	54	63	248	83	69	57	26	64	62	182	29	23	175	221	69	58	62	209	185	209	210	195	187	188	185	179	50	193	59	69	178	23	185	162	72	15	28	177	91	163	175	74	149	130	24	17	38	84	143	81	65	81	177	24	29	87	29	25	40	23	50	84	156	158	147	172	53	89	17	96	115	0	68	21	24	61	44	22	125	133	41	55	164	29	162	114	20	19	72	32	84	158	40	30	21	23	105	65	26	101	68	34	112	138	20	19	40	123	26	39	127	29	72	21	59	29	20	42	33	108	39	30	45	89	54	49	55	58	121	44	33	99	58	0	123	0	19	37	0	53	56	42	18	48	39	23	40	0	15	104	19	24	37	0	33	106	93	39	42	20	0	55	37	29	23	58	34	43	37	156	27	57	49	31	36	0	101	16	82	55	56	40	26	25	45	35	0	28	23	0	104	23	0	21	65	27	0	88	31	56	38	41	37	82	46	36	21	0	37	36	30	17	38	0	46	0	41	41	60	38	41	28	48	28	43	37	91	23	25	41	76	17	38	44	37	15	29	25	16	0	34	45	33	27	0	37	0	21	0	103	43	0	27	46	31	27	75	40	0	29	0	22	61	0	40	22	30	0	31	0	39	0	46	42	17	55	30	28	23	22	26	69	85	46	25	18	31	35	43	30	83	33	89	39	36	34	29	97	86	22	35	36	29	35	32	0	0	77	40	0	0	34	0	39	31	0	35	38	36	0	26	49	28	40	27	70	16	17	0	28	24	83	30	0	41	0	36	37	30	0	0	23	38	25	39	33	18	22	23	0	86	0	28	0	0	0	35	76	34	0	32	44	42	29	17	36	24	33	0	40	29	41	33	0	26	29	0	26	77	20	27	0	17	44	0	0	0	28	41	33	0	40	44	0	0	0	22	37	23	32	0	0	28	0	40	33	48	0	25	14	19	34	110	0	0	45	29	26	29	61	29	0	0	0	32	27	20	60	25	0	0	24	47	30	23	36	82	19	39	36	32	33	31	0	0	0	12	33	27	25	0	82	0	21	0	0	0	0	26	51	0	22	0	0	65	0	25	44	89	25	0	19	0	33	0	0	37	28	0	22	41	19	0	20	23	34	0	11	13	32	25	18	21	0	76	0	29	26	0	0	30	0	0	28	80	0	0	0	39	34	36	0	0	0	0	0	0	0	22	27	0	81	0	19	0	0	0	0	0	27	78	37	0	34	0	29	21	61	66	0	0	0	0	0	31	0	37	19	68	0	62	0	0	0	0	30	81	17	0	0	0	0	0	0	0	56	26	0	0	27	0	29	21	0	0	0	73	38	0	0	19	0	0	0	0	0	0	23	0	27	67	0	28	73	0	0	41	0	0	31	0	15	24	33	0	0	17	15	0	60	0	22	24	0	0	39	71	31	23	0	0	28	0	0	0	19	33	60	0	34	27	0	68	0	0	20	0	26	0	0	0	0	30	15	0	0	0	0	0	0	0	23	0	0	0	0	0	0	0	0	0	0	0	23	0	0	0	0	95	20	0	57	32	0	0	0	31	0	0	69	0	0	69	0	30	0	0	12	27	35	0	24	19	80	0	75	0	0	0	0	72	0	0	0	69	0	0	0	58	0	24	0	0	48	13	0	0	0	24	32	0	0	26	0	0	0	0	0	0	26	0	0	0	73	15	33	0	18	0	0	0	0	30	16	0	0	0	0	0	0	0	0	0	0	0	0	28	0	23	0	0	29	59	28	0	16	31	0	0	0	0	0	0	60	0	0	19	0	19	0	54	62	39	28	0	0	0	0	12	16	64	0	30	0	0	0	0	78	33	19	74	0	57	0	42	0	0	59	70	0	0	0	32	0	63	0	0	0	0	0	19	19	0	0	0	41	0	0	0	23	0	0	0	28	0	24	30	0	60	0	0	24	18	0	0	10	31	0	0	59	0	0	54	57	0	58	0	69	0	0	0	0	0	25	0	0	0	0	33	0	0	0	0	35	0	28	0	0	0	0	30	0	0	0	0	0	55	0	0	0	0	0	47	0	24	24	0	67	0	0	0	0	0	0	0	0	0	0	10	24	0	0	0	18	0	32	0	0	0	34	0	0	0	29	24	20	0	0	0	0	25	0	0	0	21	62	0	0	28	0	0	0	0	0	57	0	0	0	0	25	0	55	0	0	16	0	0	0	0	23	0	16	19	0	0	0	0	0	0	49	0	0	0	0	26	0	0	21	0	0	0	16	26	40	21	0	0	0	0	0	42	43	56	0	0	0	0	31	0	0	28	0	0	0	0	0	34	0	0	0	15	0	0	0	0	45	20	0	0	27	19	0	0	0	0	0	0	48	0	0	0	33	0	0	0	0	0	0	0	0	0	0	11	0	0	0	0	0	0	0	0	24	0	0	0	0	0	0	0	0	23	0	0	0	23	0	0	0	0	0	0	38	0	0	0	0	0	0	0	0	0	0	22	0	35	0	0	0	0	0	52	24	0	11	0	0	0	0	0	0	0	0	0	0	42	26	0	0	0	0	0	0	0	0	40	0	0	0	0	0	0	0	0	0	0	0	0	0	35	0	0	0	0	0	0	10	0	0	0	0	35	0	0	0	0	0	0	36	0	38	0	0	0	0	0	17	35	0	0	0	0	0	0	0	0	0	0	0	0	0	20	0	0	0	0	0	0	34	0	0	0	0	0	0	0	0	0	0	0	0	0	0	0	0	29	0	0	0	0	0	0	0	0	0	0	0	0	0	0	0	0	0	0	0	0	0	0	0	0	0	0	0	40	0	0	0	0	0	0	0	0	24	30	0	0	0	0	0	0	67	0	0	0	0	45	0	0	0	0	0	25	0	0	0	0	0	0	0	0	0	0	0	0	0	0	0	0	0	0	0	0	0	0	0	0	66	0	0	0	50	0	0	0	0	0	0	0	0	0	0	0	0	0	0	38	0	0	0	0	10	0	70	0	0	0	0	0	29	0	0	0	0	13	0	0	0	0	0	40	37	0	0	0	0	0	0	0	0	0	0	0	65	0	0	0	0	0	0	0	0	0	0	0	0	0	0	0	100	0	0	0	0	0	0	0	0	0	0	0	0	0	0	0	33	0	0	0	0	41	0	0	0	0	50	52	0	0	0	30	0	0	0	0	0	0	0	0	0	0	0	0	0	0	0	0	0	0	0	0	0	0	0	0	33	0	0	52	92	0	0	0	0	26	65	0	0	0	0	0	31	0	0	0	0	0	0	0	0	0	0	0	43	0	37	0	0	0	0	0	0	0	0	0	0	0	0	0	0	0	0	30	0	24	0	0	36	0	0	0	33	32	0	60	0	0	0	0	0	0	0	0	0	30	0	0	0	65	0	0	0	0	0	56	0	0	45	0	0	0	0	0	0	0	0	0	0	0	0	0	0	0	0	0	0	38	0	0	0	0	0	0	0	0	0	0	0	0	0	0	0	0	0	0	0	0	0	0	0	32	0	0	0	0	0	0	0	0	0	27	0	0	43	0	0	0	0	0	0	0	0	0	0	0	0	0	0	0	17	0	0	0	0	0	0	30	0	0	0	0	0	0	0	0	0	0	0	0	31	0	0	0	0	0	0	0	0	0	0	0	0	0	0	29	0	0	0	0	0	0	0	0	0	0	0	0	0	0	0	0	27	0	0	0	15	0	0	0	0	0	0	0	0	59	0	37	25	0	34	0	66	0	0	0	0	0	0	31	0	0	0	0	0	0	0	16	0	34	0	0	0	58	0	29	0	0	0	0	31	31	0	0	0	0	0	0	24	20	0	28	0	0	0	0	0	0	0	0	0	0	0	0	0	0	0	0	0	0	0	0	0	0	0	0	33	0	0	35	0	0	0	0	0	85	0	48	43	28	0	0	0	19	0	0	20	0	0	0	0	21	20	15	0	0	0	0	0	0	0	32	0	0	0	0	0	0	0	42	0	0	0	0	0	0	0	0	0	0	74	38	0	0	0	0	0	0	0	0	0	0	0	0	22	0	0	0	0	0	0	0	0	0	0	0	0	0	0	0	0	0	0	0	0	0	0	0	0	0	0	0	0	0	0	0	0	27	0	0	0	0	0	0	0	38	0	0	0	21	21	0	0	0	0	0	0	0	0	21	11	0	0	0	0	0	0	0	32	35	0	25	0	0	0	0	27	0	20	13	0	0	0	0	0	21	0	0	27	26	0	0	0	0	32	0	0	0	17	0	0	0	0	0	0	0	0	0	0	0	0	0	59	0	0	0	0	0	0	0	0	0	0	20	0	0	0	0	0	0	0	17	0	28	0	0	8	0	0	0	61	42	0	0	0	0	27	0	0	0	41	0	0	4	0	0	0	55	57	0	0	0	19	16	0	0	0	3	0	0	0	0	59	0	0	0	0	62	0	0	0	0	8	0	0	16	0	0	0	0	27	0	0	0	0	0	45	0	0	0	51	0	66	0	1	3	47	64	64	47	51	0	0	51	55	48	0	0	0	0	3	52	0	2	47	5	0	10	0	64	37	59	0	0	0	3	50	57	3	53	4	0	0	43	47	0	21	41	2	0	3	0	3	51	4	0	2	0	42	1	48	0	7	0	40	4	42	44	24	0	38	4	0	36	0	0	0	50	2	0	0	2	3	2	0	0	1	32	1	2	0	0	5	2	0	4	0	1	0	2	0	4	0	1	0	0	0	0	2	1	0	0	0	0	0	0	0	0	0	0	0	0	0	0	0	0	0	0	0	0	0	0	0	0	0	0	0	0	0	0
S456	33	42	40	0	59	0	28	33	33	29	59	26	21	35	38	21	30	39	38	25	45	29	34	52	42	42	26	40	0	39	47	34	41	27	40	29	0	34	32	41	24	36	22	33	39	46	49	40	26	31	35	27	25	35	38	32	29	21	55	91	42	36	34	29	44	47	79	23	25	72	79	34	34	37	86	92	80	84	87	87	70	66	82	34	80	45	77	77	27	74	79	67	14	0	65	75	81	97	64	75	96	17	14	35	40	73	67	73	56	64	20	13	65	16	19	33	20	0	64	60	63	71	67	60	54	15	75	72	0	52	15	18	27	0	19	80	55	34	49	72	42	57	75	93	13	55	42	71	52	18	38	23	7	86	62	0	75	60	27	80	65	14	16	29	66	19	28	74	25	49	25	60	0	11	0	0	75	24	32	51	76	50	37	51	50	85	31	0	77	30	0	52	62	16	24	0	57	38	0	13	18	33	0	0	18	8	62	16	0	17	0	16	68	78	31	0	10	38	50	32	0	17	22	0	0	29	57	72	57	53	37	25	0	59	20	75	40	0	51	23	32	86	65	0	42	14	0	60	10	0	6	55	17	0	75	31	42	36	0	0	64	45	28	0	0	0	35	93	9	0	0	30	0	0	0	64	31	0	22	0	49	44	0	50	0	25	31	66	0	25	7	0	16	26	15	8	0	0	64	23	0	0	0	21	0	23	56	0	0	0	0	0	0	66	0	0	0	0	0	44	34	13	0	0	55	0	28	39	0	0	0	10	74	0	23	0	0	28	62	63	24	21	9	0	0	0	0	58	0	74	63	20	0	25	0	46	27	0	97	13	0	32	0	0	53	25	0	0	16	0	0	32	0	31	49	33	0	69	0	19	0	0	41	0	0	0	0	0	78	0	21	29	62	25	0	0	0	0	48	0	83	0	0	0	0	0	0	0	0	64	0	0	0	70	0	0	41	23	14	0	0	0	15	21	0	0	0	70	0	0	0	25	0	0	18	0	68	29	0	0	0	0	0	0	0	0	0	0	12	0	0	25	0	14	0	27	0	47	0	0	0	0	17	21	0	0	0	0	0	0	21	0	0	22	27	0	52	0	0	0	0	14	0	26	58	22	0	0	68	15	0	17	0	0	0	0	0	0	0	0	0	0	0	13	16	85	11	0	0	0	10	0	60	0	0	0	0	0	0	0	0	0	0	0	0	0	50	0	17	0	0	0	0	0	0	64	0	0	0	0	17	14	0	20	0	57	0	18	0	20	0	0	0	0	14	0	39	0	0	24	20	0	0	0	0	0	0	18	0	0	0	0	0	0	0	0	30	22	0	0	14	0	0	0	0	0	18	0	0	0	0	37	0	17	0	0	0	0	43	0	0	5	0	0	15	0	0	0	0	0	0	0	18	0	26	25	45	26	0	22	19	0	27	0	0	0	0	0	0	14	0	0	0	0	0	0	50	13	0	43	0	30	18	0	0	0	0	0	0	19	0	47	0	0	0	0	18	32	0	0	0	0	0	14	16	0	30	41	0	18	30	30	0	0	0	0	0	0	0	57	0	25	14	0	0	0	77	0	0	0	31	0	17	0	17	34	30	44	0	0	0	0	40	0	0	17	0	0	49	0	0	0	0	0	31	0	0	0	0	0	0	0	0	0	0	46	11	0	0	0	55	0	16	0	0	0	0	30	33	0	0	6	0	27	13	17	0	0	28	0	0	19	0	0	0	0	0	0	0	17	0	0	0	71	29	0	33	0	25	0	0	16	0	0	0	0	0	18	0	0	0	40	22	0	27	0	60	0	0	28	0	15	0	0	0	0	0	27	27	58	0	0	46	0	0	0	0	0	0	28	0	0	30	19	43	0	0	0	0	0	0	0	0	0	28	0	0	0	32	42	0	0	0	77	0	0	0	25	0	0	0	0	0	0	18	0	0	0	0	0	36	0	0	0	19	0	14	0	0	0	0	0	24	0	32	0	28	30	36	0	18	0	26	26	0	41	0	0	0	41	0	0	43	17	0	0	0	26	0	0	0	33	54	0	42	0	29	27	0	12	0	30	0	41	0	0	39	54	0	0	0	39	0	40	39	0	63	0	23	0	0	16	28	0	24	0	0	27	0	0	0	0	0	0	11	0	32	0	0	15	0	40	0	0	0	47	0	24	0	0	0	18	0	36	0	0	0	17	35	30	24	0	27	25	0	38	0	29	0	17	0	0	0	33	13	0	0	0	13	0	0	45	0	0	0	35	42	0	24	25	24	0	33	0	0	0	0	0	0	33	32	0	0	22	25	0	0	0	31	32	0	57	35	0	34	0	0	15	25	0	18	0	0	49	0	25	0	25	28	30	46	0	0	24	0	0	25	20	0	0	0	0	0	0	0	9	12	0	40	0	25	0	24	47	33	0	45	0	21	0	0	0	0	0	17	36	0	0	26	0	0	0	0	0	30	44	0	0	0	0	0	0	30	0	29	37	42	0	36	17	0	32	25	0	0	74	43	0	53	36	36	24	30	64	0	31	0	29	0	6	55	0	29	7	22	34	0	0	29	0	0	0	0	66	15	34	0	51	0	0	0	44	0	72	0	25	17	0	25	0	9	0	0	42	0	0	52	34	0	0	0	0	0	26	34	36	0	27	8	0	0	51	0	0	0	0	0	0	0	50	25	0	0	36	34	24	53	0	35	0	0	29	3	0	0	35	53	0	0	0	0	43	0	0	27	45	48	0	33	0	0	0	21	0	0	0	0	0	36	23	0	0	0	0	24	76	21	0	0	0	25	0	0	44	51	0	0	0	49	4	0	0	0	0	0	0	23	0	3	13	33	23	52	0	0	0	0	0	53	0	0	35	49	46	0	0	0	0	0	0	0	55	0	3	0	0	0	38	0	3	0	46	0	0	0	0	0	19	60	0	26	49	25	49	50	3	0	39	0	0	1	0	0	45	42	0	0	0	30	0	0	0	2	0	0	0	0	47	54	46	0	0	0	0	0	0	0	0	0	0	0	0	0	0	32	0	28	0	0	19	0	0	0	0	0	0	0	0	30	0	40	0	0	29	0	0	0	2	0	37	0	0	0	0	0	30	0	50	0	0	0	0	0	0	0	0	0	47	0	0	0	0	0	0	0	0	0	0	41	0	0	77	0	48	0	39	0	0	0	0	0	0	0	36	50	0	0	0	0	55	0	0	0	0	0	37	0	0	23	24	0	0	0	0	37	0	0	0	0	0	0	0	0	0	0	0	0	0	42	0	0	0	0	0	0	0	0	45	0	0	0	0	0	0	48	0	0	67	0	0	0	0	0	0	113	0	0	0	0	0	0	0	0	0	0	0	0	0	0	0	0	0	0	0	0	0	0	20	0	0	0	0	0	0	39	38	38	0	0	16	0	0	0	54	0	0	0	33	27	0	35	0	0	19	0	21	0	0	0	0	0	0	0	0	52	27	0	0	0	0	0	0	0	0	0	0	0	0	106	0	0	0	0	0	0	0	0	0	39	0	0	23	0	0	0	0	0	0	0	17	0	0	0	0	0	0	0	0	25	0	0	0	52	0	0	0	0	0	0	0	0	38	0	0	0	42	0	44	0	0	0	0	0	0	0	0	0	0	0	0	0	31	0	0	0	0	0	0	0	33	44	0	0	0	0	0	0	0	0	0	0	33	0	48	0	0	0	0	0	0	0	0	0	43	0	0	0	0	0	0	14	0	55	0	0	61	0	0	37	0	0	0	0	0	48	0	0	0	0	0	0	0	0	0	37	0	0	0	0	0	0	0	0	0	0	0	0	0	33	0	0	0	0	113	0	58	0	0	29	0	0	0	0	0	0	0	0	0	0	0	0	0	0	0	0	0	0	0	46	26	0	0	0	0	0	0	0	0	0	32	0	0	0	0	0	0	0	0	0	0	0	0	0	0	0	0	0	0	0	0	0	0	0	48	0	0	0	0	0	50	0	44	81	0	0	0	43	0	0	0	0	0	0	0	0	0	0	0	0	0	0	0	0	0	0	0	0	0	0	0	0	0	0	0	36	0	0	0	0	68	0	0	22	0	0	0	36	0	0	36	0	0	0	0	0	0	0	22	0	0	0	0	0	0	0	0	0	0	0	0	45	0	0	0	0	0	0	0	0	0	0	0	0	0	0	0	0	0	0	0	21	0	0	0	37	0	0	0	0	0	51	0	0	0	0	0	0	0	20	0	0	0	42	0	0	0	0	0	0	0	0	0	0	0	0	73	0	0	0	0	0	0	0	0	0	0	0	0	0	0	0	0	0	0	0	0	0	0	0	0	0	0	0	0	0	0	0	0	0	0	0	0	17	0	43	0	0	0	0	0	47	0	0	0	0	0	0	0	54	47	0	0	0	0	0	0	0	0	0	0	0	0	0	13	0	0	0	0	0	0	0	0	0	0	0	0	20	0	0	0	11	0	0	66	0	0	0	0	0	0	0	0	0	0	0	0	0	13	0	0	0	0	0	0	0	0	0	0	0	0	0	8	0	0	0	0	0	0	0	32	38	0	0	0	0	0	0	0	0	0	0	0	51	0	0	0	0	0	0	0	0	0	0	0	0	0	0	0	14	5	0	0	0	0	0	0	0	0	0	0	0	48	0	0	7	0	0	7	0	10	0	0	0	0	0	0	0	0	0	6	0	0	9	0	9	0	0	0	0	0	0	0	7	0	9	0	10	0	5	0	10	0	0	12	0	0	5	9	0	10	0	0	0	0	0	8	0	0	0	0	0	0	9	0	0	8	9	8	0	0	8	0	7	7	0	0	11	5	0	5	0	5	0	7	0	11	0	8	0	0	0	0	4	8	0	0	0	0	0	0	0	0	0	0	0	0	0	0	0	0	0	0	0	0	0	0	0	0	0	0	0	0	0	0
S457	210	193	183	205	165	180	210	190	175	176	146	165	162	178	197	152	162	155	162	173	143	156	118	150	145	147	166	188	164	143	149	159	105	172	114	150	151	163	144	163	147	142	151	118	124	111	130	117	145	125	153	146	138	117	122	145	158	110	110	40	140	121	120	122	113	123	0	142	157	0	0	117	123	132	16	10	12	31	0	33	6	0	0	116	8	116	19	26	12	0	20	12	10	0	0	23	0	0	23	16	0	13	20	46	19	14	23	20	14	0	13	12	16	9	14	76	12	32	11	20	36	15	0	20	20	9	0	0	0	22	17	9	0	0	12	8	0	75	16	8	0	19	0	0	10	15	49	16	0	0	43	11	13	0	22	0	0	12	77	0	14	14	6	86	0	10	41	0	61	7	0	12	0	8	0	0	0	74	40	20	0	16	0	28	15	0	77	0	0	49	0	12	47	11	87	0	12	19	33	7	0	74	0	34	0	6	0	6	0	28	0	10	0	0	64	94	8	54	18	74	0	14	0	49	0	49	0	0	0	9	0	83	0	0	10	0	16	56	16	30	46	0	33	0	35	7	40	0	6	0	19	20	0	0	0	79	16	62	33	0	0	16	69	35	0	40	34	75	7	54	0	0	0	0	0	0	64	26	61	0	41	18	36	0	0	80	30	0	0	36	28	70	11	28	0	10	0	0	32	63	0	0	0	0	67	0	0	23	31	0	20	0	75	0	23	0	36	26	0	20	34	35	35	0	39	90	30	15	0	0	24	11	0	0	43	69	0	57	0	0	35	66	11	39	0	37	0	0	0	0	28	50	0	0	0	0	28	0	55	67	0	83	0	0	0	37	0	0	0	0	30	49	34	67	0	30	33	61	20	72	33	44	0	0	57	0	0	36	0	48	0	55	25	52	0	25	20	0	23	72	0	0	27	0	60	75	0	103	0	28	0	18	0	0	23	43	0	58	29	22	25	0	63	0	0	0	0	68	44	0	0	50	0	0	0	18	21	53	0	0	0	0	0	51	43	32	20	33	0	16	0	46	0	54	0	40	23	23	0	0	30	0	58	31	0	0	43	33	62	30	67	0	0	0	64	57	0	0	34	27	0	29	0	54	0	0	16	0	52	51	0	59	60	0	0	0	0	27	0	0	0	0	0	0	0	0	0	0	104	0	0	27	18	0	0	20	44	27	0	22	41	27	0	0	16	17	45	0	0	0	0	0	0	21	0	0	41	0	57	0	0	0	27	41	0	21	51	50	49	40	0	28	16	47	0	29	0	0	0	33	32	14	25	0	23	50	38	0	0	20	0	39	29	23	0	0	37	0	25	0	0	0	0	0	23	22	0	31	53	28	37	0	55	0	86	27	0	0	0	0	0	56	0	36	0	24	0	19	0	0	0	0	0	18	43	0	0	0	0	0	0	0	0	0	15	0	0	0	0	0	0	0	0	16	16	0	54	0	0	0	0	0	49	0	0	22	53	22	0	0	18	0	0	0	0	0	40	0	25	38	32	0	0	0	0	0	0	0	0	0	0	0	48	11	0	49	0	0	25	32	21	0	0	44	25	0	0	52	0	31	0	0	0	0	0	0	0	0	0	96	55	0	59	0	19	36	0	0	36	0	17	24	0	0	0	0	0	0	0	0	0	31	0	0	0	0	0	0	27	0	0	0	28	39	25	0	22	0	0	24	0	0	0	0	0	0	24	0	71	31	19	0	32	0	0	0	0	16	0	31	0	15	0	0	0	21	0	0	0	0	20	0	0	0	0	0	48	0	0	41	0	0	0	0	0	0	0	0	0	0	24	0	40	0	23	0	0	0	0	0	0	21	0	0	0	0	0	0	0	0	34	0	0	0	0	0	0	0	38	22	49	0	0	0	0	0	0	0	0	0	15	0	0	0	0	0	0	0	8	63	34	0	0	0	0	43	43	22	0	40	58	0	0	0	0	34	0	24	0	23	0	0	0	0	0	20	0	0	0	0	0	29	0	0	31	0	0	0	17	0	0	0	0	0	0	0	36	0	15	0	35	0	0	0	46	17	0	0	0	0	0	0	26	46	0	0	0	38	0	32	19	0	0	0	0	91	22	0	0	0	55	0	0	0	0	0	0	0	0	0	27	0	30	25	21	0	0	0	0	34	0	63	0	16	0	0	0	0	0	16	0	73	0	0	15	0	0	0	0	0	0	0	0	0	0	0	28	0	0	0	0	27	43	0	0	0	0	0	0	0	0	0	0	24	0	0	0	0	0	0	0	0	0	0	0	0	0	0	0	0	0	0	21	0	0	0	0	66	0	0	0	0	0	22	0	0	0	0	0	15	0	0	0	0	0	0	0	0	0	0	0	41	0	0	0	0	0	0	0	0	17	0	0	0	0	0	0	0	0	19	0	23	0	0	44	0	0	33	0	0	24	0	0	0	0	0	0	0	42	0	0	0	0	0	0	0	28	0	0	0	0	0	0	0	0	0	33	0	0	0	0	0	0	0	0	23	0	0	0	0	0	0	0	0	0	0	0	0	0	0	0	0	0	0	0	0	0	0	0	0	0	0	0	0	0	0	0	0	0	0	29	66	0	0	0	0	0	33	0	0	0	0	0	0	0	43	0	0	0	0	0	28	0	0	0	0	0	0	0	0	0	0	29	0	0	0	0	0	34	0	0	0	0	0	0	0	0	0	0	0	0	0	0	37	22	34	0	0	0	0	0	0	27	0	0	0	0	0	0	0	0	0	0	29	0	0	0	0	19	0	0	0	24	0	0	0	0	33	0	47	0	23	0	0	0	0	0	0	0	0	0	54	0	0	0	0	0	0	0	0	0	0	0	0	0	0	0	16	17	26	0	0	0	0	0	32	39	0	53	0	23	0	0	0	0	0	23	0	0	0	0	0	18	0	0	26	0	0	0	0	48	0	0	0	0	0	0	0	0	0	0	26	0	0	0	0	0	0	0	0	24	0	0	27	0	0	42	0	0	0	0	0	0	0	0	0	0	0	24	0	0	0	0	0	0	0	0	0	14	0	0	0	0	0	27	0	0	34	0	26	0	32	0	0	0	0	0	0	0	0	0	0	0	0	0	0	28	0	0	0	0	0	0	0	0	22	0	0	0	0	0	0	0	77	0	0	0	0	0	0	0	0	18	0	0	0	0	0	0	0	0	21	0	21	0	0	0	0	0	0	55	0	0	0	0	0	0	0	0	0	21	0	0	39	0	0	0	0	0	0	0	0	0	21	0	0	26	0	0	0	0	0	28	0	0	0	0	0	0	0	0	25	0	0	0	0	18	0	43	0	0	0	0	0	0	0	0	0	0	0	0	0	76	0	0	0	0	0	0	0	0	0	0	0	0	0	0	0	0	0	0	29	0	0	0	0	0	0	0	0	0	0	21	0	0	0	0	0	0	0	0	0	0	0	0	0	0	0	38	41	21	30	59	0	0	0	0	0	0	31	0	0	0	0	0	0	0	0	0	0	0	0	0	0	0	0	0	0	0	0	38	0	0	0	0	0	0	0	25	0	0	0	0	0	0	0	20	0	0	25	0	0	0	0	0	0	0	62	60	0	0	0	0	0	0	0	0	0	0	0	0	0	0	0	44	0	0	0	0	48	0	0	0	0	0	0	0	0	0	0	0	0	0	0	0	32	0	0	0	0	0	0	0	0	0	42	0	0	0	29	0	0	0	0	0	0	23	0	0	0	0	0	0	0	0	0	0	0	0	0	25	0	0	26	0	0	0	0	0	0	0	0	0	28	0	0	0	0	0	0	0	0	0	0	0	0	0	0	0	0	0	0	36	0	0	0	0	40	0	0	0	0	0	0	26	0	0	0	0	0	59	0	0	0	0	0	0	0	0	0	0	0	0	0	0	0	0	0	0	0	0	0	24	0	0	0	0	0	0	0	0	0	0	0	0	0	0	0	0	0	0	0	0	10	0	0	0	0	0	0	0	22	0	50	0	0	0	28	0	0	0	0	24	0	0	0	18	0	0	0	0	65	0	0	26	0	0	0	0	0	33	0	0	0	0	0	0	0	0	0	0	0	0	10	0	0	0	0	0	0	20	0	0	31	0	0	23	0	0	0	0	0	0	51	0	0	0	28	58	0	0	0	0	34	0	46	0	0	0	0	0	0	0	0	0	14	0	31	0	20	0	0	0	36	0	0	0	0	0	0	0	60	0	0	0	0	0	0	0	0	25	31	0	0	0	0	28	34	0	25	0	0	32	0	0	0	0	0	0	0	40	0	0	0	0	0	0	0	0	0	0	0	0	46	0	0	0	14	50	0	0	8	0	0	18	0	0	0	0	0	0	0	0	0	0	23	0	0	0	0	0	52	0	0	0	0	0	0	0	10	0	0	31	0	0	0	0	0	31	0	0	0	0	0	0	0	0	0	0	0	0	0	0	22	29	0	0	0	41	0	0	0	0	0	0	0	0	0	0	0	30	0	32	21	0	0	0	0	0	0	0	0	0	0	0	0	0	0	0	0	0	0	0	0	0	0	0	0	0	16	0	0	0	64	0	0	0	0	0	0	28	0	0	0	0	0	0	38	0	0	0	0	11	23	0	0	0	0	0	0	0	0	0	0	0	0	13	0	0	0	0	0	0	71	0	0	0	0	0	0	0	0	18	0	0	0	0	0	0	0	0	0	0	0	0	0	0	0	0	45	0	0	0	0	0	0	0	0	0	0	0	0	0	0	0	0	0	0	0	0	0	0	0	0	0	0	0	0	0	0	0	0	0	0	0	0	0	0	0	0	0	0	0	0	0	0	0	0	0	0	0	0	0	0	0	0	0	0	0	0	0	0	0	0	0	0	0	0	0	0	0	0	0	2	1	1	0	2	0	5	4	0	3	3	4	5	3	7	3	2	3	4	3	4
S458	104	82	90	86	87	111	109	91	96	81	88	93	75	101	86	73	94	96	93	84	77	65	75	68	60	82	73	85	87	77	83	61	69	86	56	65	75	76	87	81	72	67	76	73	64	61	51	69	89	64	66	64	63	64	59	78	84	77	59	79	68	59	73	74	53	78	85	70	71	63	90	58	58	49	70	74	77	75	65	83	86	68	72	64	69	34	58	66	18	67	67	50	13	24	62	56	72	71	58	65	0	20	20	11	37	70	38	45	46	58	14	10	60	11	11	37	8	53	54	51	51	60	73	55	50	10	0	0	29	43	12	14	25	61	11	50	62	42	50	53	31	58	0	24	22	40	0	41	49	24	0	16	12	0	43	17	0	48	40	0	54	10	19	34	0	8	0	47	0	39	37	34	22	16	15	23	0	29	14	37	0	41	0	44	46	0	46	29	0	0	0	47	0	9	32	19	48	41	35	15	0	31	28	52	17	10	0	10	26	0	0	8	0	0	37	12	7	12	36	39	0	11	24	60	0	0	51	21	0	39	26	40	0	0	12	0	39	20	42	0	0	19	25	0	0	9	58	0	13	0	7	35	20	0	0	18	34	39	0	80	0	39	24	0	0	21	0	44	10	0	0	0	0	21	48	0	18	14	32	24	0	40	53	0	23	29	0	0	19	0	0	0	16	0	35	11	0	0	21	27	0	0	0	0	29	19	0	67	63	24	0	0	36	0	50	0	0	50	12	29	0	0	57	0	72	21	6	38	0	22	24	9	0	13	0	43	22	26	0	0	15	30	10	58	0	31	0	0	28	0	21	29	0	0	70	0	0	0	39	15	0	31	0	0	0	22	0	0	0	0	0	67	59	24	0	0	58	42	0	26	17	0	0	0	23	36	0	0	0	39	0	30	54	32	0	0	57	0	0	31	36	58	46	0	42	32	0	38	0	18	0	34	0	22	36	33	83	29	0	34	0	68	0	3	0	0	0	27	23	0	0	22	0	0	7	61	49	32	0	0	17	0	50	59	34	0	49	55	0	18	0	31	0	27	24	0	60	52	0	0	36	18	22	18	0	0	32	50	0	0	30	0	0	8	34	42	0	0	52	0	0	20	0	30	0	7	46	0	32	0	15	25	89	59	0	0	0	18	0	18	45	0	0	6	6	27	1	0	36	32	5	42	38	34	0	0	27	62	0	44	0	42	0	0	37	86	35	0	2	0	0	0	0	0	0	0	24	0	31	0	4	12	0	32	53	34	30	21	19	26	0	0	59	30	1	15	64	0	112	29	0	66	43	0	31	27	0	1	0	35	0	43	55	55	50	0	64	79	37	0	4	0	131	47	41	34	4	0	31	0	0	0	30	3	0	0	0	0	0	40	0	0	0	0	4	19	0	0	125	0	114	0	8	0	31	58	0	14	0	57	48	0	0	0	38	111	0	0	12	6	124	0	0	0	0	29	0	3	0	0	120	0	37	0	0	38	72	0	120	4	0	0	0	0	0	0	0	0	37	23	0	118	0	2	9	0	0	0	0	5	0	0	38	0	0	59	0	0	0	0	46	49	4	18	0	0	0	0	0	56	52	0	5	0	1	67	37	0	117	0	34	0	65	122	0	21	0	0	0	0	28	27	0	0	0	49	0	110	0	91	0	12	0	0	0	22	3	109	62	0	0	0	13	0	45	119	11	51	68	0	22	3	0	40	4	6	0	0	0	56	0	41	0	0	0	0	0	63	0	0	0	0	0	37	44	0	0	0	50	0	0	1	0	0	0	0	29	57	86	0	104	0	37	0	17	0	0	0	0	0	0	2	0	35	35	120	0	0	45	0	0	0	0	0	0	0	50	0	0	39	0	0	22	3	0	0	0	0	0	0	17	0	0	0	44	0	0	114	0	14	0	57	0	0	94	0	0	0	0	0	0	0	0	0	43	27	23	0	0	50	0	0	99	91	19	0	5	0	97	0	0	0	36	0	0	10	0	33	0	0	0	0	0	0	0	0	93	0	0	0	85	0	0	0	94	0	0	45	30	0	0	0	0	0	42	0	0	0	0	4	34	0	40	0	0	0	0	0	30	0	55	0	0	0	12	0	0	0	0	0	0	51	53	0	0	0	85	37	0	0	0	0	0	0	10	95	0	0	0	0	0	32	0	0	0	25	80	46	97	0	73	0	0	0	13	0	76	57	56	41	33	0	0	0	0	0	0	32	0	0	0	32	17	0	37	0	0	0	0	31	0	0	0	0	0	0	0	0	0	47	45	0	0	96	70	0	0	21	0	0	18	0	27	40	0	0	0	0	10	0	0	0	0	0	0	0	0	0	0	0	45	0	0	0	75	20	0	0	0	0	0	0	48	0	0	0	42	0	0	0	0	0	0	0	0	0	0	0	0	0	41	0	0	0	0	0	0	0	0	0	29	96	0	0	40	0	0	0	42	0	0	0	0	0	0	0	0	0	0	0	0	0	0	0	0	0	0	0	0	0	0	0	0	0	0	0	0	0	0	0	0	0	0	0	0	22	0	0	0	0	29	0	0	0	0	16	0	0	0	0	0	46	0	0	0	0	21	0	0	0	25	0	0	0	0	0	0	0	0	0	0	0	0	0	0	0	0	0	0	0	0	0	0	0	0	0	0	0	0	0	0	49	0	0	0	0	0	0	32	0	0	0	31	0	0	0	0	39	0	0	0	0	0	16	0	0	0	0	0	0	0	0	0	0	0	0	0	0	0	0	0	0	0	61	0	158	0	141	30	0	0	0	0	0	17	95	0	0	0	0	0	0	0	0	0	0	0	0	0	0	47	0	0	0	0	0	23	0	0	0	0	0	23	0	0	0	0	10	0	30	139	0	19	0	0	39	0	149	0	0	14	0	0	0	0	57	20	0	0	0	0	0	0	0	0	0	0	0	40	0	0	0	0	0	0	0	0	0	0	0	0	47	0	0	0	169	0	151	0	0	0	0	0	0	0	0	0	38	17	0	0	0	0	0	0	166	0	0	0	0	0	155	0	0	0	0	0	0	0	0	47	0	0	139	28	0	0	7	0	0	88	0	0	39	151	0	0	0	0	0	0	0	0	141	0	0	0	16	0	0	0	0	0	0	0	0	0	104	0	0	0	0	0	0	0	0	0	0	0	0	0	0	0	23	70	0	0	127	0	0	0	31	38	17	0	142	128	0	0	25	0	0	0	143	0	0	0	0	0	0	0	0	0	0	0	0	0	0	0	34	0	0	0	22	0	0	16	0	0	0	0	0	0	0	0	0	0	0	0	0	0	0	0	0	0	0	0	0	0	0	0	0	0	0	0	0	0	78	0	0	0	0	0	0	0	97	0	0	0	0	0	0	128	0	88	0	0	0	0	31	0	32	0	0	0	0	0	0	0	0	0	0	17	0	0	0	0	0	0	0	0	0	0	0	0	0	0	0	0	68	0	0	0	107	37	0	0	0	0	0	0	0	0	0	0	0	0	0	0	0	0	119	32	0	0	0	0	0	0	0	0	31	0	0	0	0	0	0	0	0	0	0	0	0	0	0	0	0	0	23	0	0	0	16	100	0	109	0	0	0	0	12	0	0	0	68	69	0	104	0	0	0	0	113	0	0	0	0	0	0	115	0	0	0	0	0	0	0	0	14	0	0	0	0	0	0	0	51	0	0	0	0	0	0	0	0	18	0	0	0	111	0	0	15	0	0	0	0	0	0	0	0	0	0	0	0	0	0	0	0	0	0	0	0	13	0	0	0	116	0	0	93	0	0	0	128	121	0	0	0	0	0	0	0	0	0	0	0	0	0	0	0	0	0	0	0	0	0	0	0	0	0	0	0	31	0	0	0	0	27	0	0	110	0	0	0	0	0	0	0	0	0	0	0	0	0	0	0	0	30	0	0	0	0	0	0	0	0	102	0	0	0	0	0	0	0	11	0	0	0	0	0	0	0	0	0	0	0	0	0	0	0	0	0	0	0	0	0	0	0	0	0	0	0	0	0	16	0	0	0	39	0	0	0	0	19	0	0	0	0	60	0	0	0	0	0	0	0	0	0	0	0	0	0	0	25	0	0	42	0	55	0	0	0	0	28	0	0	0	0	0	0	0	0	0	0	0	0	0	0	16	0	0	0	0	0	0	94	0	0	0	0	0	0	0	30	0	0	0	21	0	0	0	0	0	13	0	12	0	0	0	0	0	0	0	0	0	0	0	0	0	0	0	0	0	0	0	0	0	27	0	0	0	0	0	0	0	0	0	0	0	0	0	0	0	0	11	0	0	0	0	0	0	0	0	0	0	40	0	0	0	0	0	0	21	0	0	0	0	0	0	0	21	0	0	0	0	0	23	0	0	0	0	0	0	0	0	0	0	0	0	0	0	0	0	0	0	0	0	0	0	0	0	0	0	0	0	0	0	0	0	0	0	0	0	0	0	0	0	0	0	0	0	0	0	0	0	0	0	0	0	0	0	0	0	0	0	0	0	0	35	13	13	0	0	0	0	0	0	0	0	0	0	0	0	0	12	0	0	0	0	11	0	0	0	0	0	0	0	0	0	0	0	0	0	0	0	0	0	0	17	0	0	0	9	0	12	0	0	0	8	11	11	16	9	0	0	14	7	12	0	0	0	0	0	13	0	0	11	0	0	0	0	8	11	14	0	0	0	0	6	0	0	9	0	0	0	8	10	0	0	11	4	0	0	0	0	9	4	0	3	0	8	0	8	0	0	0	11	0	9	9	8	0	9	2	0	6	0	0	0	5	3	0	0	0	0	3	0	0	5	8	6	7	0	0	1	3	0	1	0	5	0	6	0	3	0	5	0	0	0	0	4	1	0	0	0	0	0	0	0	0	0	0	0	0	0	0	0	0	0	0	0	0	0	0	0	0	0	0	0	0	0	0
S459	34	44	33	42	23	33	43	49	38	43	32	38	40	31	30	43	46	24	37	41	31	27	23	60	0	22	32	28	39	32	29	23	30	31	32	32	29	22	32	39	24	19	33	0	43	0	29	45	39	29	31	33	21	32	26	26	33	27	21	56	17	38	0	24	38	25	44	22	18	39	56	25	29	24	51	38	53	35	53	43	40	40	41	13	35	22	23	31	6	50	32	25	17	36	44	25	26	30	23	34	57	5	10	76	28	26	25	23	20	38	6	7	19	3	5	37	10	0	26	34	37	38	33	21	15	7	43	36	44	28	7	10	0	71	7	37	31	0	16	23	30	25	37	0	7	26	0	17	25	0	0	3	9	45	25	32	41	13	54	48	27	9	9	0	42	5	0	30	0	19	0	17	0	2	0	0	38	9	56	24	37	15	0	21	15	35	0	0	35	0	0	36	17	6	0	23	20	18	47	7	57	46	0	0	11	13	34	10	54	0	0	9	44	41	0	0	6	72	24	42	0	1	0	0	0	59	17	0	47	21	18	0	0	35	10	27	18	0	10	0	0	23	0	0	0	6	0	40	6	0	11	13	0	0	44	20	17	0	0	0	38	15	0	0	0	11	30	0	10	0	0	0	0	22	55	38	0	0	0	0	0	20	0	27	0	0	0	40	0	0	18	0	11	0	0	11	0	0	0	0	0	0	0	0	0	8	31	0	0	0	25	0	0	41	79	0	50	0	0	9	13	0	0	0	71	0	63	14	0	0	37	5	28	0	47	45	26	0	28	33	0	35	6	0	0	0	17	24	0	26	0	0	96	0	0	25	0	13	0	0	0	0	0	0	16	0	0	0	66	0	0	0	0	22	40	17	0	0	82	9	14	0	30	0	0	0	0	0	26	0	0	43	0	0	0	0	0	0	0	0	0	0	0	0	0	0	0	0	0	0	0	0	0	12	0	0	0	0	12	0	25	0	0	9	0	0	0	0	0	0	0	0	0	0	3	0	0	0	0	0	13	0	0	0	0	40	54	0	0	0	0	0	0	0	0	0	0	46	0	0	18	0	0	0	0	0	0	0	0	60	0	0	0	4	0	36	35	62	0	34	0	0	0	0	27	9	0	0	0	0	0	0	0	0	0	0	13	0	0	0	0	0	0	10	5	0	8	0	0	0	5	0	0	16	0	64	0	0	0	0	23	0	0	0	0	21	0	0	2	0	0	0	0	0	0	91	0	9	0	0	4	3	0	0	0	0	0	0	0	0	0	17	0	0	3	29	0	0	0	0	0	0	0	0	6	0	0	4	0	0	101	0	0	35	0	0	0	0	0	0	7	0	0	0	26	0	6	0	0	21	0	133	0	0	0	15	0	97	90	0	0	0	0	0	4	45	106	21	0	0	0	0	4	14	0	0	98	0	105	0	0	0	48	0	0	0	62	0	0	0	0	0	0	44	0	21	0	6	114	101	0	83	0	0	0	29	0	32	0	5	24	0	0	0	113	0	0	0	19	0	49	0	0	4	4	108	39	98	0	5	104	56	0	0	33	0	86	95	0	23	0	0	3	0	24	0	0	0	0	23	0	0	2	0	9	0	0	91	0	0	0	0	0	0	19	0	91	89	72	73	0	0	0	0	93	0	0	0	90	0	0	17	0	0	0	0	3	0	14	0	0	0	35	0	31	0	20	0	0	0	0	8	0	0	3	0	0	0	0	26	0	0	24	78	101	84	64	0	0	30	68	0	0	0	0	24	0	0	0	73	37	9	80	86	0	0	0	0	0	0	0	0	0	0	0	0	0	64	0	85	21	10	0	0	14	0	0	104	113	0	0	26	0	91	89	0	0	82	0	94	25	0	0	4	0	28	44	81	0	22	0	0	62	0	0	76	65	0	91	96	21	0	87	30	0	33	0	43	29	0	0	0	0	0	0	0	0	15	41	0	0	0	0	0	0	0	2	0	0	20	74	0	0	0	22	36	93	0	0	0	63	0	77	93	25	0	0	25	0	88	0	0	0	88	0	67	0	0	0	0	57	0	0	0	0	24	100	77	0	4	0	105	19	63	0	0	0	27	0	18	14	0	25	0	0	0	27	0	83	0	0	0	0	0	50	0	0	0	29	0	26	0	0	26	17	0	81	40	0	26	0	0	0	0	0	0	0	0	0	0	0	0	0	0	24	0	0	0	101	0	0	0	117	0	0	0	0	65	0	0	31	0	0	0	0	17	0	0	30	0	34	0	35	19	0	0	0	0	0	0	0	0	0	0	0	0	0	0	0	0	85	0	0	0	0	0	40	0	0	0	34	15	88	24	0	0	29	0	0	0	0	0	0	0	0	0	24	87	0	0	0	0	0	81	0	0	0	68	30	38	12	25	0	0	0	0	0	0	0	0	0	16	0	80	0	0	0	0	71	0	0	0	0	0	0	0	0	37	0	0	0	88	0	0	87	0	0	28	30	0	0	0	77	14	0	0	23	0	0	28	0	0	0	0	18	0	0	0	0	0	0	0	0	0	27	0	0	0	0	0	34	0	0	20	0	0	0	25	0	0	0	28	0	21	0	0	0	87	0	0	0	0	0	0	35	0	0	21	69	0	0	19	0	0	0	0	0	0	43	58	27	0	0	0	66	0	0	0	0	0	0	0	0	0	21	0	0	0	0	0	0	0	0	0	61	0	0	0	0	0	0	89	0	0	0	0	28	0	92	0	0	0	23	0	0	0	0	0	36	81	0	0	0	0	0	0	64	0	0	0	68	28	0	0	0	0	0	0	75	0	0	0	0	16	46	79	86	23	31	0	0	0	20	92	0	19	0	22	0	0	0	0	34	23	0	71	88	0	0	0	0	0	26	29	0	0	0	0	0	0	0	0	79	0	0	0	0	11	66	0	0	0	0	28	0	0	0	35	26	0	0	0	26	0	29	0	0	35	0	0	0	0	27	0	10	0	0	0	0	21	0	0	0	0	0	0	0	0	30	0	92	0	55	0	0	0	0	0	0	0	0	0	0	0	15	61	25	0	0	0	0	0	0	0	0	0	0	0	0	0	23	0	0	0	0	0	0	0	51	0	46	0	0	0	0	0	18	21	0	0	39	0	23	0	0	0	0	0	0	22	21	25	51	0	70	0	0	26	18	78	82	0	0	27	0	0	65	0	0	70	24	0	0	0	39	0	0	46	43	21	0	19	55	0	0	32	18	17	24	0	0	0	59	0	12	22	0	25	0	0	0	52	0	0	13	0	0	62	0	0	0	0	0	0	0	0	16	0	81	26	0	0	14	0	30	0	0	20	0	0	0	13	78	0	0	15	0	0	0	0	0	60	0	0	0	0	0	0	0	41	0	51	0	0	0	22	0	24	19	0	0	0	0	0	19	15	22	0	0	0	0	0	0	0	29	0	0	0	0	29	32	66	0	15	0	20	22	0	0	0	0	0	0	0	22	24	0	0	5	0	27	0	0	0	0	77	10	0	0	0	0	0	0	0	13	0	0	0	32	0	0	0	0	0	13	26	72	0	0	0	0	0	0	0	0	0	0	31	0	0	0	0	17	0	0	23	0	80	0	0	28	18	0	59	53	19	0	34	0	43	0	59	0	0	0	0	0	0	22	0	0	0	22	0	0	0	0	0	0	21	28	0	15	0	0	0	0	0	23	26	58	0	18	0	0	0	73	0	27	0	0	0	21	20	0	22	0	7	0	18	14	0	24	20	0	0	21	0	34	0	0	0	62	0	18	0	0	0	0	0	0	0	0	0	0	0	0	0	0	27	0	0	0	0	0	0	0	0	10	0	0	0	0	0	0	0	0	0	0	0	0	0	0	0	21	0	0	13	0	0	64	0	0	0	57	0	17	50	18	0	19	0	0	0	0	0	0	0	0	0	0	0	0	0	0	0	0	53	0	0	0	0	0	0	15	0	0	0	16	0	0	0	0	0	16	0	0	0	64	28	0	0	0	0	0	0	25	0	40	0	0	0	0	0	0	0	0	24	86	0	0	0	0	0	0	49	17	0	0	0	0	0	0	0	18	0	0	0	0	0	0	0	0	0	20	33	19	0	0	0	0	0	0	0	0	48	0	0	0	0	7	0	0	18	0	0	0	0	0	0	15	28	0	0	0	0	0	0	0	0	0	0	0	47	0	0	0	0	0	0	0	0	0	0	25	0	0	47	0	0	0	54	0	0	0	0	0	0	0	0	0	0	0	0	0	0	0	0	45	14	0	0	52	0	0	0	0	19	10	0	0	0	39	0	0	0	0	12	0	0	0	0	0	0	0	0	16	0	0	0	0	0	0	0	0	0	0	7	0	0	0	0	0	0	0	0	22	0	7	0	15	0	0	0	0	62	0	0	0	0	0	0	0	13	0	0	0	0	0	0	0	0	65	0	0	28	0	0	0	0	0	0	0	0	0	0	0	0	0	0	0	0	0	0	0	0	0	0	0	0	0	0	5	0	0	0	0	0	0	0	0	0	0	0	0	0	0	0	20	0	15	0	0	20	0	0	0	0	0	0	0	0	0	0	0	0	0	23	0	0	0	0	0	0	0	0	0	0	0	0	0	13	0	0	0	0	0	0	0	0	0	0	0	0	0	0	0	0	0	0	0	0	0	0	0	0	0	0	0	0	0	0	0	0	0	0	0	0	25	0	0	0	0	0	0	0	39	0	0	0	0	0	0	0	0	0	0	0	0	0	0	17	0	0	0	0	0	0	0	0	0	0	0	0	0	0	0	0	0	0	6	0	0	23	0	0	0	0	0	0	0	0	0	0	0	7	0	0	5	0	10	0	0	0	15	0	0	0	4	8	0	3	0	0	0	0	0	0	11	0	18	0	0	0	0	0	0	0	0	0	0	0	0	0	0	0	0	0	0	0	0	0	0	0
S46	68	72	48	62	102	56	52	54	56	52	98	59	47	63	58	56	46	80	93	57	77	49	76	89	81	117	50	55	51	87	88	48	92	53	70	48	44	83	53	76	39	87	45	83	74	78	82	104	42	76	48	34	44	80	82	41	49	80	55	29	89	78	66	42	87	75	33	45	40	27	33	72	71	70	36	14	29	25	17	20	21	27	22	68	20	73	22	18	15	20	25	10	21	25	25	23	15	15	20	31	0	36	21	41	21	26	30	18	15	18	19	18	22	18	17	48	20	0	12	20	28	14	27	27	24	18	0	0	24	18	19	21	24	0	27	29	11	54	21	30	38	15	0	19	12	12	29	19	14	22	52	12	13	0	14	24	0	10	58	0	23	14	16	39	0	26	41	17	51	18	68	17	25	17	26	24	0	45	56	19	0	14	0	15	18	0	39	0	0	37	0	24	53	14	35	16	17	19	25	8	0	45	20	0	16	20	0	20	13	0	0	11	0	0	54	0	16	26	26	33	0	21	18	44	0	40	14	26	0	15	16	38	0	0	17	0	12	43	21	40	37	0	0	0	32	11	0	0	15	0	17	14	16	0	0	36	9	40	23	0	0	18	36	29	0	58	41	0	16	32	0	0	0	0	0	0	42	0	32	0	23	21	0	0	28	45	29	0	21	32	72	0	9	41	37	17	0	0	0	41	0	0	0	0	46	19	0	0	0	27	0	0	0	0	0	0	14	53	0	20	26	0	30	0	0	0	32	18	0	0	17	14	0	14	31	0	21	45	0	0	0	40	14	42	0	25	0	0	0	0	0	41	0	0	0	0	42	0	0	36	0	43	0	0	0	0	0	0	0	0	29	67	0	43	0	25	0	0	0	30	42	40	0	0	0	33	0	34	0	0	0	33	0	31	0	0	0	0	22	0	19	0	0	18	0	0	0	50	0	0	0	40	0	0	55	49	0	29	57	53	0	0	0	0	0	0	0	0	0	0	0	41	0	0	0	0	49	29	0	0	0	0	0	0	0	9	0	69	0	0	0	36	0	25	0	37	0	0	0	0	59	0	33	0	0	0	0	27	0	14	0	0	0	0	0	0	0	0	0	23	0	0	0	38	0	0	36	0	0	0	0	40	59	0	0	0	0	19	0	0	51	0	0	0	0	20	0	0	46	32	0	0	0	41	0	0	0	0	0	0	21	40	0	14	43	58	0	0	0	0	0	0	0	0	0	0	0	0	0	0	0	0	0	0	0	39	0	29	0	34	0	0	0	0	0	38	0	0	0	36	37	69	39	0	36	0	0	0	0	39	0	0	62	26	0	0	49	0	0	0	0	0	0	41	33	46	0	0	33	22	0	0	0	0	0	0	0	0	0	59	0	0	0	0	0	20	0	0	0	0	0	0	0	0	0	0	0	0	0	0	0	0	0	0	0	0	0	0	0	0	0	0	0	21	0	22	12	0	0	0	0	0	0	0	0	29	53	0	0	0	0	16	0	0	0	0	0	12	39	0	9	0	0	0	0	0	46	0	0	0	0	0	0	0	0	0	0	0	0	22	0	0	0	0	33	0	0	0	0	22	0	0	0	0	0	0	0	0	0	0	38	0	0	0	19	0	0	0	0	0	36	39	0	0	0	0	0	0	0	0	0	26	0	0	0	0	0	0	55	0	0	0	22	0	20	0	0	0	0	0	38	0	0	0	0	0	0	0	0	25	0	0	22	0	0	0	0	49	0	34	0	0	0	0	0	0	50	0	0	0	24	0	0	0	0	0	25	0	0	0	0	16	0	0	0	0	0	0	0	0	0	0	0	27	42	0	0	0	0	25	0	24	0	0	0	0	0	0	0	0	25	0	0	0	20	0	0	0	0	0	11	0	0	0	0	0	0	0	0	0	0	0	0	0	0	0	0	0	0	0	0	0	0	0	0	0	43	0	0	0	19	0	0	0	0	0	0	0	0	0	0	0	0	0	51	19	0	0	0	0	0	0	0	0	22	13	0	0	0	0	0	0	22	0	0	0	0	0	40	0	9	0	23	0	0	28	0	0	0	0	35	0	28	0	0	0	18	19	0	25	15	0	0	18	0	0	20	0	0	0	0	0	0	0	0	0	0	0	0	0	13	0	0	26	18	0	0	0	0	24	0	32	0	0	0	0	0	0	0	0	0	0	0	29	0	0	0	0	0	0	0	0	0	0	0	0	0	0	0	0	0	32	15	0	0	0	0	0	0	0	0	0	0	15	0	37	0	0	0	0	0	0	0	0	0	0	0	20	0	14	0	19	37	0	0	0	0	20	0	0	0	0	0	17	59	0	0	0	10	0	0	0	0	52	0	0	0	0	0	0	8	0	0	0	0	0	0	0	0	0	0	0	0	0	0	0	0	70	21	0	0	24	0	0	22	25	0	0	0	17	35	0	0	0	0	0	0	0	23	0	0	0	0	0	0	0	0	0	0	0	0	0	0	0	13	0	16	0	0	0	0	0	0	0	0	64	0	0	0	0	0	0	28	0	0	0	0	0	0	0	0	15	0	0	0	0	0	0	0	0	0	0	0	0	0	22	24	0	0	0	58	17	0	0	0	0	0	18	0	0	0	0	0	0	17	15	0	0	0	0	0	0	0	0	0	0	0	55	0	0	0	0	0	0	0	28	0	14	48	0	0	24	0	0	0	0	0	13	0	0	0	0	0	0	23	17	0	16	54	0	0	0	28	0	0	0	0	0	0	0	15	0	0	0	0	0	0	0	25	0	0	0	0	0	0	0	0	0	0	0	0	24	0	0	0	0	0	0	0	0	0	22	0	0	0	0	0	0	0	0	0	0	0	0	0	0	0	47	50	0	0	0	0	0	0	25	0	0	0	17	0	0	0	0	0	0	37	0	0	0	0	0	0	0	15	42	0	0	0	0	15	0	0	0	0	0	0	0	0	0	0	0	0	0	0	0	0	0	0	0	0	0	0	12	0	0	0	0	0	0	0	0	0	0	0	0	60	0	0	35	13	0	0	16	0	0	0	0	32	0	0	25	0	0	0	0	0	0	0	14	0	0	21	0	0	0	0	0	0	0	0	0	0	0	0	0	20	0	0	0	0	0	0	0	0	27	0	0	0	0	0	0	0	0	0	0	26	0	0	0	0	0	10	0	0	0	49	0	26	0	0	0	19	9	0	0	0	0	0	0	23	0	0	0	0	0	0	0	0	0	18	0	0	0	0	0	0	0	0	19	0	0	0	0	0	0	0	0	0	0	0	0	0	0	0	0	0	0	0	0	0	0	0	13	0	0	0	0	23	0	0	0	0	29	0	0	0	0	0	0	0	0	20	0	0	0	0	0	0	0	0	0	0	0	0	0	0	0	0	0	0	19	0	0	0	0	0	0	0	0	0	0	0	0	0	36	0	0	0	0	0	0	0	0	0	0	0	0	0	33	7	62	0	0	0	0	0	0	0	80	0	0	0	0	0	0	0	0	0	0	0	0	0	0	0	0	0	0	0	0	0	0	0	0	0	0	0	0	0	0	0	0	0	0	0	0	0	0	0	0	0	0	0	0	0	0	0	0	0	0	0	0	0	0	0	0	0	0	0	0	21	0	0	0	0	0	0	0	0	14	0	0	0	0	13	0	0	0	18	0	0	0	0	0	0	0	0	0	0	0	0	0	0	102	0	27	0	0	0	0	0	0	0	0	0	0	18	0	19	0	0	0	0	0	0	0	0	0	0	0	16	0	0	13	0	0	0	20	0	0	0	0	0	13	0	0	0	0	0	0	0	0	0	0	0	0	0	0	0	0	0	0	15	0	0	0	0	29	0	0	0	0	0	0	0	0	0	0	0	16	25	0	0	0	0	0	0	0	0	0	0	0	0	0	0	39	0	0	0	0	0	0	0	0	0	46	0	0	0	0	0	0	0	0	0	0	0	0	0	0	0	0	0	0	0	0	0	0	0	0	0	0	0	17	0	0	0	18	0	0	0	0	17	0	0	0	0	0	0	0	0	0	0	0	58	0	0	0	0	0	31	0	0	0	0	0	0	0	0	0	0	0	0	15	0	0	0	0	0	0	0	0	0	62	0	0	0	0	0	0	0	0	0	0	0	0	0	0	0	0	0	0	0	25	0	0	0	0	0	0	0	18	0	0	0	16	0	23	0	0	0	0	0	28	0	0	0	0	0	0	0	16	0	0	0	0	0	0	0	0	0	0	0	0	0	0	0	0	0	0	0	22	0	0	0	0	0	0	0	0	25	0	0	0	0	0	0	0	0	0	0	0	0	0	0	0	0	0	0	0	0	19	0	42	18	0	0	0	0	0	0	0	0	0	0	0	0	0	0	0	0	0	0	0	0	0	0	0	0	0	0	49	19	0	0	0	0	0	20	0	0	0	0	0	0	0	0	0	0	0	0	0	0	0	0	0	0	0	0	0	0	0	0	0	21	33	0	0	0	0	0	0	0	13	0	0	0	0	0	0	0	11	11	0	0	0	0	0	0	0	0	0	0	0	0	0	12	0	0	0	0	12	44	0	0	0	0	0	0	0	14	0	0	0	0	0	0	0	20	0	9	0	28	0	12	0	15	0	0	0	10	7	9	8	8	0	0	7	4	11	0	0	0	0	0	16	0	0	9	0	35	0	0	8	9	4	0	0	0	0	5	0	0	9	0	0	0	9	8	0	0	2	0	0	0	0	0	19	0	0	0	0	12	0	10	0	0	0	8	0	8	5	12	0	10	0	0	8	0	23	0	5	0	0	0	0	0	0	0	0	0	9	0	0	0	5	0	0	0	0	0	0	2	0	0	0	5	0	0	2	2	4	0	0	2	0	4	4	3	1	3	4	3	0	0	0	3	0	4	0	0	6	0	0	0	0	0	0	0	0	0	0	0	0
S460	43	61	50	57	35	41	49	45	36	49	36	40	38	24	44	36	35	30	30	41	32	41	37	25	36	32	39	34	37	38	25	37	38	28	28	42	33	29	45	29	31	30	44	26	31	23	25	36	34	33	18	26	38	41	39	30	34	33	23	17	37	40	37	33	39	29	33	25	27	38	0	29	31	34	20	28	0	0	0	0	0	18	58	26	0	26	55	14	29	90	0	72	37	29	15	68	21	0	48	0	47	38	27	41	59	16	68	72	62	0	32	39	55	36	35	40	30	43	53	0	0	13	0	62	77	25	35	37	55	54	42	30	0	32	33	0	15	33	61	0	19	0	48	0	28	70	24	38	30	0	28	42	33	48	55	17	42	61	23	51	0	34	37	32	52	27	34	76	30	65	0	42	0	25	0	0	41	32	22	68	34	56	30	57	52	46	27	91	36	32	59	0	60	44	21	49	59	65	0	31	28	22	0	30	86	21	41	27	0	0	65	22	36	36	31	0	27	29	48	23	18	18	0	37	79	28	0	0	29	45	18	24	55	38	21	40	43	23	42	26	23	29	0	53	16	17	0	33	18	60	23	53	0	47	40	34	50	25	111	23	37	55	23	22	46	25	26	0	20	33	56	26	53	27	23	35	21	20	32	24	21	53	0	48	0	29	22	28	0	28	32	31	20	21	0	26	62	0	0	16	0	48	46	21	0	86	38	0	0	0	0	0	0	28	0	48	0	0	88	42	46	0	23	95	0	0	24	41	37	16	0	18	30	0	24	0	0	14	23	35	0	19	21	0	28	0	93	19	29	30	0	19	0	23	0	30	24	28	0	30	59	14	41	47	34	0	46	53	30	46	78	0	0	17	21	40	0	0	49	21	35	23	24	0	0	0	0	23	31	37	21	18	0	19	24	32	0	42	22	0	0	16	0	0	0	25	51	0	43	0	0	0	43	23	0	0	66	29	24	0	0	0	16	18	0	51	0	0	15	0	47	19	0	43	18	0	0	21	81	44	15	19	0	0	0	0	0	27	19	21	46	20	0	26	24	34	0	0	40	0	0	20	19	0	45	0	30	0	12	21	0	0	98	23	0	0	29	0	0	0	0	0	0	20	21	23	0	27	0	0	20	20	0	0	0	0	82	0	29	19	0	71	37	23	18	0	16	0	0	0	23	0	0	0	0	43	66	0	0	43	0	0	47	0	0	0	0	13	14	0	0	36	0	0	0	0	0	26	0	41	22	18	34	0	0	0	0	17	28	14	16	0	0	20	21	0	71	0	0	25	12	0	0	0	0	0	0	15	0	0	0	0	47	78	0	0	0	44	0	0	18	16	0	0	0	0	16	0	71	0	0	47	21	20	0	0	101	0	0	0	0	17	97	0	18	0	0	0	0	38	0	0	15	48	0	63	0	0	0	61	57	36	0	0	0	0	0	96	16	14	0	0	64	13	0	0	53	13	0	34	0	37	0	0	0	0	0	0	0	17	0	0	23	0	0	0	0	12	0	0	0	0	41	16	23	0	0	29	0	17	33	0	35	0	0	0	0	0	0	0	31	69	13	0	27	86	0	0	0	0	59	0	15	92	16	55	47	0	0	0	0	102	0	0	0	0	0	0	0	0	0	0	79	0	28	0	84	0	0	0	0	0	20	81	0	0	20	0	0	0	0	0	0	0	84	0	51	42	79	0	0	13	13	50	10	6	0	93	0	116	0	62	0	0	0	0	0	0	0	0	0	0	0	22	71	0	37	0	61	0	0	15	0	0	69	0	0	58	0	0	0	66	52	0	35	96	0	0	78	35	0	18	0	0	0	0	0	34	33	0	0	0	0	0	0	18	0	0	78	37	0	83	0	8	0	0	0	0	0	0	0	0	0	0	44	0	0	0	41	32	44	57	0	0	0	0	75	0	0	0	0	90	0	0	48	0	0	0	0	0	33	62	0	0	15	0	15	0	0	0	0	0	48	92	0	0	28	54	0	0	0	0	23	39	0	18	0	0	0	22	0	23	0	25	0	0	0	38	0	62	0	0	0	0	0	22	48	31	0	14	0	36	77	0	70	0	61	0	0	0	0	0	0	0	0	0	0	66	28	0	0	53	54	0	0	0	0	42	0	63	0	0	0	0	0	0	32	0	71	0	85	0	70	0	0	27	0	45	0	0	0	0	0	54	40	0	0	49	31	35	43	62	33	8	81	0	0	33	0	0	0	0	0	0	43	0	0	59	0	0	0	0	0	0	0	25	0	0	0	44	34	0	0	0	0	0	76	0	0	38	24	0	0	49	0	64	0	0	13	0	0	0	19	0	0	74	0	0	0	0	28	67	0	30	0	22	0	29	0	0	0	0	41	30	0	88	41	37	0	0	0	0	0	0	0	0	0	0	0	0	40	0	12	49	0	0	0	0	28	26	0	0	0	0	28	0	0	0	0	67	0	21	0	0	33	0	0	0	0	0	0	0	29	57	33	0	0	0	0	0	58	14	0	0	0	25	0	0	0	0	0	38	54	39	0	0	0	38	0	0	0	0	0	0	0	0	0	0	0	0	0	0	0	0	0	0	0	0	36	0	0	0	0	55	70	0	0	0	14	0	0	0	0	0	0	0	0	0	0	52	0	0	44	17	41	0	0	20	0	0	0	53	0	0	0	0	0	0	0	61	0	0	24	0	26	0	0	0	0	37	0	14	0	0	0	0	0	0	36	0	0	0	0	37	0	0	61	0	0	21	19	0	0	0	0	0	0	0	0	47	20	0	0	0	0	0	0	0	18	41	32	0	0	0	0	31	23	0	0	0	0	0	26	19	0	0	0	0	0	0	0	0	0	0	49	25	19	0	23	0	0	0	0	0	0	0	0	0	0	0	0	30	24	0	0	0	0	0	17	0	0	0	0	0	0	0	0	0	10	0	0	58	0	0	41	0	0	0	34	0	0	0	0	0	0	0	0	0	0	0	0	0	0	0	0	0	0	34	43	0	18	0	48	0	0	0	0	0	0	38	0	0	0	0	0	0	0	0	0	0	18	0	0	0	0	49	0	0	0	0	0	0	41	24	0	0	0	0	0	0	34	0	0	39	0	0	0	0	0	25	0	33	24	0	0	0	29	0	0	0	0	0	20	0	8	0	0	0	0	28	25	25	0	0	0	0	21	0	0	0	0	0	0	0	0	0	0	0	22	0	0	0	23	0	0	0	0	0	0	0	0	0	21	0	0	0	20	0	0	0	0	17	49	0	0	0	0	21	0	0	0	0	0	53	26	0	0	0	24	0	0	0	0	0	0	0	0	0	0	0	0	36	14	0	0	0	0	0	0	0	0	30	0	0	0	0	0	0	0	0	0	17	0	38	0	0	0	0	0	0	26	0	0	0	0	0	0	0	0	0	0	0	0	0	0	48	0	0	0	0	0	22	0	0	62	0	0	0	0	57	0	0	0	0	9	30	0	0	0	0	0	0	26	0	0	0	32	0	0	0	0	0	21	0	0	0	0	55	0	0	0	16	0	0	0	0	18	0	0	0	0	0	0	0	39	0	0	0	0	0	0	0	10	30	0	0	0	0	34	43	0	36	0	24	0	0	0	0	0	0	28	38	0	0	0	0	0	0	0	0	30	0	0	0	0	0	18	0	0	0	0	0	0	0	0	0	0	0	23	0	15	36	0	0	0	0	0	0	0	0	0	0	0	0	0	0	0	0	29	0	0	0	32	0	0	31	0	0	0	0	0	0	18	0	0	0	0	0	0	0	31	0	0	0	0	0	0	0	0	0	0	31	0	47	0	0	0	51	0	36	0	50	0	0	62	0	20	0	0	0	0	0	0	0	0	0	0	0	0	0	0	0	0	0	0	0	0	0	14	0	0	0	0	0	0	44	0	0	0	0	56	0	0	33	0	14	0	21	0	0	33	38	0	0	0	0	0	65	39	0	0	49	0	0	36	0	0	0	27	0	0	0	0	0	0	18	0	0	0	0	0	0	0	0	43	28	0	0	0	0	26	0	0	0	0	0	0	0	0	28	45	0	0	0	0	0	0	0	0	0	0	0	38	0	0	34	0	33	0	0	0	0	30	0	37	0	0	0	37	0	0	46	0	0	0	0	0	0	0	40	0	0	0	0	0	28	0	0	0	0	49	0	0	0	28	0	40	0	0	0	16	26	0	0	43	22	0	0	0	0	0	0	0	0	0	0	0	0	0	68	0	0	40	0	0	0	0	0	15	0	36	0	0	0	0	0	44	0	0	0	0	51	0	0	0	0	0	0	0	0	0	0	0	0	0	0	0	0	0	0	0	0	0	0	0	0	0	0	0	0	0	31	0	0	0	0	0	0	34	0	0	0	0	0	0	22	34	31	0	0	0	0	0	0	0	0	0	0	0	31	0	37	0	18	23	0	0	0	0	0	0	31	0	0	0	0	0	0	0	0	0	28	0	0	0	11	0	0	40	37	0	0	0	0	0	37	0	0	0	0	0	10	7	31	0	0	0	0	0	0	0	0	0	0	28	0	6	0	33	0	0	7	0	0	0	50	0	0	0	0	0	0	0	0	0	31	0	0	0	0	6	0	0	0	6	32	11	0	0	0	5	9	4	4	4	0	0	6	7	6	0	0	19	0	0	7	0	0	9	0	0	0	0	9	5	4	0	0	0	0	3	0	0	4	0	0	0	6	6	0	0	6	0	0	0	0	0	3	0	32	0	0	4	0	6	0	0	0	4	0	2	1	4	0	2	0	0	1	0	0	0	7	0	0	0	0	0	0	0	0	0	6	0	0	0	6	0	0	0	0	0	0	8	0	0	0	9	0	0	4	7	2	0	0	2	5	7	5	2	7	3	2	5	2	1	3	9	3	1	4	5	2	4	4	3	3	2	5	3	3	3	1	6	6
S461	133	138	143	132	75	115	127	136	117	114	63	127	114	112	128	104	118	68	59	121	63	104	71	40	55	40	116	100	94	59	54	90	61	85	57	104	99	62	96	47	113	57	97	54	49	41	45	43	81	60	100	112	94	32	38	86	91	34	44	22	40	32	36	91	51	30	0	80	80	17	17	52	48	44	20	12	13	18	23	15	17	19	26	43	15	26	4	10	17	0	0	7	26	54	0	6	13	15	7	18	0	33	31	54	6	15	7	7	5	0	31	24	9	23	28	26	19	0	5	16	11	13	11	4	6	24	0	0	27	1	28	22	0	40	23	10	17	31	3	16	26	11	0	22	20	2	33	6	14	0	50	19	25	0	10	59	0	3	29	0	0	17	21	24	0	15	37	0	51	3	0	1	32	28	20	29	0	23	37	5	0	5	43	5	5	0	26	96	0	52	0	9	37	19	26	15	4	3	0	19	39	0	0	0	33	22	0	21	0	31	0	19	0	0	0	0	16	41	2	36	37	25	0	52	0	45	0	22	41	3	23	44	0	0	19	0	6	35	7	44	39	30	125	0	39	17	44	0	22	0	18	7	0	0	0	23	4	0	0	36	0	1	0	36	0	0	44	57	18	48	0	33	0	43	37	0	29	26	0	37	38	4	0	0	14	110	41	0	26	39	0	32	12	39	0	14	0	105	117	21	0	0	0	34	0	24	0	30	35	18	0	0	0	0	42	0	0	31	65	4	36	20	37	72	39	0	38	2	0	35	0	13	0	0	41	0	0	15	0	0	24	17	12	34	0	0	113	0	29	0	90	26	0	25	77	0	43	26	0	26	0	19	0	0	0	38	0	0	32	0	0	15	24	0	25	36	41	0	0	30	0	35	0	0	0	49	0	38	0	0	15	17	24	26	33	0	0	0	34	9	0	34	0	25	60	12	0	0	0	86	65	18	0	23	33	0	0	0	0	25	0	30	27	16	81	0	0	33	20	0	0	0	0	0	18	23	29	19	70	0	21	0	0	24	0	0	26	33	29	26	0	38	60	0	0	40	25	21	0	0	25	26	23	18	0	0	0	28	29	0	0	71	64	25	27	0	0	0	25	76	52	28	0	0	0	21	32	0	0	0	22	80	0	54	0	0	104	0	0	26	30	68	0	15	27	0	20	72	0	23	14	22	23	29	53	0	0	26	0	32	70	28	0	16	20	0	0	73	27	66	0	0	58	14	0	0	45	24	42	0	24	17	0	0	32	27	0	27	0	19	60	0	0	8	15	0	89	0	152	40	30	0	23	64	29	8	0	25	50	31	0	16	16	0	0	0	13	0	15	51	12	59	130	20	27	23	18	0	20	75	85	0	0	29	0	0	0	0	0	38	61	21	0	0	18	0	0	0	163	0	140	50	11	0	32	86	0	0	0	71	78	0	0	0	17	135	0	0	0	13	138	46	57	0	0	32	0	14	0	0	134	0	0	43	0	29	0	0	104	12	0	0	51	0	0	50	0	0	32	0	56	135	44	16	16	0	0	0	0	13	0	64	0	0	0	0	0	0	25	0	27	82	21	22	0	0	0	0	55	0	94	54	13	0	16	82	62	0	130	0	0	0	51	124	62	0	0	0	0	0	19	24	0	0	0	26	0	147	0	116	0	0	40	0	70	77	13	135	0	0	0	49	0	22	0	126	0	75	31	0	22	22	33	76	15	18	0	0	0	0	0	64	0	0	0	0	0	0	44	0	0	0	37	0	80	0	0	0	72	0	62	8	0	0	0	0	15	70	103	0	126	0	70	14	0	0	0	0	0	0	0	16	75	23	17	116	95	0	0	0	0	0	0	0	0	35	28	0	0	0	35	0	0	17	0	0	0	0	28	0	22	52	0	28	65	0	0	108	0	0	0	72	0	0	109	53	0	0	0	0	0	0	45	20	56	0	0	0	0	0	0	0	97	101	0	0	11	0	100	0	0	0	51	0	0	0	0	65	55	0	44	0	0	0	0	0	107	0	0	0	109	49	0	0	91	0	0	58	40	0	56	0	0	0	37	0	0	0	0	4	21	0	0	0	0	0	0	0	18	0	0	0	0	0	46	0	0	0	0	37	0	24	68	24	24	0	98	52	0	0	44	25	12	30	0	94	0	0	0	0	0	56	0	0	0	0	109	66	85	0	129	0	0	0	0	91	86	44	0	58	43	0	0	45	0	0	0	0	10	17	35	0	17	0	55	0	0	0	30	23	0	0	0	0	30	0	0	0	50	48	55	0	0	91	101	0	0	113	24	0	0	0	21	49	42	0	0	0	0	0	0	0	0	0	45	0	0	18	0	5	53	0	17	0	85	0	0	0	48	33	0	0	42	0	14	0	45	0	0	44	0	0	0	0	0	50	31	0	0	0	56	0	31	0	24	0	0	0	0	27	0	68	20	0	32	35	24	0	37	0	0	85	0	0	0	0	0	0	0	17	0	14	0	0	0	0	0	0	0	16	0	41	52	41	0	0	0	0	0	0	47	45	0	0	0	0	0	43	0	23	0	0	43	14	0	0	0	0	40	0	0	0	0	0	0	51	77	0	20	0	0	0	13	42	0	25	13	0	0	0	19	0	0	0	26	0	0	0	0	0	32	0	0	37	0	0	15	50	71	0	68	0	0	0	0	0	0	20	0	0	41	0	0	0	0	0	0	23	0	0	19	0	0	58	0	26	0	0	0	0	0	0	0	0	37	0	34	0	0	56	28	0	31	0	0	0	0	0	0	33	0	0	0	0	0	0	33	0	0	0	29	0	20	0	0	0	0	0	0	0	0	99	0	0	0	0	0	0	0	0	0	0	0	0	0	0	0	0	0	0	0	0	0	0	0	0	0	0	0	0	0	0	0	0	44	0	0	0	0	0	0	56	0	0	18	0	0	0	0	0	0	0	0	0	0	0	0	0	14	20	0	0	0	0	0	0	0	0	0	0	0	0	0	0	0	0	0	0	0	0	0	0	53	0	70	0	0	0	0	0	15	0	0	17	0	55	0	0	0	30	0	0	0	0	0	0	0	68	0	0	0	0	0	0	0	0	0	0	0	0	0	21	0	0	0	0	0	0	0	0	0	0	0	0	0	0	0	0	0	0	0	0	0	0	0	0	0	0	0	0	0	0	0	0	0	0	0	0	0	0	0	0	24	0	0	0	0	0	0	0	44	0	0	0	0	0	0	0	0	28	0	0	0	0	0	0	0	0	0	22	0	0	0	0	0	0	0	0	0	0	0	0	0	0	0	0	0	51	0	0	0	0	0	25	0	0	0	0	0	0	0	0	0	0	0	0	0	0	19	0	0	0	104	0	0	0	0	0	51	0	0	0	0	0	0	0	0	0	0	0	0	0	0	0	0	0	0	0	0	0	0	0	0	0	0	0	0	0	0	0	0	0	0	0	0	0	0	0	0	0	0	0	0	0	0	0	21	33	0	0	0	0	0	45	0	0	0	0	0	0	0	0	0	0	0	0	51	0	0	0	0	0	35	0	0	0	0	0	0	30	0	0	0	0	59	0	0	0	0	0	0	11	0	0	0	0	0	0	0	0	0	0	0	0	0	0	0	0	0	54	0	40	0	0	0	0	0	0	0	75	0	0	0	0	0	0	0	0	0	0	0	0	0	0	0	0	0	0	0	0	0	0	0	0	0	0	0	0	0	0	0	0	0	0	0	0	0	0	0	0	0	0	0	0	0	0	0	0	0	0	0	49	0	0	0	0	0	0	0	0	52	0	0	0	0	0	0	0	0	0	0	0	0	0	0	64	0	0	0	0	0	0	37	0	0	0	0	0	0	0	0	0	0	0	0	0	0	0	0	25	0	0	0	0	0	0	0	0	0	0	0	0	0	0	0	0	0	0	55	0	0	0	0	0	0	0	0	0	0	0	0	0	0	0	0	0	0	16	0	42	0	0	0	0	0	0	0	0	0	0	0	0	0	76	0	0	0	0	0	0	0	0	0	36	78	0	0	0	0	0	0	0	36	0	0	0	0	0	0	0	0	0	0	0	0	0	0	0	0	0	0	0	0	0	0	0	0	0	0	0	0	0	8	0	0	0	0	0	0	0	0	26	0	0	0	0	25	0	0	0	0	0	0	0	23	0	0	0	0	0	0	0	0	0	0	0	46	0	0	0	0	0	0	0	0	0	0	0	57	0	0	0	0	0	0	0	0	0	0	0	0	0	0	0	35	0	0	0	0	0	0	0	0	0	0	0	63	0	0	0	0	0	0	0	0	0	0	0	0	0	0	0	0	0	0	0	0	0	0	0	0	23	0	0	0	0	0	0	0	0	0	0	0	0	0	0	0	0	0	0	0	0	0	0	0	0	0	0	0	62	0	0	0	0	0	0	0	0	0	0	11	0	0	0	0	0	0	0	0	0	0	32	0	0	0	0	0	0	0	0	0	0	0	0	0	0	0	0	0	33	0	14	0	0	0	13	0	0	0	13	0	0	0	0	0	0	0	0	0	0	0	0	0	0	0	0	0	0	0	39	0	0	0	0	0	0	0	0	0	0	0	34	0	0	0	0	0	0	0	0	0	0	17	0	0	0	0	0	0	0	0	0	0	0	0	0	21	0	0	0	0	0	0	0	0	0	0	0	0	0	0	0	17	0	0	0	19	0	0	0	0	0	0	0	0	0	8	0	0	0	0	0	0	0	0	0	0	0	0	0	0	0	0	0	0	0	0	0	0	0	0	0	0	0	0	0	0	0	0	0	6	0	0	10	0	0	0	0	0	0	0	0	0	0	9	0	0	0	7	0	2	0	0	0	5	0	0	0	4	0	0	0	0	0	0	0	0	0	0	0	0	0	0	0	0	0	0	0	0	0	0	0	0	0	0	0	0	0	0	0	0	0	0	0
S462	0	0	0	0	28	0	69	0	0	0	0	0	0	0	0	0	0	76	18	0	21	0	0	0	93	0	0	0	0	0	0	0	0	64	18	0	0	37	0	0	0	0	0	72	0	50	0	0	0	13	0	0	0	11	0	0	0	0	0	0	0	0	51	0	0	0	0	0	0	0	0	0	0	0	0	0	70	0	0	0	0	0	0	0	51	0	0	0	0	0	0	17	10	0	0	22	0	0	24	0	0	8	16	0	26	0	17	18	29	0	12	12	11	7	9	0	4	0	31	41	0	0	0	21	20	9	0	33	0	18	9	6	0	0	0	0	0	0	19	31	0	0	12	0	6	22	0	0	0	0	0	6	7	0	23	0	66	13	0	0	0	5	3	0	0	6	0	0	0	14	0	15	0	4	0	0	0	0	0	14	0	18	0	14	14	0	0	0	0	0	0	0	0	4	0	0	25	19	0	4	0	0	0	0	0	3	0	7	0	0	0	14	0	0	0	0	5	0	16	0	0	4	0	0	0	0	0	0	0	12	0	0	0	33	6	33	14	0	19	0	0	0	0	0	0	6	0	0	3	0	10	17	0	0	15	0	11	0	0	0	0	14	57	0	0	0	0	0	3	0	0	74	0	0	0	38	0	0	0	0	0	16	0	0	0	0	0	0	0	0	0	0	4	0	0	10	0	0	0	0	0	0	74	0	0	0	0	0	0	0	0	0	0	0	0	0	0	0	0	13	0	0	0	0	0	0	0	18	0	0	0	6	0	0	0	0	0	0	0	8	0	0	8	0	45	0	0	0	0	0	0	0	0	0	0	0	0	0	0	0	0	0	0	0	0	0	0	0	0	0	0	0	0	0	0	0	0	0	0	0	0	0	22	0	0	0	0	0	0	0	0	0	0	0	0	0	0	0	0	0	0	0	0	0	0	0	0	0	0	0	0	0	0	0	0	0	0	0	0	0	0	0	0	0	0	0	0	0	0	0	0	0	0	0	1	0	0	0	0	56	0	0	0	0	0	0	0	0	41	0	0	0	0	48	0	0	0	0	0	0	0	0	0	0	0	0	0	0	0	0	49	0	0	0	0	0	0	0	0	0	0	0	0	0	7	0	0	0	0	0	0	0	0	0	0	0	0	0	24	0	0	0	0	2	8	0	2	0	0	0	3	0	0	0	0	0	0	0	0	0	0	0	0	0	0	0	0	0	3	0	0	0	0	58	0	0	0	0	0	0	3	0	0	0	0	0	0	0	0	0	0	0	0	0	1	0	0	0	0	0	0	0	0	0	0	0	0	2	0	0	0	0	0	0	0	0	0	0	0	0	0	0	0	0	0	0	3	0	0	0	0	0	0	0	0	0	0	0	0	0	0	0	0	0	0	0	0	0	0	0	0	0	2	0	0	0	0	0	0	0	0	0	0	0	0	0	0	0	0	0	0	0	0	0	0	0	0	0	0	0	0	0	0	0	0	0	0	0	0	0	0	0	0	0	0	0	0	0	0	0	0	0	0	0	0	0	0	0	0	0	0	0	0	0	0	0	0	0	0	0	0	0	0	0	0	0	0	61	0	0	0	0	0	0	0	0	0	0	0	0	0	0	0	0	0	0	0	0	0	35	0	0	0	0	0	0	0	0	0	0	0	0	0	0	0	0	0	50	0	0	0	0	0	0	0	0	0	0	0	0	0	0	0	0	0	0	0	0	0	0	0	0	0	0	0	0	0	0	0	0	0	0	0	0	0	0	0	0	0	0	0	0	0	0	0	0	0	0	0	0	0	0	0	0	0	0	0	0	0	0	0	0	0	0	0	0	0	0	0	0	0	0	0	0	0	0	0	0	0	0	0	0	0	0	0	0	0	0	0	0	0	0	0	0	0	0	0	0	0	0	0	0	0	0	0	0	0	0	0	0	0	0	0	0	0	0	0	0	0	0	0	0	0	0	0	0	0	0	0	0	0	0	0	0	0	0	0	0	0	0	0	0	0	0	0	0	0	0	0	0	0	0	0	0	0	0	0	0	0	0	0	0	0	0	0	0	0	0	0	0	0	0	0	0	0	0	0	0	0	0	0	0	0	0	0	0	0	0	0	0	0	0	0	0	0	0	0	0	0	0	0	0	0	0	0	0	0	0	0	0	0	0	0	0	0	0	0	0	0	0	0	0	0	0	0	0	0	0	0	0	0	0	0	0	0	0	0	0	0	0	0	0	0	0	0	0	0	0	0	0	0	0	0	0	0	0	0	0	0	0	0	0	0	0	0	0	0	0	0	0	0	0	0	0	0	0	0	0	0	0	0	0	0	0	0	0	0	0	0	0	0	0	0	0	0	0	0	0	0	0	0	0	0	0	0	0	0	0	0	0	0	0	0	0	0	0	0	0	0	0	0	0	0	0	0	0	0	0	0	0	0	0	0	0	0	0	0	0	0	0	0	0	0	0	0	0	0	0	0	0	0	0	0	0	0	0	0	0	0	0	0	0	0	0	0	0	0	0	0	0	0	0	0	0	0	0	0	0	0	0	0	0	0	0	0	0	0	0	0	0	0	0	0	0	0	0	0	0	0	0	0	0	0	0	0	0	0	0	0	0	0	0	0	0	0	0	0	0	0	0	0	0	0	0	0	0	0	0	0	0	0	0	0	0	0	0	0	0	0	0	0	0	0	0	0	0	0	0	0	0	0	0	0	0	0	0	0	0	0	0	0	0	0	0	0	0	0	0	0	0	0	0	0	0	0	0	0	0	0	0	0	0	0	0	0	0	0	0	0	0	0	0	31	0	0	0	0	0	0	0	0	0	0	0	0	0	0	0	0	0	0	0	0	0	0	0	0	0	0	0	0	0	0	0	0	0	0	0	0	0	0	0	0	0	0	0	0	0	0	0	0	0	0	0	0	0	0	0	0	0	0	0	0	0	0	0	0	0	0	0	0	0	0	0	0	0	0	0	0	0	0	0	0	0	0	0	0	0	0	0	0	0	0	0	0	0	0	0	0	0	0	0	0	0	0	0	0	0	0	0	0	0	0	0	0	0	0	0	0	0	0	0	0	0	0	0	0	0	0	0	0	0	0	0	0	0	0	0	0	0	0	0	0	0	0	0	0	0	0	0	0	0	0	0	0	0	0	0	0	0	0	0	0	0	0	46	0	0	0	0	0	0	0	0	0	0	0	0	0	0	0	0	0	0	0	0	0	0	0	0	0	0	0	0	0	0	0	0	0	0	0	0	0	0	0	0	0	0	0	0	0	0	0	0	0	0	0	0	0	0	0	0	0	0	0	0	0	0	0	0	0	0	0	0	0	0	0	0	0	0	0	0	0	0	0	0	0	0	0	0	0	0	0	0	0	0	0	0	0	0	0	0	0	0	0	0	0	0	0	0	0	0	0	0	0	0	0	0	0	0	0	0	0	0	0	0	0	0	0	0	0	0	0	0	0	0	0	0	0	0	0	0	0	0	0	0	0	0	0	0	0	0	0	0	0	0	0	0	0	0	0	0	0	0	0	0	0	0	0	0	0	0	0	0	0	0	0	0	0	0	0	0	0	0	0	0	0	0	0	0	0	0	0	0	0	0	0	0	0	0	0	0	0	0	0	0	0	0	0	0	0	0	0	0	0	0	0	0	0	0	0	0	0	0	0	0	0	0	0	0	0	0	0	0	0	0	46	0	0	0	0	0	0	0	63	0	0	0	0	0	0	0	0	0	0	0	0	0	0	0	0	0	0	0	0	0	0	0	0	0	0	0	0	0	25	0	0	0	0	0	0	0	0	0	0	0	0	0	0	0	37	0	0	0	0	0	0	0	0	0	0	0	0	0	0	0	0	0	0	0	0	0	0	0	0	0	0	0	0	0	0	0	0	0	0	0	0	0	0	0	0	0	0	0	0	0	0	0	0	0	0	0	0	0	0	0	0	0	0	0	0	0	0	0	0	0	0	0	0	0	0	0	0	0	0	0	0	0	0	0	0	0	0	0	0	0	0	0	0	0	0	0	0	0	0	0	0	0	0	0	0	0	0	0	0	0	0	0	0	0	0	0	0	0	0	0	0	0	0	0	0	0	0	0	0	0	0	0	0	0	0	0	0	24	0	0	0	0	0	0	0	0	0	0	0	0	0	0	0	0	0	0	0	0	0	0	0	0	0	0	0	0	0	0	0	0	0	0	0	0	0	0	0	0	0	0	0	0	0	0	0	0	0	0	0	0	0	0	0	0	0	0	0	0	0	0	0	0	0	0	0	0	0	38	0	0	0	0	0	0	0	0	0	0	37	0	0	0	0	0	0	0	0	0	0	0	0	0	0	0	0	0	0	0	0	0	0	0	0	0	0	0	0	0	0	0	0	0	0	0	0	0	0	0	0	0	0	0	0	0	0	0	0	0	0	0	0	0	0	0	0	0	0	0	0	0	0	0	0	0	0	0	0	0	0	0	0	0	0	0	0	0	0	0	0	0	0	0	0	0	0	4	0	0	0	0	0	0	0	0	0	0	0	0	0	0	3	0	0	0	0	1	0	0	0	0	0	0	0	0	0	0	0	0	0	0	0	0	0	0	5	0	0	0	2	0	7	0	0	0	7	1	2	0	2	0	0	2	2	5	0	0	0	0	0	0	0	0	6	0	0	0	0	4	7	1	0	0	0	0	5	0	0	3	0	0	0	1	5	0	0	2	0	0	0	0	0	1	0	0	0	0	3	0	2	0	0	0	2	0	3	1	0	0	4	0	0	1	0	0	0	2	0	0	0	0	0	0	0	0	0	0	0	0	0	0	0	0	0	0	0	0	0	0	0	0	0	0	0	0	0	0	0	0	0	0	0	0	0	0	0	0	0	0	0	0	0	0	0	0	0	0	0	0	0	0	0	0	0	0	0	0	0	0
S463	50	65	51	55	121	51	41	54	36	47	109	44	41	54	55	43	47	115	111	49	98	46	80	83	100	101	50	31	44	99	89	48	84	50	89	32	47	92	50	104	51	92	49	89	111	83	95	84	39	83	31	32	65	85	82	33	43	85	92	83	82	99	92	36	73	89	74	39	31	74	79	75	86	83	65	75	66	74	57	53	63	66	68	80	60	68	73	79	74	68	58	46	63	44	51	48	57	61	51	43	117	60	76	45	49	61	41	42	52	59	58	50	40	50	71	49	67	40	59	63	61	64	34	47	51	51	108	113	48	48	59	52	45	54	44	53	57	36	50	51	37	54	100	36	51	47	33	48	53	37	33	65	61	108	41	41	105	41	32	102	58	55	45	32	104	67	47	57	41	33	38	51	37	40	37	55	87	32	40	32	88	41	53	52	49	97	37	37	109	31	0	50	35	57	33	38	38	47	33	48	53	23	33	32	39	55	84	50	33	39	0	60	92	95	31	48	41	29	37	27	38	42	27	42	63	42	29	32	48	30	35	38	0	104	44	91	37	39	40	29	37	51	39	0	44	29	31	79	40	0	53	38	30	0	109	27	46	32	42	37	73	38	27	38	0	39	34	110	42	25	0	32	0	33	46	92	28	41	43	52	31	32	55	78	30	23	22	82	28	30	45	39	45	24	24	44	0	63	42	31	50	0	57	24	81	32	79	41	38	32	24	47	108	83	0	0	33	73	30	50	33	44	27	48	39	39	30	36	0	45	33	44	97	25	27	98	36	22	101	74	38	25	30	41	40	35	44	79	46	72	27	30	44	38	33	69	19	31	107	25	47	35	0	0	102	36	0	0	50	0	44	48	46	17	39	32	38	103	45	33	36	26	88	43	113	18	52	18	91	113	35	24	26	32	38	49	28	0	22	110	33	35	35	30	99	107	0	0	0	29	29	70	0	38	0	90	0	28	38	40	34	35	36	0	40	0	55	103	49	42	0	31	48	0	6	24	0	22	21	41	37	0	28	29	79	36	0	30	44	28	0	25	33	30	37	25	25	30	0	45	0	36	25	38	0	39	105	21	32	0	102	41	38	2	105	92	72	36	24	39	27	38	41	27	73	3	0	0	89	0	34	22	37	19	39	45	39	34	44	38	106	24	0	0	3	29	2	35	0	22	0	32	30	0	39	34	97	31	44	22	0	0	0	20	40	0	76	29	0	17	39	0	19	37	43	0	0	29	81	0	3	2	31	86	21	0	88	26	88	15	31	0	14	84	4	0	0	42	0	37	20	0	0	21	0	74	28	2	27	0	0	26	22	0	31	36	35	0	23	32	0	23	0	80	0	16	1	0	0	47	0	0	84	2	0	0	0	0	0	46	25	33	0	0	0	0	0	0	0	0	0	24	1	0	67	0	0	64	0	0	22	0	0	45	13	0	39	0	24	0	0	25	18	0	0	0	0	0	0	0	0	0	89	15	36	0	30	0	0	0	0	0	28	0	0	17	0	0	0	83	0	0	26	2	0	0	0	0	0	2	0	0	93	0	0	0	0	0	29	0	20	0	0	0	0	0	77	0	26	0	0	10	0	0	0	0	0	0	0	0	85	0	0	0	0	80	0	0	0	0	0	16	0	0	0	16	0	0	0	0	0	0	21	0	19	0	0	0	0	0	0	25	0	0	0	0	0	0	0	0	33	0	27	0	0	0	33	0	0	0	0	0	0	0	0	0	0	0	26	23	0	0	19	0	0	0	0	0	52	0	0	0	0	0	0	26	0	0	0	0	0	0	0	0	0	0	0	0	0	0	0	0	0	23	0	0	0	0	0	0	0	0	0	0	0	18	31	0	0	0	75	0	46	0	0	0	0	0	0	0	0	15	36	0	0	0	0	0	0	0	0	0	0	0	0	0	0	0	0	0	0	0	27	60	0	71	61	0	0	0	0	0	0	0	0	0	0	0	0	0	0	0	0	0	0	0	0	0	0	0	0	0	0	0	0	0	0	0	0	0	0	19	0	0	0	0	0	0	0	0	0	0	63	0	0	0	0	0	0	0	22	0	0	0	0	0	0	0	19	0	0	0	0	0	0	0	0	0	0	56	0	0	11	42	41	0	0	0	0	0	0	41	0	42	0	0	0	0	0	14	0	0	0	0	0	0	0	0	0	0	0	0	0	60	0	0	0	0	0	0	0	0	0	0	0	0	0	0	0	52	0	0	0	0	0	0	0	0	41	27	0	0	0	0	35	0	0	0	0	0	0	0	0	0	0	0	0	0	51	0	0	0	0	39	0	0	0	0	0	54	0	0	0	19	0	0	0	50	0	0	0	0	41	0	0	0	0	0	0	0	0	0	0	0	0	0	0	0	0	0	0	0	0	0	46	71	43	0	0	0	0	0	0	0	0	0	0	0	0	0	0	0	49	0	0	0	48	0	0	0	0	0	0	0	0	0	0	0	0	36	0	33	0	0	0	0	0	0	52	30	0	0	0	48	0	47	0	0	0	0	0	0	61	0	0	0	54	0	0	50	87	0	0	37	53	40	0	0	0	0	0	0	0	0	38	0	0	0	0	0	63	0	42	0	0	0	55	18	0	0	46	0	0	0	0	0	0	0	0	0	0	25	0	0	0	0	30	0	39	45	0	87	0	38	0	0	0	29	0	0	0	0	0	0	0	0	0	0	0	0	30	0	0	0	0	0	53	0	0	0	0	0	0	0	0	0	0	0	0	0	0	0	0	26	0	0	0	0	0	0	0	0	0	0	29	0	0	23	0	0	0	36	45	0	0	0	0	0	0	0	0	0	0	0	0	0	0	0	0	26	0	0	0	0	0	0	0	39	51	30	0	57	61	0	25	47	28	0	0	0	20	0	0	0	0	0	0	0	0	0	0	0	0	0	0	0	0	0	0	0	0	0	26	0	0	0	0	0	0	0	0	23	0	0	0	0	0	0	0	0	17	0	0	21	0	0	0	54	0	0	0	0	0	0	0	0	0	0	0	0	0	0	0	30	0	0	39	0	0	0	0	0	0	0	0	0	0	0	0	15	18	20	0	31	0	0	0	0	0	0	0	0	43	0	0	0	0	20	0	0	0	0	0	0	0	0	0	0	0	0	0	0	0	0	0	0	0	0	0	0	0	42	0	0	45	35	0	0	0	0	0	0	0	0	15	0	0	0	0	0	0	0	0	0	0	0	0	0	0	0	0	0	0	15	0	0	0	0	0	0	0	0	0	25	0	0	16	0	0	0	0	0	22	0	0	0	0	0	0	0	0	0	0	0	14	0	17	29	41	0	0	0	0	0	0	0	0	0	0	0	0	0	0	0	0	0	0	0	0	0	0	0	0	0	0	0	0	0	0	0	0	47	0	0	0	0	22	0	0	0	0	0	0	0	0	0	0	0	0	0	0	0	0	0	0	0	0	0	94	0	17	0	0	0	0	0	0	0	0	0	0	0	0	0	0	83	0	0	0	0	0	0	0	0	0	0	0	0	17	0	0	20	0	0	0	0	0	0	0	0	0	0	0	0	0	0	0	0	0	0	0	0	0	0	0	0	0	0	0	0	0	0	61	0	0	17	0	0	0	0	0	0	0	0	0	0	0	0	0	0	0	0	0	0	0	0	0	0	0	18	20	0	0	49	0	14	0	43	0	0	0	0	0	0	0	0	0	0	0	19	0	0	0	0	0	0	0	0	0	0	0	0	0	0	65	36	0	0	16	0	0	0	0	0	0	0	0	0	0	0	0	0	0	0	20	0	0	0	0	0	0	0	0	0	0	0	0	0	0	0	0	0	0	0	0	0	0	84	0	0	0	0	0	0	39	44	0	0	0	0	0	0	0	0	0	0	0	0	0	0	0	76	0	0	0	0	0	0	0	0	0	0	80	0	0	0	0	0	0	21	0	0	0	0	0	0	0	44	0	0	0	0	19	0	0	0	0	0	0	20	34	0	0	0	0	0	15	41	0	0	0	0	0	0	0	0	0	0	0	0	0	0	0	0	0	61	0	45	0	0	0	0	0	0	24	0	0	0	0	0	0	37	6	0	0	0	0	0	14	0	0	0	0	0	0	0	0	0	0	0	0	0	0	0	0	73	0	0	0	0	0	0	0	0	41	0	0	0	0	0	0	0	0	16	0	0	0	0	0	0	0	0	0	80	0	0	0	0	0	0	0	0	0	0	0	0	0	0	0	0	0	43	0	0	0	0	0	39	0	32	0	0	0	0	0	0	0	0	0	0	0	0	0	0	0	22	0	0	0	20	0	0	50	0	0	0	0	0	0	14	0	0	53	0	0	0	0	0	0	51	0	0	0	0	0	0	0	0	0	47	24	0	0	0	49	0	0	0	0	0	0	0	0	0	0	0	0	0	0	0	31	0	0	7	0	11	0	0	0	0	0	0	0	0	45	0	0	0	0	71	0	0	0	0	0	0	0	0	0	0	41	36	0	0	51	0	0	0	0	0	12	0	0	0	0	0	0	0	0	20	0	0	0	0	0	0	0	0	0	0	0	0	0	0	0	0	0	0	0	0	0	0	0	0	0	0	0	0	0	0	0	0	0	0	0	0	0	0	0	0	0	0	0	0	0	0	0	0	0	0	0	0	0	0	0	0	0	0	0	0	0	0	0	0	0	0	0	0	0	0	0	0	0	0	0	0	0	0	0	0	0	0	0	0	0	0	0	0	0	0	0	0	0	0	0	0	0	0	0	0	0	0	0	0	0	0	0	0	0	0	0	0	0	0	0	0	0	0	0	0	0	0	0	0	0	0	0	0	0	0	0	0	0	0	0	0	0	0	0	0	0	0	0	0	0	0	0	0	0	0	0	0	0	0	0	0	0	0	0	0	0	0	0	0	0	0	0	0	0	0	0	0	0	0
S465	264	0	273	0	37	0	0	0	0	0	0	67	247	261	79	0	0	0	0	0	23	0	0	0	94	0	0	236	0	0	0	77	0	0	0	0	0	0	0	0	0	0	0	80	92	0	0	0	56	0	68	225	0	0	0	0	0	0	116	85	0	0	0	0	95	0	0	77	0	0	0	0	0	96	0	0	0	56	0	84	0	0	0	0	0	0	61	70	26	0	0	58	20	0	0	71	0	0	46	0	0	29	32	0	55	0	61	56	58	0	25	31	70	30	25	0	33	67	62	0	44	0	0	45	46	39	0	65	0	67	28	19	0	41	27	0	0	0	48	0	0	68	0	116	31	47	124	44	0	0	0	26	28	0	55	0	142	55	0	0	0	40	26	0	217	24	84	0	103	47	0	47	0	31	0	0	57	0	0	49	0	49	64	58	52	0	0	0	0	0	0	0	0	30	0	0	53	46	0	25	103	0	0	0	0	18	0	36	0	0	0	13	0	0	0	0	30	0	45	160	0	20	0	0	0	0	0	104	0	57	0	0	0	0	19	61	42	0	39	39	0	44	0	24	119	20	0	0	33	58	15	44	0	0	0	0	38	0	0	0	0	49	0	0	0	0	0	66	20	0	163	0	0	0	28	113	0	70	0	0	0	55	0	0	0	0	0	0	0	72	0	0	24	86	0	25	0	0	0	0	0	150	0	0	0	0	150	0	0	0	0	0	0	0	0	0	0	0	0	39	0	0	0	0	0	0	0	44	0	0	0	21	0	0	0	0	0	0	49	0	0	0	25	30	0	0	0	0	0	0	0	0	0	49	0	0	35	35	0	0	0	0	0	107	0	0	0	0	76	0	0	0	0	0	0	0	0	0	0	0	0	0	0	0	0	0	0	0	0	0	0	123	0	0	0	0	0	0	0	0	0	0	0	0	0	0	0	0	24	0	0	0	140	50	0	0	0	0	0	69	0	0	97	5	0	0	0	0	0	0	0	0	0	55	4	0	0	0	0	0	0	0	0	0	0	0	0	0	0	41	0	0	0	0	0	0	0	0	118	0	0	0	0	0	0	0	0	24	0	93	0	0	0	3	0	0	0	0	0	0	0	0	0	0	0	0	0	0	0	0	0	0	0	0	0	0	0	0	0	0	0	0	0	1	2	0	4	0	0	0	4	0	0	0	0	0	0	0	0	0	0	0	0	0	48	0	0	0	1	0	0	0	0	0	0	0	0	26	0	82	1	3	0	0	0	0	0	0	0	0	0	0	0	0	2	0	0	0	0	0	0	0	0	0	0	0	0	1	0	0	0	0	0	0	0	0	0	0	0	0	0	0	0	0	0	0	5	0	0	0	0	0	0	4	0	0	138	0	0	0	0	108	151	0	0	0	0	0	0	0	0	0	4	0	0	0	0	0	0	0	0	0	0	0	0	0	0	161	0	0	0	0	0	82	0	0	0	0	0	0	0	0	0	0	0	0	0	0	0	0	0	0	0	0	0	0	0	0	0	0	0	0	0	3	0	0	0	0	0	2	0	0	0	0	0	0	0	0	0	0	0	0	0	0	0	144	0	0	0	0	0	0	0	145	0	0	0	0	0	0	0	124	0	0	0	0	0	0	0	0	0	0	120	0	0	0	136	0	0	0	64	0	0	137	0	0	0	0	0	0	0	0	0	0	0	0	0	0	0	0	0	0	0	0	0	0	0	138	0	0	0	0	0	0	0	0	0	0	0	0	0	0	0	0	0	0	0	0	0	0	0	0	0	0	140	0	0	0	0	0	0	0	0	105	0	137	0	0	106	0	0	0	0	0	0	0	0	0	0	0	0	105	0	0	0	0	0	0	101	0	0	109	0	0	0	0	0	0	0	0	0	0	0	0	0	0	0	0	0	0	0	0	0	0	0	143	107	0	0	0	0	115	0	0	0	0	0	0	0	0	0	122	0	0	0	0	0	0	0	0	0	0	0	120	0	0	61	0	94	0	0	0	0	0	0	0	0	0	0	0	0	0	0	0	0	0	0	0	0	124	0	0	0	0	0	0	0	0	0	0	0	0	0	0	107	0	0	0	0	0	0	0	0	0	0	0	0	141	0	0	0	0	0	0	0	45	0	0	83	116	0	0	0	0	0	0	0	0	107	0	133	0	120	0	0	0	0	0	0	0	0	0	0	0	0	0	0	0	0	0	0	87	0	0	97	0	0	0	95	0	102	0	0	0	0	0	0	100	0	0	0	0	0	78	0	0	0	0	0	0	0	0	0	0	0	0	105	0	0	0	0	0	0	0	0	116	0	0	0	0	0	0	42	0	0	105	0	0	0	0	0	79	0	60	0	0	0	0	0	100	0	0	0	0	0	103	0	0	0	0	0	0	0	0	0	0	0	0	0	0	39	0	0	0	0	0	0	0	0	55	0	0	0	0	0	0	0	0	0	109	0	0	0	0	0	0	0	0	66	0	0	0	0	0	0	0	0	0	0	0	98	0	0	0	0	0	0	0	0	0	0	0	0	0	0	0	0	0	0	0	0	0	0	0	0	0	0	0	0	0	0	0	0	0	0	0	0	0	0	0	0	0	0	0	140	0	0	0	0	0	0	0	0	0	0	0	0	0	0	0	0	0	0	0	0	0	0	49	0	0	0	0	0	0	48	0	0	0	0	0	0	0	0	0	0	0	0	0	0	0	0	0	0	0	0	0	0	0	0	0	0	0	0	0	0	0	0	0	92	0	58	0	0	0	0	0	0	0	0	0	158	0	0	0	0	0	0	0	0	0	0	0	0	0	0	0	0	0	0	0	0	0	0	110	0	0	0	118	0	0	0	0	0	0	0	0	0	0	0	0	0	0	0	0	0	0	0	0	0	0	0	0	0	0	0	0	0	0	110	0	0	0	0	0	0	0	0	0	0	0	0	0	0	48	0	0	138	0	0	0	0	0	0	0	0	0	0	0	0	0	0	0	0	0	0	0	0	0	0	0	0	0	0	0	0	0	0	0	0	0	0	0	0	0	77	0	0	0	0	0	0	0	0	0	0	0	0	0	0	0	0	0	0	0	0	136	56	0	0	0	0	0	0	0	0	0	0	0	0	0	0	0	0	0	0	0	0	0	0	0	44	0	98	0	108	0	0	0	0	0	0	0	0	0	0	0	0	0	0	0	0	0	0	0	0	0	0	0	0	0	0	0	0	0	0	0	0	0	0	0	0	0	0	0	0	0	0	33	0	0	0	102	0	0	0	0	0	0	0	0	0	0	0	0	0	0	0	0	25	115	0	0	0	0	0	0	0	0	0	0	0	0	0	0	0	0	0	0	0	0	0	0	0	0	0	0	0	0	0	0	0	0	0	0	0	0	0	0	23	0	0	0	0	111	0	0	0	0	0	0	0	0	0	0	0	0	0	0	0	67	0	0	0	0	0	0	0	0	0	0	0	0	0	0	0	0	0	0	0	0	0	0	0	0	0	0	0	0	0	0	0	0	0	0	0	0	0	0	0	0	0	0	0	0	0	0	0	0	0	0	0	39	0	0	0	0	0	0	46	0	0	0	0	0	0	37	0	0	0	0	0	0	0	0	0	0	0	0	0	0	0	0	0	0	0	0	0	0	0	0	0	0	0	0	0	0	0	0	0	0	0	0	96	0	0	0	111	0	0	0	0	0	0	0	0	0	0	0	0	0	0	0	0	0	0	0	0	0	0	0	0	0	0	19	0	0	43	0	0	0	0	0	0	0	0	0	0	0	0	0	0	0	0	0	0	0	0	0	0	0	0	0	0	0	0	0	0	0	0	0	0	0	0	0	0	0	0	0	110	0	0	0	0	0	0	0	0	0	0	0	0	0	0	0	0	65	0	0	0	0	0	0	0	0	0	0	0	0	0	0	0	0	0	0	0	0	0	22	0	0	47	80	0	0	0	0	0	0	0	0	0	0	0	0	0	0	0	102	0	0	0	0	0	0	0	0	0	0	0	0	0	0	0	0	0	0	0	0	0	0	0	0	0	0	0	0	0	0	0	0	0	0	0	0	0	0	0	0	0	0	0	0	0	0	0	0	0	0	0	0	0	0	0	0	0	0	0	109	0	0	0	0	0	0	0	0	0	0	0	71	0	0	0	0	0	0	0	0	0	0	0	0	0	0	0	0	0	0	0	0	0	0	0	0	0	0	0	0	0	0	0	0	0	0	0	0	0	0	0	0	0	0	0	0	0	0	0	0	0	0	0	0	0	0	0	0	0	0	0	0	0	0	0	0	0	0	0	0	0	0	0	0	0	0	0	0	0	0	0	0	0	0	0	0	0	0	0	0	0	0	55	0	0	0	0	0	0	0	0	54	0	0	0	0	0	0	0	0	0	0	0	0	0	0	0	66	0	0	0	0	0	0	0	0	0	0	0	0	0	0	0	0	0	0	0	0	0	0	0	80	0	0	0	0	0	0	0	0	0	0	0	0	0	0	0	0	0	0	0	0	0	0	0	0	0	0	0	0	0	0	0	0	0	0	0	0	0	0	0	0	0	0	0	0	0	0	0	0	0	0	0	0	0	0	0	0	0	0	0	0	0	0	0	0	0	0	0	0	0	0	0	0	0	0	0	0	0	0	0	0	0	0	0	0	0	0	0	0	0	0	0	0	0	0	0	0	0	0	0	0	0	0	0	0	0	0	0	0	0	0	0	0	0	0	0	0	0	0	0	0	0	0	0	0	0	0	0	0	0	0	0	0	0	0	0	0	0	0	0	0	0	0	0	0	0	0	0	0	0	0	0	0	0	0	0	0	0	0	0	0	0	0	0	0	0	0	0	0	0	0	0	0	0	0	0	0	0	0	0	0	0	0	0	0	0	0	0	0	0	0	0	0	0	0	0	36	0	0	0	0	0	0	0	0
S466	0	0	0	0	192	0	0	0	0	0	171	0	0	0	0	0	0	175	187	0	152	0	158	161	156	136	0	0	0	133	160	0	137	0	150	0	0	129	0	144	0	128	0	123	157	143	140	150	0	140	0	0	0	127	106	0	0	138	164	32	135	129	132	0	112	128	24	0	0	37	28	125	123	107	23	26	30	37	32	33	21	26	27	114	31	94	86	22	44	20	24	76	60	42	24	69	25	30	73	19	64	48	53	38	74	30	79	62	77	23	54	62	68	43	49	0	63	0	49	28	28	26	24	73	90	45	63	59	44	59	33	37	48	0	48	16	19	0	81	26	32	16	73	31	39	61	32	75	15	33	36	45	44	70	66	32	72	58	0	52	26	40	45	0	72	38	31	20	0	56	35	64	36	42	43	37	67	0	19	57	60	47	0	58	49	63	0	33	50	32	0	33	37	32	0	29	52	48	0	31	0	0	44	0	42	30	43	34	31	0	0	39	53	59	0	40	35	30	49	0	0	21	31	23	0	24	19	38	0	67	39	0	0	48	43	63	42	0	55	20	24	0	0	0	16	53	0	45	26	0	39	72	26	0	59	0	60	0	0	0	58	45	0	30	0	0	56	61	37	30	0	0	0	0	0	55	0	0	0	0	25	57	0	41	26	0	19	46	30	25	0	0	45	0	29	31	0	0	0	0	0	0	0	35	54	34	41	0	0	27	0	0	47	42	0	0	0	60	21	50	22	0	24	0	0	27	22	41	0	0	0	32	36	40	20	52	20	0	54	53	0	0	32	25	0	0	0	51	0	43	0	0	0	0	0	59	21	0	53	0	0	0	0	0	48	43	0	0	0	0	0	44	0	0	0	37	0	55	0	0	0	21	40	0	45	52	0	18	47	56	33	0	0	0	0	0	0	0	28	39	31	0	0	29	48	51	0	35	0	0	0	49	0	0	48	55	0	0	0	47	0	0	0	23	0	0	0	38	0	0	0	0	0	0	12	0	52	0	0	0	0	0	0	0	55	0	0	0	0	0	0	27	0	0	0	0	0	0	0	0	53	0	0	0	0	0	40	22	0	0	69	0	0	9	47	39	47	0	0	0	0	26	0	0	44	16	39	0	46	23	0	0	0	0	0	0	0	0	0	0	53	0	0	27	13	19	20	0	24	41	10	0	0	30	0	0	42	0	0	0	0	41	0	20	43	23	42	0	24	0	0	0	0	0	0	0	0	0	47	0	14	16	0	47	0	31	48	0	54	0	0	43	0	41	12	0	0	0	96	25	0	91	32	0	44	37	0	19	0	34	0	0	0	0	0	0	27	0	0	0	13	0	96	36	45	47	14	27	26	0	31	0	38	22	0	44	0	0	0	53	0	0	0	0	13	0	0	0	96	0	105	0	20	33	35	0	0	0	0	0	0	0	0	0	0	89	0	0	0	17	83	0	0	0	0	28	0	15	0	0	97	0	39	0	0	41	0	0	84	13	0	53	0	0	0	0	20	0	35	48	98	88	0	14	18	0	0	0	0	17	0	0	41	0	0	0	0	0	0	0	0	0	11	0	0	0	0	27	0	0	0	0	15	0	11	0	0	0	102	0	42	0	0	62	0	42	0	0	21	0	27	38	0	0	0	0	0	68	0	88	0	0	0	0	0	0	9	74	14	0	0	0	0	54	0	89	0	0	0	0	30	10	0	0	13	10	0	0	0	0	0	0	0	0	0	0	0	58	0	0	0	22	0	0	0	47	0	0	0	0	0	10	0	0	0	0	20	0	80	0	83	0	0	0	0	0	0	0	0	0	33	13	21	46	33	85	0	0	0	0	0	0	0	0	0	0	0	0	0	0	0	0	0	13	0	0	0	0	15	0	0	0	0	0	0	0	0	80	0	0	28	0	0	0	75	0	0	0	0	0	0	0	0	0	0	44	32	0	0	0	0	0	75	75	0	0	13	0	76	0	0	0	0	0	0	0	0	0	0	0	0	0	0	0	0	0	66	0	0	0	90	0	0	0	67	0	18	0	36	0	59	0	0	0	0	0	0	0	0	13	30	0	0	17	0	0	0	0	0	0	0	0	0	52	0	0	0	0	0	0	0	0	0	0	0	0	61	0	0	0	0	0	36	0	0	69	0	0	0	0	0	0	0	0	0	0	85	0	64	0	58	0	0	0	0	0	58	0	0	0	0	0	0	0	0	31	0	0	0	0	0	41	0	0	0	0	0	0	0	0	0	0	0	0	0	0	0	0	0	0	0	0	0	63	63	0	0	0	0	0	0	0	33	0	0	0	0	0	0	0	0	0	0	0	0	0	0	0	0	9	0	0	0	0	65	0	0	0	0	0	0	0	0	0	0	0	0	0	0	0	0	0	0	0	0	0	0	0	0	0	0	0	0	0	0	0	60	17	0	0	38	58	0	0	0	0	0	0	0	0	0	0	0	0	0	0	0	0	0	0	0	0	0	0	0	0	0	0	0	0	0	0	0	0	0	0	0	0	0	29	0	0	0	0	0	0	0	0	0	0	0	0	0	0	0	0	0	0	0	0	0	0	0	0	0	0	0	0	0	0	0	0	0	0	0	0	0	0	0	0	0	0	0	0	0	0	0	0	0	0	0	0	0	0	0	0	0	0	0	0	15	0	22	0	0	0	0	10	0	0	0	0	0	0	0	55	0	0	0	0	0	0	0	0	44	0	0	0	0	0	0	0	0	0	0	0	0	0	0	0	0	0	0	0	0	0	0	0	0	0	0	0	0	0	0	0	0	0	0	0	0	0	0	0	0	0	0	0	0	0	0	0	0	0	0	0	0	0	0	0	0	0	0	0	0	0	0	0	0	37	0	0	0	0	0	32	0	0	62	0	58	0	0	0	0	0	0	0	0	0	57	0	50	0	0	0	0	0	0	0	0	0	0	0	0	0	0	0	0	0	0	0	0	0	0	0	0	0	0	0	0	0	0	0	0	0	29	0	0	0	0	0	0	0	0	0	9	0	0	0	0	0	0	11	0	0	0	0	0	0	0	0	0	0	0	0	0	0	0	0	0	0	0	0	0	0	0	0	0	0	0	0	0	0	0	0	0	0	0	0	0	0	0	0	0	0	0	0	0	0	0	0	0	55	0	0	0	0	0	0	0	0	45	0	0	0	0	0	0	0	0	9	0	0	0	0	0	0	0	0	0	0	0	0	0	0	0	0	0	0	0	0	0	0	0	0	0	0	0	0	0	0	0	31	0	0	42	0	36	65	0	0	0	0	0	0	0	0	0	0	0	40	0	0	0	0	0	0	0	0	0	0	0	10	0	0	0	0	0	0	0	0	0	0	0	0	0	0	13	0	0	0	0	0	0	0	0	0	0	0	0	18	0	0	0	0	0	0	0	0	0	0	0	0	0	0	0	34	0	0	0	0	0	0	0	0	0	0	0	0	0	0	0	0	0	0	0	0	0	43	0	0	0	0	70	0	0	0	0	0	0	0	0	0	0	0	0	0	0	0	40	0	0	0	0	0	0	47	23	0	0	0	0	0	0	0	0	0	0	12	0	0	0	0	0	0	0	0	0	0	0	0	0	0	0	0	0	0	0	0	0	0	0	0	0	14	48	55	0	0	0	0	0	0	0	0	0	0	0	0	0	0	0	0	0	0	0	0	0	0	0	0	0	0	0	0	0	0	0	0	0	0	0	0	0	0	0	0	0	0	0	0	0	0	0	0	0	0	0	0	0	0	0	0	0	0	0	0	0	0	0	0	0	26	0	0	0	0	0	0	0	0	0	0	0	0	0	0	0	0	0	0	0	0	0	0	0	0	0	0	0	0	0	0	0	61	0	0	0	0	0	0	0	0	0	0	0	0	0	0	0	0	0	0	0	0	0	24	25	0	0	0	0	0	11	75	0	0	0	0	0	0	0	0	0	0	0	0	0	0	0	0	0	0	0	11	0	0	0	0	0	0	0	0	0	0	0	0	0	0	0	0	0	0	0	0	0	0	0	0	0	0	0	0	0	0	0	0	0	0	0	0	64	0	0	0	0	0	0	0	0	0	0	0	0	0	0	0	0	0	0	0	0	31	0	0	0	0	0	47	0	0	9	0	0	0	0	32	0	0	0	0	0	0	0	0	0	0	0	0	0	0	0	0	0	0	0	22	0	0	0	0	0	0	0	0	0	0	0	12	0	0	0	0	0	0	0	0	0	0	29	0	0	0	0	0	0	0	0	0	0	0	0	0	0	0	0	0	0	0	0	0	0	0	0	0	0	0	0	0	0	0	0	0	0	0	0	0	60	0	40	53	0	0	0	0	0	0	0	0	0	0	0	0	6	0	0	0	0	0	0	0	0	0	57	0	0	0	0	0	0	0	0	0	0	0	0	0	0	0	0	0	0	0	0	0	0	0	0	0	0	0	0	0	0	0	0	0	0	0	0	0	0	0	0	60	0	0	0	0	0	0	0	0	0	0	26	0	0	0	0	0	0	0	0	0	0	0	0	0	0	0	0	0	0	16	0	0	0	0	14	0	0	9	0	0	0	0	0	0	0	0	0	0	33	0	0	62	0	0	0	0	27	0	0	0	0	0	0	0	0	0	0	0	0	0	31	0	0	0	0	0	0	0	0	0	0	0	0	0	0	0	27	0	0	0	0	0	0	0	0	0	0	0	0	0	0	0	0	0	0	0	0	0	0	0	0	0	0	0	0	0	0	0	0	0	0	0	0	0	0	0	0	46	0	0	28	0	0	0	0	0	0	0	0	0	0	0	0	22	0	0	0	0	0	0	0	0	0	0	0	0	0	0	0	0	0	0	0	0	0	0	0	0	0	0	0	0	0	0	0	0	0	0	0	0	0	0	0	0	0	0	0	0	0	0	0	0	0	0	0	0	0	0
S467	108	103	85	106	58	69	87	84	69	92	77	78	76	79	85	77	77	55	50	77	61	86	53	42	62	53	98	70	76	50	58	71	53	64	66	75	64	49	90	66	69	50	62	40	58	70	57	41	62	55	62	70	55	50	39	69	78	47	60	121	46	40	42	60	49	39	108	63	52	84	126	49	59	39	105	100	95	113	80	99	119	85	86	43	110	48	29	92	31	106	105	21	16	0	72	22	75	72	30	69	0	23	20	0	22	82	25	13	21	100	26	22	21	21	21	36	14	53	23	87	65	93	69	25	20	21	0	0	21	16	17	17	64	47	17	84	64	30	24	77	32	67	0	0	17	11	0	19	89	21	0	22	13	0	17	0	0	22	27	0	72	19	23	36	0	17	0	74	45	23	76	11	21	11	0	22	0	33	0	12	0	16	50	15	17	0	27	0	0	0	0	63	0	14	22	25	17	13	0	22	41	24	38	46	0	12	0	11	23	0	0	18	0	0	37	0	13	0	13	38	53	12	56	0	0	45	86	0	50	18	28	26	0	0	26	0	16	39	19	65	0	37	0	0	0	14	0	0	13	0	19	17	27	0	0	26	16	36	56	43	0	13	24	0	0	0	0	74	17	0	0	43	0	34	38	0	23	40	23	43	63	14	0	0	0	20	0	0	26	0	0	44	21	46	46	10	0	0	0	27	0	0	0	38	0	0	0	27	49	31	0	0	0	0	88	0	0	59	0	10	0	0	0	0	0	0	0	9	0	30	0	19	0	41	49	0	19	26	0	0	0	24	14	0	0	0	0	0	38	0	0	24	0	47	16	0	40	45	70	27	0	26	0	0	0	48	0	0	35	0	53	0	0	16	29	0	0	61	0	21	0	0	0	0	0	31	0	0	0	0	31	24	0	22	35	0	24	0	39	0	18	33	0	0	0	0	0	25	0	0	0	23	0	38	0	0	28	18	0	32	0	93	39	10	0	0	0	79	29	0	0	24	0	0	8	0	0	22	0	0	27	0	0	21	0	0	59	15	32	28	0	0	0	17	38	0	26	0	0	0	54	29	22	0	0	0	0	0	37	26	0	0	0	9	14	0	0	0	43	71	0	46	0	20	0	10	33	0	65	36	37	32	0	25	0	0	0	0	0	28	34	0	0	14	11	16	11	0	17	18	8	0	0	40	0	0	0	0	0	0	0	0	0	0	19	41	43	0	13	0	0	0	0	0	0	0	0	32	0	0	6	17	0	17	98	0	0	19	0	15	0	25	20	0	11	0	24	0	135	0	0	27	23	0	40	0	0	9	0	32	0	24	27	0	0	0	0	19	0	0	15	0	159	31	28	32	6	25	0	65	0	21	0	12	0	20	0	0	0	17	0	26	0	29	11	26	0	40	133	0	146	0	12	37	10	30	0	22	0	27	17	0	91	0	0	139	0	0	34	2	146	0	0	30	0	37	0	11	0	18	130	40	0	0	0	25	0	34	127	12	29	0	0	0	0	0	40	0	27	0	0	151	0	7	11	0	0	58	0	7	36	32	0	28	0	0	0	0	0	0	0	25	9	0	0	0	0	0	0	17	25	0	7	0	7	26	23	0	120	0	0	0	63	134	0	10	0	0	17	0	24	21	0	0	0	0	0	118	0	133	0	0	0	0	0	0	6	117	22	0	29	0	0	0	0	121	24	30	28	0	17	7	0	20	10	2	0	0	0	0	25	26	0	0	0	0	0	25	0	0	0	29	0	0	25	35	0	0	29	0	53	6	0	0	0	0	0	23	119	60	111	0	35	0	25	0	0	0	0	18	31	5	0	21	19	139	50	0	27	0	0	0	0	0	0	0	0	0	0	29	0	0	12	8	55	0	0	0	0	28	0	0	0	0	26	0	0	112	24	36	25	21	0	0	122	0	0	67	44	0	23	0	0	0	31	0	0	29	0	0	0	0	110	103	29	64	3	22	113	20	0	0	28	0	0	18	25	17	40	21	24	25	51	28	0	0	106	0	0	16	88	0	0	31	108	0	0	23	0	0	0	0	0	0	61	0	26	21	0	8	17	19	0	15	0	22	0	0	0	0	18	25	0	0	0	0	0	0	0	0	0	23	29	0	0	0	99	16	0	0	47	0	0	0	0	103	0	0	0	0	0	51	0	27	0	0	111	14	88	0	95	0	0	0	20	48	97	29	23	16	22	0	28	38	0	0	50	22	0	0	0	0	0	0	21	0	0	0	0	0	0	0	0	0	0	0	0	0	50	20	24	0	0	93	94	0	0	0	0	0	22	0	0	21	61	0	0	0	22	0	0	0	20	0	43	0	0	0	0	0	16	0	0	0	89	12	0	23	52	35	49	59	20	25	0	0	26	26	0	0	27	0	0	0	0	0	0	0	0	13	23	0	35	0	0	0	0	0	31	0	0	86	0	0	21	65	0	0	57	0	24	0	0	15	22	0	18	0	0	0	0	0	31	0	0	0	0	0	0	0	0	40	37	0	0	0	0	0	0	0	40	48	0	0	0	0	0	42	0	0	35	0	50	0	0	0	0	0	44	0	0	0	0	0	0	37	0	0	0	0	0	0	0	51	0	50	0	0	12	0	0	0	0	0	48	0	0	0	0	0	0	0	0	44	0	0	0	0	0	0	0	0	0	0	0	0	0	0	19	0	47	0	0	0	21	0	0	0	0	0	0	21	0	44	0	0	15	0	0	0	0	0	0	0	37	0	48	0	0	0	0	0	47	0	0	92	0	79	0	30	0	0	10	0	0	0	40	0	0	0	39	40	0	0	0	0	0	0	16	0	0	0	0	0	0	0	0	0	0	0	0	0	30	0	0	0	0	0	0	0	58	0	27	15	0	0	0	65	0	0	0	0	0	0	33	0	21	0	0	0	0	0	0	0	0	0	0	0	0	0	0	0	0	0	35	0	0	0	0	0	0	0	0	0	0	61	0	76	0	0	0	0	0	0	0	0	0	0	16	0	0	0	0	0	0	71	0	0	0	0	27	58	0	0	0	0	0	0	0	39	0	0	0	68	0	0	50	37	0	28	34	0	0	25	55	105	0	0	0	0	0	0	0	78	0	0	0	15	0	0	0	0	0	0	0	0	0	0	0	0	0	0	0	0	0	0	0	0	0	0	0	48	0	18	0	19	0	61	0	0	0	0	0	0	0	71	67	0	0	27	0	0	0	57	0	13	0	0	0	39	0	0	0	0	0	0	0	0	0	0	0	0	0	0	0	0	0	0	0	0	0	0	0	0	0	0	0	0	0	0	0	0	0	0	0	0	0	14	0	0	0	0	0	34	24	0	0	0	39	0	0	0	0	0	0	65	61	0	0	0	0	0	66	0	52	0	0	0	0	0	0	0	0	0	15	0	0	0	0	0	0	0	0	0	0	0	0	0	17	0	0	0	0	0	0	0	0	0	0	0	0	0	0	53	0	27	0	0	0	0	0	0	0	0	0	0	0	0	0	0	0	53	0	0	0	22	0	0	28	0	0	18	0	0	0	0	0	0	0	39	0	0	0	0	0	0	0	0	0	0	0	0	0	0	57	0	43	0	0	0	0	12	0	0	0	25	0	0	47	0	0	0	0	65	0	0	0	0	0	0	66	0	0	0	78	0	0	0	0	15	0	0	0	0	0	0	72	0	0	0	0	0	0	0	34	0	0	0	0	0	46	0	0	0	0	0	0	0	0	0	0	0	16	0	0	43	0	0	0	0	0	0	0	0	13	0	0	66	62	0	0	52	0	0	20	45	57	43	0	0	0	0	0	0	0	0	0	0	0	0	0	0	0	14	0	0	0	0	42	0	30	0	0	0	0	0	0	0	0	0	0	0	49	0	0	0	0	0	0	11	0	0	0	0	0	0	0	0	26	0	0	0	0	0	0	0	0	0	42	0	0	0	0	0	0	0	0	0	0	0	0	0	0	0	0	0	0	0	54	22	0	0	0	0	0	0	0	0	0	0	0	0	0	0	0	0	0	0	0	0	0	0	0	0	0	0	0	86	0	0	0	0	0	0	0	0	0	0	0	57	0	0	0	0	0	0	0	0	0	0	0	0	0	0	0	0	0	52	0	0	0	0	0	0	0	0	0	0	0	0	0	0	0	0	0	0	0	47	0	0	0	0	0	0	0	0	0	0	0	0	0	0	0	0	18	0	0	0	0	0	0	0	0	0	0	0	0	0	0	0	0	0	0	0	0	0	0	0	0	0	0	0	0	0	0	0	0	0	0	0	0	0	0	0	0	0	0	0	0	0	0	0	0	0	0	0	0	0	0	0	0	0	80	0	0	0	0	0	0	0	0	0	0	0	0	0	0	0	0	0	0	0	0	0	0	52	0	0	0	0	0	0	0	0	0	0	0	0	0	0	0	0	0	0	0	0	0	0	0	0	0	0	0	0	0	0	0	0	0	0	4	0	0	43	0	0	0	0	0	0	0	0	0	0	0	0	0	4	0	0	0	4	8	0	0	0	0	0	0	0	0	3	0	0	0	0	6	0	0	0	0	6	0	0	0	0	0	0	0	0	0	0	0	0	0	0	0	0	0	0	2	0	0	0	5	0	5	0	2	2	3	2	11	5	5	0	0	5	4	7	0	0	0	0	2	6	0	4	4	5	0	0	0	4	5	3	0	0	0	5	1	0	4	6	3	0	0	5	6	0	0	5	0	0	3	0	8	4	0	0	0	0	1	4	7	0	3	0	8	0	3	5	5	0	4	0	0	4	0	0	0	4	0	0	0	3	1	0	0	0	0	1	0	0	0	0	0	0	0	0	0	0	0	0	0	0	0	0	0	0	0	0	0	0	0	0	0	0	0	0	0	0	0	0	0	0	0	0	0	0	0	0	0	0	0	0	0	0	0	0	0	0	0	0
S468	0	44	0	0	66	55	0	67	0	0	0	0	0	0	0	0	45	0	43	0	50	43	73	0	0	0	0	0	0	0	0	0	0	0	0	46	46	0	63	0	0	63	0	0	33	0	0	0	0	31	0	0	0	0	0	29	0	0	0	79	0	0	0	0	12	0	79	0	62	74	86	0	0	0	68	68	61	65	69	65	64	62	61	0	61	0	18	61	40	64	67	14	44	0	53	21	55	49	17	56	0	35	44	14	11	60	8	12	28	64	40	30	15	36	31	30	47	64	16	52	52	72	56	12	10	34	0	0	85	16	28	34	0	15	25	64	52	27	18	61	67	54	0	0	48	16	0	22	61	0	0	44	43	0	14	0	0	17	29	78	52	32	31	26	0	42	0	63	0	11	0	13	0	41	0	39	0	22	6	15	0	13	26	18	17	0	16	0	0	0	0	50	0	26	25	61	10	16	49	30	58	23	20	59	20	37	0	29	45	53	0	36	0	0	21	0	34	0	12	23	27	35	0	37	0	0	45	0	22	17	46	34	0	0	23	0	12	19	25	0	0	28	61	0	0	30	60	0	27	0	34	10	0	0	0	24	13	27	42	23	0	14	23	0	0	44	0	61	31	0	0	25	0	17	19	0	28	0	16	0	0	18	46	0	0	27	0	73	0	0	47	17	35	0	0	30	0	0	44	25	0	0	0	0	50	25	0	0	0	40	33	0	68	0	0	0	48	0	0	22	0	49	47	0	0	0	0	16	0	26	39	33	0	14	0	60	43	21	0	0	54	17	28	47	0	47	0	0	30	0	48	7	0	23	0	0	0	25	44	31	0	28	0	0	0	43	0	0	44	0	45	0	0	23	34	0	44	63	47	23	31	0	0	0	43	0	0	0	0	62	0	26	0	24	18	32	0	0	0	49	0	29	33	0	53	51	0	0	0	50	0	0	0	17	0	51	0	28	39	0	38	0	34	24	0	0	0	36	30	0	0	19	0	0	22	0	0	17	0	0	19	0	54	0	56	28	0	0	22	0	0	39	0	27	0	0	0	0	0	0	0	0	19	28	0	0	45	34	16	0	47	0	0	13	60	39	0	0	0	0	0	30	0	29	0	16	0	0	50	0	20	27	41	0	0	0	0	37	0	22	0	0	0	15	14	0	16	0	0	0	13	0	0	0	0	40	57	0	0	0	67	0	0	0	0	66	57	0	14	0	0	0	0	35	0	0	88	12	37	0	13	12	32	49	0	0	36	27	45	19	0	14	0	42	16	0	60	0	0	26	0	0	0	0	0	37	35	11	0	105	0	0	0	0	46	0	0	0	0	0	21	0	0	0	0	0	11	0	0	0	80	0	43	8	0	0	0	0	0	0	0	20	0	0	9	25	0	14	0	0	0	0	16	0	44	0	0	73	0	0	31	0	0	0	0	0	0	0	0	8	0	0	0	0	0	0	0	15	0	0	0	51	38	0	0	0	28	0	0	11	0	0	0	0	0	0	0	0	0	30	0	0	0	20	13	0	0	7	0	17	0	0	49	0	0	63	0	0	34	0	0	0	7	75	0	0	0	0	0	0	41	0	15	0	8	0	0	0	0	0	49	0	0	0	63	34	0	0	0	0	102	0	0	0	0	0	0	0	0	0	0	0	0	0	0	0	13	0	62	0	0	0	0	0	0	0	0	0	0	20	0	7	0	0	8	9	33	0	0	0	0	0	0	0	0	0	0	0	0	0	0	0	0	0	0	13	0	0	0	0	0	7	0	0	0	0	0	0	0	0	0	0	44	18	0	0	0	0	0	0	0	13	65	0	0	0	0	0	0	0	0	0	0	0	0	0	0	0	0	0	0	0	71	11	0	0	0	0	0	8	19	0	0	0	0	0	0	0	0	0	0	0	0	0	0	0	0	0	0	0	0	0	0	29	0	31	42	0	0	70	0	0	0	0	0	0	10	0	0	17	0	0	0	0	0	10	78	0	0	0	0	0	15	0	50	0	0	0	0	47	0	0	0	0	0	0	0	0	0	0	0	0	0	0	0	0	0	0	0	9	0	0	0	0	0	0	0	0	0	0	0	0	0	0	0	0	0	0	0	34	0	0	26	26	22	0	0	0	0	0	0	24	0	0	0	0	0	0	0	0	0	0	0	0	0	0	0	0	0	9	0	0	0	0	0	0	0	0	0	0	33	0	85	0	0	0	0	0	18	19	0	0	17	0	0	0	0	0	24	0	0	0	0	0	15	0	0	0	0	0	0	0	0	0	0	0	0	0	0	0	0	0	0	0	0	0	0	0	0	58	0	0	45	0	0	0	0	35	0	0	0	0	29	0	0	0	0	0	0	0	0	0	0	0	0	0	0	0	0	0	11	0	0	0	28	32	28	0	0	0	0	27	0	0	0	0	0	0	0	0	0	0	19	0	0	0	19	0	0	0	0	0	0	0	0	0	0	0	0	28	0	20	0	0	0	0	0	0	0	19	0	0	0	15	0	0	0	0	0	0	0	0	0	25	0	0	32	0	0	17	0	0	0	14	65	0	0	0	0	0	0	0	0	24	30	0	0	0	0	0	20	0	0	0	0	0	26	0	57	0	19	0	0	0	0	0	0	0	0	49	0	26	0	0	0	0	21	0	17	13	0	0	0	21	0	0	0	0	22	0	0	0	0	0	0	0	0	0	0	22	28	0	0	73	33	0	0	0	24	0	0	0	0	0	0	0	0	0	0	0	0	0	0	116	0	0	0	0	0	0	0	0	0	0	0	0	0	25	0	0	0	0	20	0	0	0	0	0	0	0	0	58	0	0	0	0	0	0	0	15	0	0	0	0	0	0	29	24	0	19	0	0	0	0	13	0	0	0	0	0	0	25	0	0	0	83	18	19	0	0	0	0	0	0	0	0	0	0	0	0	0	0	0	0	0	0	0	0	0	0	0	82	0	0	0	0	0	0	0	0	0	0	0	0	0	0	0	0	0	0	0	0	40	0	0	0	0	0	0	0	0	0	0	0	0	0	0	0	0	0	0	0	0	0	0	0	0	45	0	0	0	0	0	0	33	0	0	0	0	0	47	0	18	58	0	0	0	0	0	0	0	0	0	0	0	0	0	0	0	0	0	0	0	0	0	0	0	0	0	0	0	0	28	0	0	0	13	0	0	0	0	16	0	0	0	0	0	0	0	0	0	0	0	0	0	0	0	0	0	0	0	0	0	0	0	0	0	0	0	0	0	0	0	25	0	0	0	0	0	0	0	0	22	0	17	0	0	0	0	0	0	0	0	0	0	0	0	0	0	0	59	0	0	0	0	0	0	0	0	0	0	0	84	0	0	0	0	0	0	0	0	0	0	0	0	0	0	0	0	0	0	0	62	0	0	0	0	0	0	0	0	0	0	0	0	0	0	0	0	0	0	0	0	0	0	0	0	0	0	0	0	0	0	0	0	0	0	0	0	0	0	0	0	0	0	0	0	0	0	0	0	0	0	0	0	0	53	0	0	0	0	0	0	0	0	0	0	0	0	0	0	0	0	0	0	0	0	0	0	20	63	0	0	0	0	0	32	0	0	0	0	0	0	0	0	0	0	0	0	0	0	20	0	0	0	0	0	0	0	56	45	0	0	0	0	0	0	0	0	0	0	0	0	0	0	15	0	0	0	0	0	0	0	0	0	0	0	78	0	0	0	0	0	0	0	0	0	0	0	0	0	0	0	0	73	0	0	0	0	0	0	0	0	0	0	0	0	0	0	0	0	0	0	0	0	0	0	0	0	0	0	0	0	0	0	0	0	0	0	0	0	0	0	0	0	0	0	0	0	0	0	0	0	0	0	0	0	0	0	0	0	0	0	0	0	0	0	0	0	0	0	0	0	0	0	0	0	0	82	0	0	0	0	0	0	0	0	0	0	0	0	0	0	0	0	0	0	0	0	48	0	0	0	0	0	0	0	0	0	0	0	0	0	71	0	0	0	0	0	0	0	0	0	0	0	0	79	0	0	0	0	0	0	0	0	0	0	0	0	0	0	0	0	0	0	0	0	0	0	0	0	0	70	0	0	0	0	0	0	0	0	0	0	0	0	0	0	0	0	0	0	0	0	0	0	0	0	0	0	0	0	0	0	48	0	0	0	0	0	0	0	0	0	0	0	0	0	0	0	87	0	0	0	0	0	0	0	0	0	0	21	0	0	0	0	0	0	0	0	0	15	0	0	0	0	0	0	0	0	0	0	0	0	0	0	0	0	0	0	0	0	0	0	0	0	0	0	0	0	0	0	75	66	0	0	0	0	0	0	0	0	0	0	0	0	0	0	0	0	0	0	0	0	0	0	0	0	0	0	0	0	0	0	0	0	0	0	0	15	0	0	0	0	0	0	0	0	0	0	0	0	0	0	55	0	0	0	0	0	0	0	0	0	0	0	0	0	0	0	0	0	0	0	0	71	0	0	0	0	0	0	0	0	43	0	0	0	0	0	0	0	0	0	0	0	0	0	0	0	0	0	0	0	0	0	0	0	0	0	0	0	0	0	0	0	0	0	0	0	24	0	0	0	0	0	0	0	0	0	0	0	0	0	0	0	0	0	0	0	0	0	0	0	0	0	0	0	0	0	0	0	0	0	0	0	0	0	0	0	0	0	0	0	0	0	0	0	0	0	0	0	0	0	0	0	0	0	0	0	0	0	0	0	0	0	0	0	0	0	0	0	0	0	0	0	0	0	0	0	0	0	0	0	0	0	0	0	0	0	0	0	0	0	0	0	0	0	0	0	0	0	0	0	0	0	9	0	0	0	0	0	0	10	0	0	0	15	0	0	12	13	14	0	0	10	21	12	12	9	7	9	13	5	8	10	12	10	17	10	9	12	19	9	7	9	5	12	10	9	8	4	11	6	9
