## Supplementary material for "A human milk oligosaccharide alters the microbiome, circulating hormones, cytokines and metabolites in a randomized controlled trial of older individuals": Table S3 (part 3 of 3)

### Sheet: Count data (continued)
S469	107	125	135	105	38	108	107	108	105	108	38	92	96	119	120	94	113	38	34	119	38	109	34	34	45	38	100	91	112	33	36	95	31	88	38	112	88	21	125	41	92	37	102	43	41	48	30	31	105	43	104	96	81	38	33	86	79	42	33	32	38	32	29	95	28	41	20	86	84	0	27	39	35	42	22	32	24	29	30	43	27	0	23	32	19	34	18	25	30	16	23	11	25	0	32	20	0	27	18	0	197	17	16	69	14	24	17	17	15	20	23	26	20	13	20	0	20	99	17	19	14	18	24	14	14	28	155	137	0	10	18	14	24	31	18	16	0	16	15	10	25	47	165	96	16	16	84	17	12	39	69	17	21	135	13	0	154	20	0	128	22	19	24	23	122	16	72	23	81	18	0	16	0	17	0	10	128	0	67	13	137	21	21	17	8	123	96	0	115	66	85	0	68	19	65	0	7	18	87	19	37	25	0	100	0	16	151	14	34	87	100	21	143	127	0	64	12	87	20	0	33	17	23	58	36	60	14	84	32	14	16	0	100	123	22	133	15	32	15	52	46	26	107	79	71	15	40	118	21	88	23	14	29	78	137	0	16	15	88	24	137	15	0	60	87	108	81	0	20	60	74	34	98	24	20	115	0	30	0	33	58	9	76	105	0	0	61	106	0	54	90	25	12	50	0	18	83	29	93	23	26	83	42	0	0	0	108	0	36	18	78	25	0	134	0	85	87	0	0	14	42	68	45	19	23	64	55	19	71	27	63	11	113	0	47	46	46	27	117	110	82	0	17	48	27	71	21	112	35	123	70	98	0	27	0	106	70	24	0	0	24	41	88	69	124	97	96	97	18	94	84	30	67	13	35	60	30	0	85	0	85	59	94	0	0	0	19	44	124	0	0	0	0	59	22	74	0	64	56	0	0	26	55	0	34	0	69	0	74	72	0	0	85	21	0	0	0	0	71	0	74	0	28	7	24	88	0	0	17	0	72	20	65	85	4	0	0	0	0	46	20	82	0	0	0	66	0	0	26	25	80	66	0	0	26	49	0	9	87	19	0	29	0	81	81	13	30	44	22	17	0	0	24	3	0	38	112	0	39	85	0	63	20	0	105	8	0	79	0	0	20	0	25	0	10	31	19	83	18	26	0	0	74	2	8	0	5	0	0	0	10	65	0	34	0	80	0	0	0	0	0	0	78	0	0	14	0	0	6	0	0	57	0	73	0	0	0	23	28	83	9	2	50	40	0	0	0	0	0	35	0	0	0	0	9	0	0	60	0	65	62	19	0	0	0	0	73	10	0	0	0	0	0	0	0	25	32	0	0	0	2	0	0	0	0	27	5	19	0	55	0	0	26	6	71	41	0	0	0	42	0	15	0	0	13	55	0	0	0	65	0	0	7	25	0	0	0	96	0	0	0	84	0	23	0	0	0	0	23	1	0	0	0	16	79	32	0	3	0	0	0	0	0	0	34	0	21	18	0	8	0	0	0	90	0	0	0	0	0	16	36	0	0	6	2	0	0	0	76	10	0	0	0	32	31	0	0	0	64	24	0	0	7	0	0	0	86	84	0	0	0	0	5	0	10	0	0	0	0	84	0	0	0	0	0	40	0	0	0	0	0	46	0	70	0	0	0	0	0	0	79	0	0	0	0	0	9	0	19	79	0	0	0	0	0	0	24	0	0	0	56	5	0	0	3	4	53	0	81	70	40	0	29	0	0	0	0	15	0	0	0	26	0	0	0	0	0	81	0	0	23	4	0	0	0	27	0	0	0	41	0	0	0	0	0	0	71	0	0	0	33	4	0	0	0	0	0	0	0	0	80	0	0	0	0	0	0	0	0	0	0	0	83	15	0	42	19	0	0	0	90	0	0	77	0	0	0	0	0	0	16	0	0	0	0	0	0	0	12	56	0	0	0	0	0	7	0	0	0	0	0	0	0	0	0	0	6	55	0	0	0	83	0	0	0	37	0	0	0	63	0	0	0	0	0	51	0	29	78	0	0	0	0	0	0	0	55	0	0	0	34	0	74	69	0	0	0	0	74	5	0	0	63	0	0	0	0	17	0	29	0	0	61	0	0	0	0	0	0	0	71	0	0	0	0	62	0	0	11	0	15	0	0	0	0	0	0	0	0	0	0	0	0	34	59	0	0	0	0	0	0	43	56	0	13	0	0	0	0	0	0	0	0	0	0	0	22	0	0	0	0	0	78	0	0	24	67	0	0	0	35	77	0	0	0	0	0	46	0	0	0	55	0	0	0	70	0	0	0	0	0	0	0	0	0	0	0	0	0	0	43	0	0	0	56	0	0	0	0	0	0	0	0	0	0	0	60	0	0	0	0	0	0	0	59	0	0	0	0	0	0	46	0	0	0	0	0	0	0	0	0	0	0	0	0	0	0	19	0	0	0	0	0	69	0	0	0	0	0	0	0	0	0	50	0	0	0	0	13	0	0	0	0	0	0	0	0	0	0	0	0	0	0	0	32	0	0	0	62	0	0	0	0	0	0	0	0	0	48	0	49	0	0	0	0	0	0	0	0	0	0	0	0	41	0	48	0	0	0	0	0	0	0	0	12	0	0	0	0	45	0	0	0	0	0	0	0	0	37	34	0	0	0	0	0	0	0	0	0	0	0	0	23	0	25	0	0	0	0	0	0	0	0	0	0	0	0	33	0	0	0	0	0	0	37	0	81	0	38	0	0	0	0	0	0	0	0	0	0	0	0	0	0	0	0	0	0	0	0	0	0	0	0	0	0	0	0	0	0	0	0	0	0	0	0	0	0	9	0	0	51	0	0	0	0	0	0	11	0	0	43	0	12	0	0	0	0	0	0	0	0	0	57	0	0	0	0	0	0	0	0	0	0	0	0	0	0	36	0	0	0	0	0	0	0	0	43	0	0	0	0	0	17	0	0	0	0	0	0	0	0	0	32	0	0	0	0	0	0	0	0	0	0	0	0	0	0	0	0	0	0	0	0	0	98	0	0	0	0	0	0	0	0	0	0	0	0	0	0	0	0	0	0	0	0	0	0	0	0	0	0	0	0	0	0	0	0	0	0	0	39	0	0	0	73	0	0	0	0	0	0	0	0	0	0	0	0	0	0	20	23	0	0	0	0	0	0	0	0	0	0	0	54	0	0	0	41	0	0	0	0	0	0	0	55	0	0	0	0	15	0	33	0	0	0	0	0	0	0	0	0	0	0	0	0	10	0	0	0	37	0	0	0	0	0	0	0	0	0	0	0	0	0	0	0	0	0	0	0	0	0	0	0	0	19	0	0	53	78	0	0	0	0	0	0	17	34	0	0	0	0	0	0	0	0	0	0	0	0	0	0	0	0	0	0	0	0	17	0	47	0	0	0	0	0	0	19	0	0	0	0	0	0	0	0	0	0	0	0	0	0	0	60	0	0	0	0	0	0	0	0	0	0	0	0	0	0	0	0	47	0	0	0	0	0	0	0	0	0	0	0	0	0	0	0	0	0	0	0	0	0	0	0	0	0	0	0	0	0	0	0	0	0	0	0	0	0	0	0	0	0	0	0	0	0	0	0	0	0	64	0	0	0	0	0	0	0	0	0	0	0	0	0	0	0	0	0	0	0	0	0	0	0	0	0	0	0	0	0	0	30	0	0	0	0	0	0	0	0	18	0	0	0	0	0	0	0	0	0	0	0	0	8	0	0	0	0	0	0	0	0	0	0	0	0	0	0	0	9	0	0	98	0	0	0	77	0	0	0	0	0	0	0	0	0	0	0	0	0	0	0	20	0	0	0	0	0	0	0	0	0	0	0	0	0	0	0	0	0	0	0	0	0	0	29	0	0	0	0	0	0	0	0	0	0	0	0	28	0	0	0	0	0	0	0	0	39	0	0	0	18	0	0	0	0	0	0	0	0	0	0	0	0	0	0	0	0	0	0	0	0	22	0	0	0	0	0	0	0	0	0	0	0	0	0	0	16	0	0	0	0	0	0	0	56	0	0	0	0	0	0	0	0	0	0	0	6	0	0	0	0	0	0	0	8	0	0	0	0	75	0	0	0	0	0	26	0	48	0	0	0	0	0	39	18	0	0	0	0	0	0	18	0	0	0	0	0	0	0	0	0	0	0	0	0	0	0	0	0	52	70	0	0	0	0	0	0	0	0	0	0	0	0	0	0	0	0	0	0	63	0	0	0	0	0	0	0	0	0	0	0	0	0	0	0	40	0	0	0	43	18	0	0	0	0	0	36	0	0	0	0	0	33	0	0	0	0	0	0	0	0	0	0	0	0	0	7	0	0	0	0	0	0	0	0	0	0	0	0	0	0	0	0	0	0	0	0	0	26	0	11	0	0	0	0	0	14	0	0	0	0	0	0	0	0	0	0	0	0	0	0	0	0	0	0	0	0	0	0	0	0	15	0	0	0	0	0	0	0	68	0	0	0	77	0	0	0	0	49	0	0	0	0	0	0	0	0	0	0	0	0	0	0	0	0	0	0	0	0	0	0	0	0	0	0	0	0	0	0	0	0	0	0	0	34	0	0	0	0	0	0	0	0	0	0	0	0	0	0	0	0	0	0	0	0	0	0	0	0	0	0	0	0	0	0	0	0	0	0	0	0	0	0	0	0	0	0	0	0	0	0	0	0	0	0	0	0	0	0	0	0	0	0	0	0	0	0	0	0	0	0	0	0	5	0	0	0	0	0	0	0	0	0	0	0	0	0	20	0	0	0	0	0	0	0	0	0	0	0	0	0	0	0	0	23	0	0	0	7	0	0	0	0	0	0	0	0	0	0	0	0	0	0	0	0	0	0	0	0	0	0	0	0	0	0	0	0	0	0	0	0	0	0	0	0	0	0	0	0	0	0	0	0	0	0	0	0	0	0	0	0	0	0	0
S47	87	93	79	73	83	79	80	70	60	88	72	76	66	77	81	70	80	61	75	63	54	78	74	69	69	52	73	64	74	65	60	82	62	62	67	71	62	62	77	59	64	61	54	49	56	65	73	59	54	47	62	55	58	51	52	59	60	65	59	0	64	66	62	63	57	54	0	67	53	0	0	47	61	48	0	0	0	0	0	0	0	0	0	55	0	37	5	0	38	0	0	4	50	90	0	5	0	0	2	0	0	38	39	35	2	0	4	8	6	0	57	42	6	38	50	31	47	0	9	0	0	0	0	6	3	38	0	0	61	1	46	24	86	19	32	0	0	25	3	0	54	0	0	79	46	3	30	6	14	58	40	23	42	0	4	62	0	10	35	0	0	34	31	38	0	28	30	0	33	8	53	1	69	39	69	81	0	25	27	5	0	3	30	4	1	0	38	50	0	37	0	0	37	30	24	56	5	7	0	31	0	31	76	0	63	34	0	26	63	0	0	34	0	0	23	56	23	35	11	29	31	29	58	27	41	24	0	57	27	3	59	29	0	0	23	0	4	18	4	34	19	22	0	0	34	36	0	0	29	0	34	6	43	0	0	29	1	34	0	21	0	6	35	32	0	0	30	44	28	32	0	24	0	43	18	0	25	0	25	27	24	6	0	0	73	28	25	0	59	27	54	0	25	23	65	35	21	31	0	37	28	0	33	53	16	57	0	0	18	51	0	44	18	0	19	0	0	36	49	2	25	0	27	33	98	55	15	2	0	23	0	24	0	60	23	0	63	16	0	0	56	29	24	27	35	0	28	0	19	0	0	24	32	12	0	0	20	11	0	35	25	29	0	0	0	0	64	0	0	0	0	20	0	28	20	24	0	31	45	29	0	22	0	21	0	44	32	14	0	0	38	20	22	28	16	0	0	0	21	0	51	14	0	54	14	60	0	23	0	0	0	23	0	19	44	20	36	23	32	17	0	0	20	61	29	0	31	45	17	35	0	27	29	0	64	0	19	14	0	30	25	0	0	61	18	0	13	15	15	0	0	15	0	25	0	20	0	70	0	23	29	23	24	44	12	22	0	16	0	0	0	0	24	62	102	0	0	21	13	0	0	0	42	25	0	49	23	0	0	15	15	18	17	0	21	29	27	0	37	15	18	0	0	68	60	53	69	0	14	31	57	0	16	22	0	28	0	0	20	59	0	24	0	47	19	0	37	0	47	0	24	52	0	0	16	0	0	25	19	0	51	58	0	20	0	28	0	23	0	15	0	0	0	55	43	0	0	26	49	20	23	0	20	0	21	0	0	36	0	53	0	67	20	0	0	27	21	28	0	0	53	0	69	34	22	20	47	0	19	0	0	0	0	47	59	0	0	0	0	0	0	14	0	62	54	0	0	0	59	0	53	0	57	0	73	0	0	30	0	0	0	0	42	25	0	48	23	0	0	58	49	0	0	0	46	22	0	36	0	0	44	0	0	0	22	24	26	0	59	45	0	0	0	56	0	0	16	0	0	0	0	40	0	49	43	0	39	0	39	59	0	50	0	0	0	19	0	0	0	0	27	0	45	0	0	0	33	0	0	0	0	0	57	0	40	0	0	0	39	34	0	0	0	49	0	16	0	0	36	0	35	22	0	38	0	19	0	46	0	42	47	0	0	0	0	37	47	38	0	45	39	0	0	26	0	47	0	0	35	0	0	41	0	0	40	45	0	0	33	0	0	0	0	0	0	0	0	0	0	0	0	0	0	30	0	0	0	40	0	0	0	47	0	0	0	21	20	0	41	16	45	0	0	37	29	0	43	0	0	0	0	49	0	21	0	44	40	0	0	0	30	0	0	0	0	0	0	0	0	0	0	0	28	40	0	0	0	0	0	0	13	0	24	30	0	0	0	54	0	0	0	0	0	55	37	32	0	37	0	37	48	0	0	0	0	0	0	0	0	22	0	0	41	56	30	17	31	0	40	0	0	40	0	0	32	0	0	0	0	52	27	0	0	0	0	0	38	0	33	0	28	0	0	0	46	0	0	0	0	0	0	23	33	39	0	0	0	0	30	39	19	0	0	33	0	32	51	0	16	0	0	31	0	0	32	28	0	0	0	0	35	32	0	0	0	31	32	0	0	0	0	0	16	0	0	43	0	47	0	0	0	0	0	0	28	29	32	0	41	0	45	33	39	0	0	29	35	0	0	0	0	0	0	0	0	73	18	0	28	0	34	18	16	0	0	0	35	0	0	0	0	27	0	0	0	0	0	24	0	0	0	25	0	30	40	35	0	0	0	0	0	0	0	0	0	0	0	29	26	35	42	28	0	0	0	0	0	0	0	0	0	0	0	0	32	29	0	0	0	0	0	12	0	0	25	0	0	0	0	0	0	0	0	0	0	0	0	0	0	0	0	0	44	0	0	0	0	14	0	0	23	30	0	21	0	0	0	55	0	0	32	0	0	26	0	17	15	0	0	0	0	0	0	0	38	0	0	0	0	0	0	0	0	0	37	0	0	22	0	67	0	0	0	0	0	28	0	0	28	0	0	0	0	0	20	32	0	0	0	0	0	0	0	0	0	0	0	0	0	0	0	0	0	0	83	0	0	0	0	35	0	0	0	0	0	28	0	0	0	0	0	0	0	44	0	0	0	0	0	0	52	0	14	0	90	53	0	0	50	0	0	0	0	0	0	0	0	26	0	0	0	0	0	0	0	0	0	0	0	0	0	0	0	0	0	0	0	0	83	0	0	0	0	0	0	0	0	0	0	0	0	78	14	0	34	0	0	0	0	0	0	0	0	0	0	0	0	0	0	0	0	0	0	0	0	81	25	65	0	0	0	0	0	0	0	0	0	0	0	16	0	0	0	0	0	0	0	0	0	0	0	0	0	0	0	0	41	0	0	0	0	42	0	0	0	0	0	86	0	0	0	0	84	0	0	0	0	0	0	0	0	0	68	0	0	0	0	0	0	0	55	0	0	0	0	0	82	0	0	0	0	0	0	0	0	0	15	0	0	0	0	0	0	0	61	0	72	0	0	0	0	37	0	0	0	0	0	0	0	0	0	0	0	0	0	0	0	0	0	0	0	0	0	0	74	0	0	0	46	50	94	0	0	0	0	0	0	0	0	0	83	78	0	0	0	0	0	0	0	0	0	0	0	0	0	0	0	0	28	0	60	0	0	0	0	0	0	0	0	0	0	93	0	0	0	0	76	0	66	0	0	0	0	0	0	91	0	0	0	25	0	0	0	16	0	0	0	0	0	46	38	47	0	0	0	0	90	35	0	0	0	0	72	0	0	0	29	0	0	0	0	0	0	15	0	50	0	0	0	0	0	0	0	0	0	0	0	0	39	0	0	0	0	0	0	0	0	68	0	0	0	0	0	0	0	0	0	0	43	0	32	0	0	0	0	0	0	0	0	0	0	0	0	64	0	74	0	0	0	0	0	0	51	0	0	0	0	0	0	0	0	0	0	0	0	0	0	0	0	0	0	0	0	32	73	0	0	0	0	44	0	0	33	0	0	0	0	0	87	0	0	0	0	0	0	0	0	0	0	0	0	0	0	64	0	0	0	0	0	72	0	0	0	0	0	0	0	0	0	0	0	0	0	0	0	0	72	0	62	0	0	0	0	0	0	63	0	0	23	0	0	0	0	10	0	0	0	0	0	70	0	0	55	0	0	0	0	0	0	0	0	28	53	0	0	0	0	0	0	58	77	0	0	0	0	0	0	0	0	0	0	0	0	0	0	72	0	0	0	0	0	0	0	80	0	0	0	0	29	0	0	0	0	0	0	0	0	0	0	0	68	0	0	0	0	0	34	0	0	0	0	21	75	0	0	0	0	28	0	0	0	0	0	25	0	0	0	0	0	0	0	39	0	0	0	0	41	0	0	0	0	0	0	0	0	0	0	0	0	0	0	0	0	65	0	0	45	0	0	0	83	0	0	0	0	0	0	0	0	0	0	0	0	0	0	0	0	0	0	0	0	0	0	36	0	0	0	58	0	0	0	41	0	31	0	0	74	0	0	0	0	0	59	70	0	0	60	74	0	0	0	0	0	0	0	0	0	37	0	0	0	0	0	0	0	0	0	0	0	58	0	0	0	0	72	15	0	0	0	0	0	0	0	44	0	0	0	0	55	0	0	0	0	0	0	0	0	56	0	0	0	0	62	0	0	38	0	0	0	0	0	0	76	0	73	0	0	0	0	0	0	0	0	0	0	0	36	0	0	0	0	0	0	74	51	0	0	0	24	0	0	0	0	60	62	0	32	57	0	0	0	0	0	0	0	23	37	0	31	10	68	0	0	43	0	0	0	0	72	31	0	0	0	55	0	0	0	59	0	0	0	0	0	0	0	0	0	0	0	0	0	19	0	0	0	0	58	0	0	0	0	0	0	0	0	0	0	41	41	0	0	0	0	31	0	0	0	0	0	0	0	0	0	0	0	0	25	56	0	0	0	0	0	47	9	0	0	0	0	0	0	0	0	0	0	0	0	0	0	0	0	0	43	0	0	0	0	0	0	0	0	0	0	21	0	0	53	0	0	51	0	20	0	30	39	0	0	20	0	45	0	0	0	0	0	0	0	0	0	0	0	0	0	0	0	0	17	0	0	0	0	0	0	22	0	0	54	0	0	0	13	0	22	0	0	0	14	0	0	0	0	17	0	0	0	52	0	0	0	20	0	0	0	42	0	17	0	0	0	0	0	0	0	0	0	0	0	42	0	0	0	0	0	22	0	0	46	0	34	29	19	0	0	0	28	0	0	0	31	31	0	0	0	0	14	0	0	0	20	0	17	0	0	0	19	0	0	0	11	0	0	0	0	0	0	0	0	0	0	0	0	0	0	0	0	0	0	0	0	0	0	0	0	0	0	0	0	0	0	0	0	0	0	0
S470	0	0	0	8	52	0	0	0	0	0	41	0	0	0	0	0	0	58	45	0	53	0	62	45	60	52	0	0	0	52	33	0	54	0	42	0	0	61	0	51	0	39	0	45	49	47	52	40	0	41	0	0	0	35	49	0	0	40	46	0	47	46	41	0	38	43	0	0	0	0	0	46	60	40	0	0	0	0	0	0	0	0	0	42	0	39	158	0	1	0	0	123	8	90	0	137	0	0	138	0	0	2	10	0	118	0	134	129	132	0	3	3	139	6	3	0	5	29	111	0	0	0	0	116	138	2	0	0	89	127	3	4	73	39	6	0	0	0	113	0	92	0	0	82	6	122	84	108	0	65	0	2	1	0	112	62	0	125	0	0	0	5	4	0	0	6	0	0	0	126	81	121	80	4	87	83	0	0	0	86	0	103	24	98	111	0	0	79	0	0	0	0	16	2	0	56	88	122	24	2	41	0	62	20	56	1	0	2	69	28	0	3	0	0	0	69	2	76	88	0	27	1	75	0	0	32	0	65	31	120	53	0	0	0	2	0	109	21	110	14	0	28	23	0	69	3	21	0	3	0	9	89	54	0	0	0	100	0	29	33	0	92	0	0	0	0	24	66	1	30	0	23	0	30	24	0	0	34	0	23	0	80	17	0	56	0	0	0	63	0	0	31	7	0	61	3	0	0	25	0	93	0	0	73	44	70	0	0	0	54	27	51	60	0	0	0	0	31	55	85	18	20	0	0	0	52	85	81	0	32	25	4	0	53	41	42	67	0	0	0	38	0	0	0	68	0	0	0	24	0	21	0	0	24	0	0	32	31	52	0	0	0	0	0	0	0	0	0	26	0	23	75	16	0	28	20	28	45	0	0	0	39	0	13	54	32	0	0	0	50	46	0	82	0	31	56	0	0	0	56	75	27	23	52	54	45	0	34	0	16	0	28	0	29	31	50	0	0	0	26	33	0	19	0	0	0	95	55	19	0	0	0	0	0	0	87	39	0	0	0	23	0	0	0	52	0	0	0	24	33	0	0	0	0	30	0	0	0	0	81	41	16	0	30	0	32	62	0	19	0	47	0	0	0	50	54	0	0	0	96	0	0	0	0	0	0	33	0	48	0	16	0	0	0	0	0	0	0	52	32	36	0	0	0	0	51	0	0	27	42	0	16	69	36	0	0	45	0	14	0	0	32	0	61	33	0	41	0	0	0	0	0	0	28	73	0	0	21	50	0	0	0	68	47	0	25	35	0	43	0	0	0	0	48	0	0	0	0	0	0	0	0	26	0	15	52	15	0	0	32	0	0	0	0	0	0	73	0	81	0	0	0	0	32	33	32	0	0	39	69	20	24	35	0	46	0	0	0	0	31	0	30	0	0	0	0	0	0	0	0	0	0	0	0	35	0	0	0	0	0	0	0	0	0	0	0	0	0	18	0	0	0	0	0	40	20	51	0	0	34	0	21	46	0	0	28	0	0	0	0	0	37	0	48	0	0	0	29	27	34	0	0	0	0	0	0	0	23	58	0	25	59	47	0	64	0	0	0	19	22	0	0	0	0	0	0	42	0	0	0	0	0	0	0	0	0	0	0	0	43	45	0	0	0	0	53	0	0	0	0	23	22	0	47	0	0	0	0	0	0	71	0	0	0	0	66	0	0	0	49	0	0	0	0	0	0	0	0	0	0	32	0	0	0	0	0	21	0	50	92	0	0	18	0	0	0	0	0	0	0	0	0	0	0	0	0	35	47	0	0	12	0	0	0	0	0	47	0	0	0	0	26	0	10	0	0	46	0	0	29	0	0	19	27	26	0	77	0	105	34	49	0	37	0	0	0	0	0	0	27	0	0	0	0	32	69	63	0	0	0	0	0	0	51	0	0	0	0	0	18	0	0	0	67	0	66	0	0	0	46	0	0	0	0	0	39	29	0	0	0	30	0	0	0	0	0	0	0	0	0	0	34	0	0	0	0	0	0	0	39	36	0	14	24	0	26	0	49	38	18	0	0	27	32	0	0	0	0	27	0	0	38	39	49	0	0	23	24	36	0	24	21	75	0	0	0	33	32	0	17	0	0	50	35	57	0	0	0	0	0	49	0	0	0	0	49	0	0	65	0	17	0	0	0	0	0	0	59	0	0	0	0	0	0	51	0	0	0	0	0	0	44	42	0	0	79	0	0	92	0	0	0	24	38	0	34	0	17	14	0	37	27	0	18	0	57	35	0	0	0	55	40	56	0	0	37	38	36	0	0	0	40	31	0	0	32	0	0	0	38	25	0	18	0	0	0	70	0	0	0	49	53	0	0	0	0	45	0	21	0	0	0	0	35	0	0	43	0	52	0	26	0	0	34	24	0	0	31	38	41	0	55	0	0	0	0	0	0	27	0	0	0	0	0	26	0	40	0	21	0	27	0	0	33	0	0	0	50	0	0	0	57	0	32	25	20	0	48	38	0	0	0	21	0	16	0	0	0	32	0	0	52	0	0	46	0	0	0	0	38	17	0	0	0	63	0	0	0	51	0	0	0	0	0	0	0	0	63	43	0	0	43	0	0	0	0	0	0	0	0	0	37	0	0	0	0	0	0	28	39	0	37	0	0	0	0	0	25	46	0	53	0	0	0	0	24	0	34	0	0	62	0	0	0	0	0	0	28	0	0	0	44	0	0	23	23	0	0	0	0	0	22	0	0	59	19	0	0	0	0	0	0	22	0	0	0	0	0	0	45	0	0	25	0	0	0	0	0	0	0	0	0	0	0	0	55	0	0	0	0	0	0	0	0	0	0	0	42	0	0	0	0	0	34	54	0	0	0	0	0	0	0	0	32	0	0	0	0	0	0	0	28	0	0	0	0	11	0	0	0	0	0	0	0	37	0	0	0	0	0	0	0	0	42	0	77	0	0	0	0	17	0	0	0	0	0	0	0	0	0	0	0	0	0	0	0	0	0	0	0	52	0	0	0	0	0	0	0	0	0	0	0	0	0	0	0	11	0	0	0	0	0	0	35	0	30	0	0	85	0	0	0	0	0	0	0	0	0	0	0	0	32	0	0	0	0	0	0	0	0	0	0	0	0	44	0	28	0	0	0	0	0	0	0	14	0	0	50	0	45	0	0	0	0	0	26	38	0	0	0	0	0	46	0	0	0	0	0	0	0	0	0	0	0	0	0	0	0	0	0	0	0	0	0	0	0	0	45	0	0	22	0	0	9	0	0	0	0	0	0	0	32	0	0	0	0	0	0	0	11	30	57	0	0	0	0	0	0	0	0	0	0	0	0	0	0	42	0	0	0	0	0	0	9	0	0	0	0	18	0	52	0	0	0	0	0	0	0	43	0	0	0	0	0	0	0	0	0	0	0	0	0	0	0	0	0	0	0	16	0	51	0	0	0	0	0	0	0	0	0	0	0	33	0	0	0	0	0	0	0	0	0	0	0	0	0	0	0	13	0	0	0	0	0	0	0	0	0	0	0	0	0	0	0	0	0	0	0	0	64	0	0	0	0	0	0	0	0	0	0	0	0	0	0	0	0	0	0	0	0	0	0	0	0	0	0	0	0	0	0	0	0	0	0	0	0	0	0	0	0	0	0	0	0	0	0	0	0	0	0	0	0	0	0	87	24	0	0	0	0	0	0	0	38	0	0	0	0	0	0	0	0	0	0	0	0	0	0	0	25	0	46	0	0	0	0	0	0	0	0	0	0	0	0	0	0	0	8	0	0	0	0	0	23	0	53	0	81	0	25	0	0	0	0	0	0	0	0	58	0	0	0	0	0	0	0	0	0	0	0	20	0	0	0	0	0	0	0	0	0	0	0	28	0	0	0	0	0	0	0	0	0	0	52	0	0	0	0	0	0	0	0	0	0	0	0	47	0	0	0	0	0	0	0	0	0	0	0	0	0	0	0	5	28	0	0	0	0	0	0	29	15	0	0	0	0	0	0	0	0	0	0	0	0	78	0	0	0	0	0	0	0	0	0	0	0	0	0	0	0	0	0	0	27	0	0	0	0	0	0	0	0	10	0	0	0	19	29	0	0	0	0	0	0	0	0	0	0	0	0	0	0	60	0	0	0	0	0	0	0	7	0	0	0	31	52	36	0	0	0	0	0	0	0	0	0	0	0	10	22	0	0	0	0	0	0	46	0	0	0	0	45	45	0	0	0	0	0	0	0	0	0	0	0	0	0	5	0	0	0	0	0	0	0	0	0	0	0	0	0	13	0	0	38	27	0	0	0	0	0	0	0	0	18	11	0	0	0	0	0	0	22	0	0	0	0	0	0	13	28	0	0	0	27	0	0	0	0	0	0	0	0	0	15	0	47	28	25	0	0	0	0	0	0	0	0	0	0	0	0	0	0	0	0	0	0	25	0	0	0	0	0	0	0	0	0	0	19	0	0	0	0	0	0	0	0	0	0	0	36	0	0	0	0	0	0	50	0	0	28	0	0	0	0	50	59	0	0	0	32	0	0	0	0	0	0	0	21	0	0	0	0	0	0	0	0	0	0	48	0	0	0	0	0	0	0	10	16	0	22	0	13	0	48	0	0	0	11	0	31	0	0	0	40	0	0	0	0	0	0	0	0	0	0	0	0	0	0	0	0	0	0	0	0	0	0	0	0	0	0	0	0	0	0	0	0	18	0	0	0	0	22	0	0	0	0	0	0	0	0	0	0	0	0	0	26	0	0	0	0	0	0	0	0	0	16	0	0	0	0	0	0	0	0	0	0	32	0	0	0	0	0	0	0	0	0	0	0	0	31	0	0	0	0	0	0	0	0	0	0	0	0	0	0	0	0	0	0	0	0	0	0	0	0	0	0	0	0	0	0	0	0	0	0	0	0	0	0	0	0	0	0	0	0	0	0	0	0	0	0	0	0	0	0
S473	174	143	134	127	42	141	131	127	121	103	42	100	124	121	125	109	123	41	32	92	39	119	30	31	23	31	107	117	105	36	42	110	31	109	29	81	117	35	118	30	93	37	107	35	35	37	37	40	124	30	118	98	97	33	25	126	103	38	42	0	42	28	34	90	38	40	0	96	110	0	0	32	29	32	0	0	0	0	0	0	0	0	0	29	0	20	154	0	54	0	0	139	48	45	0	145	0	0	155	0	0	55	46	55	155	0	155	144	130	0	49	44	137	47	52	0	47	23	127	0	0	0	0	131	123	59	0	0	37	146	32	45	29	75	41	0	0	0	135	0	47	0	0	34	42	135	31	111	0	50	40	36	39	0	131	47	0	148	0	0	0	58	38	0	0	38	38	0	31	140	37	124	40	48	37	45	0	0	36	107	0	126	63	142	122	0	0	40	0	53	0	0	53	40	0	34	125	141	22	35	53	0	33	26	40	38	0	57	43	26	0	56	0	0	0	31	39	34	119	0	33	45	32	36	0	0	0	32	54	123	36	0	0	0	41	0	134	38	110	51	45	55	29	0	35	39	0	0	32	0	21	107	34	0	0	0	101	0	0	38	0	105	0	38	0	71	43	34	40	42	0	55	0	66	60	0	0	50	0	44	33	114	26	0	30	0	63	0	38	28	42	63	40	37	21	29	0	0	0	0	0	0	91	35	0	32	0	0	64	33	45	112	36	0	0	0	28	103	42	102	21	26	29	39	0	30	29	128	0	53	19	30	0	32	0	29	30	0	0	0	0	0	27	37	0	0	0	0	40	0	26	0	0	56	0	0	29	37	42	0	0	0	0	0	0	26	0	0	52	0	0	0	0	0	60	36	0	22	22	0	53	44	0	0	43	0	0	35	0	16	32	0	0	0	52	28	0	0	43	48	32	51	28	37	0	0	0	24	0	0	169	82	0	58	0	0	52	0	48	35	53	0	45	0	0	0	0	34	48	0	0	0	55	0	0	0	97	0	131	70	53	0	0	0	21	11	0	0	46	45	0	36	165	0	36	34	0	0	0	0	0	40	0	0	0	88	0	28	39	31	22	124	33	0	26	19	0	0	51	0	140	25	0	0	0	0	0	0	51	0	32	0	0	0	0	0	0	0	0	33	0	137	0	0	0	36	0	127	12	0	0	0	0	0	121	21	0	0	0	0	0	0	0	32	40	18	22	122	0	142	0	0	141	0	0	0	0	42	0	0	0	0	17	0	0	83	28	0	10	0	116	0	0	0	0	0	0	52	0	39	32	22	0	129	0	32	0	0	139	0	0	0	0	0	0	16	0	40	0	156	3	126	0	0	0	0	0	23	0	0	0	0	0	0	0	22	0	0	0	0	123	42	0	0	3	20	0	20	0	0	0	134	0	0	17	37	0	51	0	0	0	0	61	0	0	0	0	0	31	2	0	124	134	17	0	0	33	3	0	0	0	36	23	97	0	0	0	20	0	4	27	0	107	0	0	110	0	0	0	0	0	0	102	0	4	0	62	0	20	0	0	53	0	0	71	0	0	0	0	0	0	0	2	0	48	0	0	0	125	21	0	117	0	0	1	10	0	0	0	0	0	0	0	0	0	0	0	0	0	0	0	0	0	64	73	0	0	0	0	0	0	0	105	0	123	44	3	0	24	0	58	117	0	0	0	0	28	0	47	25	0	2	101	52	2	3	0	0	0	0	17	0	53	0	0	0	0	21	142	39	0	20	120	53	0	0	0	39	0	0	0	2	0	0	0	24	0	27	0	0	0	0	0	37	47	0	0	0	0	0	18	1	0	0	0	0	43	0	0	62	0	65	0	0	0	100	0	0	0	0	17	0	32	0	0	59	57	0	0	13	0	119	0	0	0	0	0	0	14	0	0	0	0	75	0	63	0	43	18	0	0	0	109	72	0	0	0	23	0	0	26	0	0	0	48	0	5	0	0	20	0	0	36	0	49	15	31	0	0	0	35	19	0	0	21	0	0	69	0	46	0	104	0	0	0	0	0	17	64	0	0	18	0	0	0	40	0	0	14	3	0	63	0	0	0	52	0	0	0	40	20	47	54	0	41	51	0	0	70	47	0	37	0	58	53	0	0	0	52	0	0	66	0	20	0	0	0	49	0	28	0	0	0	20	51	32	0	9	0	15	0	0	0	46	20	37	0	0	0	0	0	0	0	0	0	9	0	0	37	61	58	0	0	0	51	43	0	0	58	0	42	0	62	65	55	0	0	46	0	0	0	0	51	0	0	0	0	0	67	0	0	0	70	0	0	0	61	0	56	59	49	56	27	0	0	0	48	52	66	0	23	0	46	0	0	40	43	12	0	0	0	0	0	0	0	0	0	0	54	60	22	64	0	0	57	40	57	0	0	21	0	12	0	73	0	0	57	0	38	7	0	0	45	0	17	0	45	48	0	0	52	62	0	0	0	12	0	50	32	65	0	38	0	0	0	67	0	0	0	48	0	0	0	51	38	0	65	45	77	14	0	0	37	0	48	43	59	0	0	55	62	0	0	45	49	47	0	49	0	0	0	48	0	60	43	0	0	62	0	0	0	0	55	0	47	0	50	0	0	0	55	46	0	55	50	0	50	40	57	0	48	0	0	0	55	0	50	0	52	55	27	0	0	41	44	56	0	0	0	56	0	0	57	54	0	60	55	0	57	0	51	0	0	0	0	0	56	0	0	64	0	52	0	27	0	72	0	0	37	68	20	0	0	0	0	0	0	17	0	0	57	42	0	27	35	43	0	0	46	0	0	0	49	63	45	65	65	53	59	0	0	0	0	63	24	41	37	37	0	45	49	0	69	32	0	56	76	0	0	0	0	0	51	56	50	32	0	0	37	0	0	0	80	0	0	51	0	50	59	0	24	0	0	50	0	0	15	39	65	55	0	60	27	47	63	0	62	63	0	0	0	0	34	49	48	0	32	0	53	0	0	0	0	0	0	0	0	0	67	52	56	0	0	65	0	31	59	42	0	0	57	0	49	0	38	0	30	62	0	0	62	55	22	0	0	0	0	0	38	0	62	0	0	15	56	0	40	0	0	54	0	0	41	0	0	64	0	57	26	0	25	0	15	53	0	0	0	49	0	56	38	39	57	24	52	0	0	0	60	63	56	0	0	53	0	0	0	0	0	63	35	0	0	0	56	6	52	0	43	45	0	37	49	0	0	57	28	44	35	0	0	0	58	0	52	34	27	0	53	0	20	63	0	0	67	39	0	53	29	25	0	0	0	0	0	0	40	0	56	0	56	0	34	0	49	62	0	67	0	0	46	0	53	41	0	32	20	0	0	0	25	58	0	18	24	0	30	0	12	0	0	43	29	0	0	0	18	38	0	0	0	35	56	46	55	64	58	0	0	0	0	49	0	26	0	0	30	27	0	0	43	63	0	31	0	32	0	0	0	0	0	0	33	0	55	57	0	0	0	0	0	0	0	31	18	0	0	44	0	38	53	0	0	23	32	0	0	0	52	0	0	14	0	0	46	0	49	19	0	0	46	37	0	0	0	53	0	0	50	0	31	0	0	0	0	0	49	23	0	0	0	52	40	58	0	50	0	0	0	0	0	0	48	0	68	0	0	24	41	0	0	36	0	0	0	0	0	0	0	41	48	40	0	21	48	0	0	0	13	39	52	0	31	0	0	0	68	50	0	0	0	0	23	49	0	0	0	0	0	31	33	43	55	0	0	0	0	0	47	34	0	0	59	0	48	0	69	0	0	0	0	47	50	0	0	0	25	38	20	0	43	0	0	0	0	0	0	0	33	0	0	0	0	0	0	23	0	0	0	0	0	28	0	0	0	0	27	0	0	0	0	0	0	0	49	45	0	53	0	0	0	0	0	0	0	0	64	0	0	22	50	37	0	0	0	0	0	48	19	0	0	0	0	0	0	0	0	0	0	0	0	0	0	0	0	23	45	0	0	70	39	14	0	0	0	0	55	0	0	26	31	0	0	0	0	0	0	20	0	0	0	26	0	0	0	0	33	42	0	0	0	39	13	0	41	0	0	0	37	0	35	35	59	0	0	22	0	0	38	0	0	0	0	0	0	0	0	0	0	0	0	0	20	0	0	0	0	0	0	0	49	0	0	0	0	0	0	0	0	0	0	0	0	0	0	0	0	0	0	0	0	0	0	0	44	0	0	53	0	0	0	0	0	30	0	0	0	22	27	0	0	0	0	0	22	0	0	0	45	0	0	0	6	0	0	0	0	0	0	0	0	0	54	0	0	0	0	28	0	38	0	0	0	0	0	28	33	0	0	16	0	0	53	0	0	20	0	0	0	0	36	0	24	0	0	0	0	0	28	45	40	0	0	0	0	0	37	0	0	0	0	0	0	0	0	0	0	24	0	0	0	0	0	51	0	0	15	0	0	41	0	0	27	0	0	0	19	0	0	0	0	22	21	0	0	0	18	0	0	0	0	0	0	0	0	0	28	0	0	0	34	0	0	0	21	21	0	0	0	27	0	0	0	59	0	16	0	0	0	0	0	0	16	0	0	0	0	0	0	0	0	0	0	0	0	0	26	0	0	0	0	50	0	0	0	0	0	0	0	0	0	0	0	0	0	38	0	0	0	0	29	30	19	0	0	0	0	0	0	0	0	0	0	0	0	0	0	25	0	0	0	0	0	0	0	0	0	0	0	0	0	0	0	0	0	0	0	0	0	0	0	0	0	0	0	0	0	0	0	0	0	0	0	0	0	0	0	0	0	0	0	0	0	0	0	0	0	0	0	0	0	0	0	0	0	0	0	0	0	0	0	0	0	0	0	0	0	0	0	0	0	0	0	0	0	0	0	0	0	0	0	0	0	0	0	0	0	0	0	0	0	0	0	0	0	0	0	0	0	0	0	0	0	0
S48	94	94	91	84	0	86	89	77	85	96	51	86	73	107	88	74	92	0	0	112	0	89	0	0	0	69	91	89	74	20	0	68	0	74	70	93	107	0	86	0	69	0	88	0	0	0	16	0	74	0	81	68	60	72	25	79	74	0	0	33	0	0	0	65	0	9	31	78	60	28	35	0	36	0	25	0	19	34	35	20	41	40	0	0	31	32	0	31	0	17	18	0	0	60	27	0	26	25	0	25	78	0	0	0	0	23	0	0	0	28	0	0	0	0	0	0	0	28	52	24	20	0	22	0	0	0	79	80	0	0	0	0	0	0	0	37	31	13	0	22	0	24	65	0	0	0	0	0	0	0	0	0	0	72	0	45	77	0	0	72	26	0	0	0	63	0	0	22	0	0	0	0	0	0	0	0	77	0	0	0	94	0	0	0	0	73	28	0	67	0	0	30	0	0	27	0	0	0	63	0	0	75	0	25	0	0	67	0	0	37	0	0	65	65	0	0	0	0	0	0	0	0	0	53	0	0	20	0	0	36	0	55	0	73	0	71	0	0	0	0	0	0	50	0	0	0	73	64	0	0	49	0	0	0	57	0	0	16	35	0	60	0	0	0	0	22	0	24	0	0	0	0	0	0	0	61	0	0	0	0	0	0	34	55	0	0	0	58	0	0	42	0	0	0	0	0	0	0	35	10	0	0	0	0	27	0	62	62	64	0	17	0	23	67	59	0	32	32	0	0	0	29	48	0	64	0	0	0	0	0	47	0	61	0	0	26	0	0	50	63	27	0	0	0	0	26	0	69	0	55	25	18	0	0	53	48	0	0	21	0	0	0	0	0	60	26	0	0	0	0	16	0	53	63	0	0	57	34	26	0	25	0	56	0	15	0	0	0	43	35	0	0	55	18	0	0	44	0	0	27	0	0	30	0	23	22	0	0	0	20	0	42	0	0	0	17	0	0	34	0	27	57	0	0	0	0	0	20	0	0	0	11	0	0	0	66	62	63	0	0	0	0	51	43	21	20	41	39	0	0	0	0	0	0	0	0	45	43	0	0	0	0	0	29	0	0	23	0	0	0	27	0	0	0	16	34	60	0	48	0	0	23	0	0	51	0	0	0	24	0	0	0	44	50	0	0	0	29	0	0	0	0	0	0	0	0	0	0	0	0	0	45	62	0	0	32	29	59	0	43	61	0	0	0	0	0	30	0	0	0	0	0	0	0	0	47	0	0	19	0	0	0	0	16	67	40	24	0	21	0	0	0	30	16	0	77	0	0	24	0	0	0	0	0	0	22	29	0	0	0	47	42	40	0	47	0	0	0	48	0	0	0	28	0	34	0	0	0	23	0	0	45	22	0	0	0	0	39	53	0	0	0	0	0	0	0	43	0	33	0	30	0	0	0	22	0	58	0	64	0	0	0	0	0	40	28	0	0	0	0	30	0	0	0	0	0	26	0	34	84	20	0	13	0	0	47	32	0	35	0	0	55	0	0	40	0	0	26	0	15	15	32	0	0	0	51	0	0	0	0	22	0	19	0	0	0	58	56	0	0	59	0	0	0	21	0	0	79	0	0	0	0	0	0	0	0	0	46	26	0	26	0	0	28	58	25	42	37	0	55	0	0	0	0	89	48	0	22	45	22	0	57	0	0	0	0	0	20	0	0	0	0	0	0	0	32	0	0	0	0	0	0	0	0	0	0	21	0	0	0	0	0	0	72	45	42	43	0	0	0	62	0	0	0	0	0	37	0	0	42	81	0	45	44	0	0	33	0	31	0	30	36	0	0	0	0	0	53	0	25	0	0	0	0	0	17	0	31	0	35	0	0	31	32	42	0	47	58	0	0	0	0	0	0	22	27	0	35	0	0	0	0	0	0	0	63	56	31	0	0	0	0	40	0	34	0	0	0	0	0	0	0	0	65	0	28	21	0	56	0	36	0	17	30	0	26	0	0	19	0	40	0	0	0	0	0	0	0	0	0	0	0	0	0	0	41	24	0	0	0	22	0	30	14	16	43	68	0	0	0	15	37	0	0	0	19	0	53	0	0	0	0	0	0	0	0	31	0	43	0	0	0	0	39	0	0	0	0	69	14	0	0	0	0	0	0	16	0	0	0	84	41	0	0	0	22	17	0	0	0	0	0	0	0	0	0	18	0	25	0	21	0	0	0	0	0	31	0	0	0	0	0	0	0	0	30	0	0	0	0	0	0	0	36	0	0	0	0	0	53	34	0	0	0	0	31	34	0	0	0	0	0	34	23	21	0	0	0	75	31	0	0	0	0	0	0	0	54	0	0	0	0	0	0	0	0	30	0	37	0	0	0	61	31	23	0	0	0	0	0	33	31	0	24	0	0	0	0	0	0	0	0	0	0	16	0	14	0	31	0	0	0	65	0	0	0	35	0	0	0	0	22	0	0	0	0	0	0	0	0	0	0	0	0	0	39	0	0	0	0	0	39	0	0	32	0	0	0	24	0	0	0	0	18	0	0	0	0	0	31	0	0	0	56	0	0	9	0	0	0	0	0	0	0	0	0	0	0	0	0	0	0	0	0	0	0	0	0	0	0	0	42	52	0	0	0	0	0	0	0	10	52	0	0	0	44	0	23	0	61	0	34	55	0	0	26	0	18	0	0	0	0	0	11	0	0	0	15	0	0	0	0	0	0	12	41	0	0	0	5	0	0	0	0	0	0	0	0	0	93	0	0	0	0	0	0	0	0	0	0	0	0	0	0	0	0	0	0	0	0	0	0	0	0	0	0	0	27	0	0	0	0	0	0	0	0	0	0	0	0	0	44	0	0	0	0	0	0	0	0	0	0	0	0	0	0	0	0	0	24	0	30	0	0	16	0	0	0	0	0	0	41	0	30	0	0	0	0	0	0	0	0	0	0	0	0	0	0	0	0	31	0	0	0	0	0	97	0	0	0	0	0	0	0	0	0	0	0	0	0	0	0	0	0	0	0	0	0	0	0	0	0	59	0	0	0	0	0	41	0	0	0	0	18	0	0	0	0	0	0	0	0	0	0	55	0	0	0	0	0	0	0	28	34	0	0	0	0	0	0	49	0	0	0	0	0	0	0	0	37	0	46	0	71	0	0	0	0	0	0	0	0	0	0	0	0	0	0	0	0	0	0	0	0	23	0	0	0	0	0	0	0	0	0	0	0	0	0	0	0	36	0	0	0	0	0	0	0	0	0	0	0	0	0	0	0	0	0	0	0	0	0	0	24	0	0	0	0	0	0	0	0	39	0	20	0	0	0	0	0	34	0	0	0	0	0	0	0	32	0	0	0	0	0	0	0	0	0	0	43	0	0	33	0	0	0	0	0	0	0	0	0	0	0	0	0	0	0	0	0	0	0	0	80	0	0	0	0	0	0	0	0	37	0	0	33	0	0	0	0	0	0	0	0	0	0	0	60	0	81	0	0	0	0	0	0	0	0	0	0	0	0	0	0	0	0	0	0	0	0	0	0	0	0	0	0	0	0	0	0	0	23	0	0	0	0	0	0	0	0	0	0	0	0	0	0	26	0	0	0	0	0	0	0	0	0	0	0	0	0	0	0	0	0	0	0	0	0	0	0	0	48	56	0	0	0	0	0	0	28	0	0	0	0	0	0	0	0	0	0	0	0	0	0	0	28	0	19	0	0	0	0	0	0	0	0	0	0	0	0	0	0	0	0	0	0	0	0	31	0	0	0	0	0	0	0	0	0	0	42	0	0	0	0	0	0	0	0	0	0	0	0	0	0	0	0	0	0	0	0	0	0	0	0	0	0	0	0	0	0	0	0	29	0	0	0	22	0	0	0	0	0	0	0	0	0	0	0	0	0	31	0	0	0	0	0	0	0	0	0	0	0	0	0	0	33	0	48	0	0	0	0	0	0	0	0	53	0	0	0	0	0	0	0	0	0	0	0	0	0	0	0	0	0	0	0	49	0	0	0	0	0	0	27	0	0	0	24	0	0	0	0	0	0	0	0	0	0	0	0	0	0	0	0	0	0	0	0	0	0	72	0	0	0	0	0	0	0	0	0	0	0	0	0	0	9	0	0	0	0	0	0	0	0	0	0	0	0	0	0	0	0	0	0	0	0	0	0	0	0	0	0	0	0	0	0	0	0	0	0	0	36	0	0	0	18	0	0	0	0	0	0	0	0	0	0	0	0	0	45	0	36	0	0	0	0	0	0	0	0	0	0	0	0	0	0	0	0	0	0	0	21	0	0	0	0	0	0	0	0	0	0	0	0	0	0	0	0	0	0	0	0	0	0	0	0	0	0	0	0	0	0	0	0	20	0	0	0	0	0	0	0	0	0	0	0	0	0	13	0	0	0	0	0	0	0	0	0	0	0	0	0	0	0	0	0	0	0	0	0	0	0	0	0	0	0	0	0	0	0	0	0	0	0	0	0	0	0	0	0	0	0	0	0	29	0	0	0	0	0	0	0	0	0	0	0	0	0	0	0	0	0	0	0	0	0	0	0	0	0	0	0	0	0	0	0	0	0	0	0	0	0	0	0	0	0	0	0	0	0	0	0	0	0	0	0	0	0	20	0	0	0	0	0	0	0	0	0	0	0	0	0	0	0	0	0	0	0	0	0	0	0	0	0	0	0	0	0	0	0	0	0	0	0	0	0	0	0	0	0	0	0	0	0	0	0	0	0	0	0	0	0	0	0	0	0	0	0	0	0	0	0	0	0	0	0	0	0	0	0	0	0	0	0	0	0	0	0	0	0	0	0	0	0	0	0	0	0	0	0	0	0	0	0	0	0	0	0	0	0	0	0	0	0	0	0	0	0	0	0	0	0	0	0	0	0	0	0	0	0	0	0	0	0	0	0	0	0	0	0	0	0	0	0	0	0	0	0	0	0	0	0	0	0
S484	81	0	42	0	44	0	0	70	0	22	0	0	19	78	18	0	0	18	0	0	31	0	0	0	0	0	0	32	0	0	59	19	33	0	35	0	0	15	92	0	0	0	17	0	0	0	0	0	0	0	24	21	0	32	0	0	0	62	0	0	0	44	0	0	0	0	44	18	0	0	0	0	25	0	0	37	0	0	13	0	0	0	39	0	0	19	22	0	16	0	0	28	19	0	20	17	0	0	10	0	42	11	14	80	26	0	19	16	23	0	12	14	25	14	22	0	9	0	15	0	0	25	11	31	19	22	28	19	0	25	21	14	54	0	12	0	0	0	13	0	0	0	21	0	10	13	0	21	17	45	0	23	10	28	15	0	20	13	23	19	0	10	12	0	31	12	0	0	28	19	81	18	0	19	0	0	24	79	59	11	37	18	32	16	15	24	14	0	30	0	69	0	0	12	0	0	12	14	0	10	0	0	0	0	0	11	29	12	0	54	0	12	22	23	25	8	17	0	9	13	0	10	46	27	0	0	0	0	0	20	0	11	17	32	9	20	13	0	18	0	0	0	0	0	0	22	0	17	8	0	12	17	42	0	21	0	20	16	0	0	0	18	0	64	0	0	0	0	12	0	0	0	43	0	0	15	0	42	33	0	0	11	0	23	0	0	0	32	0	0	0	0	12	29	62	11	23	0	0	0	118	0	0	0	56	0	17	0	0	0	0	0	0	27	0	0	41	0	0	9	0	44	29	0	0	14	0	11	0	0	0	7	23	0	0	0	0	0	20	17	0	9	11	0	0	0	0	17	0	17	0	15	0	31	0	19	0	44	0	11	0	0	0	0	21	0	0	61	0	0	0	0	0	0	0	0	0	0	0	52	0	0	35	0	0	0	0	35	0	0	0	14	0	0	0	0	58	23	0	0	0	0	0	0	0	0	0	0	0	0	0	0	0	0	0	80	0	13	0	0	0	0	0	13	0	0	0	0	0	0	40	9	0	0	9	0	0	14	0	0	0	0	0	0	0	39	0	0	0	40	0	0	0	0	0	0	0	0	0	87	0	0	0	0	15	0	0	0	0	0	0	40	0	7	0	0	13	0	0	62	0	0	0	33	17	15	0	0	0	0	0	0	0	0	0	0	0	0	0	0	0	0	0	9	4	0	10	0	0	0	9	0	0	0	0	0	0	0	0	0	0	0	0	0	0	0	0	12	14	0	0	0	0	0	0	0	0	40	0	0	10	6	0	0	0	0	0	3	0	0	0	0	35	0	10	0	38	0	0	0	0	27	0	0	0	0	0	8	0	0	0	0	0	0	0	0	0	0	0	0	18	0	0	0	0	0	11	0	0	64	0	32	0	8	0	0	31	0	0	0	0	0	41	0	9	0	0	0	0	0	0	0	9	0	0	37	0	0	0	41	37	0	0	0	0	0	0	25	0	9	0	30	0	0	0	0	0	6	0	0	0	47	0	42	0	0	0	0	0	14	0	0	0	0	0	0	0	0	0	0	0	0	0	10	8	0	64	0	0	7	0	0	0	0	0	0	0	0	0	0	0	35	4	0	0	27	0	0	0	0	37	0	9	31	3	34	36	0	0	0	0	20	0	0	0	0	0	0	0	0	0	0	30	0	0	0	18	0	0	0	0	0	10	35	0	0	8	0	0	0	0	0	51	0	0	0	0	30	0	0	0	15	0	26	6	9	0	36	0	0	0	35	0	0	0	0	0	33	0	0	0	0	0	0	35	0	0	0	32	0	0	8	0	0	23	0	0	30	0	0	0	0	39	0	0	32	0	0	34	18	0	10	0	0	0	0	0	0	0	0	0	0	0	0	0	0	0	0	18	15	0	31	0	11	0	0	0	0	0	0	0	0	0	0	43	0	0	0	66	17	0	34	0	0	0	0	31	0	0	0	0	27	22	0	36	0	0	0	0	0	0	25	0	0	0	0	12	0	0	0	0	0	29	24	42	0	0	37	0	0	0	0	0	50	0	0	0	0	0	38	0	0	0	0	0	0	0	29	0	28	0	0	0	0	0	0	0	0	0	11	0	11	0	0	34	0	0	0	0	0	0	0	0	0	0	0	0	22	0	0	0	0	37	0	0	0	0	32	0	27	0	0	0	0	59	0	0	0	27	0	22	0	34	0	0	0	0	46	0	0	0	0	0	0	0	0	0	41	0	43	30	26	17	0	21	0	0	17	0	0	0	0	0	0	28	0	0	22	0	0	0	0	0	0	0	0	0	0	0	31	26	0	76	0	0	0	31	0	0	0	15	0	0	29	0	23	0	0	0	0	0	0	0	0	0	22	0	0	0	0	32	22	0	0	0	0	0	51	0	0	0	0	23	0	0	22	23	57	0	0	0	0	0	0	0	0	0	0	0	0	35	0	0	0	0	0	0	0	14	0	0	0	0	0	38	0	0	0	0	22	0	0	0	0	0	0	0	0	0	0	0	0	0	0	0	0	0	0	0	0	22	0	0	0	0	31	0	0	0	0	0	0	0	0	0	0	0	0	0	0	0	0	0	0	0	0	0	0	0	0	0	0	0	0	0	0	0	0	0	0	0	0	0	0	0	0	0	0	19	0	0	0	0	0	58	0	0	46	0	0	0	0	0	0	0	0	0	0	0	0	0	0	0	0	0	0	0	0	0	0	0	0	0	0	0	0	0	0	0	11	0	0	0	0	0	0	0	0	0	0	0	0	0	0	0	0	0	0	0	0	0	0	0	0	0	0	0	0	0	0	67	0	0	0	0	0	0	0	34	0	0	0	0	0	0	0	0	0	0	0	0	0	0	12	0	0	0	0	0	0	0	0	39	0	0	0	12	0	23	0	0	0	0	0	0	0	0	0	0	0	0	0	0	0	0	0	0	0	0	0	0	11	0	0	0	0	0	0	0	0	0	0	105	0	0	0	0	0	0	0	0	0	0	0	0	0	0	0	0	0	0	0	0	0	0	0	0	0	0	51	54	0	0	0	0	0	0	0	0	0	51	0	0	0	0	0	0	0	0	0	0	0	0	0	0	22	0	0	0	0	0	0	0	0	0	0	0	0	0	0	0	0	0	0	0	0	0	0	0	0	0	0	0	0	0	0	0	0	0	0	0	0	0	0	61	0	0	0	0	14	0	0	0	0	0	0	0	0	0	0	0	0	0	0	0	0	0	0	48	34	0	0	0	48	0	0	0	0	0	0	0	0	0	0	0	0	0	0	0	0	0	11	0	0	0	0	0	0	0	0	0	0	0	18	15	0	0	15	0	0	0	0	0	0	0	0	0	0	35	0	0	0	11	0	0	0	0	0	0	0	0	0	0	0	0	0	0	0	0	0	0	0	0	42	0	0	0	86	0	0	0	0	0	0	0	0	0	0	0	0	0	0	0	0	0	0	0	0	0	0	0	0	0	0	0	0	0	0	0	0	0	60	0	0	0	0	0	0	0	0	0	0	0	0	0	0	0	0	0	0	0	0	29	0	0	0	0	0	0	0	0	0	0	0	0	0	53	0	0	0	0	0	0	0	0	0	0	0	0	0	0	0	0	0	0	0	0	0	63	17	0	0	0	0	0	0	0	0	0	0	0	0	0	0	0	0	0	0	0	0	0	0	0	0	0	0	0	0	0	0	0	0	0	0	0	0	0	0	0	0	0	0	0	0	0	0	0	0	0	0	0	0	0	0	0	0	0	0	0	0	0	0	0	0	0	0	0	0	0	0	0	0	8	0	0	0	0	0	0	0	0	0	0	0	0	0	0	0	0	0	0	58	0	16	0	0	0	12	0	0	0	0	0	0	0	0	0	0	0	0	0	0	0	0	0	0	0	0	0	0	0	0	33	0	0	0	0	0	0	0	0	0	0	0	0	0	0	0	0	0	0	0	0	95	0	42	0	0	0	0	0	85	0	0	0	0	0	0	0	0	0	0	0	0	0	0	0	0	0	0	0	0	0	0	0	29	0	43	0	0	0	0	0	0	0	27	0	0	0	0	25	0	0	0	0	0	0	0	0	0	0	0	0	0	0	0	0	0	0	0	0	0	0	0	0	0	0	10	0	0	0	0	0	0	74	0	0	0	0	0	0	20	0	0	0	0	0	0	0	67	0	0	0	0	0	57	0	0	0	0	0	0	0	0	76	0	0	0	0	0	0	0	0	0	0	0	0	0	0	0	0	0	0	52	0	82	0	0	0	0	0	0	0	0	0	0	0	0	0	0	0	0	0	0	0	0	0	0	0	0	0	0	0	0	0	0	0	0	0	0	0	0	0	0	0	0	0	0	0	0	0	0	0	0	0	0	0	0	0	0	0	0	0	0	0	0	0	0	0	0	0	0	0	0	0	0	0	30	0	0	0	0	0	0	0	0	0	0	0	53	0	0	0	0	0	0	0	0	0	0	0	14	0	0	0	0	0	0	0	0	0	0	0	0	25	0	0	0	0	0	0	0	0	0	0	0	0	0	0	0	0	0	0	0	0	0	0	0	0	0	0	0	0	0	0	0	0	0	0	0	0	0	0	0	0	0	0	0	0	0	0	0	43	0	0	0	0	0	0	0	0	0	0	0	0	0	0	0	0	0	0	0	0	0	0	0	0	0	0	0	0	0	0	0	0	0	0	0	0	0	0	0	0	0	0	0	0	0	0	0	0	0	0	0	0	0	0	0	0	0	0	0	0	0	0	0	0	0	0	0	0	0	0	0	0	0	0	0	0	0	0	0	0	0	0	0	0	0	0	0	0	0	0	0	0	0	0	0	0	0	0	0	0	0	0	0	0	0	0	0	0	0	0	0	0	0	0	0	0	2	0	12	0	0	4	3	5	0	0	3	2	0	4	0	0	3	0	0	3	0	2	0	10	9	0	3	0	4	10	0	1	1	0	0
S485	117	86	94	79	55	94	102	88	91	97	50	91	74	91	68	68	77	50	37	94	56	84	41	56	50	51	90	70	78	33	45	83	38	82	33	72	69	48	75	40	78	41	83	42	46	36	35	43	70	37	73	77	63	42	40	78	65	47	37	0	31	43	32	62	32	42	0	70	54	0	0	32	38	45	0	0	0	0	0	0	0	0	0	37	0	44	78	0	21	0	0	98	31	57	0	80	0	0	91	0	0	38	27	34	73	0	75	76	64	0	25	31	73	28	18	0	22	0	74	0	0	0	0	65	73	27	0	0	25	65	28	33	43	41	27	0	0	0	71	0	35	0	0	30	25	75	46	75	0	48	40	22	26	0	60	37	0	76	0	0	0	22	24	0	0	30	34	0	46	95	33	79	43	26	37	32	0	0	33	73	0	65	52	53	52	0	0	49	0	47	0	0	33	19	0	35	67	53	0	23	52	0	34	0	41	32	0	19	24	44	0	28	0	0	0	33	20	51	69	0	34	31	24	33	51	33	0	34	33	57	29	0	0	0	27	0	72	30	56	44	39	31	0	0	32	20	0	0	23	0	24	71	29	0	0	0	59	0	21	43	0	69	0	35	0	13	36	0	19	41	0	41	0	26	31	0	0	36	0	38	40	52	0	0	26	0	38	0	28	37	15	39	28	37	29	21	0	35	0	0	39	0	46	33	0	33	0	0	0	42	0	41	27	0	0	0	53	63	31	54	39	46	39	48	65	30	42	66	0	28	0	19	0	31	36	0	27	0	0	0	0	0	14	40	44	0	36	0	29	0	0	0	43	26	0	0	32	32	0	0	42	0	0	0	0	0	0	0	35	0	14	0	0	0	16	33	0	0	33	0	24	32	0	25	0	0	34	40	0	0	25	0	0	0	27	0	0	0	35	31	27	21	0	26	0	0	0	0	0	0	159	61	0	41	40	0	52	0	8	31	0	0	31	0	55	0	48	0	34	35	0	0	42	0	0	0	0	0	143	49	17	0	0	44	17	32	0	0	28	20	0	42	161	0	20	49	0	47	0	47	0	30	0	0	0	35	7	35	31	24	73	153	53	0	0	0	0	46	0	50	145	0	38	0	0	0	0	0	0	0	27	0	0	0	43	43	38	0	37	22	68	147	0	0	0	36	0	155	0	0	0	0	0	0	158	31	0	0	32	0	0	36	0	23	22	0	0	150	0	148	39	0	136	0	44	0	0	15	0	0	0	0	0	0	0	0	0	0	0	0	117	0	0	0	0	0	0	33	0	34	44	0	0	152	0	32	0	0	130	34	0	30	0	31	0	27	0	38	0	118	0	123	0	65	51	0	0	0	0	26	0	48	9	0	0	17	0	0	0	0	125	16	0	0	0	0	0	0	0	0	0	116	0	0	0	0	0	29	0	0	0	0	36	39	0	0	30	0	24	0	0	121	108	17	0	0	0	0	0	54	0	55	47	139	38	48	0	0	0	0	0	21	130	0	0	117	0	22	0	47	0	0	125	0	0	0	28	53	28	0	46	34	0	0	25	0	0	0	0	0	0	0	0	0	0	0	0	0	112	0	0	108	0	0	0	0	0	0	0	0	0	0	0	0	0	0	0	0	0	0	32	0	0	0	49	0	0	0	0	0	0	0	95	0	111	29	0	0	0	0	33	107	35	0	26	0	0	0	25	13	0	0	97	0	0	0	0	0	0	29	0	0	0	0	0	0	0	0	98	0	0	0	129	42	0	0	16	0	0	0	0	0	0	0	0	24	0	0	0	0	0	0	0	27	32	0	0	0	0	44	16	0	0	0	0	0	43	47	65	22	0	0	47	0	0	109	0	0	0	40	0	0	25	0	25	31	42	0	0	0	0	118	20	0	0	0	0	0	46	30	0	0	0	41	0	31	0	17	0	0	0	0	105	28	0	41	0	0	0	0	0	0	0	0	24	0	0	0	0	0	0	0	0	0	28	0	57	0	0	0	26	0	51	46	0	18	0	30	0	55	0	110	19	42	0	0	0	0	0	0	0	0	0	0	0	0	52	44	0	0	0	53	32	0	0	36	39	0	0	0	0	31	31	19	26	23	0	0	31	17	0	16	21	18	26	0	0	0	41	0	0	22	0	0	44	0	37	29	0	0	0	0	0	0	0	21	0	0	0	6	0	0	0	0	0	24	0	0	37	0	0	0	54	0	0	0	0	31	25	17	32	0	0	38	0	30	0	0	8	0	21	0	23	0	25	18	59	0	0	0	0	0	0	0	0	0	0	0	0	0	36	0	0	0	0	0	40	0	24	35	26	20	43	0	0	0	42	23	21	0	0	0	9	0	0	44	29	59	0	0	11	0	0	40	0	0	0	32	28	18	0	44	0	0	0	14	15	0	11	0	0	0	0	0	0	0	0	0	42	0	0	0	0	0	0	0	15	35	0	0	22	26	16	0	52	0	0	45	26	23	0	20	39	0	42	13	0	0	26	30	0	0	0	22	26	0	93	24	39	0	0	0	0	0	32	23	16	0	0	12	53	0	0	13	30	20	0	21	0	0	0	15	0	62	11	0	0	0	0	0	0	0	0	0	0	0	15	0	41	0	8	26	0	0	0	0	0	0	24	0	20	0	0	0	0	57	23	0	12	15	19	0	0	0	0	0	0	0	0	0	0	0	0	0	31	0	0	0	0	0	16	42	0	0	0	0	44	0	0	62	0	9	0	0	0	45	0	11	0	37	0	0	0	0	12	0	0	0	0	0	33	0	0	0	20	0	0	0	40	0	0	0	0	0	0	24	30	27	26	0	0	0	0	21	0	60	23	0	0	8	33	0	34	23	0	28	23	0	0	0	0	18	27	44	9	49	0	57	17	0	0	0	30	0	0	0	0	56	24	0	16	0	0	31	0	0	0	39	48	0	0	0	0	0	31	0	51	0	0	0	0	0	0	0	0	0	71	0	0	0	0	30	0	0	0	0	0	0	42	0	22	0	0	55	0	0	61	59	0	0	0	0	60	0	0	0	0	61	0	0	0	0	0	0	0	0	0	0	0	0	37	0	0	0	0	0	65	0	0	0	0	34	11	19	0	0	0	43	19	43	23	0	0	51	12	0	0	0	0	21	0	31	22	9	31	0	0	0	0	21	26	0	0	49	0	55	0	0	0	29	0	0	0	0	47	0	0	0	43	36	0	20	23	47	50	36	66	25	0	0	0	0	14	0	0	0	0	0	69	0	0	24	0	0	0	0	0	23	0	0	0	0	0	0	0	11	0	0	20	0	55	0	0	0	36	62	0	26	0	0	57	0	19	69	0	0	0	0	0	0	0	27	0	70	0	0	0	0	21	0	0	19	23	0	53	0	0	0	0	0	0	58	70	64	36	0	54	0	0	0	42	48	0	0	0	0	69	0	0	0	0	26	0	0	0	35	0	27	0	0	0	0	0	0	49	32	0	63	0	0	0	0	0	24	0	0	0	56	0	0	64	0	0	21	15	0	0	78	36	63	0	0	0	0	0	0	21	19	0	0	65	44	0	0	0	56	0	0	0	0	44	33	0	0	0	0	0	18	0	0	0	28	0	21	0	27	0	0	0	0	0	0	41	0	0	0	0	0	21	0	12	0	0	0	0	0	0	0	0	28	37	47	0	0	74	0	0	0	0	27	0	0	0	0	0	48	0	0	0	0	0	30	0	39	0	0	0	0	0	0	0	0	43	0	0	0	0	0	35	57	0	0	25	0	32	0	59	0	0	0	0	0	61	0	56	0	0	0	17	0	54	0	0	0	0	0	0	0	0	0	0	0	0	0	0	0	37	0	0	0	0	0	0	0	0	21	0	0	0	0	0	0	34	0	19	54	0	38	0	0	0	0	0	45	0	0	0	0	0	0	0	50	0	0	0	0	0	21	22	0	0	0	10	0	0	0	0	0	0	0	0	0	0	0	0	53	42	0	0	36	0	0	0	0	0	0	30	0	0	41	0	0	0	0	0	0	0	0	0	64	0	0	45	0	0	0	15	0	0	0	0	32	0	0	33	0	0	0	47	0	38	0	0	0	0	0	0	0	0	0	0	0	0	0	0	0	0	0	0	0	19	42	47	0	0	0	0	0	0	0	27	0	0	0	0	0	0	0	0	0	0	0	0	0	0	0	0	0	0	0	0	0	0	0	29	0	0	0	0	0	0	0	0	0	0	0	18	0	33	0	0	0	0	0	13	0	0	0	0	0	0	0	16	0	0	0	0	0	0	0	37	0	34	0	0	0	0	0	0	0	0	0	0	33	0	0	7	0	4	0	0	0	0	0	0	0	0	0	0	0	43	0	0	0	0	0	0	0	0	0	22	0	0	0	14	0	0	0	0	0	0	0	0	0	0	0	0	34	0	0	0	0	0	0	0	0	0	0	0	39	0	52	0	0	0	0	17	0	0	0	0	0	0	0	0	0	21	0	0	0	0	0	0	0	0	0	0	0	0	0	0	0	0	0	0	0	0	34	0	0	28	0	0	0	0	0	0	0	0	0	0	0	0	0	0	0	0	0	0	0	0	8	0	0	0	0	30	0	0	0	0	0	0	0	0	0	0	9	0	0	0	0	0	0	0	0	0	0	0	0	0	0	0	0	0	0	0	0	0	0	0	0	0	0	0	0	0	0	0	0	0	7	0	0	0	0	0	0	0	0	0	0	0	0	0	0	0	0	0	0	0	28	0	0	0	0	0	0	0	0	0	0	0	0	0	0	0	0	0	0	0	0	0	0	0	0	0	0	0	0	0	0	0	0	0	0	0	0	0	0	0	0	0	0	0	0	0	0	0	0	0	0	0	0	0	0	0	0	0	0	0	0	0	0	0	0	0	0	0	0	0	0	0	0	0	0	0	0	0	0	0	0	0	0
S49	78	68	77	68	99	57	69	77	64	66	113	69	43	51	56	69	51	86	90	62	81	59	89	73	85	62	59	49	53	106	89	55	70	64	65	50	42	63	47	80	45	65	52	64	85	69	85	71	39	64	46	44	34	70	92	52	53	59	72	0	67	79	78	52	73	61	30	50	37	58	0	73	72	56	11	57	0	0	0	0	0	0	0	64	0	52	31	0	21	13	0	23	17	34	30	24	44	0	21	0	0	22	14	71	23	16	19	31	32	0	15	18	20	14	18	137	14	44	18	0	0	52	0	16	19	9	0	0	35	19	14	14	39	17	11	0	0	129	21	0	45	0	0	25	16	23	74	17	0	19	64	11	12	0	19	33	0	22	126	0	0	14	11	125	0	16	83	12	68	15	36	21	32	12	46	31	0	126	42	13	0	24	20	18	14	0	118	24	0	69	0	0	56	14	116	29	17	10	49	10	15	118	25	34	25	10	0	18	34	55	0	9	0	0	117	29	7	77	20	124	26	8	28	59	0	62	0	17	24	19	21	116	0	0	6	0	10	20	13	49	49	18	53	0	43	8	70	0	13	0	17	12	35	0	0	99	19	130	47	12	0	13	101	54	0	42	56	32	11	41	0	22	0	25	11	0	92	26	119	30	64	22	43	0	28	99	58	0	28	49	39	20	12	60	23	5	0	0	42	113	0	0	0	23	30	22	0	62	61	34	28	0	24	0	52	0	41	29	32	13	42	36	45	0	56	26	41	20	0	17	38	14	0	15	40	38	32	102	0	0	41	95	11	70	0	54	0	0	20	0	45	93	0	24	52	0	53	18	26	107	0	135	0	0	0	37	0	0	9	0	32	0	51	84	13	35	39	31	42	99	37	39	0	0	26	30	23	40	0	21	26	109	67	110	20	37	67	0	41	26	25	29	32	27	41	34	0	28	0	32	0	39	0	17	35	22	51	90	32	28	33	59	17	7	0	0	0	27	10	0	0	107	38	0	11	55	29	73	0	0	18	0	62	46	29	30	57	62	13	17	0	53	0	88	19	42	44	40	0	0	37	18	90	42	0	0	28	42	6	0	23	0	0	12	30	30	0	0	36	28	0	48	0	74	0	12	32	0	27	31	10	95	0	44	19	0	0	34	0	16	30	0	0	6	5	21	5	0	18	16	4	40	37	27	0	27	18	56	0	51	94	22	0	17	30	0	24	0	7	0	0	0	0	46	0	0	0	12	23	0	5	6	35	31	55	22	21	64	24	86	0	0	40	16	6	41	80	43	0	46	37	0	30	0	28	16	32	3	0	27	0	48	37	17	50	0	0	32	47	0	5	0	0	28	20	28	8	0	0	17	22	0	16	3	0	0	0	0	0	22	0	12	0	0	8	0	0	0	0	0	0	0	5	0	22	77	0	0	0	101	73	0	0	0	46	0	0	0	10	7	0	0	0	0	0	20	59	9	0	0	0	0	24	0	0	28	0	0	0	4	0	0	0	51	0	0	27	0	0	30	0	0	0	8	9	0	0	0	0	9	0	0	21	0	0	27	0	0	28	0	45	80	2	0	19	0	0	34	0	0	67	0	7	0	4	75	75	0	0	0	24	0	0	0	69	19	0	0	23	0	22	29	0	0	0	55	0	0	0	0	0	23	0	0	0	0	11	0	0	0	0	0	0	27	17	0	0	89	39	0	25	4	0	52	6	5	29	0	66	0	0	75	0	0	0	0	0	0	0	0	0	0	0	0	84	0	34	0	68	0	30	6	0	0	0	0	0	70	0	62	0	0	55	0	0	0	0	0	0	0	0	4	25	28	0	0	0	0	0	0	0	18	62	0	0	0	56	0	0	0	32	0	0	2	0	0	0	0	0	0	0	0	0	0	74	0	0	0	0	0	0	57	0	0	0	0	0	0	0	0	0	0	0	70	65	15	21	0	0	15	55	0	0	0	0	90	4	0	0	0	0	0	58	0	0	0	0	56	0	0	0	0	0	0	74	0	0	0	0	0	0	0	0	0	0	0	35	66	23	0	0	34	0	39	0	20	0	0	0	5	27	0	0	20	0	0	0	0	36	0	0	0	0	0	0	0	0	0	0	67	0	33	50	80	69	0	0	53	0	0	14	76	26	21	0	0	0	0	0	0	0	0	0	0	0	0	0	60	0	0	0	35	0	0	0	0	0	55	0	55	52	0	0	0	0	0	61	0	0	78	0	27	0	60	44	0	0	0	67	43	0	0	0	19	60	25	0	0	0	49	59	0	0	0	0	0	0	0	77	0	0	0	19	52	0	0	0	61	0	0	0	0	0	0	0	0	0	58	0	0	58	0	60	0	0	0	0	0	0	0	0	81	58	0	0	0	40	0	0	0	0	0	0	0	51	59	61	0	0	0	34	42	0	68	0	0	0	0	0	77	19	0	50	0	53	0	81	0	0	0	0	0	0	0	0	27	17	0	0	54	0	49	0	0	0	0	0	0	0	54	0	0	0	45	0	0	0	0	0	0	0	0	0	0	0	0	57	0	0	51	0	0	0	42	0	0	0	0	0	0	0	0	0	0	48	0	0	0	0	0	29	0	53	0	0	0	51	0	0	0	52	0	0	0	51	59	0	0	0	47	0	78	0	0	66	0	49	0	49	52	25	0	0	35	0	0	0	0	0	0	0	0	0	0	0	0	0	0	0	0	46	0	0	0	15	0	0	0	0	0	0	0	0	0	0	0	0	0	0	0	82	0	0	0	0	55	0	0	23	0	0	0	27	0	0	0	0	45	0	0	0	25	44	0	0	0	0	0	0	0	0	0	0	0	0	0	0	0	0	53	0	0	0	0	0	0	0	18	0	0	0	0	0	30	38	43	23	0	0	0	0	0	0	0	0	0	0	0	0	0	40	0	17	0	0	0	0	0	0	0	0	0	0	0	0	0	27	0	0	71	0	0	0	0	0	21	0	0	0	0	87	0	0	0	0	0	0	0	0	0	0	0	0	17	21	0	29	0	30	0	60	0	51	0	0	0	0	0	0	0	0	0	0	80	0	0	0	0	0	18	0	25	0	0	0	0	61	0	0	0	0	0	45	0	0	0	0	0	39	0	0	0	0	0	0	0	0	0	0	0	0	0	0	0	0	0	0	0	0	0	0	0	16	0	0	0	0	25	0	0	0	0	0	25	0	0	0	0	0	0	0	0	0	0	0	0	0	0	0	0	23	0	0	20	0	0	0	0	31	0	0	0	0	0	0	0	0	0	0	27	0	0	0	0	0	0	0	0	0	0	54	15	0	0	0	47	40	0	28	0	0	0	0	24	0	0	0	0	0	0	0	0	0	0	40	41	0	0	18	0	0	0	0	0	0	0	0	0	0	0	0	36	0	20	27	0	0	0	0	0	0	21	0	0	0	0	22	0	0	0	0	0	62	0	84	0	0	0	0	0	0	0	0	0	0	0	57	0	0	0	0	0	0	0	0	0	0	0	0	0	0	0	0	21	0	0	0	70	0	0	0	0	0	0	0	0	0	38	0	0	49	41	0	0	0	17	24	0	0	0	0	0	23	0	0	0	0	25	0	0	0	0	0	0	0	0	0	0	81	0	0	0	0	0	0	0	0	0	0	0	0	0	0	0	0	0	0	0	0	0	0	14	0	58	0	0	0	0	0	0	0	0	0	0	0	22	0	0	0	29	9	0	0	0	0	0	0	0	0	0	0	0	0	0	0	0	0	0	0	36	0	17	0	15	0	0	21	0	25	0	0	0	17	0	0	35	0	0	0	0	24	0	0	0	0	0	0	0	0	0	0	68	0	0	57	0	0	0	0	0	0	0	0	0	0	29	26	0	0	0	0	0	0	0	0	0	0	0	20	0	0	0	0	0	0	0	0	35	0	0	0	0	0	0	0	0	0	0	0	0	0	0	0	0	0	0	0	39	0	0	0	0	0	0	0	0	0	0	0	0	0	0	0	0	23	0	0	23	0	0	0	0	0	0	0	0	0	0	34	0	0	0	0	0	0	0	0	0	0	0	0	0	23	0	0	0	0	0	16	0	24	0	0	0	0	0	0	0	52	0	0	0	0	0	0	83	0	0	0	0	0	0	0	0	0	0	0	0	17	0	0	0	14	0	0	0	0	0	0	67	0	0	0	0	0	0	0	0	0	0	0	0	0	0	0	0	0	0	0	0	0	0	0	0	0	35	0	0	0	49	0	0	0	33	0	0	0	0	0	0	0	0	25	0	0	21	0	0	0	0	19	0	0	0	0	0	0	0	0	0	0	0	0	0	0	0	0	0	0	20	0	0	0	0	0	0	11	0	0	0	0	0	0	0	0	0	0	0	0	0	0	22	0	0	18	0	0	0	0	0	0	6	0	0	0	0	0	0	0	0	24	58	40	0	0	0	53	0	0	0	0	0	0	0	0	0	0	0	0	0	0	0	0	0	0	0	0	0	0	0	0	0	0	0	0	0	0	0	0	0	47	0	0	0	0	0	0	0	0	0	0	0	0	0	0	0	0	19	0	0	0	0	0	0	0	0	0	0	0	0	0	0	26	21	0	0	0	0	0	0	0	0	0	0	0	54	0	0	0	0	0	0	0	0	0	0	0	0	0	0	0	30	0	5	0	0	0	0	0	0	0	0	0	0	0	0	0	0	0	0	0	0	0	0	0	0	0	0	0	0	15	0	0	0	0	0	0	0	0	0	0	0	0	0	0	0	0	0	0	0	0	0	0	0	0	0	0	0	0	0	0	0	0	0	0	0	0	0	0	0	0	0	0	0	0	18	0	0	0	0	0	0	19	0	0	0	10	0	0	15	13	14	0	0	7	21	13	13	8	11	9	14	10	9	14	5	14	8	5	2	11	8	7	4	8	9	7	13	11	5	3	9	8	7
S496	49	37	49	38	0	48	40	35	37	34	24	42	49	43	39	42	35	0	0	28	0	32	0	36	0	23	41	29	35	0	0	25	51	36	0	27	35	0	28	0	45	0	29	0	0	13	0	36	36	0	21	38	32	0	0	33	37	0	0	0	0	32	22	34	0	0	0	31	27	0	0	0	0	0	0	0	41	0	0	0	0	0	0	0	0	0	32	0	38	40	0	0	0	0	0	0	0	0	20	0	0	0	23	0	0	0	0	40	0	0	44	0	0	0	0	0	0	46	0	33	0	0	0	0	0	0	0	0	0	8	0	0	0	43	31	0	0	20	0	0	0	0	0	0	9	0	52	25	0	0	0	0	0	0	0	0	0	0	0	0	0	0	0	0	0	0	11	33	38	6	0	0	0	9	0	0	0	0	0	0	0	0	0	0	0	0	42	0	0	0	0	0	0	0	0	0	22	0	12	42	0	0	0	34	0	0	0	0	0	0	0	0	0	0	0	53	0	0	0	0	35	0	0	47	0	0	0	0	0	0	0	0	0	0	0	0	0	0	12	0	0	0	0	0	39	0	25	0	11	0	0	0	0	0	0	0	0	7	0	0	0	0	0	0	0	41	0	0	0	0	0	0	0	60	30	0	0	0	0	0	0	0	40	0	0	19	0	0	0	16	0	71	0	44	0	0	0	0	0	20	0	0	0	0	0	0	0	36	50	0	0	0	0	0	55	51	0	0	0	0	0	0	41	0	17	42	0	0	0	0	13	0	0	0	0	0	0	0	0	0	0	0	0	39	0	0	0	0	0	0	0	32	0	0	15	0	0	0	0	0	0	25	0	0	0	0	0	0	0	0	0	0	0	0	0	0	17	0	0	0	58	0	0	0	0	0	0	0	0	0	0	0	0	0	24	0	21	0	0	0	0	0	34	0	0	0	0	0	0	0	0	0	0	0	0	0	0	0	0	44	0	16	0	9	0	0	0	0	0	0	0	8	0	0	0	0	0	0	30	0	44	0	25	24	0	0	47	29	0	0	0	0	0	0	0	9	18	24	0	0	0	0	0	0	0	0	0	20	69	0	27	0	0	5	0	0	0	0	29	0	0	0	0	0	0	0	40	0	0	0	0	14	0	25	0	0	0	0	0	0	0	0	0	0	0	0	0	0	0	0	20	0	0	0	0	0	0	0	0	35	0	0	0	0	25	0	0	0	0	0	0	0	18	0	0	0	0	0	0	0	0	0	0	0	19	0	0	0	0	13	0	0	28	0	3	0	0	0	0	0	7	0	31	0	0	0	0	0	0	0	0	16	16	0	16	0	0	0	0	0	0	0	0	0	0	0	0	0	0	0	0	49	0	0	0	0	0	0	0	0	0	0	0	0	0	0	0	0	0	0	0	0	0	0	0	0	0	0	0	0	0	0	0	0	0	0	0	0	0	0	0	0	20	0	0	0	49	0	19	0	0	0	0	0	0	0	0	0	0	0	0	53	0	0	56	0	0	48	0	0	0	0	0	0	0	82	80	0	0	0	0	0	0	0	0	0	0	0	0	0	26	0	0	0	0	0	0	0	0	0	0	0	0	0	0	0	0	0	0	0	0	0	0	0	0	0	0	0	101	27	0	0	0	0	0	9	0	0	0	0	0	0	0	0	0	0	0	0	0	0	0	19	0	0	0	0	0	0	0	0	0	0	0	0	0	0	0	0	0	37	0	0	0	0	0	0	57	0	0	25	66	0	0	0	0	0	52	0	0	28	0	0	0	0	0	0	0	0	0	0	0	39	0	72	0	0	0	0	0	44	0	0	0	0	0	0	0	0	0	40	0	0	37	0	13	0	0	21	0	0	0	0	0	0	36	0	0	8	0	0	0	0	0	0	0	32	0	0	0	0	0	0	0	0	0	0	0	0	0	0	0	0	0	0	0	0	0	0	0	0	37	0	0	0	0	0	0	0	0	0	14	0	0	0	57	0	29	0	0	0	0	0	0	0	0	25	0	0	0	0	0	0	46	0	0	0	0	0	0	0	0	40	0	0	0	0	0	0	0	0	0	0	27	77	0	0	40	0	20	0	0	0	0	28	0	0	0	0	0	0	0	0	0	0	22	0	0	0	0	0	0	0	0	0	0	0	0	0	0	18	0	0	0	0	0	0	0	0	0	0	0	0	0	0	0	0	0	0	0	0	0	0	0	0	0	41	0	0	63	0	0	0	0	32	0	0	0	0	39	0	0	0	0	0	0	29	42	0	0	0	0	0	57	0	0	0	0	0	0	32	0	0	0	0	36	0	0	0	0	0	0	0	32	0	0	0	0	0	30	0	0	0	0	46	0	0	0	0	0	0	26	0	0	0	0	0	0	0	0	0	0	0	0	0	0	0	0	0	25	0	0	0	0	0	0	0	49	0	0	0	0	0	0	0	0	0	0	0	0	0	0	0	0	0	0	32	0	0	0	0	90	0	0	0	34	0	0	15	36	21	0	0	0	0	0	0	0	0	38	39	0	0	0	0	0	0	0	0	0	0	0	0	0	39	0	0	0	0	0	0	0	0	21	0	0	0	0	0	0	0	0	32	0	0	52	0	0	0	0	0	0	0	0	0	0	0	0	33	0	0	0	0	0	0	0	34	0	33	0	0	0	0	0	0	0	0	0	36	0	0	0	0	0	0	0	37	0	0	0	0	0	0	0	0	0	0	0	0	0	0	0	0	0	0	0	0	0	0	0	0	0	14	0	0	0	0	0	0	0	0	0	0	0	0	0	0	0	0	0	0	0	0	0	0	0	0	0	0	0	73	0	0	0	0	0	0	0	0	13	0	0	0	0	0	0	0	0	0	0	0	0	24	0	0	0	0	0	0	54	0	0	0	0	0	0	0	0	0	0	0	0	0	0	0	0	0	0	0	0	0	20	0	0	0	0	0	6	0	0	0	23	0	0	0	0	0	0	0	0	0	0	0	0	0	0	0	0	0	0	0	0	0	0	0	0	0	0	0	0	0	0	0	29	22	0	0	0	0	0	0	0	0	0	0	0	0	0	0	0	0	0	0	0	0	0	0	72	0	0	0	0	0	0	0	0	0	0	0	0	0	0	0	0	0	0	0	0	0	0	0	0	0	0	53	0	0	0	0	0	0	0	0	0	0	20	0	0	0	0	0	0	0	43	0	0	0	0	0	0	0	0	0	0	0	0	0	0	0	0	0	0	0	0	0	0	0	0	0	0	0	0	0	0	0	0	0	0	0	0	0	0	0	0	0	0	0	0	0	0	0	22	0	0	0	0	0	0	0	0	0	0	0	0	0	0	0	0	0	0	0	0	0	0	0	0	0	0	0	0	0	0	0	0	0	0	0	0	0	0	0	0	0	0	10	0	0	0	0	0	0	0	0	0	0	0	0	0	0	0	0	0	0	0	0	0	0	0	0	0	0	0	0	0	0	0	0	0	0	0	0	0	0	0	0	0	0	0	0	0	0	0	0	0	0	0	0	0	0	0	0	0	0	0	0	0	0	0	42	0	0	37	65	0	0	0	0	0	0	0	0	0	0	0	0	0	0	0	0	0	0	0	0	47	0	0	0	0	0	0	38	0	0	0	0	0	0	0	0	0	0	0	0	0	0	0	0	0	0	0	0	0	0	0	0	0	0	0	31	0	0	0	0	0	0	0	0	0	0	0	0	0	0	0	0	0	0	0	0	0	0	0	0	0	0	0	0	0	0	0	22	0	0	0	0	0	0	0	0	0	0	0	0	0	0	0	0	0	0	0	0	0	0	0	0	0	0	0	0	0	0	0	0	0	0	0	0	0	0	0	0	0	0	0	0	0	0	0	0	60	33	0	0	0	0	0	0	0	0	0	0	0	0	0	0	0	0	0	0	0	0	0	0	0	0	0	0	0	0	0	0	0	0	0	0	0	0	0	0	0	0	0	0	0	0	0	0	0	0	0	0	0	0	0	0	0	0	0	0	0	0	0	0	0	0	0	0	0	0	0	0	0	0	0	0	0	0	0	0	56	0	0	0	0	0	0	0	0	0	0	0	0	62	0	0	0	0	0	0	0	0	0	54	0	0	0	0	0	0	0	0	0	0	0	0	0	0	0	0	0	0	0	0	0	0	0	0	0	0	0	0	0	0	0	0	0	0	0	0	0	0	0	0	0	0	0	0	0	0	0	0	0	0	0	0	0	41	0	0	0	0	0	0	0	0	0	0	0	0	0	0	0	0	0	0	0	0	0	0	0	0	0	0	0	0	0	0	0	0	0	0	0	0	0	0	0	0	0	0	0	0	0	0	0	0	0	0	0	0	0	0	0	0	0	0	0	0	0	0	0	0	0	0	0	0	0	0	0	0	0	0	0	0	0	0	0	0	0	0	0	0	0	0	0	0	0	0	0	0	0	0	0	0	0	0	0	0	0	0	0	0	10	0	0	0	0	0	0	0	0	0	0	0	0	0	0	0	0	0	0	0	0	0	0	0	0	0	0	0	0	0	0	0	0	0	0	0	0	0	0	0	0	0	0	0	0	0	0	0	0	0	0	0	0	0	0	0	0	0	0	0	0	0	0	0	0	0	0	0	0	26	0	0	0	0	0	0	0	0	0	0	0	0	0	0	0	0	0	0	0	0	0	0	0	0	0	0	0	0	0	9	0	0	0	0	8	0	0	0	0	0	0	0	0	0	0	0	0	0	0	0	0	0	0	0	0	0	0	0	0	0	0	0	0	0	0	0	0	0	0	0	0	0	0	0	0	0	13	0	0	0	0	0	0	0	0	0	0	0	0	0	0	0	0	0	0	0	0	0	0	0	0	0	0	0	0	0	0	0	0	0	0	0	0	0	0	0	0	0	0	0	0	0	0	0	0	0	0	0	0	0	0	0	0	0
S5	99	80	81	96	37	87	82	72	75	86	46	82	84	77	81	86	81	26	36	73	32	71	36	25	23	31	80	81	57	39	21	79	42	60	38	66	85	31	65	28	61	17	80	33	36	38	39	29	63	36	60	69	72	25	35	70	55	26	20	83	33	29	36	59	27	22	67	81	54	63	49	34	28	13	72	50	48	66	78	52	54	67	65	28	52	19	25	67	73	55	58	27	58	46	64	21	56	47	25	67	40	63	63	76	25	57	36	22	21	62	70	78	14	68	71	39	50	32	22	56	62	54	51	17	13	68	35	59	48	22	49	67	59	172	66	38	55	34	33	39	48	48	41	49	69	20	58	24	53	47	75	59	59	43	15	40	41	21	34	45	58	60	55	26	27	54	74	37	61	19	39	22	34	53	41	50	33	53	61	26	34	25	147	27	23	39	24	35	34	59	37	45	62	68	24	32	24	21	23	71	123	29	40	35	38	45	31	53	51	29	42	41	37	39	17	34	50	72	28	27	150	55	51	60	0	54	48	39	175	18	38	23	42	32	44	32	22	131	18	59	45	158	18	53	62	60	25	34	55	47	56	18	46	46	35	26	21	27	30	178	31	11	23	57	52	20	65	25	48	68	44	146	33	154	111	28	24	128	23	125	53	13	23	35	45	27	58	25	47	64	24	145	43	52	51	50	42	0	24	14	0	29	35	37	18	41	31	27	30	30	26	0	23	33	0	38	22	26	42	22	45	23	49	0	0	34	43	20	48	130	32	45	24	45	59	23	30	18	28	35	21	22	48	62	0	25	87	30	149	29	23	17	0	123	17	34	57	143	0	21	0	17	37	47	17	23	38	41	116	34	30	77	52	22	104	35	14	32	0	22	18	46	38	0	0	30	0	43	22	16	35	24	29	21	102	22	18	36	33	41	32	114	17	42	0	59	36	0	35	15	0	20	34	105	38	20	35	18	17	42	16	42	146	27	0	33	0	22	119	0	29	16	0	32	17	0	0	15	0	19	125	44	0	73	20	27	0	27	119	103	39	55	0	22	108	61	24	0	34	0	0	125	15	17	27	0	32	60	135	45	0	0	0	22	0	22	38	0	29	46	0	24	0	26	17	18	0	29	0	0	115	16	0	16	0	0	77	26	0	101	126	0	35	17	21	32	26	0	0	22	16	26	19	28	0	0	0	0	0	11	0	23	25	38	30	0	21	0	15	0	0	25	0	23	0	0	0	118	0	28	16	18	18	67	33	0	0	21	17	20	0	0	21	51	14	0	0	0	0	59	46	20	0	0	0	33	19	26	0	37	0	59	14	0	0	0	82	24	0	0	13	0	0	91	0	0	9	0	0	35	0	27	20	17	56	79	0	0	0	36	0	101	0	19	24	0	0	0	0	24	0	0	19	20	0	0	0	22	0	0	0	26	31	0	0	0	0	0	109	13	0	0	0	34	58	20	57	12	0	22	0	30	0	0	0	0	0	0	0	10	0	0	0	45	0	0	0	0	36	17	0	0	0	19	9	0	24	23	37	13	41	0	0	14	0	21	0	0	16	0	11	0	18	0	0	0	36	0	0	39	0	0	16	0	17	0	0	0	0	51	19	0	26	0	0	47	22	0	91	0	35	0	0	43	24	0	0	0	0	0	50	0	0	0	0	0	17	0	0	63	35	0	0	26	0	0	13	0	51	0	25	7	0	0	16	12	18	0	42	0	0	0	26	0	0	0	0	12	0	98	0	0	0	20	0	0	69	54	0	0	0	11	0	0	0	0	0	0	0	14	0	0	0	21	21	0	44	0	0	20	60	16	0	31	25	0	19	24	30	0	50	24	101	0	0	0	0	0	0	33	22	0	22	13	0	0	0	0	0	0	0	0	0	46	0	0	0	0	23	28	16	0	0	0	0	31	0	36	0	40	11	0	0	0	0	21	20	0	0	22	68	0	0	0	21	0	10	10	0	0	0	43	0	0	20	0	26	0	19	46	0	10	24	20	0	0	0	0	39	27	0	0	0	35	0	0	0	0	0	0	0	0	32	34	16	0	30	28	41	8	23	28	0	70	0	25	0	0	0	22	36	26	93	0	0	0	0	0	18	0	40	41	0	0	0	40	0	0	0	0	0	0	19	13	0	0	24	0	0	58	0	0	0	0	27	22	0	0	0	0	0	27	32	0	11	26	0	0	20	0	0	0	29	0	0	22	16	16	13	0	36	0	0	90	0	0	35	0	0	0	0	39	0	20	0	49	0	50	0	0	0	52	29	0	0	46	0	37	0	0	32	0	0	0	17	0	0	0	24	0	26	0	25	33	108	0	0	0	0	0	0	0	0	0	0	20	70	20	0	20	0	0	0	25	44	0	0	14	44	0	0	0	0	0	0	0	0	0	0	15	0	0	51	63	0	0	0	14	20	0	0	0	0	36	0	0	0	0	0	0	23	0	0	39	23	0	32	0	0	0	0	0	16	36	0	65	0	0	0	0	0	0	0	0	23	0	71	0	61	16	0	40	0	34	0	30	0	23	39	0	0	0	0	0	0	22	0	0	0	0	0	41	0	65	0	76	49	64	0	0	0	19	0	0	0	14	0	22	25	38	0	0	0	62	0	0	61	17	0	26	0	0	48	41	68	0	0	0	0	0	0	0	12	0	0	0	0	0	0	49	0	0	0	58	26	0	80	0	68	43	0	20	0	0	0	0	0	0	38	0	0	63	0	0	0	62	0	0	0	0	0	0	0	0	0	0	0	0	0	19	0	0	8	0	13	0	0	0	70	32	34	0	0	63	63	0	0	0	0	0	0	34	36	0	0	0	19	0	0	0	62	47	0	0	34	0	0	0	0	0	0	0	0	0	0	0	0	0	0	0	0	25	0	0	0	67	0	49	0	0	0	40	0	0	18	48	0	0	0	0	23	53	0	55	0	0	0	54	0	0	0	0	0	55	63	0	0	0	46	0	0	0	0	0	0	0	0	0	0	63	0	0	32	0	0	0	0	0	50	38	0	0	0	0	0	0	0	0	36	0	0	0	0	0	0	32	0	0	61	0	0	0	0	0	0	0	0	0	0	51	23	0	0	0	0	40	0	0	29	0	0	16	0	0	0	0	0	0	0	0	0	0	0	0	0	0	0	0	56	0	0	33	0	0	0	0	30	0	0	0	0	0	0	0	0	0	0	0	59	0	0	0	0	0	0	0	0	0	0	21	0	0	0	0	53	0	0	0	0	0	0	0	42	0	47	0	0	0	0	0	0	0	0	0	30	0	0	22	0	0	0	0	0	31	0	0	0	0	0	0	0	37	0	0	0	0	0	0	0	0	0	0	0	0	75	0	0	62	0	0	0	0	0	28	0	0	0	0	0	0	21	0	0	0	0	63	0	0	0	28	20	0	0	0	0	0	0	0	36	0	49	0	0	0	70	0	0	0	0	24	0	0	0	0	0	0	0	0	13	0	0	0	30	0	0	0	30	0	0	0	0	0	0	14	0	0	0	0	0	31	0	0	0	0	33	0	0	0	0	17	0	0	0	0	0	0	59	0	50	0	0	0	0	0	0	0	0	52	0	105	0	0	0	0	0	0	0	0	0	0	26	22	0	0	0	0	0	0	0	30	0	45	0	0	0	0	0	0	0	0	0	0	0	0	0	0	0	0	0	0	0	0	0	0	0	0	0	73	0	0	0	16	0	0	0	0	0	0	0	0	0	0	0	0	19	25	0	0	0	0	0	0	0	0	0	0	0	0	0	0	0	0	0	56	0	0	0	0	0	0	0	0	0	27	0	0	45	0	49	30	0	44	0	0	0	0	0	0	0	0	0	0	0	0	0	45	60	0	0	0	0	0	0	0	0	0	0	0	0	28	0	29	42	0	0	0	0	0	0	0	0	0	0	0	0	0	0	0	0	0	29	0	0	0	0	0	0	0	24	0	0	0	0	0	26	0	0	0	0	0	0	0	0	0	0	27	0	0	0	0	0	0	0	0	0	34	0	0	0	0	0	0	0	0	0	0	0	0	0	0	16	0	0	0	0	0	0	0	0	0	0	0	54	0	0	0	0	72	0	0	60	0	0	0	0	0	0	0	0	0	0	34	0	66	0	0	0	0	0	0	0	0	0	0	0	0	0	0	0	0	0	0	0	0	0	0	0	60	0	0	0	58	0	0	0	0	0	0	0	0	0	0	0	0	0	0	0	0	0	0	0	0	0	0	0	0	0	0	0	0	0	0	41	0	0	0	0	0	0	0	0	0	0	0	0	0	0	0	0	0	0	0	12	0	0	0	0	36	0	0	0	0	0	0	0	0	0	0	0	22	0	25	0	0	0	0	2	0	0	0	0	0	0	0	36	0	0	18	0	0	0	0	0	0	0	0	0	0	0	35	0	11	0	49	0	0	0	0	0	0	16	33	0	0	0	39	0	0	0	0	0	0	0	0	0	0	0	0	0	0	0	0	53	0	0	0	0	1	0	0	0	0	0	0	38	0	0	0	6	0	38	3	0	0	0	0	0	0	46	0	0	0	0	0	0	0	0	0	0	0	0	0	0	0	0	0	0	0	0	0	0	0	0	0	0	0	0	0	3	4	0	0	0	0	0	0	0	0	0	0	0	0	0	0	0	0	0	2	0	2	0	0	0	0	0	0	0	0	0	1	0	0	1	0	0	0	0	0	0	0	0	0	0	0	3	0	3	0	0	0	0	39	0	3	0	0	1	0	0	1	0	0	0	0	0	0	0	0	0	0	0	0	0	0	0	3	4	0	0	0	0	0	0	0	0	0	0	0	0	0	0	0	0	0	0	0	0	0	0	0	0	0	0	0	0	0	0	0	0	0	0	0	0	0	0	0	0	0	0	0	0	0	0	0	0	0	0	0	0	0	0	0	0	0
S50	22	0	31	31	54	0	24	27	0	37	47	0	21	22	81	33	0	40	60	24	46	0	40	37	45	40	0	14	27	31	46	13	45	28	35	22	0	38	18	30	0	36	33	40	39	41	42	36	0	47	59	22	12	33	35	0	18	45	38	0	44	35	27	0	47	36	0	25	14	0	0	34	33	29	0	0	0	0	0	0	0	0	0	30	0	26	89	0	34	0	0	86	33	30	0	80	0	0	86	0	37	43	52	74	69	0	57	74	81	0	41	41	80	34	43	23	36	36	74	0	0	0	0	80	67	31	23	22	31	70	34	36	28	24	57	0	0	22	49	0	39	0	0	26	39	52	0	65	0	31	0	32	38	41	62	27	24	79	24	0	0	43	33	25	23	40	0	0	0	71	29	65	35	45	26	24	0	23	45	70	22	90	27	66	71	0	28	35	31	100	0	0	0	31	22	30	67	63	0	34	0	20	43	22	33	38	59	28	30	28	0	30	29	0	25	27	45	0	63	26	23	33	29	0	57	0	0	24	26	57	26	34	0	0	27	25	63	55	55	20	0	37	0	0	0	37	69	19	32	0	28	65	31	0	0	11	51	19	0	33	18	50	23	0	0	0	55	23	26	26	0	0	0	23	26	28	30	27	24	0	0	58	41	47	26	24	96	0	18	0	0	21	33	0	28	28	0	60	46	17	66	0	66	16	0	25	22	50	45	18	0	62	29	24	44	0	0	28	25	49	0	16	0	60	58	14	0	54	0	34	0	28	16	20	0	0	21	13	0	0	0	14	28	0	55	0	56	0	25	11	0	12	70	29	63	70	17	0	28	18	57	23	0	0	0	33	0	0	0	0	0	63	51	18	21	75	46	19	0	13	0	15	0	62	28	0	51	0	18	50	29	25	52	17	25	0	55	0	0	22	25	23	32	29	24	51	0	85	0	51	67	25	0	44	34	0	44	16	0	23	0	47	29	3	43	0	56	20	28	44	0	25	50	0	3	51	29	20	58	49	25	0	50	52	17	0	61	45	0	21	0	23	61	14	17	0	47	49	0	45	0	0	18	0	0	30	24	0	19	0	27	71	42	8	22	0	17	52	36	36	54	26	58	13	0	4	40	0	16	26	20	17	77	53	42	47	42	0	36	26	32	60	0	4	5	16	3	55	53	0	6	41	35	40	72	0	20	39	33	41	0	30	0	23	22	0	17	42	4	59	40	0	83	0	43	0	0	0	22	0	6	8	0	0	45	23	25	15	39	20	53	50	47	40	6	51	0	44	0	16	0	0	40	50	0	18	0	8	60	19	0	40	44	0	57	46	30	42	46	60	3	65	0	39	0	0	2	0	0	30	0	0	15	3	0	0	0	0	0	0	59	25	0	0	7	0	0	54	0	0	0	49	3	91	19	0	0	29	0	0	0	0	42	47	34	0	48	0	24	8	0	38	48	0	0	42	0	2	0	0	0	0	18	53	36	0	58	0	0	8	17	0	53	0	0	46	20	69	26	0	13	0	36	4	6	0	44	0	0	3	0	38	22	12	0	0	0	0	0	0	41	0	7	0	0	0	0	0	48	0	0	64	9	0	5	0	0	0	0	30	18	0	0	0	0	0	0	0	0	0	15	0	0	40	0	40	0	0	0	0	0	51	57	0	46	42	6	0	0	0	32	43	0	0	0	0	0	0	31	0	0	3	58	0	3	5	0	0	0	0	0	0	0	0	0	0	0	0	58	0	0	0	50	42	0	45	0	0	0	0	66	6	0	0	0	47	0	0	0	0	0	12	0	30	51	0	0	0	0	0	0	4	0	0	20	0	28	0	0	33	0	0	0	0	0	50	37	0	0	0	0	0	23	6	0	0	0	0	21	65	0	40	40	0	0	0	0	0	0	0	64	0	0	0	0	0	0	30	0	0	0	0	37	0	0	0	15	8	0	0	0	0	0	0	39	0	5	13	0	0	0	0	0	0	41	0	0	0	0	0	35	0	0	0	0	38	0	0	0	0	0	34	0	0	0	0	0	0	0	0	13	0	0	0	0	0	0	0	0	5	0	59	0	0	0	44	0	0	36	0	0	35	0	0	39	35	0	0	0	0	21	37	0	0	0	0	0	0	0	0	44	0	0	0	0	0	0	0	0	0	0	0	0	0	46	28	0	0	0	0	0	0	0	0	0	29	0	0	0	0	0	0	0	0	0	0	0	0	33	0	0	27	0	0	0	0	0	0	0	43	0	0	0	0	0	0	39	0	0	0	0	0	0	0	0	0	0	0	0	8	0	0	0	0	0	0	0	24	27	38	0	0	0	0	0	0	0	0	27	21	0	0	0	0	0	30	0	0	0	0	0	0	0	0	0	0	0	0	0	0	0	0	0	0	0	0	0	0	0	0	0	0	0	49	0	0	0	33	63	0	14	0	0	0	0	0	0	0	0	0	28	0	0	0	37	0	0	0	0	0	0	0	0	52	0	0	0	0	0	0	0	0	0	0	0	0	18	27	28	0	0	0	0	19	0	36	0	0	0	0	0	0	0	0	30	43	0	0	0	0	0	0	0	26	0	0	0	21	0	0	0	47	0	0	0	0	0	0	0	0	0	0	0	28	24	27	27	0	0	0	0	32	0	0	45	31	0	0	0	0	0	0	36	0	0	0	0	0	0	31	0	0	0	30	0	0	28	0	35	29	0	35	0	50	0	0	0	0	20	0	0	0	0	0	0	27	0	0	0	0	0	0	0	0	0	87	0	73	0	0	0	0	0	70	23	0	0	37	46	63	0	0	0	29	26	0	0	0	0	0	0	0	57	0	0	0	26	0	0	0	22	0	0	0	21	0	0	0	0	0	71	0	0	0	0	46	0	81	0	0	0	12	0	0	0	98	0	26	0	0	0	36	0	0	8	0	0	0	0	0	30	15	0	22	0	0	0	18	0	0	0	0	0	22	19	57	0	73	17	0	0	0	0	0	0	0	0	0	0	15	0	0	0	0	0	56	0	0	0	22	20	60	0	0	0	0	0	0	0	0	0	0	0	76	0	13	0	42	24	0	0	0	0	0	53	0	0	0	0	22	0	0	0	68	0	14	0	0	0	0	0	0	0	0	35	0	0	0	0	0	0	0	0	0	0	0	0	0	28	0	0	0	0	0	0	0	19	68	0	0	0	0	0	0	0	71	54	0	44	0	0	0	0	56	0	0	0	0	0	0	0	0	0	0	20	0	0	0	0	0	40	0	0	0	0	0	0	0	0	0	0	0	0	0	30	0	0	21	0	0	0	0	0	6	0	0	0	0	0	0	0	19	0	0	0	0	0	0	0	0	0	0	0	0	0	76	0	0	0	0	0	0	71	24	59	0	0	0	0	0	15	29	0	0	0	13	0	0	0	0	0	0	0	60	0	0	0	0	0	0	21	0	0	0	0	0	0	0	0	0	0	0	0	53	0	0	0	0	28	0	0	0	40	0	0	0	0	0	0	0	0	48	0	0	0	0	0	0	0	0	0	0	0	0	0	0	0	0	0	0	0	0	0	0	0	0	0	0	22	0	0	0	0	0	51	0	60	0	0	0	0	0	0	0	0	0	0	0	55	0	13	0	0	54	64	48	56	0	0	0	64	21	0	0	0	0	0	0	0	0	0	0	0	0	0	0	0	0	0	0	0	0	0	46	0	0	0	57	0	0	53	0	0	0	0	0	0	0	0	0	0	0	0	0	0	0	0	0	0	0	0	0	0	0	0	0	0	0	47	0	0	49	0	0	0	52	50	0	0	0	0	0	0	8	0	0	46	0	15	0	0	0	0	0	0	67	0	0	0	0	0	0	0	0	41	0	0	0	0	0	0	0	45	0	0	0	0	0	0	0	0	0	0	0	0	0	0	0	0	0	0	0	0	0	37	0	0	0	53	37	0	0	31	0	0	0	33	0	20	0	0	0	0	0	0	0	0	0	0	0	0	0	0	0	0	16	0	0	0	0	0	0	0	0	0	0	0	0	0	0	0	0	0	0	0	0	0	0	0	0	0	0	0	0	0	0	0	0	0	0	0	0	0	0	0	0	0	0	0	40	0	0	0	0	0	0	0	0	0	36	18	0	0	0	0	0	0	0	0	0	0	0	0	0	0	0	0	44	0	0	0	0	68	0	0	24	0	0	0	0	0	0	0	0	0	0	0	0	0	0	0	0	55	0	28	0	0	0	0	0	0	0	0	0	0	0	0	0	0	28	0	0	0	0	0	0	0	0	0	0	0	0	0	0	0	28	26	0	0	0	0	12	0	0	0	0	0	0	29	0	0	0	0	0	0	0	0	0	0	0	0	0	0	0	0	0	0	0	0	0	0	0	0	0	0	0	0	0	0	0	50	0	0	0	0	0	0	0	0	0	0	0	0	0	0	0	0	0	15	0	24	0	0	0	0	31	0	0	0	0	8	0	0	0	0	0	0	12	0	0	0	0	0	0	0	0	0	4	0	0	0	0	0	0	0	0	0	12	0	0	0	8	48	0	0	0	0	0	0	0	0	0	0	0	0	0	0	0	0	0	0	0	0	0	0	0	0	31	0	0	0	0	0	0	0	0	0	24	8	5	0	0	0	0	0	0	0	0	0	0	0	0	0	0	3	0	0	6	0	1	0	0	0	0	0	0	0	0	0	4	0	11	4	0	3	8	0	0	0	0	0	0	7	0	5	0	4	0	5	0	1	0	0	4	0	0	8	0	0	1	0	0	0	20	0	3	0	0	0	0	2	0	5	0	0	5	9	3	0	0	5	0	1	11	3	0	2	4	3	8	3	1	0	3	5	2	0	3	2	0	0	0	5	3	0	0	0	0	0	0	0	0	0	1	3	2	0	1	0	3	3	0	3	2	2	2	1	1	2	2	1	0	3	0
S507	0	0	0	0	42	0	0	0	98	57	34	43	43	0	0	0	0	37	32	0	22	0	22	19	30	26	0	0	0	21	42	18	34	0	26	0	0	25	0	26	61	26	52	28	29	34	25	25	39	27	0	40	0	22	24	0	0	28	25	53	29	34	16	0	28	29	54	9	0	52	55	25	28	28	44	60	45	45	54	44	49	38	40	27	38	21	59	47	20	49	50	56	14	76	37	47	43	33	61	41	54	15	14	26	49	29	60	68	57	55	8	11	53	8	22	34	8	71	70	58	37	55	33	67	54	11	53	38	0	51	20	17	0	0	10	40	35	34	44	31	0	35	53	108	8	46	33	50	23	0	23	9	12	36	42	72	34	55	30	49	41	7	8	15	55	16	22	39	48	47	0	50	0	10	0	0	38	21	18	49	44	50	0	41	38	32	28	0	46	28	0	30	42	15	29	0	45	44	20	8	0	31	0	59	25	15	41	12	80	0	0	7	42	50	30	0	6	22	44	31	65	4	0	23	0	19	44	74	20	38	0	24	0	43	8	39	46	0	44	15	25	0	0	0	27	8	0	36	7	0	9	39	0	0	40	27	33	33	0	0	48	43	26	0	0	0	0	0	11	21	0	0	0	42	0	32	34	0	33	13	24	47	0	27	0	28	23	28	0	22	0	0	7	43	0	7	0	0	0	16	0	0	0	0	0	18	27	45	0	0	0	0	0	21	0	0	0	0	0	28	32	0	28	0	0	0	29	34	0	0	21	5	19	0	21	67	52	20	28	37	44	26	3	0	0	0	0	27	43	31	0	20	0	0	0	37	16	0	0	22	0	24	0	0	27	0	0	0	0	0	0	0	40	30	8	0	0	0	0	22	0	20	38	0	0	0	0	0	35	0	0	13	0	19	58	0	0	0	19	47	0	0	0	20	13	0	0	0	0	0	0	0	0	0	0	0	31	19	0	0	0	0	0	13	0	0	0	0	0	0	0	18	0	0	18	0	0	28	0	0	24	0	22	0	0	0	0	0	0	0	0	24	0	13	0	29	49	0	0	0	0	9	29	53	0	0	38	0	0	0	0	0	0	25	0	55	31	0	0	0	0	0	0	19	19	15	0	0	0	0	0	22	0	0	0	0	0	0	0	37	0	0	0	13	15	0	11	0	0	0	14	25	0	0	0	0	16	65	0	0	0	0	0	13	0	0	0	0	9	0	0	0	0	0	0	0	0	0	12	0	15	11	0	0	0	0	0	17	0	19	0	0	0	0	9	64	34	0	0	15	20	0	0	0	0	34	0	22	0	0	58	0	0	0	20	0	0	14	0	0	11	0	0	0	0	0	14	0	0	0	0	34	27	14	0	0	0	0	0	0	0	0	0	0	7	0	0	0	0	0	0	0	16	0	0	27	0	0	68	23	0	0	0	0	47	0	0	0	0	10	0	0	0	0	62	0	0	15	0	27	0	41	0	0	0	0	0	0	0	17	0	0	0	0	0	0	0	0	0	0	0	0	0	14	11	0	0	0	0	14	26	26	17	0	0	43	0	0	0	89	0	0	16	0	0	0	0	0	0	0	23	0	15	0	3	53	62	0	0	0	0	0	0	0	0	0	0	0	0	0	0	0	0	0	43	0	0	0	0	0	0	48	0	0	0	77	17	0	0	0	0	0	0	0	0	0	0	0	23	0	0	13	0	14	11	8	0	0	0	0	0	34	0	0	0	0	0	0	0	0	0	0	0	0	22	0	0	0	0	0	0	9	0	0	0	0	0	0	0	0	0	0	26	22	21	0	0	0	0	19	0	15	0	0	0	0	82	19	20	0	0	0	0	0	0	0	0	0	0	30	0	0	0	8	0	0	0	0	0	0	0	0	0	38	20	0	0	0	26	18	0	0	0	53	0	61	0	0	0	0	0	0	0	0	0	0	0	0	0	38	0	0	0	0	14	0	13	0	0	0	0	0	17	0	0	0	22	18	0	17	31	0	0	21	0	0	0	0	43	29	0	0	64	21	0	0	0	0	0	0	0	0	0	0	0	0	27	25	0	22	0	22	0	0	0	0	0	53	0	0	0	0	0	0	78	0	0	0	32	0	0	24	0	18	0	0	0	49	0	0	0	8	0	0	0	0	32	0	0	0	0	0	0	0	0	0	0	32	0	0	0	0	0	0	0	84	0	0	20	0	18	0	0	62	0	0	0	37	12	0	50	0	0	0	21	0	0	0	0	0	0	0	0	0	0	0	0	0	0	21	37	0	0	0	0	0	0	0	0	0	25	0	0	0	29	0	0	0	18	18	0	38	16	0	0	0	0	0	0	0	0	0	0	0	0	12	0	24	0	0	0	0	0	30	19	0	0	27	0	0	0	0	0	0	20	0	0	0	49	0	15	0	15	14	0	0	0	0	22	0	0	0	7	0	0	0	0	0	0	0	0	0	0	15	33	0	0	0	0	23	0	5	27	0	0	50	0	0	0	0	0	31	0	0	0	0	24	0	21	0	0	0	0	0	0	0	0	62	0	0	22	0	0	0	17	0	0	0	0	0	0	0	0	27	0	0	0	46	0	0	0	0	0	59	0	28	0	0	0	0	0	0	0	19	0	0	25	0	0	0	0	0	0	15	23	0	0	0	0	0	0	0	0	11	15	0	0	0	0	0	0	0	0	0	31	0	26	0	25	0	0	14	0	0	0	0	39	0	0	0	0	34	0	0	0	14	57	0	18	0	0	0	0	0	0	0	0	0	0	53	0	0	0	0	0	0	0	0	0	0	0	0	11	0	45	0	0	0	21	0	0	0	0	0	0	0	0	0	0	0	16	94	19	0	0	0	0	0	0	0	0	0	19	22	0	0	0	0	0	0	0	0	0	0	0	65	0	23	0	0	0	0	0	0	81	0	95	0	23	0	0	0	0	20	27	0	0	26	0	0	0	0	32	17	36	0	0	0	14	0	0	0	0	0	0	0	0	0	0	31	0	0	0	0	0	0	0	0	0	0	0	0	0	0	13	0	0	0	0	0	0	0	0	0	0	0	0	0	15	0	38	0	0	0	0	0	0	0	0	19	0	0	0	0	0	0	0	14	0	0	0	0	0	0	0	0	0	0	0	0	21	0	0	0	0	26	0	0	0	0	0	0	0	0	0	0	0	0	0	0	0	0	0	0	22	0	0	0	0	20	0	0	0	0	0	12	0	0	9	0	0	0	0	0	0	0	0	0	0	0	0	0	0	0	67	0	0	0	0	0	0	0	0	0	0	0	0	0	0	0	0	0	0	58	22	0	0	19	0	0	0	0	0	0	0	25	70	0	0	0	0	0	0	0	0	0	0	57	0	0	0	0	0	58	0	0	0	0	0	0	0	0	0	0	18	38	0	0	0	80	0	0	0	0	0	0	0	0	0	0	16	0	22	0	0	0	0	0	0	0	0	0	0	0	14	16	0	0	0	0	0	0	0	0	0	0	0	0	0	0	0	0	70	0	0	0	0	0	25	0	0	0	0	0	61	0	0	0	0	0	0	0	0	0	0	0	0	0	20	0	0	0	0	0	0	0	0	0	17	0	0	0	0	0	0	27	0	65	0	0	0	0	0	0	0	0	0	0	0	0	0	21	0	0	0	0	0	0	0	23	22	0	0	0	0	0	0	0	0	0	0	0	0	0	0	0	0	56	0	0	0	0	0	0	0	0	0	0	0	0	9	0	14	0	0	0	0	35	16	0	0	0	0	0	0	0	0	0	0	16	0	0	0	0	0	0	0	0	0	0	0	0	23	0	0	0	0	0	0	0	0	0	0	0	0	0	0	0	0	0	0	0	0	0	0	0	0	0	0	0	0	0	0	0	0	0	0	0	0	0	0	0	34	0	0	0	20	71	0	0	49	0	0	0	0	0	0	0	0	0	0	0	0	0	0	0	0	0	0	0	0	0	0	0	0	0	0	0	0	15	0	0	0	0	0	0	16	0	0	0	0	0	0	0	0	0	0	0	0	0	52	0	0	0	0	0	0	0	0	58	0	0	0	0	0	0	0	0	0	38	0	0	0	0	0	0	50	0	0	0	0	0	0	0	0	0	0	0	0	0	0	0	0	0	0	0	0	0	0	0	0	0	0	0	0	14	14	0	0	26	0	0	0	0	0	0	0	0	0	0	0	0	0	0	18	0	0	0	0	0	0	0	0	35	0	0	35	0	61	0	0	0	0	0	0	0	0	0	0	0	0	0	0	0	0	0	0	0	0	0	0	0	0	0	0	0	0	0	0	0	0	21	0	0	0	0	0	0	0	0	0	0	0	0	0	0	0	0	0	0	0	0	0	0	0	0	10	0	0	0	9	0	0	0	0	0	34	0	0	0	0	0	0	0	0	0	0	0	0	0	0	0	0	0	39	0	0	0	0	0	0	0	0	0	0	0	53	0	0	0	13	0	0	47	0	0	0	0	0	0	0	0	0	0	0	0	0	6	0	0	0	0	0	0	0	0	13	27	0	0	0	9	0	0	0	0	0	0	0	0	0	0	0	0	0	0	0	13	0	0	0	19	0	12	0	0	0	0	0	0	0	0	0	0	0	0	0	0	11	11	0	0	0	0	0	0	0	0	0	0	0	0	0	0	12	0	0	7	0	10	0	13	0	0	0	0	0	0	0	11	0	8	9	0	9	0	0	0	0	0	0	0	12	0	11	0	6	0	12	0	9	0	0	14	0	0	13	0	0	12	0	0	0	0	0	9	8	0	0	0	0	0	14	0	19	9	14	4	0	0	4	0	7	10	0	0	12	13	0	16	0	10	0	4	0	6	0	7	0	0	0	0	6	5	0	0	0	0	0	0	0	0	0	0	0	0	0	0	0	0	0	0	0	0	0	0	0	0	0	0	0	0	0	0
S508	0	58	114	0	63	22	25	0	13	0	34	0	27	0	0	0	0	39	45	20	35	50	37	31	33	25	21	99	0	37	34	0	47	21	26	20	9	30	0	41	23	34	0	19	37	26	25	15	0	23	0	22	0	30	33	0	16	37	36	0	26	39	30	8	32	25	0	0	17	0	0	19	27	30	0	0	0	0	0	0	0	40	0	25	0	25	7	0	30	0	0	7	29	35	0	6	0	0	7	0	35	29	31	70	13	0	6	4	7	0	27	35	8	32	20	32	19	39	9	0	0	0	0	6	5	32	38	26	41	5	23	37	44	18	21	0	0	20	5	0	26	0	30	21	20	5	59	5	0	34	61	20	45	30	9	36	30	5	0	31	0	20	24	13	24	21	51	0	43	3	28	3	23	28	43	36	36	43	51	5	29	4	26	7	7	32	22	23	32	41	0	0	54	19	23	21	8	7	19	18	29	18	35	31	36	15	0	17	25	35	0	18	35	31	23	33	15	51	7	13	35	29	26	57	42	58	0	33	25	2	33	21	0	27	18	28	4	17	6	53	50	35	38	0	50	14	37	25	22	0	20	5	27	0	24	16	4	36	27	33	29	4	22	50	0	28	57	31	23	48	0	30	0	31	28	27	18	31	22	26	42	5	28	22	36	24	41	26	32	42	31	33	18	29	29	21	0	39	18	14	35	0	32	22	20	30	20	35	49	30	36	43	19	0	41	0	32	0	23	4	56	22	46	48	46	22	54	4	0	30	27	19	22	24	45	27	28	19	23	56	23	0	19	42	43	19	30	22	21	27	21	20	41	26	51	0	34	26	30	0	31	0	0	0	26	32	0	0	23	0	24	0	42	27	26	41	40	37	24	22	25	52	27	34	25	0	44	44	20	16	28	14	44	16	30	27	51	0	46	25	29	19	26	28	22	30	0	0	0	20	0	0	0	34	0	22	0	9	36	0	30	30	24	12	43	0	39	28	26	43	0	32	31	0	12	30	0	9	0	31	21	0	44	22	20	29	33	30	23	13	0	55	0	15	33	39	35	42	0	26	62	22	9	22	0	30	39	48	28	0	30	0	35	11	19	20	0	45	27	0	0	15	30	16	45	9	0	0	16	35	14	15	0	34	24	30	32	30	36	22	0	0	0	9	13	23	12	0	0	0	8	33	27	0	0	23	23	46	37	34	0	0	0	23	0	0	21	0	12	0	28	0	0	0	19	0	0	9	27	0	10	14	23	24	44	0	26	0	24	0	0	0	20	34	21	0	0	21	0	40	31	0	0	0	64	16	42	10	0	0	0	31	35	55	31	43	0	0	40	0	5	0	0	0	36	0	10	0	0	0	52	0	34	11	58	0	0	0	0	0	0	27	0	0	10	0	0	0	0	0	0	0	11	0	24	0	0	0	0	0	0	0	0	24	33	0	44	0	18	12	0	0	0	0	59	0	0	9	0	0	0	0	21	0	34	18	0	0	0	7	0	0	0	63	0	0	22	0	0	20	68	0	0	12	14	0	66	0	63	7	0	16	19	0	38	32	0	0	0	0	29	0	8	0	0	0	53	0	0	0	0	0	16	0	11	0	0	0	0	54	29	0	0	0	0	26	0	0	15	0	0	0	0	64	0	26	0	0	0	0	61	0	0	0	0	10	9	0	0	73	0	0	52	0	39	0	0	0	17	0	0	6	0	0	8	10	16	0	58	0	0	0	0	0	0	0	0	0	0	24	0	0	0	0	0	0	0	48	0	0	0	9	0	0	0	30	0	0	0	0	0	0	0	72	0	0	57	0	0	0	0	14	48	0	0	0	0	20	45	24	55	0	0	0	0	0	27	0	0	0	0	0	0	14	52	0	38	0	0	0	0	0	25	72	0	0	0	0	24	9	0	0	0	0	0	0	0	0	0	48	0	0	0	0	0	23	21	0	0	34	0	0	0	0	0	88	10	0	0	0	0	65	0	0	60	0	0	3	0	56	17	0	0	24	0	0	0	49	42	0	0	0	0	0	0	0	0	0	0	0	35	54	38	64	0	0	0	0	50	13	0	50	0	14	0	0	0	0	33	0	0	0	0	0	11	0	48	0	0	0	63	18	0	0	0	50	0	0	27	0	0	0	0	0	51	0	22	0	0	14	0	0	0	0	54	0	0	0	0	0	0	35	45	0	0	0	0	0	34	0	0	0	0	0	0	0	0	0	48	0	0	0	0	0	0	25	61	0	0	30	0	30	60	0	0	0	0	51	0	0	0	39	0	0	0	47	0	69	0	0	11	0	0	0	0	0	0	0	0	64	0	0	0	14	0	0	0	0	26	0	0	0	0	0	0	0	0	16	0	0	39	63	0	0	39	0	0	26	11	0	0	0	0	0	0	0	0	0	0	0	0	0	0	0	0	0	0	0	43	0	0	0	0	45	0	0	0	0	0	0	0	0	0	38	12	43	0	0	34	0	0	0	0	0	0	0	21	0	0	0	0	0	0	0	0	0	0	0	0	0	0	0	0	0	0	0	0	0	48	0	0	0	44	0	60	0	0	58	0	0	0	11	0	0	0	0	75	0	0	0	0	0	0	0	0	0	0	13	0	55	0	0	0	0	0	0	0	0	0	0	0	0	0	0	0	0	0	0	0	0	0	0	0	0	0	0	0	0	0	0	0	0	0	0	0	0	0	0	0	0	0	11	0	0	0	0	0	0	0	0	0	0	0	0	0	0	0	0	0	0	0	0	0	0	0	0	0	0	49	0	0	0	0	0	0	0	44	0	0	0	0	50	0	0	0	22	0	0	0	0	0	0	0	0	0	0	0	0	0	0	0	0	0	0	0	0	26	0	0	0	0	0	0	0	0	0	0	0	0	0	0	0	0	0	0	0	0	0	19	0	66	0	0	0	0	0	0	0	0	0	0	0	0	0	0	0	0	0	0	0	0	0	0	9	0	0	0	0	0	0	0	0	0	0	0	0	0	0	0	0	0	0	0	0	0	0	0	0	0	0	0	0	0	0	0	45	0	0	0	0	0	0	0	0	79	0	0	0	0	62	0	0	0	0	0	0	0	0	0	0	0	0	0	0	0	0	0	0	0	0	0	0	0	0	0	0	0	0	0	0	0	0	30	0	0	0	0	0	0	42	11	0	0	0	0	0	0	0	0	0	0	0	0	28	0	0	0	0	0	0	0	0	19	0	0	0	0	0	0	0	0	0	0	0	0	0	0	0	0	0	0	0	0	0	0	0	0	0	0	0	0	0	15	0	0	0	0	0	0	0	0	0	0	0	0	0	0	0	0	0	0	0	25	0	0	0	0	0	0	0	0	0	0	0	0	0	0	0	0	0	0	0	0	0	0	0	0	0	0	0	0	0	0	0	0	0	0	0	0	0	0	0	63	0	0	0	0	0	0	0	0	4	0	0	0	0	0	0	0	0	0	0	0	0	0	0	0	0	7	0	0	0	0	0	0	0	0	0	0	0	0	0	0	0	0	0	0	0	0	0	0	0	0	0	0	0	0	0	0	0	0	0	0	0	0	0	0	0	0	0	0	0	0	0	0	0	0	0	0	0	0	0	0	0	0	0	0	0	0	0	0	0	0	0	0	0	0	0	0	0	0	0	0	0	0	0	0	0	0	0	0	0	0	0	0	17	0	0	0	0	22	0	0	0	0	0	0	0	0	0	0	0	0	0	0	0	40	0	0	0	0	0	0	0	0	0	0	0	0	0	0	0	31	0	0	0	0	0	0	0	0	0	0	0	0	0	0	0	0	0	0	0	0	0	0	0	31	0	0	0	0	0	0	0	0	0	0	0	0	0	0	0	0	0	0	0	0	0	0	0	0	0	0	0	0	0	0	0	0	0	0	0	0	0	0	0	0	0	0	0	0	0	0	0	0	0	0	0	0	0	0	0	0	0	45	0	0	0	0	0	0	0	0	10	0	0	0	0	0	0	0	9	0	0	0	0	0	0	0	0	0	0	0	0	0	0	0	0	0	0	0	0	0	0	0	0	0	0	0	0	0	0	0	0	0	0	0	0	0	0	0	0	0	31	0	0	0	0	53	0	0	0	0	0	0	0	0	0	0	0	13	0	0	0	0	0	0	0	0	0	0	0	0	0	0	0	0	0	0	0	0	0	0	0	0	5	0	0	0	0	0	0	0	0	0	0	0	0	0	0	0	0	0	0	0	0	0	0	0	0	0	0	0	0	0	0	0	0	20	0	0	0	0	0	0	0	0	41	0	0	0	0	0	0	0	0	0	0	0	0	0	17	0	0	0	0	0	0	0	0	0	0	0	0	9	0	0	0	0	0	0	0	0	0	0	0	0	0	0	0	0	0	0	0	0	0	0	0	0	23	0	0	0	0	0	0	0	0	0	0	0	16	0	0	0	0	0	0	0	0	0	0	0	0	0	0	0	0	0	0	8	0	0	0	0	0	0	0	0	0	0	0	0	0	0	0	0	5	0	0	39	0	0	0	0	0	0	21	0	0	5	6	0	0	0	0	0	0	0	19	0	0	0	0	0	0	0	0	0	0	0	0	0	0	0	0	0	0	0	0	0	0	0	0	0	30	0	0	3	8	0	0	0	0	0	0	0	0	0	0	0	25	0	0	0	0	0	3	0	20	0	0	0	0	0	0	0	0	0	3	0	0	12	0	20	0	18	0	0	0	0	0	0	0	6	0	6	0	0	0	0	5	0	9	0	0	4	0	0	2	0	0	0	0	0	0	0	0	0	0	0	0	0	21	0	0	0	0	0	0	0	0	0	0	0	0	0	0	0	0	0	0	0	0	0	0	0	0	0	0	0	0	0	0	0	0	0	0	0	0	0	0	0	0	0	0	0	0	0	0	0	0	0	0	0	0	0	0	0	0	0	0	0	0
S51	106	128	91	95	124	113	102	96	110	114	112	104	93	98	92	111	75	115	126	115	98	96	96	97	88	93	107	76	95	118	102	112	105	94	99	92	78	95	80	106	78	74	87	90	96	91	81	101	73	82	84	84	90	79	102	84	85	88	75	104	86	82	91	97	85	80	107	78	81	97	118	90	88	89	102	92	100	80	86	76	104	96	66	79	88	79	10	103	39	63	88	19	21	0	74	14	71	71	17	84	0	32	29	0	27	79	18	15	21	99	38	35	14	31	38	34	27	51	20	68	64	76	58	12	13	26	0	0	66	25	29	19	0	90	23	73	96	34	17	80	83	58	0	20	27	16	0	18	70	0	0	30	29	0	11	0	0	13	40	0	79	19	24	40	0	23	56	79	17	9	0	13	0	26	0	23	0	42	0	11	0	32	79	13	15	0	35	0	0	0	0	76	0	12	31	51	15	20	16	23	85	26	18	58	24	27	0	18	50	0	0	19	0	0	26	0	22	0	21	36	106	18	0	0	0	0	60	23	96	13	47	34	0	0	27	0	17	77	22	0	0	83	0	0	0	23	26	0	21	0	20	11	0	0	0	36	12	33	0	86	0	14	34	49	0	38	0	26	25	0	0	89	0	75	68	0	36	74	34	78	0	16	10	0	0	27	0	0	0	53	0	78	24	22	0	20	0	0	40	27	22	0	0	0	0	21	0	34	36	19	20	63	33	0	31	0	0	33	0	11	0	0	0	43	33	0	0	16	0	78	17	15	0	12	0	36	47	29	0	0	0	23	23	22	0	0	0	0	67	0	0	20	0	69	35	0	0	89	18	21	0	34	0	0	0	59	0	0	104	0	0	26	31	31	69	0	24	31	0	29	27	0	0	0	27	29	0	51	0	36	0	29	20	27	83	0	47	0	0	51	0	69	12	0	38	34	0	25	0	22	0	39	0	80	32	0	0	19	0	35	12	27	66	5	0	0	0	29	60	0	0	24	0	0	5	36	35	31	0	0	51	0	36	26	24	0	23	21	79	68	0	0	0	28	77	0	34	19	0	17	42	66	26	0	0	36	24	23	57	77	0	0	39	4	20	27	0	0	34	34	0	50	0	16	0	1	21	0	26	32	76	21	21	23	0	0	0	0	0	62	22	0	0	10	6	0	2	0	33	19	4	12	29	28	0	0	24	31	0	27	0	34	0	0	18	59	23	0	4	0	0	0	0	0	0	0	29	62	25	0	7	5	0	0	28	26	20	24	22	18	0	58	27	25	1	0	144	0	0	0	0	43	20	0	30	45	0	7	0	36	0	22	35	48	32	0	24	0	24	0	5	0	16	29	29	25	5	42	30	21	25	0	22	3	33	38	0	0	0	28	0	63	0	30	6	55	0	54	0	0	0	0	2	63	23	159	0	51	0	155	163	0	27	0	21	0	0	0	40	5	0	0	0	52	34	20	25	4	0	0	69	0	0	0	0	29	18	53	0	3	63	0	0	37	0	0	23	92	30	31	24	14	0	4	4	0	0	67	30	4	58	47	20	53	0	26	0	0	0	0	22	147	6	19	0	0	26	29	0	59	136	0	5	0	3	147	144	0	0	39	20	0	104	0	0	0	0	0	30	0	23	18	0	22	0	35	0	0	0	0	33	0	0	0	0	0	1	0	48	26	32	0	0	25	26	0	49	128	0	45	26	3	0	131	5	3	0	0	34	0	55	134	56	0	0	0	0	46	0	0	0	32	0	0	150	44	20	39	148	0	40	4	0	0	0	0	24	147	0	29	0	0	119	50	16	0	29	0	0	0	47	6	15	21	21	14	77	0	0	0	28	0	0	0	0	0	29	0	0	0	0	0	43	8	0	0	0	0	21	40	21	0	0	26	138	0	0	0	0	0	49	120	0	0	0	0	0	22	32	19	21	0	0	0	143	17	24	65	0	34	14	0	0	0	0	24	5	30	0	49	0	30	139	0	0	50	17	125	0	18	36	58	80	0	0	56	41	0	22	0	0	0	0	85	0	0	12	133	23	0	20	0	25	33	84	0	6	0	25	4	20	0	0	24	0	21	0	0	26	45	38	28	0	0	0	0	0	0	0	0	30	0	121	0	0	17	6	107	0	0	35	0	19	0	0	0	0	0	0	0	0	0	0	42	26	0	0	126	0	35	0	27	27	0	47	67	0	98	0	125	116	0	7	0	0	0	21	0	29	0	0	0	21	0	123	0	32	0	0	26	0	26	0	0	0	11	0	20	0	97	109	27	58	0	0	32	0	0	0	0	0	0	13	115	0	0	0	0	0	20	0	0	25	0	0	0	0	0	0	27	110	0	0	36	0	24	0	0	0	0	0	21	117	26	23	0	104	0	0	0	25	0	0	0	0	0	0	0	0	40	94	0	0	0	0	0	0	26	0	0	0	0	0	19	104	0	0	0	0	0	24	0	0	28	0	0	23	0	0	0	0	0	23	0	0	0	0	0	13	0	0	0	0	0	0	0	0	0	0	0	0	0	0	0	0	0	0	0	23	0	0	0	0	0	14	0	0	0	0	0	0	0	0	0	0	0	0	0	0	0	0	23	0	0	0	0	0	0	15	25	0	0	0	0	0	0	0	33	0	0	0	0	0	0	0	0	0	25	0	0	0	0	14	0	0	30	0	0	16	0	0	0	0	0	30	0	0	40	0	0	0	0	0	0	0	0	0	0	0	0	0	0	57	0	0	0	0	0	0	0	0	0	0	81	0	41	0	41	0	0	0	0	15	0	0	0	0	0	0	0	0	0	0	0	0	0	0	0	0	0	0	0	0	0	0	0	0	0	0	0	0	0	0	0	0	0	0	0	0	40	31	14	0	0	0	0	0	37	0	0	37	0	0	0	0	0	18	0	0	0	0	0	0	0	0	107	0	0	0	0	18	0	0	0	0	0	0	0	0	0	0	73	0	0	0	39	0	42	0	0	0	0	0	0	0	0	0	0	0	0	0	67	0	0	0	44	0	0	0	0	0	42	0	0	0	37	0	0	79	0	0	28	0	41	16	0	0	0	0	0	63	0	0	0	42	0	0	0	0	0	0	0	0	43	0	0	36	0	0	0	0	0	0	0	0	0	64	0	0	0	0	0	0	0	0	0	0	0	0	0	0	0	0	0	0	0	0	33	0	0	0	54	61	0	0	48	56	0	0	0	0	23	0	35	0	0	0	0	0	0	0	0	0	0	0	0	0	0	0	40	0	0	0	25	0	0	22	0	0	0	0	0	0	0	0	0	0	0	0	0	0	0	0	0	52	0	0	0	0	0	0	0	0	0	0	0	0	0	0	0	0	0	0	0	0	23	0	0	0	0	0	0	41	0	50	0	0	0	0	0	0	0	0	0	0	0	0	49	0	0	0	0	11	0	0	0	0	0	0	0	0	0	0	0	0	0	0	0	0	0	0	0	0	36	0	0	0	0	0	0	0	0	0	0	0	0	0	0	0	0	0	36	0	0	0	0	0	0	0	0	0	0	0	0	0	0	0	0	0	0	0	0	0	0	0	0	0	0	0	36	0	0	67	33	33	0	48	0	0	0	0	0	0	0	0	34	0	0	38	32	0	0	0	43	61	0	0	0	0	0	41	0	0	0	0	0	46	0	0	0	0	0	0	65	0	0	0	0	0	0	0	0	0	0	57	0	0	0	0	0	33	0	0	38	0	0	0	0	0	0	0	0	0	0	0	0	0	0	48	0	0	0	0	0	0	0	0	0	36	0	0	47	0	0	0	40	35	0	0	0	0	0	0	0	0	0	0	0	0	0	0	0	0	0	0	0	0	0	0	0	0	0	0	0	0	0	0	0	0	57	0	0	38	0	0	0	0	0	50	0	0	0	0	0	0	0	0	0	0	0	0	0	0	0	0	57	0	0	34	0	0	0	0	0	0	0	0	0	0	0	0	0	0	0	0	0	0	0	0	0	0	0	0	0	0	0	0	0	0	0	0	0	0	0	0	0	0	0	0	0	0	0	0	0	0	0	0	0	0	0	0	0	0	0	0	0	0	0	0	0	0	0	0	0	0	0	0	0	0	0	0	0	0	0	0	0	0	0	0	0	0	0	0	0	0	0	0	0	0	0	23	0	0	0	0	0	0	37	0	0	0	0	0	0	0	0	0	0	0	0	0	0	0	0	0	32	0	0	0	0	0	0	0	0	0	0	0	0	0	0	0	0	0	0	0	0	0	0	0	0	0	0	0	0	0	0	0	0	0	0	0	0	0	0	0	0	0	0	0	0	0	0	0	0	0	0	0	0	0	55	0	0	0	0	0	0	0	0	0	0	0	0	0	0	0	0	0	0	0	0	0	0	0	0	0	0	0	0	0	0	0	0	0	0	0	0	0	0	0	0	0	0	0	0	0	0	0	0	0	0	66	0	0	0	0	0	0	0	0	0	0	0	0	0	0	51	0	0	0	0	0	0	0	0	0	0	0	0	0	0	0	1	4	0	0	0	0	0	0	0	0	0	0	29	0	0	5	0	0	0	0	4	0	0	0	0	0	0	0	0	0	0	0	0	0	0	0	0	0	0	6	20	0	0	3	0	7	67	0	0	3	4	3	3	7	0	0	2	8	4	0	0	0	0	0	1	0	0	1	0	0	0	0	4	7	4	0	0	0	0	6	0	0	5	0	0	0	4	3	0	0	2	4	0	0	0	0	5	2	0	4	0	3	0	1	0	0	0	3	0	7	3	2	0	3	6	0	5	0	0	0	1	2	0	0	0	0	3	0	0	1	3	3	2	0	0	3	4	0	4	0	0	0	3	0	2	0	2	0	0	0	0	4	5	0	0	0	0	0	0	0	0	0	0	0	0	0	0	0	0	0	0	0	0	0	0	0	0	0	0	0	0	0	0
S519	116	100	119	110	33	73	94	80	87	114	35	82	86	107	114	96	89	39	75	83	35	106	33	0	35	40	106	90	102	0	29	95	0	66	46	79	85	37	78	24	77	24	90	31	32	0	31	0	69	65	100	88	74	36	0	80	100	21	0	0	16	0	0	71	26	41	0	89	85	49	83	26	23	0	0	64	0	0	0	0	0	0	0	27	0	25	0	0	64	0	0	0	59	0	0	0	44	62	0	0	0	62	47	52	0	0	0	0	0	0	62	68	0	50	58	15	61	86	0	0	0	57	0	0	0	54	0	0	0	0	49	48	0	74	70	0	0	0	0	0	0	0	0	0	50	0	34	0	0	0	35	48	52	0	0	0	0	0	0	0	0	54	47	0	0	52	33	0	36	0	0	0	52	47	41	0	0	0	42	0	0	0	0	0	0	0	0	55	0	37	203	0	28	51	0	0	0	0	28	40	0	0	0	79	0	54	0	49	0	0	182	44	0	0	49	25	50	0	0	30	0	50	0	18	42	22	0	0	54	0	0	0	186	0	49	0	0	30	0	31	30	0	0	189	15	43	0	0	36	188	52	0	0	162	0	9	0	0	0	61	0	0	44	28	195	67	26	0	42	35	178	0	190	0	73	0	0	0	0	0	0	0	0	0	22	0	36	0	38	30	0	0	36	44	0	50	152	36	0	0	33	186	29	0	55	0	0	0	0	0	51	44	0	0	0	172	60	58	53	0	23	0	27	45	0	18	0	0	149	0	22	45	0	0	21	0	0	0	0	0	0	0	33	24	39	0	33	0	0	0	0	0	33	0	0	0	23	0	0	0	39	0	153	163	0	0	178	159	0	164	0	26	0	0	52	31	0	39	0	0	60	28	0	39	0	0	37	20	0	33	0	16	0	0	0	20	0	147	0	0	0	41	0	13	0	0	150	0	160	0	0	51	157	0	0	42	0	34	0	55	38	0	0	6	41	158	37	0	22	31	144	0	31	170	5	0	0	0	0	37	0	140	0	0	0	42	0	0	0	0	168	35	0	24	0	27	0	0	148	32	0	0	0	0	143	28	0	22	0	58	0	0	27	5	0	0	0	32	0	27	0	0	36	0	0	7	0	177	0	0	0	0	0	0	35	34	29	0	41	0	0	0	142	9	8	0	5	0	0	0	8	0	0	0	0	0	0	0	29	0	65	0	145	12	36	49	36	0	6	0	34	146	0	0	43	0	0	0	0	128	1	9	17	0	0	0	0	0	30	0	0	35	0	0	10	41	0	32	0	26	22	41	0	0	0	0	0	4	0	0	0	0	0	41	0	30	15	0	0	0	3	0	0	0	0	0	3	56	0	21	0	0	0	7	0	43	0	0	0	0	0	0	0	66	5	46	0	39	0	119	0	0	5	34	0	0	0	0	0	0	0	100	0	30	0	0	30	0	0	4	0	0	0	49	0	0	0	2	0	0	0	0	0	0	51	0	0	35	0	2	43	0	0	0	0	0	0	0	0	0	22	0	0	8	3	0	0	0	0	4	0	0	0	38	51	0	0	0	0	20	0	0	5	0	42	0	0	0	0	47	0	0	2	0	2	0	0	0	0	0	0	0	71	0	44	0	0	0	0	0	0	0	0	0	0	0	0	0	0	0	0	36	0	0	0	0	5	0	36	0	0	0	0	0	51	0	45	0	0	43	0	4	0	0	5	1	0	0	0	0	38	0	0	0	0	0	0	40	0	0	0	44	0	42	0	51	0	0	0	0	19	8	0	0	0	26	0	0	0	17	0	0	0	0	0	0	0	0	0	0	41	5	0	0	0	0	0	0	0	0	0	21	0	0	0	0	0	0	0	0	41	0	0	1	0	0	0	0	0	45	76	0	23	0	0	0	0	0	0	0	34	0	0	0	0	0	0	0	36	0	46	0	0	0	0	0	0	39	0	0	0	0	0	0	0	0	5	36	0	32	0	0	0	0	0	38	0	0	0	0	0	48	0	0	0	0	0	46	0	0	0	0	0	0	0	0	0	0	0	0	20	0	0	0	49	60	0	0	0	7	0	0	0	0	0	0	0	12	0	0	32	0	0	0	0	0	0	0	0	0	0	0	0	0	0	0	0	0	0	0	22	0	0	32	0	0	0	0	0	0	0	0	0	28	0	34	0	0	0	40	0	0	0	16	37	0	0	0	0	0	0	0	0	0	0	0	8	0	0	0	0	0	53	0	0	0	0	0	0	0	0	0	0	8	0	0	0	0	0	0	0	0	0	0	0	0	0	0	0	0	0	0	0	0	0	0	40	17	0	0	0	0	0	0	21	0	0	0	0	0	0	0	0	0	0	0	0	0	75	0	0	0	0	0	0	0	0	0	0	0	37	0	0	0	0	0	0	0	0	40	0	0	0	0	0	0	0	40	0	0	0	0	0	0	0	0	0	0	0	0	0	0	0	0	0	0	0	38	0	0	0	0	0	0	0	0	0	0	0	0	0	0	0	0	0	0	0	0	0	0	0	0	15	0	0	0	0	0	0	0	22	78	0	0	0	39	0	0	83	0	0	0	0	0	0	18	0	0	0	0	0	0	0	0	0	0	0	0	0	0	0	0	0	0	0	12	0	49	0	0	0	0	0	0	0	0	0	0	0	0	0	0	44	0	0	0	0	63	0	0	0	0	0	0	0	0	0	0	0	0	0	0	0	0	0	0	16	0	0	0	0	0	0	0	0	0	0	0	0	0	0	0	0	0	0	0	0	0	0	0	0	0	0	0	38	0	0	0	0	0	0	0	0	0	0	0	0	0	19	0	0	0	0	0	41	0	0	0	0	0	0	0	15	0	0	0	0	0	0	0	0	0	17	0	0	0	0	0	0	54	0	0	0	0	0	0	0	0	0	0	0	0	0	0	0	57	0	0	49	0	0	0	0	0	20	0	56	0	0	0	0	0	0	0	0	0	0	0	0	0	0	0	0	0	0	0	0	0	0	0	0	0	0	0	0	0	0	64	0	0	0	0	0	48	0	0	0	0	49	0	0	0	0	0	0	0	0	0	0	0	20	0	0	0	0	0	0	0	0	0	0	0	0	0	0	0	0	0	0	0	0	0	0	0	0	46	0	0	0	0	0	0	0	0	0	0	0	0	0	0	0	0	0	0	0	0	0	0	14	0	0	0	28	0	31	0	0	0	0	19	0	0	0	0	0	14	0	0	0	0	0	0	0	0	0	0	0	0	0	0	0	0	0	0	0	0	0	0	0	0	15	0	0	0	0	0	0	0	0	0	0	0	0	0	0	26	0	15	0	0	0	0	0	0	0	0	0	0	0	0	38	0	0	0	0	0	0	0	0	0	0	0	0	0	0	0	0	0	0	0	0	0	0	50	0	0	27	0	57	0	21	0	0	0	0	0	0	0	0	0	0	0	0	0	0	0	0	0	0	0	0	0	20	0	52	19	0	0	0	0	0	0	0	0	0	0	0	59	0	0	0	0	0	0	0	0	0	0	0	0	0	0	26	0	0	0	0	0	0	0	0	0	0	0	0	0	0	0	0	0	0	0	0	0	0	0	0	0	0	0	0	0	0	0	0	13	0	0	0	0	0	0	59	0	0	0	0	0	0	0	0	0	0	0	0	0	0	0	29	0	39	0	0	0	0	0	0	0	0	0	0	0	0	0	0	0	0	0	0	0	0	31	0	0	0	0	0	0	0	0	0	0	24	0	0	0	0	0	0	0	45	0	0	0	0	0	19	0	0	0	0	0	0	0	0	0	0	0	59	0	24	0	0	0	0	0	0	0	0	0	0	0	0	0	0	0	0	0	0	0	0	0	0	0	0	0	0	0	0	23	0	64	0	0	0	0	0	0	0	0	0	0	0	0	0	0	0	0	37	0	43	0	0	50	0	0	0	0	0	0	0	0	0	0	0	0	0	0	0	0	0	0	0	0	0	0	35	0	0	0	0	0	0	0	0	0	16	0	0	0	0	0	0	21	0	0	0	0	0	0	0	19	0	22	0	0	0	0	0	0	0	0	0	0	23	0	0	0	0	0	11	0	0	0	0	0	0	0	0	0	0	54	0	0	0	0	0	0	0	0	0	0	0	0	0	0	21	0	0	0	0	0	0	0	0	0	0	0	0	0	16	0	0	0	59	0	0	0	0	0	0	0	0	0	21	0	0	0	0	0	0	0	0	0	0	0	0	0	0	0	0	0	0	0	0	0	0	0	0	0	0	0	0	0	0	0	0	0	0	0	0	12	0	0	0	0	0	0	0	0	55	0	0	0	0	0	0	0	0	0	0	0	0	0	0	0	0	0	0	0	0	0	0	0	0	0	0	0	0	0	15	0	0	40	0	0	42	0	0	0	0	0	0	0	0	0	0	0	0	0	0	0	0	0	0	0	0	0	0	0	0	0	0	0	0	0	0	0	0	0	0	0	0	0	0	0	0	0	22	0	0	0	0	0	0	0	0	0	49	18	0	0	0	0	0	0	0	0	0	0	0	0	0	0	6	0	0	0	0	0	0	0	0	25	0	0	0	0	0	0	0	0	0	0	0	0	0	0	0	0	0	0	0	0	0	0	0	0	0	0	0	0	0	0	0	0	0	0	0	0	0	0	0	0	0	0	0	0	0	0	0	0	0	0	0	0	0	0	0	0	0	0	0	0	0	0	0	0	0	0	0	0	0	0	0	0	0	0	0	0	0	0	0	0	0	0	0	0	0	0	0	0	0	0	0	0	0	0	0	0	0	0	0	0	0	0	0	0	0	0	0	0	0	0	0	0	0	0	0	0	0	0	0	0	0	0	0	0	0	0	0	0	0	0	0	0	0	0	0	0	0	0	0	0	0	0	0	0	0	0	0	0	0	0	0	0	0	0	0	0	0	0	0	0
S52	169	162	160	149	37	140	139	143	132	164	48	144	137	143	130	145	130	29	42	136	31	144	41	29	42	38	136	147	130	32	38	116	38	120	32	114	120	23	127	45	116	30	95	24	25	34	34	34	124	38	132	105	115	24	29	93	102	20	37	122	36	40	24	116	33	25	121	93	102	111	108	41	0	21	116	108	142	115	103	109	112	124	125	18	107	0	13	104	7	109	105	15	17	32	98	12	77	103	5	86	0	8	10	23	16	106	11	5	9	99	9	23	9	8	15	57	11	28	7	99	69	89	75	11	5	8	0	0	33	9	12	10	30	219	8	88	79	54	7	73	27	76	0	32	10	9	32	2	98	30	29	7	8	0	0	33	0	6	54	0	90	15	0	40	0	11	38	63	24	2	30	9	29	11	36	33	0	48	23	8	0	6	177	5	9	0	58	25	0	28	28	74	23	8	52	27	7	5	23	8	183	45	33	21	27	7	0	3	39	34	43	17	0	0	39	33	6	27	10	49	218	7	25	45	0	28	86	30	190	11	25	53	47	0	7	0	7	187	6	32	24	214	25	41	16	11	55	0	21	42	6	12	30	32	0	38	10	43	37	168	0	7	36	19	29	21	28	32	11	20	37	195	47	139	173	0	37	205	36	181	28	0	28	0	31	64	28	0	35	26	32	202	0	22	19	6	34	0	22	45	93	33	0	33	28	21	0	57	64	20	18	0	31	0	62	28	49	0	22	6	12	33	31	36	49	28	21	8	37	167	27	13	0	30	23	26	23	34	0	0	35	44	11	28	89	0	0	0	170	0	18	31	0	151	47	0	23	182	37	42	0	44	28	35	0	23	37	21	153	34	16	27	49	38	164	38	56	14	58	38	24	45	0	40	21	83	0	21	0	29	25	40	86	35	167	25	40	38	16	17	18	160	29	35	20	26	19	0	29	21	0	0	25	160	0	21	0	34	23	0	29	68	163	13	0	34	31	17	160	0	36	36	0	29	3	57	0	46	0	0	141	37	51	50	25	29	57	68	142	139	34	25	0	41	153	16	45	52	30	87	33	146	33	23	28	0	0	29	157	30	22	0	32	3	24	19	0	0	46	39	0	24	0	41	0	10	76	29	19	27	154	49	13	37	0	0	0	0	79	142	0	0	30	4	10	29	6	0	0	53	4	53	40	16	0	28	22	60	36	48	27	0	27	20	0	0	15	0	1	0	0	31	0	19	18	70	17	141	20	27	4	7	15	16	35	0	18	33	21	21	0	33	41	24	1	47	132	0	0	23	25	20	56	0	23	26	0	6	0	68	65	46	39	33	47	0	15	0	38	0	5	0	0	0	21	0	0	23	26	34	26	0	0	7	37	93	0	68	67	0	0	131	0	17	8	0	64	0	0	24	0	0	4	21	22	158	52	0	73	109	130	17	0	0	44	0	0	0	123	11	0	0	0	23	28	20	0	4	62	18	0	0	17	0	0	18	23	0	0	8	0	40	0	26	58	0	19	0	0	18	18	0	0	10	10	68	0	0	29	8	0	0	14	28	0	0	64	54	25	40	36	141	4	13	26	0	25	23	0	0	120	0	12	0	8	106	96	63	0	31	20	0	0	0	24	19	58	69	20	59	66	0	0	34	0	54	0	0	65	0	35	34	0	0	0	0	6	0	0	0	0	0	37	16	37	0	0	111	48	19	0	4	0	120	4	8	0	0	30	50	32	112	57	60	41	40	65	8	0	36	38	12	0	0	118	13	41	39	122	44	44	6	51	52	0	0	19	111	0	19	0	0	110	0	0	0	22	58	0	0	73	0	19	0	0	0	0	0	0	0	27	39	56	57	49	0	43	49	0	0	35	0	0	7	10	65	0	55	16	0	23	0	0	39	117	47	46	0	0	0	18	113	65	0	0	0	0	0	0	26	12	0	0	0	118	22	12	0	47	0	0	0	0	0	0	25	7	14	0	18	58	30	94	0	0	0	59	105	16	22	0	0	0	0	38	0	0	0	28	0	0	0	0	0	0	63	17	114	0	0	14	0	23	43	0	25	0	17	30	9	0	64	28	13	0	0	0	22	33	36	0	0	0	39	0	0	38	0	0	0	25	41	108	0	0	27	0	107	0	0	30	0	19	31	37	0	0	0	0	36	0	40	0	19	25	0	0	103	0	22	0	22	0	0	0	0	0	96	0	98	95	0	0	53	0	0	14	0	0	0	0	21	30	56	88	0	18	0	0	39	64	22	0	20	0	46	0	16	0	82	79	28	0	0	0	21	0	77	0	0	0	36	0	85	0	0	0	0	0	0	63	0	37	31	0	0	0	0	0	16	85	0	0	0	0	0	0	0	0	19	9	10	88	0	29	0	94	0	0	0	23	0	0	0	0	0	0	58	0	0	69	35	0	0	18	0	0	15	45	0	13	0	0	23	83	39	0	0	26	0	0	0	0	16	0	0	26	0	0	0	0	0	0	35	0	22	35	0	0	0	0	34	0	0	45	39	0	0	0	0	0	0	0	25	0	0	0	0	24	0	23	0	0	0	0	0	0	0	0	0	0	0	0	20	0	0	46	0	0	0	0	0	0	0	0	0	0	29	0	19	0	0	0	0	56	0	79	0	0	55	0	0	36	0	0	0	0	0	0	0	0	0	18	0	0	0	0	0	0	0	0	0	23	0	0	0	50	0	0	22	0	0	0	60	0	13	13	0	31	0	0	23	38	22	34	0	0	0	0	0	0	0	0	0	0	0	0	0	23	0	28	0	20	0	0	0	0	0	46	30	0	0	0	0	0	0	0	0	0	0	0	35	27	0	0	0	0	0	0	0	0	0	18	0	23	0	0	0	34	0	0	0	21	0	0	25	0	0	18	0	0	20	0	0	17	0	0	15	0	0	0	73	0	0	0	0	0	0	32	0	0	0	0	68	0	0	0	0	0	0	0	0	0	0	0	0	0	0	37	0	0	0	0	0	0	0	26	0	16	14	0	0	43	0	0	0	0	0	54	23	50	0	0	0	0	0	0	0	0	0	21	0	50	0	0	0	0	49	0	0	71	0	0	16	0	0	0	0	0	50	41	0	0	0	0	0	28	19	0	0	0	39	0	0	0	0	26	0	0	0	0	0	0	15	27	0	0	0	0	0	11	72	0	20	56	25	26	0	0	56	0	0	12	25	0	0	0	0	48	16	51	0	0	0	0	0	0	0	0	0	0	0	0	0	0	0	20	0	0	0	0	0	23	0	59	0	0	0	57	0	0	0	0	0	26	0	0	51	0	0	0	0	0	0	15	0	0	27	0	0	0	23	0	0	0	0	0	0	9	0	0	0	0	0	0	0	0	0	0	0	0	0	0	22	0	0	38	0	0	0	26	31	0	0	0	0	0	0	0	0	0	0	0	0	0	0	0	51	0	0	0	9	0	0	67	0	0	0	0	0	0	0	0	0	23	0	0	0	0	54	0	0	27	0	13	0	30	0	0	0	0	0	29	0	0	24	0	0	33	0	52	29	0	0	53	0	0	0	20	0	0	0	0	114	0	0	34	0	53	0	0	0	0	0	0	0	0	0	0	0	0	16	0	0	0	67	0	0	0	0	16	24	0	0	0	15	0	14	0	34	0	9	0	0	0	0	15	0	0	9	0	0	0	0	0	0	0	34	0	0	0	43	0	0	0	0	0	0	0	0	0	0	0	12	42	0	0	0	0	0	0	0	0	0	50	53	0	0	18	0	0	0	0	0	18	0	0	0	0	0	0	0	0	37	22	0	0	0	0	0	0	0	0	0	0	0	0	0	0	27	0	54	48	0	70	0	0	0	0	0	23	0	0	0	0	0	0	0	0	13	36	0	0	0	46	0	0	0	0	0	0	0	0	0	0	0	95	11	0	0	0	0	0	0	7	4	0	0	0	0	32	0	0	0	0	0	0	0	25	0	0	0	0	0	35	47	0	0	0	20	35	0	0	0	0	21	21	0	0	0	0	0	0	0	0	28	0	0	0	0	29	0	0	0	0	0	0	0	0	0	0	0	0	0	0	0	0	0	0	0	0	0	0	0	0	0	0	0	0	0	0	0	0	49	0	0	0	0	0	0	0	36	30	0	0	0	0	51	0	0	13	0	0	0	18	0	0	0	0	0	0	0	0	0	0	0	0	23	0	0	46	47	0	0	0	0	0	0	0	38	0	39	0	0	0	17	0	0	0	64	33	24	0	0	0	0	0	0	0	0	0	16	0	0	0	0	0	0	0	0	0	0	0	0	0	0	0	0	0	0	0	0	32	0	30	0	0	0	0	0	0	0	0	0	0	0	0	0	0	0	0	18	0	0	35	0	0	0	0	33	16	0	0	0	0	0	0	17	0	0	0	0	0	0	0	0	0	0	0	30	0	0	0	0	0	0	0	0	0	0	0	42	0	0	0	0	0	0	0	0	0	0	0	0	0	1	0	0	0	0	19	6	0	0	0	0	33	0	0	0	0	0	0	0	0	0	0	0	0	0	0	0	0	0	0	32	0	0	34	0	30	0	0	0	0	0	0	0	0	0	0	0	0	0	0	0	0	0	27	0	0	0	0	0	0	0	0	0	0	0	0	0	0	0	0	0	0	0	0	0	0	0	0	0	0	0	0	0	0	0	0	0	0	0	0	0	0	0	0	0	0	0	0	0	0	0	0	0	0	62	0	0	0	0	0	0	0	0	0	0	0	0	0	0	0	0	0	0	0	0	0	0	0	0	0	0	0	0	0	0	0	0	0	0	0	0	0	0	0	0	0	0	0	0	0	0	0	0	0	0	0	0	0	0	0	0	0	0	0	0	0	0	0	0	0	0	0	0	0	0	0	0	0	0	0	0	0	0	0	0	0	0	0	0	0	0	0	0	0	0	0	0	0	0
S520	41	33	33	48	0	46	33	32	36	42	0	43	40	34	38	19	41	0	0	30	0	27	0	65	0	0	36	28	26	66	0	28	0	21	0	28	25	0	29	0	24	0	26	0	0	0	0	46	22	0	24	21	32	0	71	21	29	0	0	23	0	0	0	33	0	0	19	28	30	21	42	0	0	0	0	0	0	25	19	11	36	45	16	0	33	0	12	20	37	26	0	15	28	16	23	8	23	45	6	0	0	26	37	50	9	0	9	6	8	0	31	31	9	37	33	39	36	22	11	0	27	0	21	11	9	34	0	31	0	7	30	22	60	93	25	38	50	0	5	30	32	21	0	40	27	8	43	8	28	83	45	25	28	0	7	26	77	7	18	21	0	22	21	59	108	25	46	25	35	7	68	6	25	25	18	24	31	0	47	4	0	3	90	3	7	28	0	0	0	38	35	0	41	27	0	0	9	7	0	18	71	0	0	18	18	39	31	19	0	28	29	24	0	19	0	21	23	52	6	26	89	24	47	34	35	38	0	21	70	8	19	0	28	0	27	27	6	97	5	37	38	70	0	34	25	27	0	0	20	35	24	3	71	24	0	48	5	0	23	79	0	7	35	35	30	0	27	0	21	42	16	80	26	76	68	58	0	71	0	70	35	3	0	0	28	16	32	28	31	43	0	83	22	27	53	23	38	0	0	0	0	26	0	0	0	21	94	61	0	27	0	0	0	22	0	28	35	0	0	8	29	39	28	27	0	24	36	9	31	62	0	20	0	0	26	0	0	44	41	0	0	20	26	28	35	0	0	14	71	0	0	0	0	68	0	16	23	68	0	0	54	0	39	26	19	0	33	32	64	29	14	0	97	0	75	35	0	0	0	0	0	27	0	0	0	0	0	32	0	75	0	14	0	0	65	66	0	23	25	0	28	52	0	0	0	0	22	0	29	0	0	0	26	53	29	0	0	0	0	0	0	0	55	5	0	18	0	0	61	0	19	0	0	33	7	0	0	0	0	0	67	24	35	0	0	22	0	0	55	54	19	34	0	27	67	27	36	0	23	0	0	67	0	0	28	0	0	26	44	0	49	0	18	8	0	0	17	0	0	0	0	0	0	0	0	7	0	32	0	0	48	8	0	0	0	0	0	0	29	71	77	0	28	8	4	13	4	0	0	0	0	85	0	0	0	0	0	0	0	0	119	27	28	0	0	0	0	0	5	0	0	18	0	0	0	0	0	41	0	18	6	4	40	0	0	0	0	0	59	0	0	0	0	0	4	0	0	0	0	36	31	0	0	0	0	0	0	7	0	0	0	0	0	0	33	0	0	0	0	0	7	0	0	75	0	0	2	57	79	0	0	0	0	8	33	0	0	0	0	0	0	56	0	0	11	0	0	0	0	21	0	0	12	8	0	0	0	0	0	0	0	15	55	0	0	0	0	0	58	7	0	0	0	0	43	0	0	5	0	33	0	29	37	0	0	0	0	0	0	5	54	0	0	26	0	0	0	0	81	0	20	0	0	6	5	0	0	0	31	7	35	47	0	68	38	0	0	0	0	0	0	52	2	0	0	0	22	89	0	0	0	0	5	0	8	0	0	0	0	0	0	0	0	0	82	0	0	40	0	0	0	0	0	28	27	0	0	0	0	0	33	0	0	0	0	50	7	0	0	30	0	0	0	80	0	0	0	0	0	0	0	7	0	0	3	7	0	0	23	0	13	0	0	0	0	0	0	0	0	0	0	55	0	0	0	0	0	27	0	0	0	4	0	0	0	0	53	0	0	0	0	0	0	0	0	0	55	37	0	0	0	7	0	0	69	0	0	23	23	0	29	0	0	0	0	0	0	0	0	23	0	0	0	1	52	29	0	0	0	0	0	0	0	0	0	0	0	0	17	32	12	0	0	0	0	0	0	61	0	15	0	0	0	0	0	0	0	43	0	0	0	0	0	0	0	23	0	68	0	0	0	27	0	0	0	0	19	0	66	27	38	0	0	23	0	0	0	27	29	22	0	0	0	16	0	0	68	0	0	0	13	0	33	25	0	0	0	19	25	3	0	92	0	0	0	0	0	0	0	0	0	0	11	0	26	0	0	0	23	0	0	0	0	0	0	18	0	0	0	0	0	0	52	0	0	0	19	0	0	0	0	0	0	11	14	0	0	0	0	0	0	15	18	0	0	0	0	0	26	0	0	0	0	0	0	0	0	14	0	0	0	0	0	0	0	0	0	0	0	0	21	44	0	0	0	0	0	24	0	0	0	24	0	0	0	24	0	0	0	0	36	0	0	0	0	0	0	0	0	0	9	0	29	0	0	0	0	0	0	0	0	0	0	0	0	0	14	16	0	0	46	10	0	0	0	0	0	15	0	0	0	59	0	0	0	0	0	0	0	0	0	0	0	0	0	0	0	0	83	50	0	0	0	15	0	0	0	0	0	0	0	0	0	16	18	0	0	0	0	0	0	0	0	0	0	25	0	0	0	0	0	0	0	0	7	0	17	0	73	0	0	0	0	0	0	0	0	0	0	0	0	0	0	0	0	0	0	0	0	0	0	0	0	30	0	0	0	32	0	0	0	0	0	0	0	0	0	0	0	17	0	0	0	19	0	0	33	0	45	0	0	0	0	0	0	0	0	0	0	0	0	0	0	0	0	0	0	0	0	0	0	0	0	0	0	0	0	0	24	0	0	25	0	0	0	0	0	0	0	0	0	14	0	0	0	17	0	0	0	0	35	0	0	0	0	0	0	0	0	0	0	0	0	0	0	0	0	0	0	0	0	0	0	17	33	0	0	0	0	0	0	0	0	0	0	0	0	0	0	0	65	0	0	0	0	0	0	0	0	0	0	0	0	0	0	0	0	0	0	0	0	0	0	0	0	0	0	33	0	0	0	0	0	0	23	0	0	0	0	0	0	0	0	19	0	0	0	0	0	0	0	0	0	23	0	0	0	0	29	0	0	0	0	0	0	0	0	0	0	0	0	47	80	0	84	0	0	0	0	0	0	0	0	0	0	0	0	0	0	0	0	0	0	0	0	0	0	0	19	0	0	0	0	0	0	0	0	0	0	0	0	0	0	0	0	0	0	0	0	0	0	0	13	0	0	0	0	0	0	0	0	0	0	0	0	0	0	0	19	0	0	0	0	0	0	0	0	0	0	0	0	0	0	0	0	0	0	0	0	0	0	0	0	0	0	0	0	0	0	0	0	0	0	0	0	0	0	0	0	0	0	0	0	0	36	0	0	0	0	0	0	0	0	0	0	0	0	0	0	0	0	0	0	21	0	0	0	0	0	0	0	0	0	0	0	0	0	0	0	0	0	0	0	0	40	0	0	0	0	0	0	0	0	0	0	0	0	0	0	0	0	0	0	0	0	0	0	30	0	0	0	0	0	38	0	54	0	0	0	0	0	0	0	0	0	0	0	0	0	0	0	0	0	0	0	0	0	0	0	0	0	0	0	0	0	0	0	0	0	0	0	0	14	0	0	0	0	0	0	0	0	0	0	0	44	0	0	0	0	0	0	0	0	0	0	0	0	0	17	0	0	0	0	0	0	0	0	0	0	0	0	0	0	0	0	0	0	0	0	0	0	57	0	0	0	0	0	0	0	0	0	0	0	0	0	0	0	0	0	0	0	0	0	0	0	0	0	0	13	0	0	0	52	0	0	0	0	0	0	0	0	0	0	0	0	0	0	0	0	0	0	0	0	0	0	0	0	0	0	0	0	56	0	0	0	0	0	0	0	0	0	0	0	0	0	0	0	0	0	0	0	0	43	0	0	0	0	0	0	0	0	0	0	0	0	0	0	0	0	0	0	0	0	0	0	0	29	0	0	0	0	0	0	0	0	0	0	0	0	0	0	0	0	0	0	49	0	0	0	0	0	0	0	0	0	0	0	0	0	0	0	0	0	0	0	0	0	0	0	0	0	0	0	76	0	0	0	0	0	0	0	47	0	0	0	0	0	0	0	0	0	0	0	0	0	0	0	0	0	0	14	0	0	0	0	0	0	0	0	0	0	0	0	0	0	0	0	0	0	0	0	0	0	0	0	0	0	0	0	0	0	0	0	0	0	0	0	0	0	0	0	0	0	0	0	0	0	0	0	0	0	0	0	0	0	0	40	0	0	29	0	0	0	0	0	0	49	0	0	0	0	0	0	0	0	0	0	0	0	0	0	0	0	0	0	0	0	0	0	0	0	0	0	0	0	0	0	0	0	0	0	0	0	0	0	0	0	0	0	0	0	0	0	0	0	0	0	0	0	0	0	0	0	0	0	0	0	0	0	0	0	0	0	0	0	0	0	0	0	0	0	0	0	0	0	0	0	0	0	0	0	0	0	0	0	0	0	0	0	0	0	0	0	0	0	0	0	0	0	0	0	0	0	0	0	0	0	0	0	0	0	0	0	0	0	0	0	0	0	0	0	0	0	0	0	0	0	0	0	45	0	0	0	0	0	0	0	21	0	0	0	0	0	0	0	0	0	0	0	0	0	23	0	0	0	0	0	0	0	0	0	0	0	0	0	0	0	0	0	0	0	0	0	0	0	0	0	0	0	0	0	0	0	0	0	0	0	0	0	0	0	0	0	0	0	0	0	0	0	0	0	0	0	0	10	0	0	0	0	0	0	0	0	0	0	0	0	0	0	10	0	0	5	0	0	0	0	0	0	0	0	0	24	0	0	0	0	0	19	0	0	0	0	8	0	0	0	0	0	0	0	0	0	0	0	10	0	0	0	0	0	0	0	0	0	0	0	0	0	0	2	0	0	0	0	0	0	0	0	5	0	0	0	15	0	0	0	0	0	0	0	0	0	0	0	0	0	0	0	0	0	0	0	0	0	0	0	0	0	0	0	0	0	0	0	0	0	0	0	0	0	0	0	0
S53	0	58	42	0	43	11	14	0	0	21	29	0	0	0	0	0	0	34	31	0	23	61	27	25	27	35	80	22	0	37	21	0	30	20	21	53	14	36	0	33	0	16	11	20	45	0	23	30	0	37	0	0	0	19	29	0	0	23	25	0	22	19	0	75	48	23	0	0	34	0	0	25	0	17	0	0	0	0	0	0	0	0	0	30	0	0	80	0	15	0	0	74	23	42	0	92	0	0	91	0	0	30	23	38	90	0	82	78	86	0	22	21	80	26	26	19	33	58	86	0	0	0	0	73	91	34	0	0	28	63	33	14	38	27	30	0	0	67	58	0	19	0	0	31	18	79	41	62	0	32	46	27	18	0	88	21	0	70	0	0	0	15	25	0	0	21	38	0	32	53	32	69	34	24	31	26	0	0	43	61	0	55	0	69	61	0	0	20	0	39	58	0	25	23	22	28	63	56	45	19	19	0	36	42	34	25	0	21	25	64	57	27	0	0	76	22	13	36	67	0	30	25	30	42	44	41	0	17	44	66	20	18	61	0	11	0	56	20	62	40	34	0	50	51	24	17	15	0	12	65	23	54	22	63	0	11	46	0	44	0	0	46	0	36	61	53	35	17	14	53	64	20	37	17	19	0	0	22	13	55	31	57	36	0	33	0	31	0	26	30	38	0	25	30	19	11	56	43	58	22	54	65	74	20	0	30	0	27	55	20	45	43	27	0	0	63	45	78	22	50	21	34	35	60	0	29	37	38	53	0	43	19	0	19	30	26	25	0	0	0	31	0	14	33	38	47	38	0	25	0	40	0	50	0	116	0	32	51	23	36	29	0	45	44	0	55	49	51	23	77	42	67	0	0	32	31	13	22	44	0	34	28	0	49	20	0	55	30	0	0	22	0	0	8	18	33	0	41	29	98	22	0	28	30	22	23	43	15	36	49	105	67	49	0	0	0	25	50	25	0	37	24	18	72	52	53	44	14	20	56	38	0	33	52	59	0	96	15	112	35	20	53	0	18	21	42	0	0	22	13	53	42	85	0	0	35	14	0	61	40	0	51	0	39	39	35	50	28	0	0	30	104	45	84	0	24	0	33	45	0	101	29	47	15	0	61	0	37	18	0	0	0	0	83	33	35	39	35	36	23	0	86	40	51	71	24	71	86	13	0	72	0	0	0	93	27	29	0	28	73	0	0	39	18	0	0	24	74	63	96	47	41	74	40	42	0	0	41	18	35	75	64	36	0	31	66	19	33	0	0	75	0	0	26	60	0	0	36	0	16	28	0	0	75	0	71	26	61	105	0	0	19	0	32	0	39	51	22	0	67	54	88	0	0	33	0	54	0	0	0	25	0	25	50	29	0	0	0	0	23	90	11	0	76	55	0	0	0	0	41	0	87	71	0	0	0	0	22	0	0	0	30	22	25	0	0	39	0	0	55	0	77	87	0	28	0	0	50	0	13	0	81	22	83	33	31	0	0	0	54	0	0	66	40	0	86	0	0	0	21	0	0	82	44	62	0	43	36	32	63	0	34	18	0	0	17	0	0	31	16	66	0	50	0	0	0	35	0	69	0	0	75	48	0	49	0	0	0	0	36	0	0	34	0	0	0	0	0	49	0	0	0	0	28	0	0	0	0	0	0	38	0	75	0	73	23	51	0	0	31	36	67	49	25	26	0	0	0	29	0	17	53	67	0	51	57	23	0	16	0	0	0	0	0	0	0	0	0	63	58	0	0	64	28	0	0	0	27	0	0	0	36	0	0	0	33	0	0	0	0	0	0	0	0	30	0	0	0	0	0	0	52	17	0	0	0	21	0	0	0	22	0	0	0	0	59	0	0	0	0	0	0	22	45	0	0	0	0	0	0	0	57	26	25	0	0	0	0	23	29	0	0	0	0	0	0	0	24	0	33	76	0	57	35	0	14	0	0	0	12	0	0	0	0	0	0	55	0	0	0	0	25	0	0	29	0	0	0	27	30	34	0	25	43	0	0	0	0	24	47	0	56	0	0	0	0	0	0	0	0	0	0	24	26	21	0	0	10	22	45	0	0	0	42	0	29	0	11	0	0	0	27	0	0	20	44	0	0	0	43	24	20	0	38	28	29	0	0	0	0	0	32	13	0	32	0	0	0	0	41	0	23	0	0	20	22	0	0	0	0	0	20	14	0	0	25	0	0	0	0	0	0	0	26	0	0	0	0	0	26	0	0	0	0	0	28	31	0	37	0	0	0	0	0	22	0	0	27	35	0	0	24	0	0	0	0	0	0	32	0	22	0	0	0	16	0	0	89	0	27	0	0	0	0	34	0	0	29	0	0	0	0	34	0	0	16	0	24	37	20	62	0	0	0	22	0	0	35	0	0	0	0	0	0	25	39	30	0	0	0	0	0	23	116	0	0	0	38	0	106	0	0	27	27	0	30	41	0	23	0	21	43	0	20	0	0	0	0	0	32	0	13	0	48	0	109	0	0	0	27	0	16	20	23	0	0	90	31	103	0	25	18	0	90	0	25	26	33	21	26	0	0	25	20	22	0	0	0	20	0	0	0	0	107	22	14	0	94	0	0	24	0	16	27	21	25	31	0	0	0	25	0	0	95	25	71	91	0	0	0	0	28	25	23	88	0	32	0	17	21	0	0	15	22	19	0	0	17	37	111	31	0	0	70	0	0	86	0	100	21	30	0	0	0	23	0	0	0	0	0	0	84	0	0	28	87	25	0	0	31	79	0	13	25	0	0	0	0	0	22	0	0	0	0	0	21	19	27	0	26	23	32	17	90	74	0	0	0	0	0	0	0	29	0	0	21	8	17	0	24	83	24	0	0	0	0	0	17	0	23	0	0	0	0	25	0	27	0	0	0	0	81	0	0	26	0	21	62	0	0	0	59	21	0	19	0	25	24	0	0	0	86	25	111	0	0	0	84	0	0	0	24	26	77	80	0	0	0	68	0	24	0	0	13	0	0	89	0	0	103	0	0	22	0	0	0	0	0	0	0	28	0	0	10	0	0	0	0	0	18	0	0	0	0	0	0	0	0	72	24	0	29	0	0	0	0	0	0	0	78	0	0	14	0	0	65	0	0	0	0	47	24	0	0	0	19	0	13	0	0	28	18	0	0	0	0	0	0	76	0	50	0	18	0	0	0	0	0	0	0	0	35	0	0	0	0	0	0	0	0	0	30	0	0	0	0	16	0	34	34	23	0	0	23	75	42	0	0	0	0	0	0	0	21	0	0	0	0	0	0	0	0	0	0	13	0	23	38	46	0	0	21	23	15	0	0	16	0	0	53	0	22	0	0	0	24	13	73	13	0	0	0	0	0	0	0	0	0	0	0	0	0	0	19	0	0	0	18	0	0	0	0	0	0	0	73	0	0	0	19	0	0	0	0	0	66	0	0	0	0	70	25	0	0	0	20	0	0	0	0	24	0	0	0	0	0	0	22	28	0	0	0	21	0	0	42	0	0	0	0	0	0	0	0	36	0	10	0	0	0	0	0	0	0	0	0	0	0	0	16	0	0	0	0	0	0	0	0	69	31	0	0	0	0	0	0	0	0	0	0	0	0	0	0	0	0	51	26	0	0	0	10	0	0	0	0	0	0	18	0	0	53	0	0	0	24	0	0	0	0	0	0	0	0	0	0	0	0	0	19	0	0	15	0	0	0	0	0	0	16	0	0	34	0	0	0	0	31	0	15	18	48	0	0	0	0	0	0	0	0	19	0	0	19	0	0	0	0	0	0	0	0	0	0	0	0	0	0	0	0	0	62	0	0	0	0	0	0	60	0	26	0	0	0	0	0	0	0	20	0	0	0	13	0	0	0	0	64	0	0	0	0	0	0	0	0	0	0	0	0	0	0	0	0	0	35	0	0	0	0	0	0	0	0	0	0	0	38	0	14	42	38	0	16	5	0	0	0	18	13	19	0	0	0	0	0	0	0	0	0	0	0	0	0	0	16	0	0	0	0	0	0	0	0	0	0	17	24	0	0	0	0	18	0	0	50	0	0	0	0	0	0	0	26	0	0	18	22	0	0	0	0	0	0	0	0	36	0	0	0	0	0	0	0	45	0	0	17	0	0	13	0	0	46	0	0	0	0	0	24	0	0	0	0	0	0	0	0	17	0	0	0	0	25	0	0	0	0	0	26	0	0	0	0	0	0	0	0	0	0	0	0	0	0	0	0	0	0	0	0	0	0	0	0	0	0	0	0	0	0	0	0	0	0	18	0	0	6	55	0	0	0	0	12	0	24	0	13	0	0	0	19	0	0	0	0	0	0	13	0	0	0	0	9	0	0	0	17	0	0	0	29	0	17	0	0	7	14	0	0	0	0	0	0	0	0	0	0	0	0	0	0	0	0	0	0	0	0	0	0	0	0	0	0	0	21	0	18	0	0	0	0	0	0	0	0	0	0	0	0	0	0	0	0	0	0	0	0	0	0	0	0	0	0	0	0	0	0	0	0	0	0	0	0	0	0	0	19	0	0	11	0	0	0	0	0	0	0	0	0	0	0	0	30	0	18	0	3	0	17	0	0	0	0	0	0	0	17	0	0	0	0	0	0	0	0	0	0	0	0	0	0	0	0	0	0	8	0	0	0	0	0	0	0	0	0	0	0	0	0	0	0	3	0	0	0	0	0	0	0	0	20	0	0	0	0	4	0	0	0	0	0	0	0	0	0	0	0	0	21	0	11	0	0	0	0	0	0	0	0	0	0	0	0	0	0	11	0	0	0	0	0	0	4	0	0	0	0	0	3	0	0	0	0	0	0	0	0	0	0	0	0	0	0	0	0	0	0	0	0	0	0	0	0	0	0	0	0	0	0	0	0	0	0	0	0	0	0	0	0	0	0	0	0	0	0	0	0	0	0	0	0	0	0
S531	0	0	0	65	61	0	13	0	0	37	0	0	0	0	0	0	0	27	29	76	67	0	16	16	27	0	0	0	53	0	17	0	26	17	23	16	0	22	0	0	0	24	33	19	0	0	23	16	0	17	0	0	0	27	0	0	67	25	45	28	0	34	0	0	0	22	28	0	22	34	32	18	0	44	20	26	21	27	22	22	21	26	44	23	28	0	17	24	5	50	0	21	1	0	24	15	21	18	18	29	0	10	6	0	21	19	23	16	16	0	4	4	13	3	7	0	6	0	17	20	18	19	21	0	14	5	0	0	21	0	3	0	0	0	1	15	21	0	40	21	45	20	0	0	0	16	0	16	33	0	0	13	8	0	12	0	0	13	0	0	0	5	4	0	0	2	0	26	0	16	0	16	43	3	0	0	0	0	0	20	0	13	0	14	0	0	0	0	0	0	0	18	0	4	0	32	11	14	0	7	0	0	0	0	0	3	0	0	0	0	0	5	0	0	0	0	4	0	19	52	0	4	0	0	0	0	0	0	0	11	38	0	0	0	2	0	11	0	0	0	0	57	0	0	0	0	0	0	0	0	1	0	0	0	0	0	43	58	0	0	0	8	0	0	0	0	0	0	15	0	0	0	0	0	0	0	0	0	0	0	0	19	0	0	0	0	0	0	26	0	114	0	9	0	0	3	0	0	0	0	0	0	0	0	33	0	0	54	0	0	0	0	0	0	64	0	0	0	0	0	0	0	0	0	0	0	0	13	0	0	0	2	0	0	0	21	0	0	0	0	0	0	0	0	0	0	0	0	0	0	0	0	0	0	0	0	0	0	0	0	0	0	0	0	0	0	0	0	0	0	0	0	0	0	0	0	0	0	0	0	0	0	0	0	11	64	0	0	0	41	0	39	0	0	0	0	15	0	0	0	0	0	0	0	0	0	0	65	0	0	0	0	0	43	38	13	0	0	65	50	0	18	0	3	0	0	0	0	0	0	0	42	0	0	3	60	0	0	0	0	0	0	49	0	0	0	50	0	0	0	0	0	0	0	34	0	46	0	0	0	0	0	0	0	0	0	38	0	0	51	0	0	0	3	0	13	0	0	0	0	0	0	0	0	0	5	0	0	0	0	0	0	0	0	0	0	0	0	0	0	0	0	0	3	2	0	2	0	67	51	4	0	0	0	0	0	0	0	0	0	0	64	0	0	35	0	0	0	3	0	0	0	0	0	0	0	0	0	0	0	3	4	0	0	11	0	5	0	38	0	0	0	8	0	0	0	0	0	51	0	0	0	0	0	0	0	0	0	0	27	0	0	0	0	35	0	0	0	63	0	0	0	59	0	0	0	2	0	0	69	0	0	37	11	0	0	0	0	0	0	0	0	0	60	0	0	0	0	43	0	58	0	6	0	0	0	0	0	0	0	0	0	0	0	0	39	0	0	33	0	36	0	0	55	0	0	0	0	0	0	40	0	0	0	0	0	0	0	36	0	0	0	0	0	0	0	0	0	0	0	0	45	0	0	0	0	0	0	0	2	0	66	0	0	0	12	0	0	0	0	0	0	0	0	0	0	0	0	0	0	0	0	0	0	0	72	0	0	41	0	0	0	0	45	0	0	0	0	0	0	29	0	0	0	0	0	0	49	0	41	0	0	0	0	0	0	0	48	0	0	0	0	0	0	0	43	0	0	0	0	0	0	0	0	0	0	0	0	0	0	0	0	0	0	0	0	0	0	0	0	0	0	0	0	0	0	0	0	0	0	0	0	0	0	0	0	0	0	31	0	33	0	0	0	0	0	0	0	0	0	0	0	0	0	0	35	0	0	0	0	0	0	0	0	0	0	0	0	0	0	0	0	0	0	0	0	0	0	0	0	0	0	0	0	0	0	0	45	0	0	0	0	0	0	32	0	0	0	0	0	52	0	0	0	0	0	0	0	0	11	0	0	33	48	0	0	0	0	32	0	0	0	0	0	0	0	0	0	0	0	48	0	0	0	0	0	40	0	0	0	43	0	0	0	32	0	0	34	0	0	0	0	0	0	0	0	0	0	0	0	0	0	0	0	0	0	0	0	0	0	0	0	0	0	0	0	0	0	0	0	0	0	0	0	0	0	28	0	0	0	0	0	0	0	0	40	0	0	0	0	0	0	0	0	0	0	27	40	39	0	25	0	0	0	0	0	31	0	0	0	0	0	0	0	0	0	0	50	0	0	0	0	0	0	0	0	0	0	0	0	0	0	0	0	0	0	0	0	0	0	0	0	0	27	27	0	0	0	0	0	0	0	0	0	0	0	0	0	0	0	0	0	0	0	0	0	0	0	0	0	0	0	0	0	22	0	0	0	0	0	0	0	0	0	0	0	0	0	0	0	0	0	0	0	0	0	0	0	0	0	0	0	62	0	0	0	0	34	0	0	0	22	0	0	24	0	0	0	0	0	0	0	0	0	0	0	0	0	0	0	0	0	0	0	0	0	0	0	0	0	0	0	0	0	0	0	0	0	0	0	0	0	0	0	0	0	0	0	0	0	0	0	0	0	0	0	0	0	0	0	0	0	0	0	0	0	0	0	0	0	0	0	0	0	0	0	0	0	0	0	0	0	0	0	0	0	0	0	0	0	0	0	0	41	0	0	0	0	0	0	0	0	46	0	0	0	0	0	0	0	0	0	0	0	0	0	0	0	0	0	0	0	0	0	0	0	0	0	0	0	0	0	0	0	0	0	0	0	0	0	0	0	0	0	0	35	0	36	0	0	0	0	0	0	0	0	0	0	0	0	0	0	0	0	0	0	0	0	0	0	0	0	0	0	0	0	0	0	0	0	0	0	0	0	0	0	0	0	0	0	44	0	0	0	0	0	0	39	0	0	0	0	0	0	0	0	0	0	0	0	0	0	0	0	0	0	0	0	0	0	0	0	0	0	0	0	0	0	0	0	0	0	0	0	0	40	0	34	0	0	0	0	0	0	0	0	0	0	0	0	0	0	0	0	0	33	0	0	0	0	0	34	0	0	0	0	0	0	0	0	0	0	0	38	0	0	0	0	0	0	0	0	0	0	28	0	0	0	0	0	0	48	0	37	0	0	0	0	0	0	0	0	0	0	0	42	0	0	0	0	0	0	0	0	0	0	0	0	0	0	0	0	0	0	0	0	0	32	0	0	0	0	0	0	45	30	38	0	0	0	0	0	0	38	0	0	0	0	0	0	0	0	0	0	0	0	0	0	0	0	0	0	0	0	0	0	0	0	0	0	0	0	0	0	0	0	0	0	0	0	0	0	0	0	46	0	0	0	0	0	0	0	0	0	0	0	0	0	0	0	0	0	0	0	0	33	0	0	0	0	0	0	39	0	39	0	0	0	0	0	0	0	0	0	0	0	0	0	0	0	0	0	0	0	0	0	0	0	0	0	0	0	0	0	0	0	0	0	0	0	0	0	0	32	0	0	0	0	0	0	0	0	0	0	0	0	0	0	0	0	0	40	0	0	0	0	0	0	0	0	0	0	0	0	0	0	0	0	0	0	0	0	0	0	0	0	0	0	0	0	0	0	0	0	33	0	23	0	0	0	0	0	0	0	0	0	0	0	29	0	0	0	0	30	0	0	0	0	0	0	35	0	0	0	0	0	0	0	0	0	31	0	0	0	0	0	0	0	0	0	0	0	0	0	0	0	72	0	0	0	29	0	0	0	0	0	0	0	0	0	0	0	0	0	0	0	0	0	35	0	36	0	0	0	0	0	0	0	26	0	0	42	0	0	0	31	28	0	0	0	0	0	0	0	0	0	0	0	0	0	0	0	0	0	0	0	0	0	0	0	0	0	0	0	0	0	0	0	0	0	0	0	28	0	0	0	0	0	0	0	0	0	0	0	0	0	0	0	0	0	0	0	0	0	0	0	0	0	32	0	0	0	0	0	0	0	0	0	0	0	0	0	0	0	0	0	0	0	0	0	0	0	0	0	34	0	0	0	0	0	0	0	0	0	0	0	0	0	0	0	0	0	0	0	0	0	0	0	0	0	0	0	0	0	0	0	0	0	0	0	0	0	0	0	0	24	0	0	0	0	0	0	0	0	0	0	0	0	0	0	0	0	0	0	0	0	0	0	0	0	0	0	0	0	0	0	0	25	0	0	0	0	0	0	0	0	0	0	0	0	0	0	0	0	0	0	0	0	0	0	0	0	0	0	0	0	0	0	0	0	0	0	0	0	0	0	0	0	0	0	0	0	0	0	0	0	0	0	0	0	0	0	0	0	0	0	0	0	0	0	0	0	0	0	0	0	0	0	0	0	0	0	0	0	0	0	0	0	0	0	0	0	0	0	0	0	0	0	30	0	0	0	0	0	0	0	0	0	0	0	0	0	0	0	0	0	0	0	0	0	0	0	0	0	0	0	0	0	0	0	0	0	0	0	0	0	0	0	0	0	0	0	0	0	0	0	0	0	0	0	0	0	0	0	0	0	0	0	0	0	0	4	6	0	0	0	0	0	0	0	0	0	0	0	0	0	3	0	0	0	0	4	0	0	0	0	0	0	0	0	0	0	0	0	0	0	0	0	0	0	6	0	0	0	3	0	3	0	0	0	3	6	14	0	3	0	0	0	5	7	0	0	0	0	0	2	0	0	4	0	0	0	0	3	4	0	0	0	0	0	3	0	0	3	0	0	0	7	1	0	0	6	0	0	0	0	0	1	0	0	0	0	3	0	4	0	0	0	5	0	0	0	8	0	2	0	0	6	0	0	0	6	0	0	0	0	0	0	0	0	0	0	0	0	0	0	0	0	0	0	0	0	0	0	0	0	0	0	0	0	0	0	0	0	0	0	0	0	0	0	0	0	0	0	0	0	0	0	0	0	0	0	0	0	0	0	0	0	0	0	0	0	0	0
S532	42	0	0	0	57	0	0	0	0	0	0	0	0	43	0	34	0	20	0	0	73	0	0	0	0	0	0	0	0	0	0	0	49	0	16	0	0	21	0	0	0	0	0	0	0	9	0	0	0	0	0	0	34	18	0	0	0	0	0	0	0	66	10	0	0	0	11	0	0	69	0	0	0	0	25	68	0	0	0	0	0	0	0	0	0	0	26	0	0	0	0	0	0	0	9	0	39	0	0	0	0	0	0	0	0	18	40	0	0	0	0	0	0	0	0	0	0	0	0	0	0	38	0	14	0	0	0	0	0	0	0	0	0	0	0	0	0	0	0	0	0	0	0	0	0	0	0	19	0	0	0	0	0	53	0	0	0	0	0	0	0	0	0	0	0	0	0	0	0	0	0	0	0	0	0	0	0	0	0	0	0	0	0	0	0	0	0	0	0	0	0	0	0	0	0	0	0	24	0	0	0	0	0	0	0	0	0	0	98	92	0	0	0	0	0	0	0	0	0	0	0	0	0	0	0	0	0	0	0	0	0	0	0	0	0	0	0	0	0	0	0	0	0	0	0	0	0	0	0	0	0	14	0	0	0	0	0	0	0	0	0	0	0	0	0	0	0	0	0	0	0	0	0	0	0	0	0	0	0	0	0	0	0	50	0	0	0	0	0	0	0	49	0	0	0	0	0	0	0	0	0	0	0	0	0	0	0	0	0	0	0	0	0	0	0	0	0	0	0	0	0	0	0	0	0	0	0	0	0	0	0	0	0	0	0	0	0	0	0	39	0	0	0	0	0	0	0	0	0	0	0	0	0	0	0	0	0	0	0	0	0	0	0	0	0	0	0	0	0	0	0	0	0	70	0	0	0	0	0	0	0	0	0	0	0	0	0	0	0	0	0	0	0	0	0	0	0	0	0	0	0	0	0	0	0	20	0	0	0	0	0	0	0	0	0	0	43	0	0	0	0	0	0	14	0	0	0	0	0	0	0	0	0	0	0	0	0	0	0	0	0	0	0	0	0	0	0	0	0	0	0	0	0	0	0	0	0	0	0	0	0	0	0	0	0	0	0	0	0	0	0	0	0	0	0	0	0	0	0	52	0	0	0	0	23	0	0	0	0	0	0	0	0	0	0	0	0	0	0	0	0	0	0	0	0	0	37	0	0	0	0	0	0	0	0	0	0	0	0	0	0	0	0	0	0	0	0	0	0	0	0	0	0	0	0	0	0	0	0	0	0	0	0	0	0	0	0	0	0	0	0	0	0	0	0	0	0	0	0	0	0	0	0	0	0	0	0	10	0	0	40	0	0	0	0	0	0	0	0	0	0	0	0	0	0	0	0	0	0	54	0	64	0	0	0	0	0	0	0	0	0	0	0	0	0	0	0	0	0	0	0	0	0	0	0	0	0	0	39	0	0	0	0	0	0	0	0	0	0	0	0	0	0	0	0	0	0	0	0	31	0	0	0	0	0	0	0	0	0	0	0	0	0	0	0	0	0	0	0	0	0	0	0	0	0	0	0	0	0	0	0	0	0	0	0	0	0	12	0	0	0	0	0	0	0	0	0	0	0	0	0	0	0	0	0	0	0	0	59	0	0	0	0	0	0	0	0	0	0	0	20	0	0	0	0	0	0	0	19	0	0	0	0	0	0	0	0	0	0	0	0	0	40	0	0	0	0	0	0	0	0	0	0	0	0	0	0	0	0	0	0	0	0	15	0	42	0	0	0	0	0	0	0	0	0	0	0	0	0	0	0	0	24	0	0	0	0	0	0	0	0	0	0	0	0	0	0	0	0	48	0	0	0	0	0	0	0	0	58	0	0	0	0	0	0	0	0	0	0	0	0	0	0	0	0	0	0	0	0	0	40	0	0	0	0	0	0	0	0	0	0	0	54	0	0	0	0	0	0	0	0	0	0	0	0	0	0	0	0	0	0	0	0	0	0	0	0	0	0	0	0	0	0	0	0	0	0	0	0	0	0	0	0	0	0	0	0	0	0	0	0	0	0	0	0	0	0	0	0	0	0	0	0	0	0	0	0	27	0	0	0	0	0	0	0	0	0	0	0	0	0	0	49	0	0	0	0	0	0	0	0	0	0	0	0	0	0	0	0	0	0	0	0	0	29	0	0	0	0	0	0	0	0	0	0	0	0	0	0	0	0	0	0	0	0	0	0	0	31	0	0	0	47	0	0	0	0	0	0	0	0	0	37	0	0	0	0	0	0	0	0	0	0	0	0	0	0	0	0	0	0	0	0	0	0	0	0	0	0	0	0	0	0	0	0	0	0	0	0	0	0	0	0	0	0	0	0	0	0	0	0	0	0	0	0	0	35	0	0	0	0	0	0	0	0	0	0	0	0	0	0	0	0	0	0	0	0	0	0	0	0	0	0	0	0	0	0	0	0	0	0	0	0	0	0	0	0	0	0	0	0	0	0	0	0	0	0	0	0	0	0	0	0	0	0	0	0	0	0	0	0	0	0	0	0	0	0	0	0	0	0	0	0	0	21	0	0	0	0	0	0	0	0	0	0	0	0	0	0	0	0	0	0	0	0	0	0	0	0	0	0	0	0	0	43	0	0	0	33	0	0	0	0	0	0	0	0	0	0	0	0	0	55	0	0	0	0	0	0	0	0	0	0	0	0	0	0	0	0	0	0	0	0	0	0	0	0	0	0	0	0	0	0	0	0	0	0	0	0	0	0	0	0	0	0	0	0	0	0	0	0	0	0	0	0	0	0	0	0	0	0	0	0	0	0	0	0	0	0	0	0	0	0	0	0	0	0	0	0	0	0	0	0	0	0	0	0	43	0	0	0	0	0	19	0	60	0	0	0	0	0	0	0	0	0	0	0	0	0	0	0	0	0	0	0	0	0	0	0	0	0	0	0	0	0	0	0	0	0	0	0	0	0	0	46	0	0	0	0	0	0	0	0	0	0	0	0	0	0	0	0	0	0	0	0	0	0	0	0	0	0	0	0	0	0	0	0	0	0	0	0	0	0	0	0	0	0	0	0	0	0	0	0	0	0	0	0	0	0	0	0	0	0	0	0	0	0	0	0	0	0	0	0	0	0	0	0	0	0	0	0	0	0	0	0	0	0	0	0	0	0	0	0	0	0	0	0	0	0	0	0	0	0	0	0	0	0	0	0	27	0	0	0	0	0	0	0	0	0	0	54	0	0	0	0	0	0	0	0	0	0	0	0	0	53	0	0	0	0	0	0	0	0	0	0	0	0	62	0	0	0	0	0	0	0	0	16	0	0	0	0	0	0	0	0	0	0	0	0	0	0	0	0	0	0	0	0	0	0	0	0	0	0	0	0	0	0	0	0	0	0	0	0	0	0	0	0	0	0	0	0	0	0	0	0	0	0	0	0	0	0	0	0	0	0	0	0	0	0	0	0	0	0	0	0	0	0	0	0	0	0	0	0	0	0	38	0	0	0	0	0	0	0	0	0	0	0	0	0	0	74	0	0	0	0	0	0	0	0	0	0	0	0	0	0	0	0	0	0	0	0	0	0	0	0	0	0	0	0	0	0	0	0	0	0	0	0	0	0	0	47	0	0	0	0	0	0	0	0	0	0	0	0	0	0	0	0	0	0	0	0	0	0	0	0	0	0	0	0	0	0	0	0	0	0	0	0	0	0	0	0	0	28	0	0	0	0	0	0	0	0	0	0	0	0	0	0	0	0	0	0	0	0	0	0	0	0	0	0	0	0	0	0	0	0	0	0	0	0	0	0	0	0	0	0	0	0	0	0	0	0	0	0	0	0	0	0	0	0	0	0	0	0	0	0	0	0	0	0	0	0	0	0	0	0	0	0	0	0	0	0	0	0	0	25	0	52	0	0	0	0	0	0	0	0	0	0	0	0	0	0	0	0	0	0	0	0	0	35	0	0	0	0	0	0	0	0	0	0	0	0	0	0	0	0	0	0	0	0	0	0	0	0	0	64	0	0	0	0	0	0	0	0	0	0	0	0	0	0	0	0	0	0	0	0	0	0	0	0	0	0	0	0	0	0	0	0	0	0	0	0	0	0	0	0	0	0	0	0	0	0	0	0	0	0	0	0	0	0	0	0	0	0	0	0	0	0	0	0	0	0	0	0	0	0	0	0	0	0	0	0	0	0	0	0	0	0	0	0	0	0	0	0	0	0	0	0	0	0	0	0	0	0	0	0	0	0	0	0	0	0	0	0	0	0	0	0	0	0	0	0	0	0	0	0	0	0	0	0	0	0	0	0	0	0	0	0	0	0	0	0	0	0	0	0	0	0	0	0	0	0	0	0	0	0	0	0	0	0	0	0	0	0	0	0	0	0	0	0	0	0	0	0	0	0	0	0	0	0	0	0	0	0	0	0	0	0	0	0	0	0	0	0	0	0	0	0	0	0	0	0	0	0	0	0	0	0	0	0	0	0	0	0	0	0	0	0	0	0	0	0	0	0	0	0	0	0	0	0	0	0	0	0	0	0	0	0	0	0	0	0	0	0	0	0	0	0	0	0	0	0	0	0	0	0	0	0	0	55	0	0	0	0	0	0	0	0	0	0	0	0	0	0	0	0	0	0	0	23	0	0	0	0	0	0	0	0	0	0	0	0	0	0	0	0	0	0	0	0	0	0	0	0	0	0	0	0	0	0	0	0	0	0	0	0	0	0	0	0	0	0	0	0	0	0	0	0	0	0	0	0	0	0	0	0	0	0	0	0	0	0	0	0	0	0	0	0	0	0	0	0	0	0	0	0	0	0	0	0	0	0	0	0	0	0	0	0	0	0	0	0	0	0	0	0	0	0	0	0	0	0	0	0	0	0	0	0	0	0	0	0	0	0	0	0	0	0	0	0	0	0	0	0	0	0	0	0	0	0	0	0	0	0	0
S543	38	38	32	31	35	22	27	32	31	25	36	30	24	23	34	28	23	30	28	33	23	23	29	28	24	31	30	22	28	26	31	30	23	21	20	36	30	20	24	29	35	23	23	28	31	17	20	35	28	28	28	21	30	34	19	24	19	30	25	0	26	25	32	13	26	30	0	20	18	0	0	14	23	25	0	0	0	0	0	0	0	0	0	19	0	27	7	0	21	0	0	4	24	42	0	3	0	0	4	0	0	24	15	28	6	0	4	4	4	0	21	18	2	10	16	23	19	50	3	0	0	0	0	4	5	10	0	0	29	11	22	11	0	48	13	0	0	33	2	0	32	0	0	0	12	0	0	1	0	0	19	21	14	0	2	50	0	3	25	0	0	12	14	28	0	8	27	0	0	4	27	4	49	18	29	31	0	27	22	1	0	2	0	0	2	0	30	42	0	0	0	0	0	9	21	29	4	8	0	16	0	23	0	54	26	18	0	13	23	0	0	15	0	0	30	26	13	0	1	23	0	11	0	60	37	47	0	0	0	2	22	30	23	0	10	0	3	10	3	0	24	0	0	0	0	19	0	0	12	0	20	0	0	0	0	18	0	26	0	40	0	0	30	22	0	0	0	0	8	0	0	0	0	0	35	0	25	50	26	0	0	1	0	0	25	20	0	0	59	12	0	0	13	0	27	12	109	42	0	19	28	36	24	17	55	19	0	0	0	37	0	26	76	0	0	0	0	0	37	1	0	0	61	35	0	19	0	6	14	0	0	10	0	0	50	0	32	33	0	0	0	25	9	119	32	0	25	0	0	0	0	30	25	0	0	0	0	0	0	21	34	16	0	0	0	0	0	0	0	0	0	0	0	20	0	0	0	0	0	23	0	0	0	25	33	0	31	18	0	0	27	12	84	21	0	0	0	18	0	0	19	34	0	25	0	0	0	0	0	0	0	0	0	0	0	46	78	22	0	0	0	0	25	57	29	0	32	0	12	24	0	22	25	0	47	55	0	28	0	24	0	54	0	0	47	0	0	0	0	52	0	0	0	18	0	25	0	0	30	23	0	0	21	0	70	21	23	108	0	0	0	0	26	48	0	0	0	26	0	0	0	0	25	20	0	49	0	0	0	0	0	21	0	0	25	21	27	0	21	0	0	0	19	33	57	25	40	0	0	0	32	0	47	0	0	0	0	0	21	0	0	0	0	16	0	0	0	0	37	0	40	0	0	0	18	0	0	0	0	0	41	49	0	0	0	0	25	20	0	16	0	0	0	0	53	0	0	21	39	0	15	0	0	0	0	0	0	43	0	0	0	0	0	0	0	28	0	64	51	0	35	0	0	0	0	64	32	0	0	0	0	0	13	35	0	0	0	0	0	57	0	15	0	0	37	0	0	0	55	47	32	0	44	0	0	0	0	19	0	0	0	0	0	26	0	74	24	0	0	46	26	0	0	0	27	0	16	41	0	0	0	0	0	0	21	0	0	0	0	38	0	0	0	31	0	0	0	30	0	0	0	0	0	24	41	0	24	0	0	36	0	32	0	0	64	11	0	0	0	0	0	0	37	0	0	0	34	56	0	0	0	0	30	0	27	0	0	0	22	73	0	0	0	21	0	0	0	0	0	0	0	61	0	31	0	0	0	0	0	16	0	0	0	0	0	17	38	0	0	0	0	0	0	0	0	0	0	0	0	0	64	34	0	0	27	32	0	0	24	0	0	0	0	0	0	0	0	0	0	0	0	0	0	0	0	0	76	0	0	0	0	32	0	0	0	18	0	0	34	42	25	53	0	72	19	0	0	0	0	0	0	37	0	0	0	0	0	0	0	57	0	0	0	0	0	0	0	0	0	0	0	0	11	31	0	0	0	0	0	0	40	0	28	23	0	0	0	0	0	0	0	0	0	0	61	0	0	0	0	0	0	0	0	0	0	0	0	0	0	7	16	0	16	47	0	0	33	0	49	0	0	93	0	0	30	0	0	0	0	0	34	0	0	0	0	6	0	59	23	0	29	0	0	0	0	0	39	0	0	0	0	0	25	24	0	0	0	0	0	38	0	0	0	0	0	25	0	0	0	0	0	0	57	0	19	32	0	0	0	0	72	0	0	0	0	0	0	0	33	0	0	0	0	0	0	22	0	0	0	0	0	0	0	0	18	0	30	0	0	0	0	17	0	0	0	0	19	0	0	0	0	0	0	56	0	0	37	0	50	0	0	0	28	0	0	0	25	0	0	0	0	0	0	0	0	50	0	0	0	0	0	0	0	17	0	0	0	42	0	51	0	0	0	0	0	0	0	0	0	0	0	0	0	0	0	0	0	0	59	0	0	0	0	0	0	20	48	0	0	0	0	0	0	0	25	0	0	0	27	0	0	0	0	0	0	0	0	0	0	0	0	0	0	0	0	0	0	0	0	0	0	32	0	90	0	0	0	0	0	0	12	0	0	0	0	0	0	0	31	0	0	0	0	0	0	0	0	0	0	0	0	57	0	0	0	0	0	28	0	0	0	0	0	0	0	0	0	0	20	0	0	0	0	0	0	0	0	0	0	0	0	22	0	0	0	0	44	0	0	0	0	0	0	0	0	0	0	0	0	0	0	0	0	0	0	0	0	0	0	0	0	0	0	0	0	0	0	0	0	0	60	0	0	0	0	0	0	0	0	0	0	0	0	0	0	0	0	0	0	0	0	0	0	0	0	0	0	0	0	0	0	0	0	0	0	0	0	0	0	0	0	0	0	0	0	0	0	0	0	0	0	0	0	0	0	0	0	0	0	0	0	58	0	0	0	0	0	0	0	0	0	0	0	0	0	0	0	0	0	0	0	0	0	0	0	0	0	0	0	0	0	0	0	0	0	0	0	0	0	0	0	0	0	0	0	0	0	0	0	0	0	0	0	0	0	0	0	0	0	0	0	0	0	0	0	0	0	0	0	0	0	0	0	0	0	0	0	0	0	0	0	0	0	0	0	0	0	0	0	0	0	0	0	0	0	0	0	0	0	0	0	0	0	0	0	0	0	0	0	0	0	0	0	0	36	0	0	0	0	57	0	0	0	0	0	0	0	0	0	0	0	0	0	0	66	0	0	0	0	0	0	0	0	0	7	0	0	0	0	0	0	0	0	0	0	0	0	0	0	0	0	0	0	0	0	0	0	0	15	0	0	0	0	0	0	0	0	0	0	0	0	0	0	0	0	0	0	0	0	0	0	0	0	0	0	0	0	0	0	0	0	0	0	0	0	0	0	0	0	0	20	0	0	0	0	0	0	0	0	0	0	0	0	0	0	0	0	0	0	0	0	0	0	0	0	0	0	0	0	0	0	0	0	0	0	0	0	0	51	0	0	0	0	0	0	0	0	0	0	0	0	0	0	0	0	0	0	0	14	0	0	0	46	0	0	0	0	0	0	0	0	0	0	0	0	0	0	0	0	0	0	0	0	0	0	0	0	0	0	0	0	0	0	65	0	0	0	0	0	0	0	0	0	0	0	0	0	0	0	24	0	0	36	0	0	0	0	0	0	0	0	0	0	0	0	0	0	0	0	0	0	0	0	0	0	0	0	0	0	0	0	0	0	0	0	0	0	0	0	0	0	0	0	0	0	0	54	0	0	0	0	0	0	0	0	32	0	0	23	0	0	0	0	0	0	0	0	0	0	0	0	0	0	0	0	0	0	0	0	0	0	0	0	0	0	0	0	0	0	0	0	0	0	0	0	0	0	0	0	0	0	0	0	0	0	50	0	0	0	0	0	0	0	0	0	0	0	0	0	0	0	0	0	0	0	0	0	0	0	0	52	0	0	0	0	0	0	0	0	0	0	51	58	0	0	0	0	0	0	0	0	0	0	0	0	0	0	0	0	0	0	0	0	0	0	0	19	0	0	0	0	0	0	0	0	0	0	0	0	0	0	0	16	41	0	0	0	0	0	0	44	0	0	0	0	0	0	0	0	0	0	0	0	0	0	0	0	0	0	0	0	0	0	26	0	0	0	0	0	0	0	0	0	19	0	0	0	0	0	0	0	0	0	54	0	0	52	44	0	0	0	0	0	0	0	0	0	0	0	0	0	0	0	0	0	0	0	0	0	42	0	0	0	0	32	0	0	0	0	0	0	0	0	0	0	0	0	0	38	0	0	0	0	0	0	0	0	0	0	0	0	0	28	0	0	0	0	0	0	0	0	0	27	0	42	0	0	0	0	0	0	0	0	0	45	0	0	0	0	0	0	0	0	45	43	0	41	0	0	0	0	0	0	39	43	0	0	0	0	0	0	0	0	0	0	48	0	0	63	0	33	0	0	36	0	0	0	0	40	0	0	0	0	43	0	0	0	44	0	0	0	0	0	0	0	0	0	0	0	0	0	0	0	0	0	0	31	0	0	0	0	0	0	0	0	0	0	38	33	0	0	0	0	0	0	0	0	0	0	0	0	0	0	0	0	0	0	51	0	0	0	0	0	0	0	0	0	0	0	0	0	0	0	0	0	0	0	0	0	0	0	0	32	0	0	0	0	0	0	0	0	0	0	35	0	0	35	0	0	24	0	0	0	0	30	0	0	48	0	32	0	0	0	0	0	0	0	0	0	0	0	0	0	0	0	0	63	0	0	0	0	0	0	21	0	2	0	0	0	0	0	0	50	0	1	0	0	0	0	0	0	20	0	1	0	37	0	2	1	10	0	3	0	0	0	0	0	0	0	0	0	0	0	0	0	0	0	0	1	0	2	0	2	0	0	0	17	2	0	0	8	0	0	0	0	0	0	0	0	11	0	0	0	0	10	0	0	0	7	0	9	0	0	0	11	0	0	0	7	0	0	0	0	0	0	0	0	0	0	0	0	0	0	0	0	0	0	0	0	0	0	0	0	0	0	0	0	0	0	0	0	0	0	0
S544	43	41	41	32	28	42	30	38	32	52	27	33	30	31	47	40	38	27	28	33	24	37	0	0	0	16	31	32	22	0	74	30	25	22	105	29	35	15	28	0	33	0	36	0	0	34	0	0	26	13	22	22	27	76	0	25	20	50	0	0	0	24	20	33	0	0	0	24	22	0	0	0	0	0	0	0	0	0	0	0	0	0	0	0	0	0	24	0	17	0	0	19	18	28	0	25	0	0	18	0	0	22	19	0	20	0	21	16	24	51	16	20	9	11	13	0	24	0	22	0	0	0	0	19	15	21	0	0	34	20	12	13	26	0	7	0	0	0	12	0	37	0	0	35	18	13	0	13	0	24	0	9	22	0	17	22	0	6	0	0	0	9	15	0	0	14	0	0	0	14	27	16	0	15	23	44	0	0	0	16	0	11	0	15	11	0	19	23	0	0	0	0	0	8	10	22	25	13	50	11	0	0	34	0	27	9	0	9	21	0	0	13	0	0	0	22	14	0	13	0	0	10	26	0	0	0	36	18	0	10	24	0	0	0	16	0	17	68	20	0	0	0	0	0	0	16	0	0	14	0	11	21	25	0	0	0	15	0	0	0	0	12	0	0	0	0	0	0	10	0	0	0	0	0	0	0	0	18	0	0	0	14	0	0	32	0	0	0	0	0	0	30	11	0	15	9	0	0	0	0	0	0	0	19	0	31	0	0	0	30	32	0	0	0	0	0	45	0	16	14	0	0	0	0	0	20	0	8	0	0	23	7	0	18	0	0	20	0	0	0	0	0	11	0	0	0	0	0	0	0	0	13	0	0	0	0	0	0	0	0	0	29	0	0	0	0	0	0	0	0	0	50	0	0	0	0	0	0	0	0	0	0	0	0	0	0	0	0	43	0	25	0	0	11	0	0	0	0	0	0	0	0	0	17	0	0	0	0	0	0	0	0	0	0	0	0	0	0	0	0	24	0	34	0	0	0	0	0	38	0	0	0	0	0	0	0	0	0	0	0	0	0	0	0	0	36	0	0	0	7	0	0	0	0	0	0	0	0	0	0	0	0	0	0	0	0	0	0	43	0	0	0	0	0	0	0	0	0	0	0	0	0	0	0	0	0	0	0	0	0	0	0	78	0	0	0	0	0	0	0	0	0	0	0	0	0	0	0	0	0	0	0	0	0	0	0	0	0	0	0	0	0	0	18	0	0	0	0	0	0	0	0	0	0	0	0	0	0	0	0	0	0	0	0	0	0	0	0	0	13	0	0	0	0	0	0	40	0	0	0	0	0	0	0	0	0	0	0	0	0	0	0	0	0	0	0	33	0	0	0	0	0	0	0	0	0	0	0	0	0	0	0	0	0	0	0	0	0	0	0	0	24	0	0	0	0	0	0	0	0	0	0	0	0	0	35	0	0	0	35	40	0	0	0	0	0	0	0	0	0	0	0	0	0	0	0	0	0	0	0	0	0	0	0	0	0	38	0	0	0	0	0	0	0	0	0	0	0	0	0	0	0	0	0	0	0	0	0	0	0	0	0	0	0	0	0	0	0	0	0	0	41	0	0	0	0	0	0	0	0	47	0	0	0	0	38	39	0	0	0	0	0	0	0	0	0	0	0	0	0	0	0	0	0	0	0	0	0	0	0	0	0	0	0	0	0	0	0	0	0	0	0	0	0	0	0	0	37	0	0	0	0	0	29	0	0	0	0	0	0	0	34	85	0	0	0	0	0	0	30	0	0	0	0	35	0	0	0	26	0	49	0	0	0	0	0	0	36	0	0	0	0	31	0	0	0	0	0	0	0	0	0	0	0	0	0	0	0	0	0	0	0	0	0	0	0	0	0	0	0	0	0	0	0	0	0	0	0	0	0	0	0	0	0	22	0	0	0	0	0	0	34	0	0	0	0	0	0	0	0	0	0	0	0	37	0	0	0	0	0	0	0	0	0	0	0	0	0	0	0	0	0	28	0	0	0	53	24	0	0	0	0	0	0	0	0	0	0	0	0	0	0	0	0	0	0	0	20	0	0	0	0	0	0	0	0	0	0	0	0	0	76	0	0	0	0	0	0	0	56	0	0	0	0	0	0	0	0	0	0	0	0	26	0	0	0	0	15	0	0	29	0	0	0	0	0	0	0	0	30	0	0	0	0	0	0	0	31	0	0	0	0	0	0	0	0	0	28	0	31	29	0	0	0	0	0	0	0	0	0	0	0	0	0	30	0	0	0	0	0	0	0	0	0	0	0	0	0	0	33	16	0	0	0	0	0	0	0	0	0	0	42	0	19	0	0	0	0	0	0	0	0	47	0	0	0	0	0	0	0	24	0	0	0	0	0	0	0	0	0	0	0	25	0	0	0	27	0	0	0	0	0	0	0	0	0	0	0	0	0	21	0	0	0	0	31	0	0	59	0	0	0	0	0	23	0	0	0	0	0	0	0	0	0	0	0	0	0	0	0	0	0	0	0	0	0	0	0	0	0	0	0	0	0	0	0	0	0	0	0	0	0	0	0	0	0	0	0	0	0	0	0	0	0	0	0	0	0	0	0	0	0	0	0	0	0	0	0	0	0	0	0	0	0	0	0	0	0	0	0	0	0	0	0	0	0	0	0	0	0	0	0	0	0	0	0	0	0	0	0	0	0	0	0	0	0	0	0	0	0	0	53	0	0	0	0	0	0	0	0	0	0	0	0	50	0	0	28	0	0	0	0	0	0	0	0	0	0	0	0	0	0	0	0	0	0	0	0	0	0	0	0	0	0	0	0	0	0	0	0	0	0	0	0	0	0	0	0	0	0	0	0	0	0	0	0	0	0	0	0	0	0	0	0	0	0	0	0	0	0	0	0	0	0	0	0	0	0	0	0	0	0	0	0	0	0	0	0	0	0	0	0	0	0	0	0	0	0	0	0	0	0	0	0	0	0	0	0	0	0	0	0	0	0	0	0	0	0	0	0	0	0	0	0	0	0	0	0	0	0	0	0	0	0	0	0	0	0	0	0	0	0	0	0	0	0	0	0	0	0	0	0	0	0	0	0	0	0	0	0	0	0	0	0	0	0	0	0	0	0	0	0	0	0	0	0	0	0	0	0	0	0	0	0	0	0	0	0	0	0	0	0	0	0	0	0	48	0	0	0	0	0	47	0	0	0	0	0	0	0	0	0	0	0	0	0	0	0	0	0	0	0	0	0	0	0	0	0	0	0	0	0	0	0	0	0	0	0	0	0	0	0	0	0	0	0	0	0	0	0	0	0	0	0	0	0	0	0	0	0	0	0	0	0	0	0	0	0	0	0	0	0	0	0	0	0	0	41	0	0	0	0	0	0	0	0	0	0	0	0	0	0	0	0	0	0	0	0	0	0	0	0	0	0	0	0	0	0	0	0	0	0	0	0	0	77	0	0	0	0	0	0	0	0	32	0	0	0	0	53	0	0	0	0	0	0	0	0	0	0	0	0	0	0	0	0	0	0	0	0	0	0	0	0	0	0	0	0	0	0	0	0	0	0	0	0	0	0	0	0	0	0	0	0	0	0	0	0	0	0	0	0	0	0	0	0	0	0	0	0	0	0	0	0	0	0	41	0	0	0	0	0	0	0	0	0	0	0	0	0	0	0	0	0	0	0	0	0	0	0	0	0	0	0	0	0	0	0	0	0	0	0	0	0	0	0	0	0	0	0	0	0	0	0	0	0	0	0	0	0	0	0	0	0	0	0	0	8	0	0	0	0	0	0	0	0	0	0	0	0	0	0	0	0	0	0	0	0	0	0	0	0	0	0	0	0	0	0	0	0	0	26	0	0	43	0	0	72	0	0	0	0	0	0	0	0	0	0	32	0	0	0	0	0	0	0	0	0	0	0	0	0	0	0	0	55	0	0	0	0	0	0	0	0	0	0	0	0	0	0	0	0	0	0	17	0	0	0	0	0	0	0	0	0	0	0	0	0	0	0	0	0	0	0	0	0	0	0	0	0	0	0	0	0	28	0	0	0	0	0	0	0	0	0	0	0	0	0	0	0	46	0	0	0	0	0	0	0	0	0	0	0	0	0	0	0	0	0	0	0	29	28	48	0	0	0	0	0	23	0	0	96	0	0	0	0	0	0	0	0	0	0	0	0	0	0	0	0	0	0	0	0	23	0	0	0	0	0	0	0	0	0	0	38	0	0	28	0	0	0	0	0	0	0	0	36	0	0	0	21	0	0	67	32	0	0	0	0	0	0	0	0	0	0	0	0	12	0	0	0	0	0	0	0	0	0	0	0	0	0	0	0	0	0	0	0	0	28	0	0	0	0	0	0	0	0	0	0	0	0	0	0	0	0	0	0	6	0	0	0	0	0	0	0	0	0	0	0	0	0	21	0	0	0	35	0	0	0	0	0	0	0	0	0	0	0	0	0	0	0	0	67	0	0	0	0	0	0	0	0	0	0	0	0	0	0	0	0	0	0	0	0	0	0	0	37	0	0	0	0	0	0	0	10	0	0	0	0	0	0	0	0	0	0	0	0	0	0	0	0	0	0	0	0	0	0	0	0	0	0	0	0	0	0	0	42	0	0	0	0	0	0	0	0	0	0	0	0	0	35	0	0	0	0	0	0	0	0	0	0	0	0	0	0	0	0	0	17	0	0	0	0	42	0	0	0	20	0	0	0	0	0	0	0	0	0	32	0	0	0	0	0	0	0	0	0	0	0	0	0	0	0	0	0	0	0	0	0	0	0	0	0	0	0	0	0	0	0	0	0	0	0	23	24	0	0	24	8	0	14	0	0	0	0	0	0	0	0	0	0	0	0	0	0	0	0	0	0	0	0	0	0	18	0	0	0	0	0	0	0	0	0	0	0	0	0	0	0	0	0	0	0	0	0	0	0	0	0	0	0	0	0	0	0
S55	0	36	31	35	37	66	0	46	25	0	43	0	31	0	0	31	23	46	22	0	36	27	26	28	35	28	27	23	13	43	37	31	36	0	36	0	53	29	54	35	35	31	0	34	33	37	31	28	0	45	0	21	29	34	32	16	0	24	35	0	26	32	26	16	25	23	0	14	0	0	0	20	30	27	0	0	0	0	0	0	0	0	0	37	0	28	104	0	58	0	0	101	60	33	0	98	0	0	117	0	46	69	44	55	96	0	105	98	107	0	58	47	116	44	59	22	42	31	94	0	0	0	0	109	99	45	30	55	36	120	62	52	36	39	47	0	0	19	102	0	40	0	37	43	41	101	0	98	0	52	0	43	47	39	88	32	28	98	13	37	0	32	39	47	44	33	28	0	88	91	28	107	45	47	42	35	34	0	32	77	27	105	39	92	97	29	11	35	35	0	0	0	77	36	0	31	89	86	25	44	35	16	37	20	39	28	27	30	36	35	0	32	39	46	0	39	41	0	83	15	33	36	35	23	76	0	0	27	36	72	39	0	0	29	42	31	67	23	90	0	0	35	32	0	0	41	60	31	43	0	34	83	43	0	28	7	86	16	33	32	35	89	0	0	0	31	0	38	33	0	0	30	0	32	24	38	11	29	20	29	0	82	30	38	35	0	0	40	55	22	35	27	32	67	53	33	0	0	29	17	0	0	35	38	41	46	34	56	70	29	37	0	29	27	50	0	40	39	37	69	66	35	16	0	67	29	0	86	0	28	24	36	28	31	0	28	34	35	31	27	16	13	31	0	0	30	0	27	29	24	26	14	92	21	59	35	0	28	32	16	43	0	0	0	23	0	0	0	20	0	22	16	64	11	23	0	57	32	27	0	29	0	31	0	34	27	0	0	34	27	38	12	57	0	32	28	52	0	0	31	41	20	27	35	32	31	0	32	0	20	84	25	0	26	37	25	76	0	19	35	29	63	26	17	0	0	0	22	22	0	0	6	46	0	9	45	27	0	88	7	25	0	53	55	27	37	55	65	25	21	0	0	93	0	30	0	44	50	0	0	59	20	15	19	0	0	22	0	23	0	42	75	0	17	17	37	24	75	47	24	95	0	0	17	22	11	29	0	26	21	27	0	25	49	0	0	0	20	0	11	25	78	0	8	11	28	10	72	25	21	16	33	53	27	92	30	29	51	0	58	0	22	0	29	13	0	36	79	11	82	0	0	73	20	0	0	23	16	26	0	11	10	14	20	40	25	32	18	32	0	69	0	57	33	7	0	0	51	0	0	0	0	28	72	49	18	36	14	73	29	0	37	40	0	52	16	14	47	49	71	8	76	0	20	26	33	11	0	17	14	0	0	24	12	0	0	0	0	0	26	87	30	0	15	8	0	0	0	0	0	0	74	9	0	28	0	0	57	0	0	0	0	51	0	43	0	0	0	20	12	0	76	56	0	61	26	75	10	0	0	0	0	18	75	0	24	19	0	0	10	0	0	67	0	0	67	15	0	27	44	16	0	50	15	11	0	75	51	86	8	45	56	25	0	0	18	0	0	20	0	32	0	6	12	0	0	0	21	73	0	0	59	11	0	7	0	0	0	0	0	0	0	45	0	0	22	0	0	0	0	23	23	0	0	46	42	0	0	0	0	0	0	57	0	57	54	9	0	0	0	68	72	0	15	0	0	0	0	71	0	17	2	68	0	10	10	19	0	0	0	0	0	0	0	0	0	0	0	60	0	0	0	57	47	0	0	0	22	0	0	0	15	0	0	0	16	19	0	0	0	0	0	0	48	54	0	68	0	0	0	0	3	0	30	22	0	49	0	0	0	21	0	48	0	0	42	47	0	0	27	0	0	48	5	0	0	0	0	14	0	27	61	0	0	0	0	0	0	0	0	0	0	0	0	0	0	0	44	0	0	14	0	43	27	0	34	0	0	0	18	58	0	0	0	66	0	4	0	0	0	0	0	0	0	39	0	0	0	0	0	54	0	28	0	0	0	0	0	68	0	0	55	0	38	0	0	27	0	34	0	22	0	0	0	43	0	0	0	66	13	30	0	0	0	0	50	0	0	30	0	0	56	0	0	40	60	92	0	38	25	0	47	0	18	40	0	0	0	0	0	0	22	16	0	0	0	0	0	0	0	0	35	0	0	0	54	0	0	0	0	0	0	0	0	0	51	0	0	0	0	0	0	0	0	0	0	0	26	50	25	0	0	18	62	0	0	0	0	19	33	0	50	0	0	21	0	0	10	0	0	0	17	0	0	0	0	0	0	26	0	0	0	23	0	0	0	0	62	41	46	0	0	0	0	0	0	0	0	0	16	0	0	25	0	0	40	0	0	0	0	0	0	0	0	0	0	0	0	0	0	0	0	0	0	23	15	23	0	0	0	0	0	0	0	65	0	0	20	0	0	0	0	22	0	0	0	25	0	30	0	46	0	69	0	0	0	21	0	0	25	0	15	0	27	0	13	73	0	0	26	0	0	0	17	0	0	14	45	66	0	0	0	0	43	0	57	18	0	0	33	0	0	0	16	63	50	0	0	0	0	0	0	0	0	21	0	0	50	0	0	90	0	20	0	0	0	0	0	0	0	13	0	0	19	0	29	0	0	0	64	0	0	33	0	0	0	21	0	13	21	0	0	15	12	0	0	0	62	24	0	0	18	0	25	0	0	0	0	0	45	17	0	0	0	0	50	0	0	0	0	0	21	0	0	0	13	0	52	0	0	0	0	0	30	0	62	0	56	51	0	0	0	15	0	42	0	0	0	0	36	0	13	13	18	45	0	0	77	0	0	0	0	24	0	0	0	47	0	0	12	44	0	0	0	0	0	0	75	0	29	44	0	0	0	17	0	36	41	21	0	22	30	0	0	0	48	17	0	0	0	0	40	0	0	0	0	0	0	0	0	0	0	0	16	0	0	0	0	0	0	0	18	0	13	20	45	41	52	0	0	0	0	0	25	0	0	0	0	0	21	0	0	26	0	0	42	0	0	0	25	0	57	0	42	0	0	0	0	0	0	0	0	0	39	27	0	0	0	0	21	0	28	0	0	38	0	0	0	0	0	48	0	13	45	0	18	0	0	0	0	0	22	0	0	0	0	0	0	0	68	0	0	0	22	0	0	7	0	19	0	0	0	0	0	0	0	0	43	0	0	0	0	0	31	0	38	45	0	0	0	0	0	0	46	0	0	0	0	0	0	27	0	0	19	21	0	0	0	0	0	0	0	0	23	0	0	16	0	0	0	0	0	33	0	41	0	0	39	0	0	0	0	0	0	0	0	0	0	0	0	0	20	0	0	0	0	0	0	0	0	0	0	0	40	0	35	0	0	0	0	0	0	44	0	37	0	0	0	0	0	0	0	0	0	0	11	0	0	0	0	0	0	19	67	0	0	0	0	0	0	0	0	0	0	0	0	0	0	0	0	16	0	0	36	0	0	0	0	42	0	0	0	18	0	0	0	24	0	0	0	0	43	0	0	0	0	0	0	0	0	0	0	0	0	0	0	0	0	0	0	0	0	0	0	40	0	0	0	19	0	0	0	0	0	51	0	41	0	0	0	0	0	0	0	0	0	0	0	27	0	20	19	0	47	0	0	0	0	0	0	38	17	0	0	0	0	0	0	0	0	0	0	0	0	0	17	0	0	0	0	0	0	0	0	0	0	0	25	0	7	44	0	0	0	0	0	0	9	0	0	0	0	0	0	0	0	0	0	0	0	0	0	0	18	0	0	0	0	35	0	37	30	0	0	0	36	34	0	0	0	0	0	0	0	0	0	0	0	18	0	0	0	0	0	0	50	0	0	0	0	0	0	0	0	27	0	0	0	27	0	0	0	33	0	0	0	0	0	0	0	0	0	0	0	0	0	0	0	0	0	0	0	0	0	0	0	0	0	27	21	0	0	0	0	0	0	0	0	18	0	0	0	0	0	14	0	0	0	0	0	0	0	0	0	0	0	0	0	0	0	0	0	0	0	0	30	20	0	0	0	0	0	0	0	0	0	0	0	0	0	0	0	0	0	0	0	0	0	0	0	0	0	0	0	0	0	0	0	0	0	0	29	0	0	0	0	0	0	0	0	34	0	0	0	0	0	0	0	0	0	0	0	0	0	0	0	0	33	0	0	0	0	0	0	0	0	0	0	0	17	0	0	0	0	0	0	0	0	0	0	18	0	0	0	0	23	0	39	0	0	0	0	0	0	0	0	0	0	0	13	0	0	0	0	0	0	0	0	0	0	0	0	0	0	0	16	0	0	0	0	0	28	0	0	0	0	0	0	36	0	0	14	0	0	0	30	0	4	0	0	0	0	0	0	0	0	13	0	0	0	0	0	0	0	0	0	0	20	15	0	0	0	0	0	0	0	0	0	0	0	0	0	0	0	0	0	0	0	0	0	20	0	29	0	0	0	0	0	0	0	8	0	24	0	0	0	0	0	0	0	0	0	0	0	0	0	0	7	0	0	0	0	0	0	0	0	0	11	0	0	0	25	0	0	0	0	0	0	0	0	0	0	0	6	0	0	0	4	0	0	0	0	0	0	0	0	0	28	0	0	0	0	12	0	0	0	0	42	9	6	0	0	0	0	0	0	0	0	0	0	0	0	0	0	8	0	0	0	0	0	0	0	0	0	0	0	0	0	0	0	0	17	6	0	9	0	0	0	0	0	0	0	4	0	0	0	8	0	10	0	8	0	0	0	0	0	6	0	0	0	0	0	0	28	0	1	6	0	0	0	9	0	8	0	0	12	0	0	0	9	0	0	9	10	10	0	0	0	1	6	4	0	0	0	2	1	0	1	8	0	0	0	0	6	0	0	0	0	0	0	0	0	0	1	1	2	0	6	0	0	1	0	2	0	0	1	2	1	0	0	0	3	0	0
S555	54	34	36	71	0	42	38	42	41	32	0	44	35	30	40	32	35	0	0	43	0	38	0	0	73	0	32	34	47	0	0	0	0	39	0	34	36	0	30	0	28	0	32	79	0	0	0	0	30	0	34	35	36	0	0	26	30	0	0	0	0	0	0	35	0	0	0	0	27	0	0	0	0	0	0	0	0	0	0	0	0	0	0	0	0	0	5	0	20	0	0	10	36	0	0	1	0	0	7	0	0	20	18	0	21	0	0	18	0	0	41	52	8	18	0	0	0	96	0	0	0	0	0	0	0	0	0	0	0	5	0	0	0	69	17	0	0	0	7	0	0	0	0	0	14	3	0	4	0	0	0	23	21	0	0	0	0	9	0	0	0	13	0	0	0	24	0	0	0	6	0	3	0	19	0	0	0	0	0	0	0	23	0	10	12	0	0	0	0	0	0	0	0	12	0	0	13	0	0	27	0	0	0	73	0	0	0	16	0	0	0	52	0	0	0	0	0	0	4	0	0	11	0	0	0	0	0	0	0	0	0	0	0	0	0	0	0	0	5	0	0	0	0	0	0	0	0	0	17	0	0	0	0	0	0	0	4	0	0	0	0	6	0	0	0	0	0	0	9	0	0	0	0	0	0	0	0	0	0	0	0	0	0	0	0	0	0	0	0	0	0	0	0	0	0	19	0	0	0	0	0	0	0	0	0	0	0	0	43	0	0	0	0	0	25	0	0	0	0	3	0	0	0	0	0	0	0	5	0	0	0	16	0	0	0	0	0	0	0	0	0	0	12	0	0	0	67	0	0	0	0	0	0	0	0	0	0	0	58	0	0	0	0	0	0	0	0	0	0	0	0	0	59	0	0	0	0	0	0	0	0	0	0	0	0	0	0	0	0	0	0	0	0	0	0	0	29	0	0	0	0	0	0	0	0	0	0	63	0	0	42	0	0	0	0	0	87	0	0	0	0	81	0	0	0	0	0	0	0	58	0	0	0	0	0	0	0	0	43	0	0	0	0	55	0	0	26	75	0	0	0	36	32	0	0	0	0	0	0	0	0	0	0	0	0	0	0	0	0	0	0	43	0	0	0	0	0	0	39	0	46	0	0	0	0	0	0	0	55	0	0	0	0	0	0	0	53	0	0	0	0	41	0	0	0	0	0	33	42	0	0	40	0	0	41	0	0	0	0	0	0	0	0	0	0	0	0	37	0	48	53	0	52	0	0	0	0	0	0	0	0	0	0	0	66	0	0	0	0	0	34	0	19	0	0	0	0	0	0	43	0	0	0	43	0	0	0	0	26	0	0	46	60	23	0	45	0	67	0	38	3	35	0	0	0	0	0	0	0	0	0	0	0	0	0	0	0	0	0	0	28	0	0	0	5	0	0	0	0	0	0	25	0	0	0	0	0	0	0	0	0	0	0	0	0	0	0	0	0	4	0	25	27	0	0	0	0	1	0	0	0	43	0	30	0	0	0	0	0	0	0	0	26	27	0	33	0	0	0	0	0	0	38	0	11	0	0	0	75	0	0	0	0	0	0	0	0	0	0	0	0	0	3	0	0	0	0	0	32	0	0	24	4	0	0	0	0	0	0	39	0	0	38	0	0	0	0	0	0	0	0	0	0	0	40	0	0	0	0	0	36	0	33	0	34	0	0	0	0	0	0	26	0	58	22	0	0	0	0	0	0	0	20	0	0	0	0	0	0	0	0	0	0	0	0	0	0	0	24	27	0	0	33	0	0	0	0	0	0	0	0	0	0	0	0	41	0	0	0	0	0	0	0	0	0	0	0	0	0	0	0	0	0	0	0	0	0	0	0	0	13	0	0	0	0	21	0	0	0	27	0	0	0	2	0	43	86	0	87	0	0	27	0	32	0	0	0	0	0	0	0	0	0	22	0	0	0	0	0	0	0	0	19	96	0	0	0	0	0	0	0	0	0	0	0	0	3	0	0	0	0	0	0	0	0	0	14	0	0	53	0	0	0	0	0	0	0	0	0	19	0	25	0	0	0	0	0	0	0	0	0	0	0	22	36	0	0	0	60	6	0	0	0	0	0	0	0	0	0	0	0	0	0	0	0	0	0	0	22	89	32	0	0	91	85	19	0	0	0	0	0	76	63	0	0	0	0	0	0	37	0	0	0	0	0	0	0	0	0	0	0	0	0	0	0	0	0	0	0	0	0	0	0	0	0	0	0	19	0	76	0	0	0	0	0	77	0	0	67	0	29	0	0	0	95	0	0	0	0	0	0	22	0	0	0	0	0	0	89	0	0	0	0	0	0	0	13	0	0	0	0	24	11	0	0	0	0	79	0	67	0	0	69	0	0	0	0	0	34	0	0	0	0	0	28	0	0	0	0	0	0	0	0	0	65	77	72	0	0	0	0	0	0	0	0	0	0	0	0	0	0	0	78	0	0	0	86	0	0	0	0	0	0	34	0	0	0	12	0	55	0	56	0	39	0	0	0	0	0	77	0	0	0	66	0	31	0	0	0	0	0	0	0	0	0	0	84	0	0	53	34	0	0	48	0	0	0	0	47	0	0	0	0	0	61	0	0	0	0	0	0	0	63	0	43	0	63	0	0	0	47	0	0	0	0	0	0	0	0	0	0	0	0	0	0	0	76	0	61	64	0	0	0	58	0	0	0	0	0	0	0	0	46	0	0	0	0	0	0	0	56	0	0	0	0	0	53	0	32	0	0	0	0	33	0	0	0	0	67	0	0	0	0	0	71	0	0	0	0	0	0	17	0	0	0	0	0	0	0	0	0	0	57	0	0	0	0	0	20	0	0	0	24	0	0	0	0	32	0	44	0	0	18	0	0	0	0	0	23	0	0	0	21	24	43	0	0	0	0	0	0	0	0	0	0	0	0	0	0	0	0	0	0	52	0	0	0	0	22	0	0	0	0	0	26	0	0	0	0	0	0	0	0	0	0	0	0	0	0	0	0	0	0	0	0	0	0	0	0	0	0	0	64	0	0	0	0	0	0	0	0	0	0	0	63	0	0	0	0	0	33	0	0	0	0	71	0	0	0	0	25	0	0	27	0	0	0	0	0	0	0	0	42	0	0	0	0	25	0	0	0	0	9	0	0	0	0	0	0	0	0	0	72	0	0	0	0	0	0	0	0	0	0	26	0	0	18	0	0	0	12	0	0	0	20	0	0	0	0	21	0	0	0	0	0	12	0	43	0	0	0	0	0	0	0	0	21	0	0	0	0	0	0	0	0	0	0	0	0	0	0	0	0	0	0	80	0	0	0	0	0	0	0	0	24	0	0	32	0	0	0	0	0	0	0	0	0	0	0	0	0	0	0	0	0	0	0	0	0	0	0	0	0	0	0	0	0	0	0	0	0	0	0	0	27	0	28	0	0	0	0	0	0	0	0	0	0	0	0	0	0	0	0	0	0	0	0	0	0	0	0	0	0	0	18	21	0	0	0	0	0	0	0	0	0	0	0	0	0	0	0	0	0	0	0	0	0	0	18	0	0	8	0	0	0	0	0	0	0	0	0	0	0	0	0	0	0	0	0	0	0	0	0	0	0	0	0	0	0	0	0	0	0	0	0	24	0	62	0	0	0	41	0	0	0	0	0	0	0	0	0	0	0	0	0	0	0	0	0	18	32	0	0	0	0	0	0	0	7	0	0	0	0	0	0	0	0	0	0	0	0	0	0	15	0	0	0	0	0	0	0	0	20	0	0	0	0	0	27	0	0	0	0	0	12	0	0	0	0	0	0	0	0	0	0	0	0	0	0	0	0	0	0	61	0	0	0	0	0	0	0	0	0	0	0	0	0	0	0	0	0	0	0	0	70	0	0	0	0	0	54	0	0	0	0	0	0	0	0	0	0	0	0	0	0	0	0	0	0	0	0	0	0	0	0	0	0	0	0	0	0	0	0	0	0	0	0	0	0	0	0	0	0	0	0	0	0	0	0	17	0	0	0	0	0	0	30	0	0	0	0	0	0	0	0	0	0	0	0	0	0	0	0	0	0	0	0	0	0	10	0	0	0	0	20	0	0	0	0	0	0	0	0	0	0	27	47	0	0	0	0	0	0	0	0	0	0	0	0	0	0	0	0	0	0	0	0	0	0	0	12	0	0	0	0	0	0	0	0	0	0	0	0	0	0	0	0	0	0	0	0	0	0	0	19	0	0	59	0	0	0	53	0	0	0	0	0	0	0	0	0	0	0	0	0	0	0	0	0	57	0	0	0	0	0	0	0	0	0	0	0	0	0	0	0	0	0	0	0	0	0	0	0	0	0	0	0	0	0	0	0	0	0	0	0	0	0	0	0	0	0	0	0	0	0	0	0	0	15	0	10	0	0	0	0	0	0	0	0	0	0	0	0	0	0	0	0	0	0	0	0	0	0	0	8	0	0	0	0	0	0	0	0	0	0	0	0	0	0	0	0	0	0	0	0	0	0	0	0	0	0	0	0	0	0	0	0	0	0	0	0	0	0	0	0	0	0	0	0	0	0	0	0	0	0	0	0	0	0	0	0	0	0	0	0	0	0	0	0	0	0	0	0	0	0	0	0	0	0	0	0	0	0	0	0	0	0	0	0	0	0	0	0	0	0	0	0	0	0	0	0	0	0	0	0	0	0	0	0	0	0	0	0	0	0	0	0	0	0	0	0	0	0	0	0	0	0	0	0	0	0	0	0	0	0	0	0	0	0	0	0	0	0	0	0	0	0	0	0	0	0	0	0	0	0	0	0	0	0	0	0	0	0	0	0	0	0	0	0	0	0	0	0	0	0	0	0	0	0	0	0	0	0	0	0	0	0	0	0	0	0	0	0	0	0	0	0	0	0	0	0	0	0	0	0	0	0	0	0	0	0	0	0	0	0	0	0	0	0	0	0	0	0	0
S556	45	62	50	45	0	41	37	39	47	41	19	40	44	26	35	50	37	0	0	49	0	39	44	0	0	9	35	28	43	0	0	29	36	35	0	23	40	0	37	0	34	31	45	0	0	0	58	0	37	0	34	31	37	0	0	30	22	0	0	37	0	30	0	33	0	49	0	16	22	0	0	0	0	0	62	0	0	0	0	0	0	14	0	0	63	0	0	37	0	0	0	5	15	77	0	0	0	0	0	12	26	0	0	0	30	61	35	0	0	0	0	36	0	0	45	44	0	124	0	0	0	0	0	0	7	0	31	23	0	0	7	0	0	0	0	0	19	0	0	51	0	0	103	0	0	0	0	0	0	0	0	0	8	22	0	82	35	5	0	36	0	0	0	0	0	0	0	0	0	0	0	0	0	0	0	0	0	0	0	0	24	22	0	0	29	25	0	0	31	0	0	8	0	0	0	0	0	22	0	0	0	0	0	102	0	33	0	38	0	0	0	30	0	0	0	0	0	0	0	0	0	0	0	0	0	0	0	0	0	0	0	0	0	48	15	20	2	0	0	0	0	0	0	0	0	0	49	16	0	0	0	0	0	0	83	42	0	0	0	0	49	0	0	0	0	0	0	0	0	0	0	0	0	0	0	33	0	0	0	0	0	0	0	31	0	0	0	16	0	0	0	0	0	0	0	0	0	0	0	0	0	0	0	0	0	0	0	14	102	0	0	0	0	0	0	0	0	93	0	31	0	0	0	0	24	0	0	0	0	0	0	0	18	0	0	0	0	0	0	22	0	0	33	0	0	0	0	23	0	0	0	0	0	0	0	0	0	0	77	0	0	0	0	0	0	0	0	0	0	0	0	0	116	0	0	0	26	0	0	0	0	0	35	0	53	0	0	0	34	20	0	0	21	0	0	0	0	0	0	0	0	0	0	0	0	0	0	0	0	0	0	101	0	0	0	0	0	0	0	65	0	0	0	0	0	0	0	0	0	0	0	0	0	0	0	0	0	0	0	0	0	0	0	0	0	0	0	30	0	0	0	0	0	0	0	0	24	29	0	0	0	0	0	0	0	0	0	0	0	0	0	0	0	0	0	0	0	0	76	0	0	0	0	0	18	0	0	0	56	0	0	0	0	0	0	0	0	0	0	0	61	0	0	0	0	0	0	0	0	0	0	88	20	0	0	0	0	0	0	0	0	0	0	0	44	0	0	0	0	0	0	0	0	0	0	25	27	0	0	0	0	0	0	0	0	0	40	0	16	0	0	0	0	0	0	0	0	0	0	0	0	0	0	0	0	0	0	0	0	0	24	0	14	58	0	0	0	0	0	0	0	0	15	48	33	0	0	0	0	0	0	75	0	0	16	0	0	19	16	0	0	0	0	0	0	0	26	0	0	0	0	0	0	0	0	0	31	0	17	0	0	0	0	0	0	0	0	0	0	0	0	0	0	0	17	0	0	0	18	37	52	0	0	0	0	32	0	0	0	0	0	28	0	0	22	0	0	0	0	0	0	21	0	0	0	23	0	0	0	0	0	0	0	0	0	0	31	18	0	0	0	0	0	33	28	0	65	0	0	0	0	0	0	0	0	0	0	17	0	0	0	0	0	46	0	0	10	14	0	0	0	0	0	0	21	0	0	0	16	0	0	0	0	0	0	0	0	62	0	0	0	0	23	0	54	31	0	0	0	0	0	0	0	0	0	0	0	0	0	28	0	0	0	13	19	20	15	0	0	0	23	0	0	0	0	0	0	0	0	17	0	0	11	11	0	0	0	0	0	26	0	0	0	0	0	0	42	13	0	48	0	0	0	23	0	19	0	0	0	0	0	0	105	14	10	0	0	0	0	0	0	0	0	0	19	0	0	14	0	0	80	0	0	0	0	19	21	0	41	0	0	0	16	0	0	0	0	0	0	7	0	0	0	18	0	0	0	0	12	0	0	0	0	0	0	0	0	0	0	0	13	0	0	0	0	0	0	0	0	0	0	0	0	0	0	0	56	0	16	0	0	0	0	0	0	14	0	0	0	0	0	0	36	0	0	21	0	20	0	0	20	0	27	0	0	0	0	0	0	0	0	0	0	13	0	0	0	0	24	33	0	0	0	41	25	0	13	0	0	0	0	23	0	0	21	0	0	0	0	0	0	0	0	0	0	0	0	0	12	0	0	0	0	0	0	0	28	0	0	0	0	0	0	0	0	0	15	0	0	14	0	0	58	44	0	0	0	0	21	0	0	31	0	0	28	0	55	0	0	0	0	0	0	0	46	0	0	0	26	0	0	52	0	0	0	0	0	0	0	0	0	0	0	0	0	0	0	34	0	0	0	0	19	0	0	0	0	45	0	0	22	0	0	0	0	0	0	0	70	0	0	0	0	0	37	19	19	0	0	0	0	0	0	0	0	0	0	0	0	0	0	0	29	0	0	55	24	0	0	0	0	0	0	0	0	0	65	0	0	20	0	24	0	0	0	0	0	0	0	17	0	0	0	18	0	0	0	0	0	0	0	0	0	48	0	0	0	0	0	16	0	0	0	14	0	0	0	0	0	0	0	0	0	0	19	0	0	0	0	0	0	0	12	0	0	0	31	0	0	0	22	0	0	0	0	0	0	0	0	0	0	0	0	0	0	52	14	0	15	0	0	0	0	21	0	0	0	0	0	0	56	0	0	0	0	0	0	0	0	0	14	0	0	0	0	0	0	0	0	19	0	0	0	0	33	0	0	0	0	0	0	0	0	0	0	0	0	0	0	0	0	0	38	0	0	0	0	0	0	0	0	0	12	0	0	0	0	0	0	0	0	0	0	0	0	0	0	0	0	24	0	0	0	0	0	0	0	0	0	0	0	0	0	0	0	0	0	0	0	0	0	37	0	0	0	0	0	0	0	0	0	0	0	0	0	0	0	0	0	0	0	0	0	0	0	0	0	0	0	0	0	0	0	0	0	0	0	0	0	0	0	38	0	0	0	0	0	0	0	0	0	0	0	0	0	0	0	115	0	0	0	0	0	0	0	0	0	25	0	54	0	0	0	0	0	0	0	0	0	0	0	0	71	0	0	0	0	0	0	0	0	0	0	0	0	0	0	0	0	0	0	0	0	15	0	0	0	0	0	0	0	0	0	0	0	0	0	0	0	0	0	0	0	0	52	0	0	0	0	0	0	0	0	0	0	0	0	0	0	0	0	0	0	0	0	0	0	0	0	41	0	0	0	0	0	0	0	0	0	0	0	0	0	0	0	0	0	0	0	0	0	0	0	0	0	0	0	0	0	0	0	0	0	0	0	0	0	0	0	0	0	0	0	0	0	0	0	0	0	0	0	0	0	0	0	0	0	0	0	0	0	0	0	0	0	0	0	0	0	0	0	0	0	0	0	0	0	0	0	0	0	0	0	0	0	85	0	0	0	0	0	0	0	0	0	0	0	33	0	36	0	0	0	0	0	0	0	0	0	0	0	0	0	0	0	0	0	84	0	0	99	0	0	0	0	0	0	0	0	0	0	0	0	0	0	0	0	0	0	42	0	0	0	0	0	0	0	0	0	0	0	0	0	49	0	0	0	0	0	0	0	0	0	0	0	0	0	0	0	0	0	0	0	0	0	0	0	0	0	0	0	0	0	0	0	0	0	0	0	0	0	0	0	0	21	0	0	36	0	0	0	0	0	0	0	0	0	0	0	0	0	0	0	0	0	0	0	0	53	0	0	0	0	0	0	0	0	0	0	0	0	0	0	0	0	0	0	0	0	0	0	0	0	0	0	0	0	0	0	0	0	0	0	0	0	0	0	0	0	0	0	0	0	0	0	0	0	0	0	0	0	0	0	0	0	0	0	0	0	0	0	0	0	0	0	47	0	0	0	0	0	0	0	0	0	49	0	0	0	0	0	0	0	0	0	0	0	0	0	0	0	0	0	0	0	0	0	0	0	0	0	0	0	0	0	0	0	0	0	0	0	0	0	0	0	0	0	0	0	57	0	0	0	0	0	58	0	0	0	0	0	0	0	0	0	0	0	0	0	0	41	0	0	0	0	0	0	0	0	0	0	0	0	0	0	0	0	0	0	0	0	0	0	0	0	0	0	0	0	0	0	0	0	0	0	0	0	0	0	0	0	0	0	0	0	0	0	0	0	0	0	0	0	0	0	0	0	0	0	0	0	0	0	0	0	27	0	0	0	0	0	0	0	0	0	0	0	0	0	0	0	0	0	0	0	0	0	0	0	0	0	0	0	0	0	0	0	0	0	0	0	0	0	0	0	0	0	0	0	0	0	0	0	0	0	0	0	0	0	0	0	0	0	0	0	0	0	0	0	0	34	0	0	0	0	0	0	0	0	0	0	0	0	0	0	0	0	32	0	0	0	0	0	0	0	0	0	0	0	21	0	0	0	0	0	0	0	0	0	0	0	0	0	0	0	0	0	0	0	0	0	0	0	0	33	0	0	0	0	0	0	0	0	0	0	0	0	0	0	0	0	0	0	0	0	0	0	0	0	0	0	0	0	0	0	0	0	0	0	0	0	0	0	0	0	0	0	0	0	0	0	0	0	0	0	0	0	0	0	0	0	0	0	0	0	0	0	0	0	0	0	0	0	0	0	0	0	0	0	0	0	0	0	0	0	0	0	0	0	0	0	0	0	0	0	0	0	0	0	0	0	0	0	0	0	0	0	0	0	0	0	0	0	0	0	0	0	0	0	0	0	0	0	0	0	0	0	0	0	0	0	0	0	0	0	0	0	0	0	0	0	0	0	0	0	0	0	0	0	0	0	0	0	0	0	0	0	0	0	0	0	0	0	0	0	0	0	0	0	0	0	0	0	0	0	0	0	0	0	0	0	0	0	0	0	0	0	0	0	0	0	0	0	0	0	0	0	0	0	0	0	0	0	0
S56	68	69	69	68	58	53	59	70	57	70	49	52	54	40	46	46	61	36	54	52	37	71	48	42	44	42	42	61	44	46	26	53	42	45	43	56	48	34	47	45	60	43	41	37	50	40	40	49	41	44	59	39	51	39	36	54	52	35	31	65	45	33	48	30	38	32	70	40	33	46	69	45	38	34	61	64	49	63	84	52	61	72	58	27	73	36	45	45	68	44	67	52	58	0	60	55	57	48	39	54	83	61	74	0	43	40	48	44	38	41	59	66	51	70	67	0	74	70	54	46	61	40	39	35	44	65	72	87	88	46	60	69	0	0	55	54	34	20	28	49	0	42	75	24	60	26	0	36	38	28	0	43	60	63	33	0	88	41	6	87	57	53	67	22	94	44	0	46	0	30	21	51	0	58	25	0	76	0	0	31	72	35	77	41	32	70	11	78	68	0	0	38	0	50	0	83	24	31	0	54	0	11	0	66	0	38	65	41	0	0	0	47	70	84	0	94	42	0	27	0	0	49	0	0	40	0	36	21	0	35	0	0	0	60	56	67	34	0	28	0	0	35	0	0	0	52	37	67	52	0	39	35	13	0	78	0	31	24	0	28	68	29	0	0	0	0	0	34	49	0	0	0	0	0	0	53	0	13	0	0	0	24	0	64	19	0	0	58	0	0	0	0	44	0	19	41	0	29	93	16	20	0	33	0	0	0	67	40	41	0	19	32	0	62	34	0	76	16	57	29	0	0	0	33	50	74	0	30	0	64	0	44	62	0	0	0	0	21	67	49	0	8	34	0	33	0	25	41	0	60	0	6	26	48	27	63	0	0	0	0	30	0	0	0	60	0	0	0	0	0	0	17	32	3	0	0	34	0	0	0	0	0	53	38	20	0	32	0	62	0	0	0	37	0	0	0	34	0	0	83	0	14	0	0	50	20	0	0	0	78	0	15	0	15	0	0	47	0	0	0	12	36	0	24	32	0	58	24	0	31	0	16	26	0	16	36	0	0	0	28	0	0	42	28	0	56	29	42	0	17	0	0	0	0	0	0	36	31	0	29	28	0	0	0	0	15	0	0	0	0	0	0	26	23	33	0	44	27	16	28	0	0	25	0	59	17	60	0	0	75	52	0	28	17	30	23	20	0	34	0	0	0	0	16	8	0	17	0	0	0	15	32	19	0	0	0	20	28	25	27	0	0	0	0	0	0	0	0	28	0	25	0	0	21	49	38	78	0	64	0	13	16	0	0	24	0	18	0	0	0	0	0	30	24	15	0	0	22	0	0	0	0	58	0	13	76	0	19	0	0	66	28	25	0	22	0	22	25	21	0	19	0	0	0	0	0	18	0	0	18	0	46	0	19	0	0	0	48	48	0	0	0	0	0	10	0	54	0	0	0	0	0	16	0	51	0	45	40	50	0	0	0	39	22	24	0	29	0	0	8	0	0	0	0	0	0	62	21	43	19	0	28	0	0	16	0	16	0	0	14	0	0	0	0	50	0	59	0	0	0	0	0	0	19	17	43	35	26	0	18	33	28	16	0	0	26	39	47	18	0	24	0	13	52	0	0	0	21	0	0	0	0	10	0	19	0	0	49	0	0	20	0	28	0	0	0	46	56	30	49	0	0	0	0	33	22	0	0	53	0	0	0	0	0	0	35	19	0	0	0	36	0	0	0	0	0	0	0	34	0	0	15	0	0	13	14	0	0	0	0	0	0	0	48	40	53	34	0	0	0	44	0	0	32	0	0	0	0	0	45	0	11	62	49	0	0	0	0	0	67	0	0	0	61	32	0	0	41	0	24	0	17	0	66	0	0	29	26	31	0	0	67	0	45	40	0	0	47	0	30	0	0	30	14	0	32	22	39	26	0	0	0	22	0	0	36	50	0	24	28	0	0	35	102	0	22	0	21	0	0	0	0	0	0	0	0	16	0	36	26	39	0	0	0	0	0	6	0	0	0	42	0	0	0	30	0	34	0	26	0	48	0	26	33	0	0	0	0	0	24	0	0	0	28	0	30	16	0	0	0	0	0	0	0	22	0	26	23	0	11	59	28	0	26	0	27	28	0	24	0	0	30	0	0	23	28	62	0	20	0	0	31	0	0	58	0	0	0	0	0	0	0	0	0	0	0	39	0	0	0	0	34	0	0	0	26	0	0	0	0	0	0	0	0	0	29	0	0	18	0	0	0	29	23	0	28	44	16	44	13	24	0	0	0	0	14	0	0	51	0	19	0	13	49	0	0	0	0	40	0	0	0	0	0	0	0	0	0	0	0	16	0	0	0	34	0	54	0	0	32	55	78	21	0	28	0	0	0	0	10	0	0	0	0	0	29	0	24	26	26	0	0	0	28	0	0	0	28	44	0	0	0	0	0	0	0	0	0	0	0	0	0	0	64	0	0	0	0	17	0	0	0	0	0	0	22	0	0	24	0	23	0	0	0	29	0	0	46	0	0	0	0	28	0	26	0	61	0	0	30	0	20	15	0	47	86	0	19	0	25	41	25	0	0	0	28	0	27	0	10	0	0	16	43	15	28	0	19	19	0	0	29	0	0	38	21	0	0	0	0	0	0	0	47	0	21	0	0	23	0	0	0	0	0	36	0	12	0	0	0	0	0	0	0	44	0	0	0	0	0	33	0	0	0	0	63	92	0	0	66	26	0	0	16	18	0	0	0	56	0	0	22	0	0	0	0	0	0	0	0	0	0	0	0	21	0	41	0	24	0	0	0	26	0	0	0	0	0	0	21	0	82	0	0	21	0	12	0	0	0	22	0	0	0	0	0	0	0	35	0	0	0	0	0	71	0	23	0	0	29	0	0	0	0	0	0	0	0	55	0	0	0	0	0	0	0	0	0	35	0	0	0	0	0	0	0	0	0	0	0	72	16	0	0	0	54	0	19	0	0	0	41	0	0	0	0	0	0	0	0	0	0	0	0	0	0	0	0	14	0	0	36	79	0	0	0	0	0	0	19	0	0	0	0	0	0	0	0	0	0	33	0	0	0	22	0	31	0	44	20	0	44	0	0	0	0	0	0	49	0	0	0	0	0	0	0	0	0	0	0	0	0	0	0	0	14	0	0	0	0	0	0	0	0	0	0	0	0	38	0	0	0	0	28	0	0	0	0	0	0	0	0	0	0	0	0	0	0	0	0	63	0	0	0	0	0	0	0	0	0	0	0	0	0	0	33	0	0	0	24	0	0	0	0	0	0	0	0	0	0	0	0	0	0	0	0	0	0	37	61	0	0	0	0	0	0	0	22	0	0	0	0	77	0	0	0	0	0	0	52	0	0	0	0	0	0	0	0	0	0	41	0	0	0	0	0	0	0	23	0	0	0	0	0	0	0	0	0	0	0	0	0	0	0	0	0	0	0	0	0	0	0	0	0	0	0	0	21	0	0	0	0	0	30	0	10	0	29	35	0	0	0	0	0	0	0	0	0	0	0	0	0	0	0	68	0	0	0	0	0	0	0	0	0	0	0	0	0	0	0	0	0	0	0	0	0	0	76	0	22	0	0	22	0	0	0	0	0	0	0	0	0	0	0	0	0	0	0	0	0	0	0	0	0	0	0	0	0	0	0	0	0	0	0	0	0	0	76	0	0	0	9	0	0	39	0	0	0	0	0	0	0	0	0	0	0	0	0	0	0	0	0	0	0	0	28	12	0	0	0	0	0	0	0	0	0	0	0	0	70	0	0	0	0	0	0	0	0	0	0	0	0	0	0	0	0	0	38	0	0	0	0	0	0	0	0	0	0	0	0	0	0	0	0	0	0	135	0	0	0	0	0	0	0	0	0	0	38	0	0	0	0	0	49	0	0	0	0	0	0	0	0	0	0	0	0	0	0	0	0	0	0	0	0	0	0	0	0	0	0	0	0	24	0	0	0	0	0	0	0	0	0	0	0	0	0	0	0	0	0	0	0	0	0	0	33	0	0	0	0	0	0	0	0	59	0	0	0	0	0	0	0	55	0	0	0	0	0	0	0	0	0	0	0	0	0	0	0	0	0	0	0	38	0	0	0	0	0	0	0	0	0	0	0	0	0	0	0	0	0	0	0	0	0	0	0	0	0	0	0	0	0	27	0	0	0	0	0	0	0	0	0	0	12	0	0	0	0	0	0	0	0	0	0	0	24	0	0	0	0	0	0	0	53	0	0	0	17	0	0	0	0	0	0	0	0	0	0	0	0	63	58	0	0	0	0	0	0	0	0	0	0	0	0	0	28	0	0	0	0	17	0	0	0	0	0	0	0	0	0	0	0	0	0	0	0	0	0	0	0	0	0	0	0	19	0	0	0	53	0	0	0	0	0	0	43	0	0	0	21	0	0	0	0	0	0	0	0	0	0	0	27	0	0	0	0	0	0	52	0	0	0	0	0	0	0	0	0	0	0	0	0	0	0	0	0	0	0	0	0	33	0	0	0	0	0	0	0	0	0	59	0	0	2	0	0	0	0	0	0	0	10	15	0	0	0	0	0	0	0	0	59	0	0	0	0	10	0	0	0	0	20	0	0	0	11	0	0	0	0	0	0	26	0	0	0	0	0	0	0	13	0	0	29	15	0	17	0	19	16	10	13	15	10	11	0	0	11	15	14	0	0	0	0	15	10	0	0	13	0	27	0	0	12	12	12	0	0	0	0	9	0	0	10	27	0	0	15	12	0	0	12	0	0	0	0	0	9	50	15	29	0	11	0	10	0	0	0	5	0	18	9	7	0	9	13	0	10	0	0	0	8	12	0	0	0	0	0	0	0	0	9	10	0	0	0	0	0	0	0	0	0	0	0	0	35	0	0	0	0	0	0	0	0	0	0	0	0	0	0	0	0	0	0	0	0	0	0	0	0	0	0	0	0	0	0	0	0	0	0	0	0	0	0
S57	112	122	97	98	22	106	107	115	113	115	0	111	88	90	106	109	97	32	0	98	11	94	0	0	0	0	89	95	87	0	17	76	27	107	60	73	76	40	77	0	87	0	93	0	0	24	0	0	78	0	61	81	72	47	0	72	53	26	0	57	0	10	25	81	0	0	72	69	64	68	56	0	0	0	63	62	69	59	61	52	61	56	46	0	46	0	63	44	17	45	53	62	22	39	60	69	41	38	69	52	51	15	28	62	41	55	63	62	52	43	22	18	46	23	23	35	34	38	52	55	44	34	37	59	64	25	43	76	0	54	10	13	0	39	13	39	44	35	47	41	0	36	88	79	16	46	0	37	33	0	0	26	21	56	53	29	55	58	32	75	46	23	15	30	66	20	0	43	41	71	0	32	0	26	0	15	56	30	43	39	49	40	40	54	50	56	37	0	49	0	105	29	0	24	32	0	40	35	10	24	25	38	0	28	13	18	61	24	56	0	99	17	58	59	23	0	14	0	49	26	35	17	0	0	57	0	32	50	45	56	0	34	81	50	18	44	51	35	42	0	0	27	0	87	0	20	26	49	21	81	16	45	0	92	61	27	50	22	0	32	53	34	31	0	81	44	0	0	15	0	70	30	90	28	23	28	36	39	41	42	0	47	0	42	0	23	0	59	0	0	0	41	17	25	0	19	73	64	0	26	58	78	71	0	87	16	60	0	0	12	0	53	0	51	0	74	28	0	0	34	0	0	0	60	60	0	0	45	76	27	9	16	37	0	0	16	36	22	40	41	0	36	10	0	37	0	48	28	30	45	0	27	53	31	0	51	0	35	23	28	52	24	76	61	44	0	61	70	29	72	0	0	0	19	33	0	22	0	0	23	42	0	43	65	13	0	51	0	43	26	0	31	0	26	33	7	0	82	0	0	0	24	0	0	73	0	62	77	61	0	0	0	37	26	100	70	0	30	0	0	0	0	25	9	59	59	48	0	20	53	70	28	48	60	11	0	52	32	0	46	24	64	0	77	0	19	0	0	25	24	74	0	0	16	19	0	0	59	64	33	0	19	22	0	52	51	41	0	34	35	0	0	56	13	0	20	49	37	0	75	0	0	51	22	33	5	0	56	10	0	29	18	0	0	46	50	41	0	38	22	0	0	55	13	8	0	5	0	57	0	15	0	0	24	0	0	0	0	58	0	0	74	45	0	0	40	0	0	4	0	42	45	0	0	41	0	0	27	56	42	10	8	6	0	0	42	13	21	22	15	0	42	0	0	12	0	0	39	0	0	0	50	0	0	0	0	0	7	0	0	0	60	0	0	0	51	0	0	0	0	15	0	0	0	0	0	9	56	0	65	0	0	17	10	0	41	0	0	0	79	0	15	0	0	8	50	0	43	0	41	0	0	6	41	0	0	0	0	0	0	0	52	24	46	0	0	37	0	23	5	0	0	0	38	0	11	0	4	0	29	0	0	0	0	30	0	0	45	0	9	38	0	0	0	0	0	0	0	25	0	0	0	0	4	4	0	0	0	0	6	0	50	0	42	0	0	0	0	0	0	0	0	6	0	0	0	0	0	0	47	0	0	6	0	12	0	0	0	0	0	0	0	45	0	0	0	0	0	0	0	0	0	0	0	0	0	0	0	0	0	0	0	0	0	0	33	8	0	38	0	26	0	32	0	0	0	61	0	22	36	58	7	0	0	10	4	0	0	0	81	33	0	0	0	0	0	0	29	0	0	0	39	0	0	0	36	0	0	0	0	0	6	0	0	0	38	0	0	0	0	0	60	0	17	0	0	0	0	0	0	33	4	0	0	14	0	47	0	0	0	0	0	0	0	0	0	0	0	0	0	0	0	0	6	74	0	0	0	0	27	0	0	31	0	0	0	0	0	0	0	36	0	0	0	0	0	0	23	41	0	0	0	0	0	0	0	0	34	0	0	0	0	0	0	25	0	4	27	0	35	0	0	0	0	0	35	0	0	36	0	39	29	0	0	0	0	0	0	0	0	0	0	0	0	0	0	0	0	0	0	0	45	0	0	27	0	0	0	0	4	0	0	59	0	0	29	0	0	0	0	41	16	0	0	22	23	0	0	0	0	0	24	0	0	0	0	0	0	0	0	0	0	0	0	48	0	0	0	0	0	0	51	0	23	0	0	0	0	0	28	0	0	0	0	24	47	0	0	0	0	0	0	0	55	0	0	0	0	17	0	0	0	0	0	0	0	0	0	0	0	0	0	0	0	0	0	0	0	52	0	0	0	0	0	0	0	0	0	0	41	0	0	0	0	50	0	0	80	21	29	0	0	0	0	32	0	0	0	0	0	0	0	0	0	0	0	0	0	52	30	55	0	0	0	0	0	0	0	0	0	29	0	0	0	0	0	0	0	0	31	0	0	35	0	40	0	18	0	0	0	0	0	0	0	0	36	0	0	39	0	16	50	0	0	0	28	0	0	0	0	0	0	0	49	0	44	0	0	0	0	0	40	18	0	0	19	0	15	0	0	45	49	0	0	0	21	0	49	0	0	0	0	51	0	18	0	0	0	28	0	0	0	0	0	0	32	0	0	0	0	17	0	0	37	21	33	0	0	0	0	0	0	0	0	0	53	55	0	0	0	0	0	0	35	0	0	0	0	0	0	0	0	0	0	71	0	0	0	19	0	40	0	0	0	0	12	0	53	0	0	0	0	0	59	0	29	0	0	0	0	0	22	0	56	39	0	32	0	0	31	0	0	27	53	0	0	0	0	0	28	42	0	0	0	0	0	34	0	41	0	40	0	0	0	0	41	45	0	0	0	35	0	26	46	0	74	19	16	0	0	0	0	0	0	23	39	45	13	14	0	0	0	0	0	0	0	0	0	0	0	0	0	49	0	35	15	18	0	49	0	0	0	0	0	18	0	0	42	0	0	0	0	0	0	0	0	0	0	0	0	0	53	14	0	0	0	0	0	39	0	0	0	0	0	0	0	0	0	0	0	43	0	61	0	0	0	0	0	0	0	0	0	0	0	0	0	0	0	0	22	0	0	0	0	0	74	0	51	0	0	0	0	0	0	0	0	0	0	0	0	0	0	0	0	0	0	0	44	0	91	27	0	0	0	0	0	13	0	0	0	61	0	28	0	38	0	0	0	0	50	26	0	0	0	0	83	0	0	0	33	0	0	0	0	0	0	0	0	43	0	0	0	32	0	0	0	49	0	0	32	0	0	41	0	0	24	38	0	0	34	0	40	35	0	0	0	0	50	0	0	0	0	0	0	0	0	0	0	33	0	0	0	0	18	0	0	0	0	0	0	0	0	37	0	0	16	0	87	24	0	0	41	0	0	0	0	0	0	0	0	0	37	0	0	0	0	0	0	0	44	9	0	0	0	0	0	0	0	0	0	0	0	0	0	0	0	0	0	0	0	0	25	23	0	28	31	0	0	0	0	0	0	0	0	0	0	0	0	0	0	0	0	0	0	0	0	0	0	0	0	0	0	0	0	18	0	0	0	0	0	0	0	0	0	0	0	23	0	0	31	0	0	0	39	0	0	0	0	0	0	0	0	0	0	0	0	0	0	0	0	0	0	0	26	0	0	73	0	0	0	0	59	0	0	0	0	0	0	0	0	0	0	0	0	0	0	12	0	0	36	0	0	0	0	0	0	0	0	0	0	27	0	0	19	0	0	0	20	0	0	0	0	15	0	0	0	43	0	0	0	0	0	0	0	0	0	0	0	0	0	0	0	20	0	0	0	0	0	0	0	0	0	0	0	42	0	0	0	0	0	0	0	0	58	0	0	25	0	0	22	0	30	0	0	24	0	45	0	0	0	0	0	0	0	0	0	0	0	19	0	0	0	0	0	30	0	0	0	0	0	0	0	0	0	0	0	0	0	0	0	0	0	0	0	0	0	0	28	0	0	0	0	0	0	0	0	0	0	0	0	0	0	0	0	0	0	0	0	0	0	0	0	0	0	50	0	0	0	0	0	0	0	0	0	0	0	24	0	0	0	0	0	0	0	0	0	0	0	0	0	0	0	0	0	0	0	0	0	0	0	0	0	0	33	0	0	0	0	0	11	21	12	0	0	0	0	0	0	0	0	0	0	0	0	0	0	0	0	0	0	0	0	0	0	0	0	0	0	0	0	0	0	25	0	0	0	0	0	0	22	0	0	0	0	0	0	26	0	0	0	0	0	0	0	0	19	0	0	0	18	0	0	0	27	0	0	0	0	18	0	0	0	0	0	0	0	0	0	0	0	0	0	0	0	0	0	0	0	33	0	0	0	0	0	0	0	0	33	0	0	0	0	0	0	0	0	19	0	46	0	0	0	0	0	37	0	0	0	0	0	0	0	0	0	0	0	0	0	0	0	15	0	0	0	21	0	0	0	0	24	0	27	0	0	0	0	0	0	0	0	0	0	0	0	0	12	0	0	0	0	8	0	0	0	0	0	0	0	0	0	0	0	0	0	0	0	0	11	0	0	0	13	10	0	0	0	0	0	4	0	0	7	0	0	0	0	14	0	0	0	28	6	0	0	0	0	0	0	0	0	0	0	0	0	0	0	0	0	0	0	12	0	0	0	11	0	8	0	4	18	11	14	13	8	7	0	0	12	7	8	0	0	0	0	4	10	0	7	6	5	0	0	0	11	8	9	0	0	0	5	6	0	7	9	6	0	0	2	4	0	0	5	2	0	3	0	11	8	9	0	13	0	10	3	7	0	6	0	6	3	3	12	12	0	8	5	0	7	0	0	8	10	9	0	0	9	9	11	0	0	6	9	5	5	0	0	5	3	15	5	0	5	0	6	0	5	0	6	9	0	0	0	3	4	0	0	0	0	0	0	0	0	0	0	0	0	0	0	0	0	0	0	0	0	0	0	0	0	0	0	0	0	0	0
S58	57	53	63	55	13	46	55	55	62	50	0	33	59	45	47	49	49	8	21	47	18	46	0	0	60	0	61	47	49	0	0	58	0	36	0	46	38	9	44	0	35	0	42	48	31	0	0	0	49	17	36	31	53	0	0	36	30	0	68	43	0	0	0	38	26	0	41	42	42	33	31	0	0	49	34	28	33	28	40	30	43	39	19	0	42	0	118	30	24	40	32	124	18	0	28	130	14	21	113	37	38	27	21	0	114	28	123	123	115	18	24	22	130	20	18	31	21	0	119	24	35	22	24	114	118	24	48	47	0	129	23	32	87	0	22	26	30	15	120	19	0	26	31	21	16	113	58	107	15	25	35	17	16	35	109	0	39	114	0	30	21	21	21	0	44	21	0	20	0	91	0	111	15	21	0	18	26	0	0	101	33	99	24	117	87	43	0	90	34	0	49	26	0	14	65	0	106	90	0	18	18	0	0	0	0	15	29	11	0	0	49	26	26	24	8	51	16	50	89	0	16	15	71	0	0	0	23	19	34	88	0	45	53	37	19	30	96	0	87	14	27	53	0	47	46	19	0	39	23	43	14	93	16	46	28	21	95	17	0	0	36	102	0	42	33	0	0	0	23	0	39	0	53	30	0	35	0	16	11	26	0	87	0	29	0	0	0	27	20	0	0	0	18	0	0	19	50	0	0	8	0	45	0	0	0	0	23	0	0	18	0	0	0	27	0	36	0	35	69	78	0	0	0	0	0	41	35	76	35	0	0	16	36	0	0	18	0	0	35	26	0	0	19	0	0	0	0	17	0	29	0	0	0	10	0	22	10	57	0	0	0	0	50	45	22	0	47	41	14	34	0	0	0	0	28	0	0	0	51	0	0	0	27	0	0	0	0	36	16	0	0	0	0	46	14	0	0	39	0	46	0	0	0	0	0	0	39	0	31	0	0	36	21	52	28	0	0	17	0	26	0	44	0	3	0	31	0	0	0	0	52	6	0	23	2	0	52	34	0	0	26	32	36	0	0	0	0	31	0	12	35	0	0	0	0	0	0	0	35	0	0	37	0	0	40	0	21	0	0	0	0	0	0	5	0	17	28	0	0	81	0	0	0	7	25	5	22	20	0	79	0	0	0	0	0	0	0	0	0	0	0	0	40	2	3	0	5	0	0	0	2	0	0	88	0	52	24	0	0	0	0	14	34	0	20	0	0	0	4	0	0	23	0	0	0	0	0	49	0	35	2	4	0	0	44	51	0	0	0	0	0	0	0	0	2	0	0	0	0	0	0	57	19	0	0	36	0	4	0	20	0	0	43	0	27	0	0	0	0	0	0	0	0	0	40	0	2	10	0	60	0	0	17	1	0	20	138	0	0	0	0	0	151	0	3	17	0	0	0	32	0	0	2	15	0	0	0	12	0	0	0	29	51	0	0	0	0	167	0	7	0	0	0	0	0	69	0	3	0	0	0	22	0	0	0	41	0	0	0	4	43	0	0	0	0	0	72	0	0	0	0	0	0	5	4	0	0	69	0	2	0	54	25	15	40	0	0	0	0	42	0	39	5	0	0	153	0	0	0	9	0	0	2	151	6	0	0	0	0	0	0	150	37	0	0	0	0	0	0	0	12	0	137	0	0	0	123	0	0	0	0	0	0	122	0	0	1	0	0	0	0	0	0	0	0	0	20	0	0	0	0	2	0	0	1	1	0	127	0	98	12	0	18	0	0	0	0	42	0	0	0	23	0	0	0	0	0	0	0	0	0	5	0	0	146	0	0	0	0	0	0	0	0	0	0	135	0	0	135	0	9	0	0	0	0	0	33	0	0	0	0	0	0	0	0	0	0	0	134	35	0	135	10	2	54	49	39	0	0	0	0	0	0	0	0	0	0	0	76	14	13	0	0	50	0	33	144	45	0	0	0	117	0	0	55	0	0	39	0	0	0	131	0	0	0	0	0	13	0	11	0	0	0	110	0	9	28	0	26	0	43	7	52	0	0	0	0	21	0	11	0	0	0	0	0	0	0	0	0	118	0	0	0	0	36	0	0	0	0	3	0	0	93	0	118	0	0	43	0	30	10	0	32	0	0	0	0	104	0	0	0	0	0	0	0	0	0	0	35	114	0	0	0	0	0	0	0	24	111	0	101	25	114	15	0	0	0	0	0	0	0	0	0	0	9	25	0	37	0	0	0	95	0	25	111	0	0	28	0	0	35	0	0	0	0	36	0	99	0	0	31	0	32	0	0	0	0	0	14	0	0	0	0	0	0	0	94	56	0	0	13	0	0	0	70	77	28	0	0	0	39	26	21	0	43	88	37	0	0	0	0	103	0	0	0	0	27	60	24	26	0	0	0	0	0	104	28	0	36	33	11	51	0	0	0	0	0	0	0	13	0	0	28	0	0	0	0	0	0	0	0	0	0	0	0	0	0	31	16	98	0	97	0	0	0	0	0	30	24	0	0	0	0	0	0	74	0	0	0	0	82	33	22	0	48	0	0	0	0	0	0	0	0	0	31	0	0	33	0	0	0	0	0	0	0	0	0	31	13	0	0	40	0	0	0	43	62	0	0	0	0	0	0	0	0	44	0	0	0	0	0	23	0	0	0	0	0	0	31	0	30	0	0	18	0	0	0	0	0	0	0	0	0	0	36	0	0	49	0	0	0	0	0	0	0	0	0	0	0	0	0	0	0	0	0	0	0	0	60	44	0	53	0	0	0	0	0	0	0	59	0	0	0	0	0	0	0	0	0	27	0	0	0	0	0	52	0	0	37	0	0	0	0	0	0	0	19	26	0	0	0	0	0	0	0	27	0	0	0	0	0	36	0	25	0	0	0	0	0	0	0	0	0	0	0	0	0	0	0	0	0	0	0	0	21	41	0	0	17	0	0	0	0	27	0	0	37	0	0	0	0	0	0	0	0	0	26	0	0	0	0	0	0	0	66	0	0	0	0	44	0	0	0	0	0	0	0	0	0	0	0	37	0	26	0	0	0	29	0	0	0	0	42	49	0	0	39	30	0	0	0	0	0	0	0	0	0	0	0	0	0	38	0	0	0	32	30	0	46	0	0	0	0	0	0	0	0	0	0	0	0	0	0	26	0	0	0	23	0	22	29	0	12	0	0	0	0	39	0	0	101	0	0	0	0	0	48	0	0	0	0	0	0	0	0	0	0	30	26	0	0	0	0	0	0	0	18	28	5	0	0	31	0	0	0	21	0	40	30	0	0	0	0	0	0	0	0	0	0	0	0	0	0	0	0	0	0	0	56	36	33	0	0	0	0	35	0	0	0	0	0	0	0	0	37	0	27	0	13	0	0	0	0	0	45	0	28	54	0	0	0	13	0	0	0	31	0	0	41	0	0	0	36	33	0	42	0	27	0	25	0	30	0	0	31	0	44	0	37	46	0	86	0	48	0	0	36	0	0	0	0	0	0	0	0	0	0	0	0	0	36	50	0	0	0	0	0	24	31	0	20	0	0	0	0	82	0	0	0	0	0	0	0	43	0	34	0	0	0	0	33	35	0	0	0	29	0	35	0	0	0	0	0	0	0	51	0	0	0	0	46	0	0	0	39	0	0	0	0	0	0	0	25	0	0	0	38	0	0	0	0	0	32	39	38	0	0	23	0	0	0	20	27	0	24	0	24	0	0	0	0	0	0	0	0	0	53	0	37	0	0	0	18	0	0	24	0	0	0	0	7	0	0	41	46	0	35	0	0	18	0	0	0	0	0	0	29	42	0	0	0	0	19	0	0	0	0	32	55	33	30	0	25	0	34	0	0	0	0	0	0	0	0	39	0	0	0	0	36	0	52	0	0	0	0	0	30	0	10	0	0	0	0	0	0	34	31	0	0	24	26	60	27	0	37	0	0	0	0	0	0	28	0	0	0	0	0	39	0	0	0	0	0	0	0	0	0	0	0	0	0	0	0	79	0	0	22	35	0	0	47	81	26	0	0	0	0	0	30	27	0	28	0	0	0	0	0	0	0	0	0	0	0	0	0	0	0	0	0	0	0	36	0	0	0	38	0	0	21	0	20	0	0	0	36	0	0	0	0	0	0	10	0	0	0	0	0	21	0	37	0	0	0	0	0	0	0	0	0	0	0	37	0	0	0	0	17	0	0	0	0	0	46	0	0	0	0	0	14	0	0	0	0	0	0	0	24	36	0	0	0	0	0	0	0	0	0	0	0	0	0	0	0	55	0	0	0	0	0	0	0	0	0	0	0	0	0	0	0	24	0	0	0	0	0	0	0	0	0	0	0	34	52	0	0	0	0	0	0	0	29	0	0	0	0	0	0	0	0	54	26	0	0	0	0	0	0	0	0	66	0	19	0	0	0	0	0	0	0	0	41	0	0	38	13	30	0	0	0	0	0	0	0	0	0	0	0	0	0	24	0	0	0	0	0	0	0	32	0	52	0	0	0	0	0	0	0	0	0	0	0	0	0	0	0	0	0	0	0	0	0	0	0	0	0	0	37	27	0	0	0	0	0	0	0	0	0	0	0	0	0	0	0	0	0	0	0	0	0	0	0	0	0	0	17	0	0	0	0	0	0	0	0	0	0	0	0	0	0	0	0	0	0	0	0	0	0	0	0	0	0	0	0	0	0	0	0	0	0	0	0	16	0	0	0	0	0	0	0	0	0	0	0	0	0	0	0	0	0	0	0	0	0	16	0	0	0	0	0	0	0	0	0	0	0	0	0	0	0	0	0	0	0	0	0	0	0	0	0	0	1	0	0	0	0	0	0	0	9	0	0	0	0	0	23	11	0	0	4	0	9	0	4	0	5	0	0	0	0	0	19	0	0	0	4	1	0	0	0	4	0	0	12	6	2	0	0	0	0	15	0	0	3	3	0	0	0	2	0	0	6	0	0	0
S59	99	79	77	98	99	86	85	64	77	90	118	78	101	75	57	84	76	100	104	78	70	66	85	104	75	83	74	56	91	82	86	82	94	78	69	55	62	82	61	69	64	82	60	71	68	77	86	84	67	56	64	62	76	63	65	53	58	73	77	0	76	72	64	62	76	50	0	63	71	0	0	72	80	77	0	0	0	0	0	0	0	0	0	50	0	59	13	0	50	74	0	15	61	71	0	10	0	0	9	0	0	48	59	36	14	0	15	11	14	0	56	55	7	48	49	34	51	17	9	0	0	0	0	9	11	52	0	0	86	12	45	46	70	41	41	0	0	35	7	0	70	0	0	88	38	13	39	11	0	76	29	64	33	0	6	81	0	9	40	0	0	39	45	34	0	45	37	0	35	15	62	10	65	45	85	65	0	27	22	12	0	9	37	9	12	0	32	73	0	32	34	0	25	60	17	55	7	12	29	47	31	25	54	20	74	43	0	45	68	32	41	43	0	0	34	72	35	31	9	19	33	48	83	28	54	21	0	66	27	11	67	30	40	52	42	0	6	42	9	30	28	22	0	24	32	25	65	0	42	28	35	6	59	31	0	27	12	39	24	32	0	7	33	41	32	30	36	46	34	38	28	25	31	30	39	0	32	36	29	29	32	7	27	0	69	42	32	0	65	19	0	35	41	24	56	44	23	45	0	24	49	27	37	58	41	54	0	0	37	68	36	49	55	0	0	26	26	33	68	4	28	19	24	45	31	54	26	6	24	30	25	35	0	48	28	50	52	18	0	0	17	25	25	32	42	0	29	0	28	0	0	27	36	30	87	0	30	33	43	24	56	31	29	24	0	27	38	24	19	25	13	32	0	19	18	25	55	45	40	16	38	28	0	36	30	39	30	30	0	57	50	22	0	24	22	0	0	25	23	38	70	20	22	71	39	54	19	30	16	0	0	27	25	14	37	36	42	30	0	34	29	31	39	69	40	21	35	37	25	47	22	27	41	25	68	25	24	20	0	41	29	30	0	21	51	23	0	31	22	33	31	35	0	19	27	23	0	24	28	34	26	33	27	21	20	49	39	30	30	0	49	0	38	86	62	39	0	35	24	0	0	17	37	17	0	66	29	19	42	25	29	24	20	86	33	38	22	0	33	20	34	0	25	82	77	58	80	0	18	24	85	0	0	42	0	27	33	0	31	0	0	31	13	43	27	0	40	0	78	0	48	29	0	0	50	0	15	14	36	19	58	70	0	35	28	26	49	27	34	16	0	0	0	35	74	0	0	35	58	15	24	0	19	0	28	30	27	96	0	31	0	21	25	0	0	46	17	37	18	0	55	0	58	31	29	37	56	0	24	0	30	0	36	60	45	0	0	0	0	24	0	21	0	25	58	0	0	0	54	16	54	0	52	0	34	0	0	39	0	0	0	28	60	33	0	40	41	0	15	71	55	0	0	33	57	29	18	73	0	0	41	0	33	0	33	28	16	0	56	75	0	29	0	43	0	0	15	16	22	41	45	55	0	75	65	0	52	0	43	74	0	42	35	0	0	0	0	0	0	0	0	0	76	16	0	0	34	19	0	0	0	0	46	0	75	0	0	0	50	49	32	0	0	36	0	41	0	0	20	0	18	30	0	45	0	0	0	58	0	65	46	0	0	0	0	51	63	45	0	45	55	0	0	23	0	52	0	0	38	0	17	55	0	0	46	61	13	0	55	0	0	0	0	0	0	0	0	0	0	0	0	0	0	46	0	0	32	46	0	0	0	63	0	0	0	27	17	0	43	21	58	40	0	39	29	0	35	0	0	0	0	52	27	27	22	46	52	0	0	29	36	0	21	0	0	0	23	0	0	0	0	0	41	52	29	71	0	0	14	0	15	0	27	52	0	0	0	44	0	0	0	0	0	0	39	0	0	36	0	41	8	0	0	0	0	34	37	0	0	0	20	0	34	47	46	21	58	0	25	0	0	48	0	0	28	0	0	0	89	45	33	0	0	0	0	26	33	0	38	0	43	0	0	0	42	0	20	0	0	0	32	31	37	32	0	0	0	0	38	41	18	0	0	25	0	50	33	0	0	0	0	40	0	25	28	35	0	0	0	0	34	30	0	0	0	36	38	0	0	0	0	0	19	0	0	46	0	0	0	0	0	8	0	0	36	37	43	0	41	0	42	26	34	48	0	32	37	0	0	0	0	0	0	0	0	24	19	0	28	0	0	30	19	19	0	0	33	0	0	24	69	32	0	0	0	17	31	37	0	0	0	24	0	43	33	33	0	22	0	33	0	0	0	0	0	0	0	0	42	37	0	0	0	0	0	0	0	0	17	18	0	0	0	27	41	34	0	0	0	74	18	27	0	0	31	0	0	0	0	0	0	0	0	0	0	0	0	0	0	0	0	0	0	0	0	0	24	21	0	0	20	35	0	38	0	11	0	0	15	0	39	0	22	26	0	20	0	0	0	0	0	0	0	0	22	0	0	0	17	0	0	0	0	0	0	46	0	40	0	20	55	0	34	0	0	37	0	0	48	0	0	19	60	0	38	39	0	0	0	0	0	0	0	0	0	0	17	0	0	0	43	20	0	0	0	0	0	0	0	29	0	0	0	0	0	0	0	0	0	0	0	0	0	0	0	20	0	24	0	0	31	13	23	0	0	0	0	0	25	0	0	0	0	0	0	22	0	29	0	0	0	0	0	0	42	0	0	0	0	0	0	0	0	26	11	0	0	11	0	0	0	0	55	0	26	0	0	0	0	0	0	0	0	46	22	0	54	0	0	0	0	74	0	0	0	0	0	0	0	0	0	0	0	0	0	0	23	0	0	0	0	24	0	0	0	28	0	37	38	0	0	22	0	0	0	0	0	0	0	31	74	0	0	0	0	0	15	0	0	0	42	0	0	0	0	0	34	0	0	20	23	0	0	0	0	0	0	0	0	16	0	0	0	0	0	0	0	0	0	0	16	18	0	24	0	0	0	12	0	0	0	0	0	0	34	0	29	0	0	0	0	0	0	0	0	0	0	0	0	0	0	0	0	0	0	0	17	0	0	61	0	0	0	22	0	25	0	0	0	0	0	19	0	0	153	0	0	0	38	24	0	0	25	0	22	0	103	0	0	0	0	0	0	0	0	26	0	0	0	0	0	0	32	0	0	21	0	0	79	0	0	0	0	0	0	0	0	0	0	0	0	0	0	0	0	0	0	0	0	0	0	22	0	0	0	0	20	0	0	30	26	0	0	0	0	0	60	0	0	37	85	71	0	24	0	11	0	0	0	0	0	0	0	0	0	0	15	0	0	64	0	0	0	22	34	0	21	0	0	21	0	0	0	0	0	0	0	0	39	0	0	0	0	0	0	0	0	0	0	0	0	0	0	0	0	0	0	0	65	23	83	0	0	0	0	0	0	0	0	0	0	0	0	0	0	0	0	24	45	0	18	25	75	0	0	0	17	0	0	0	0	0	0	28	0	21	0	0	0	18	0	0	0	28	0	0	20	0	0	84	0	14	62	0	0	0	0	31	0	0	0	0	0	0	23	0	0	0	0	0	0	17	0	0	0	0	0	32	0	14	0	0	0	0	0	0	0	0	0	0	0	0	0	0	0	0	141	0	0	0	0	0	0	29	0	42	88	18	53	0	0	0	0	34	0	0	20	0	30	0	0	17	0	0	19	29	44	0	0	0	0	53	0	0	0	0	0	0	0	0	0	33	0	0	0	0	0	0	0	0	0	29	0	0	0	134	0	0	0	13	14	0	0	0	16	0	0	0	26	0	0	30	0	0	20	0	0	22	0	0	43	0	0	17	0	0	13	26	23	0	0	65	32	41	0	27	0	21	0	0	0	30	0	49	0	0	0	0	0	0	0	0	0	11	0	0	0	0	0	16	14	0	40	23	0	0	17	0	0	0	0	39	22	30	0	0	0	26	0	8	33	37	0	0	0	0	0	0	0	0	0	0	0	0	0	0	0	0	0	0	0	0	0	43	25	0	0	0	38	0	0	65	0	37	23	14	0	0	44	12	0	0	24	131	0	0	26	33	0	15	0	0	0	0	0	0	0	20	0	0	0	0	21	0	13	0	0	28	0	110	0	16	0	0	131	0	0	0	0	25	0	0	0	0	11	0	0	0	19	0	18	0	0	23	14	0	20	0	16	0	15	17	118	15	0	0	0	38	0	0	0	0	122	27	124	0	0	0	0	0	0	62	19	0	24	0	29	34	0	0	32	0	28	140	34	0	16	0	12	17	19	18	0	32	123	0	0	0	0	23	15	0	0	23	0	35	0	0	49	22	115	0	0	23	0	0	0	0	140	0	0	0	13	32	0	36	0	20	0	0	0	0	0	12	21	0	17	0	0	0	0	41	0	0	0	0	91	0	0	0	20	0	23	0	19	20	0	25	102	0	0	18	0	17	35	0	0	0	0	0	0	21	0	27	0	0	23	109	28	13	53	5	0	0	0	27	0	0	14	0	0	4	2	0	0	0	19	0	0	12	0	0	82	0	22	0	6	0	13	0	0	4	0	36	0	0	91	0	13	24	0	44	0	46	81	19	0	47	0	80	3	0	0	40	2	0	5	0	0	0	6	2	3	3	4	0	50	4	5	5	0	0	15	52	0	4	0	0	10	0	41	22	34	0	0	2	31	0	0	0	3	44	0	5	0	90	0	4	5	34	0	0	0	0	0	43	0	4	0	0	0	0	3	0	4	0	0	0	7	0	1	3	6	35	4	0	44	3	0	32	20	2	0	0	0	0	0	0	0	38	0	2	0	0	16	0	0	0	20	0	33	0	0	0	16	0	0	0	25	0	0	0	0	0	0	0	0	0	0	0	0	0	0	0	0	0	0	0	0	0	0	0	0	0	0	0	0	0	0	0	0	0	0	0
S60	29	19	27	37	0	0	21	26	25	21	18	0	0	19	0	0	68	0	28	58	0	17	93	24	0	22	0	17	32	0	0	0	0	20	0	0	0	0	18	28	16	79	19	0	22	0	81	16	0	26	0	0	0	0	0	51	47	0	0	44	16	0	0	0	8	52	31	0	0	26	20	0	0	0	37	30	26	23	0	29	18	31	34	0	17	0	29	25	28	21	23	19	25	47	17	17	17	19	19	11	0	36	22	0	18	26	19	23	27	0	30	29	23	21	30	0	32	22	23	21	22	20	0	25	24	25	0	0	0	10	26	35	0	0	13	17	26	5	13	15	0	13	0	0	31	14	58	19	27	0	0	16	21	0	17	35	0	10	9	0	19	30	35	25	0	28	63	10	0	10	0	20	0	22	0	0	0	0	0	13	0	14	0	12	11	0	0	0	0	0	0	19	0	19	0	0	19	12	38	19	0	11	47	30	0	28	0	12	0	29	0	33	0	0	0	0	22	0	14	0	0	29	0	0	0	0	0	0	0	11	0	0	0	0	20	0	8	0	6	0	0	0	32	0	43	19	37	0	14	0	18	15	0	0	0	0	10	0	42	68	0	10	3	0	0	29	0	32	16	25	0	0	0	0	0	0	0	0	34	0	0	22	20	0	0	0	0	0	0	45	21	0	18	0	0	18	0	0	30	2	0	0	0	0	31	0	0	23	29	0	34	0	40	0	29	0	28	30	0	6	0	24	0	43	39	0	0	10	0	0	19	17	0	29	0	42	0	16	0	0	31	7	10	0	0	30	55	0	0	0	29	0	0	0	42	0	0	0	31	0	0	0	0	0	0	27	0	0	0	0	21	50	30	5	0	0	26	38	28	0	16	10	0	0	31	21	0	0	0	29	0	0	42	0	0	23	26	0	0	44	0	64	24	0	42	50	0	23	0	24	0	19	0	0	24	19	0	0	16	31	23	31	0	12	0	0	0	19	0	0	0	0	0	0	9	0	24	0	0	0	0	0	26	60	25	16	20	34	0	0	0	0	0	3	0	0	17	23	0	0	29	0	0	31	0	0	50	0	0	0	29	0	30	8	23	39	0	0	21	0	0	25	0	29	0	13	21	0	20	33	0	0	28	17	0	0	46	16	0	0	29	0	0	12	6	0	16	0	12	16	7	14	16	19	0	20	35	28	0	26	0	21	0	0	21	0	18	0	10	0	0	0	0	24	0	32	28	0	37	0	12	10	21	34	20	19	26	0	22	0	0	0	25	26	9	0	43	0	0	0	0	0	26	0	17	34	19	11	0	25	30	44	29	0	23	0	26	0	0	0	13	0	0	19	22	28	8	0	36	0	28	60	44	9	0	0	0	29	25	0	0	0	0	31	3	0	29	67	0	0	0	0	15	0	22	41	26	0	30	44	28	0	0	0	17	0	0	0	0	6	0	0	0	0	0	19	0	6	29	47	0	63	25	0	0	10	24	0	0	6	0	0	0	0	35	0	31	0	23	18	21	0	0	6	5	29	0	43	0	6	42	46	31	0	0	17	19	23	15	0	9	50	7	19	68	0	0	37	0	0	47	0	5	0	9	43	48	24	0	0	23	0	0	0	0	25	18	18	35	20	17	11	0	0	32	0	0	0	22	0	0	0	0	0	0	37	8	0	0	0	0	0	45	26	0	0	0	41	0	0	0	12	0	31	12	12	16	0	0	0	0	40	50	19	31	31	28	0	0	0	18	0	0	0	50	0	0	0	30	36	17	4	23	24	0	0	25	41	0	31	0	0	32	0	0	0	0	23	0	23	0	13	18	23	19	0	54	39	53	0	0	0	0	35	18	0	27	20	0	37	0	0	0	4	57	0	0	27	33	44	29	0	0	0	30	13	28	0	45	42	0	34	18	0	0	0	0	0	0	0	21	0	0	0	45	25	20	0	27	18	0	0	0	0	0	34	10	0	0	0	20	0	33	0	0	0	38	28	0	0	33	0	40	33	0	0	0	0	0	43	0	0	0	34	0	16	23	18	18	0	15	0	0	0	0	35	38	26	0	4	13	41	0	25	0	0	0	0	0	52	0	0	0	0	33	0	0	0	21	0	0	0	37	0	0	0	0	47	0	0	19	0	32	0	32	0	32	0	0	0	0	0	0	0	0	0	0	34	0	0	0	0	0	32	0	43	0	44	38	30	42	0	28	0	0	0	19	26	0	0	0	25	19	0	33	0	0	0	0	12	0	0	0	0	0	0	0	0	0	29	23	0	0	0	0	0	0	0	0	0	26	0	16	23	0	0	0	53	0	0	0	0	23	0	0	0	0	0	0	18	20	0	0	0	0	0	0	21	0	0	0	11	28	24	0	0	26	21	0	0	0	0	0	0	0	0	0	0	0	0	16	0	0	0	0	0	0	22	24	0	16	0	0	0	18	0	0	0	0	0	0	0	0	0	34	0	0	0	0	0	0	0	31	0	0	0	0	0	0	0	0	0	24	0	0	0	0	0	0	0	0	0	22	0	0	0	0	0	0	0	13	0	0	0	0	0	0	0	0	0	0	0	0	0	0	0	0	0	0	0	0	0	0	0	0	0	0	0	27	0	0	0	0	67	0	32	0	0	0	0	0	10	0	0	0	0	0	0	0	0	0	0	16	0	0	0	0	0	0	0	0	0	0	0	18	0	35	60	0	0	0	31	0	0	80	0	0	0	0	0	0	0	0	0	0	0	0	0	0	0	0	0	0	0	0	0	0	0	0	0	0	20	0	0	0	0	0	13	0	0	0	0	0	0	0	0	0	0	0	0	0	0	0	0	0	0	0	0	0	0	0	0	0	0	0	0	0	0	0	0	0	0	8	17	0	0	10	0	0	0	0	0	0	0	0	0	0	0	0	0	37	0	0	0	0	53	0	0	0	0	0	0	0	0	0	0	0	0	0	0	0	0	0	59	72	0	0	0	0	0	63	0	0	32	0	0	0	0	27	0	0	0	0	91	0	0	0	0	0	0	0	0	0	0	0	0	57	0	46	0	0	0	0	0	0	0	0	0	0	0	39	13	0	2	0	0	0	0	0	24	0	0	0	0	0	0	0	0	0	19	0	0	0	0	0	0	0	0	0	0	0	59	0	0	0	0	0	0	0	0	0	0	50	0	0	0	0	0	0	0	9	0	0	0	0	0	57	0	0	0	0	0	0	0	24	0	0	0	0	0	0	0	0	14	0	0	0	0	0	26	0	0	0	0	0	0	0	0	0	0	0	0	0	0	0	0	0	0	0	0	0	0	0	0	61	0	64	0	0	0	0	0	0	0	0	0	0	0	0	0	0	0	0	0	0	0	0	0	0	0	0	0	0	0	0	0	0	0	0	0	0	0	0	0	11	42	24	0	0	0	0	44	0	0	0	0	0	0	0	0	0	0	0	52	0	0	0	0	0	0	24	0	0	0	0	0	0	0	0	0	0	0	0	0	0	0	0	0	0	0	0	0	0	0	0	0	0	0	0	0	0	10	0	0	0	0	0	30	0	0	0	0	0	0	0	0	0	0	0	0	0	0	0	0	0	0	0	0	43	0	0	24	0	0	0	37	0	0	0	0	0	0	0	0	58	0	0	0	54	0	0	0	0	0	78	0	0	0	0	0	0	0	0	0	0	0	0	0	0	0	0	0	0	0	0	0	0	0	0	12	0	0	0	0	0	0	0	0	0	0	0	0	0	0	0	0	0	60	32	0	0	0	0	0	0	0	0	49	0	0	0	42	0	0	0	0	0	0	0	0	0	0	0	0	0	0	0	0	0	0	0	0	0	0	0	0	15	0	0	0	0	0	0	0	0	0	0	0	0	0	0	0	0	0	0	0	0	0	0	0	0	0	0	0	0	0	0	18	0	0	0	0	0	0	0	0	0	0	0	0	0	0	0	0	0	40	0	30	0	0	0	0	0	0	0	0	0	0	0	0	0	0	0	0	78	0	0	0	0	0	0	0	0	0	0	0	0	0	0	18	0	0	0	0	0	0	0	68	21	0	0	0	0	0	12	0	0	0	0	0	0	0	0	0	0	0	0	0	8	0	0	0	0	0	0	0	19	0	0	0	0	0	0	0	0	0	0	0	0	0	0	0	0	0	0	28	0	0	0	0	0	0	0	0	0	36	0	0	0	0	0	0	0	0	0	0	0	0	0	0	0	0	0	0	0	0	28	0	36	0	0	0	0	0	0	0	0	0	0	0	0	0	0	0	0	0	0	0	0	0	0	0	0	0	0	0	0	0	0	0	0	0	0	0	0	0	0	0	0	0	0	0	59	0	25	0	0	0	0	0	0	0	0	0	0	0	0	0	0	0	0	0	18	0	0	0	0	0	0	0	0	0	0	0	0	0	0	0	0	0	25	0	0	0	0	0	47	0	0	0	0	0	0	0	0	0	29	0	13	0	4	0	0	0	0	0	0	0	0	0	0	0	0	0	0	0	0	0	56	0	11	11	7	0	0	38	0	0	0	0	0	16	0	0	0	0	12	0	0	0	0	7	0	0	0	0	0	0	0	0	0	0	0	0	0	0	0	0	0	0	9	0	0	0	5	0	3	0	6	0	7	11	6	7	8	0	0	7	9	8	0	0	0	0	5	8	0	0	1	0	0	0	0	3	2	2	0	0	0	0	7	0	0	5	0	0	0	9	8	0	0	6	0	0	0	0	9	6	11	0	7	0	2	5	8	0	0	0	7	0	6	2	7	0	2	4	0	3	0	0	0	3	0	0	0	0	0	0	0	0	0	3	2	20	0	0	0	0	0	0	0	0	8	3	0	0	31	0	0	11	0	0	0	0	0	0	0	0	15	40	0	6	0	0	1	8	0	24	0	0	0	0	27	0	9	0	0	0	0	0	0	0	1	0
S61	0	82	0	0	48	0	0	28	0	0	54	24	0	0	138	70	0	57	51	17	36	70	49	43	64	36	0	0	0	34	47	0	50	0	42	34	0	40	16	37	0	29	0	46	54	39	60	33	18	53	105	0	42	33	30	0	21	39	25	0	26	31	34	0	34	21	30	0	30	0	0	32	43	25	21	110	0	65	18	35	0	23	0	21	29	19	14	0	61	14	0	16	73	35	20	17	0	0	15	0	134	65	78	0	20	16	13	16	10	0	74	67	13	66	56	0	62	48	15	0	40	88	16	20	10	72	34	0	43	10	55	64	0	55	45	0	15	0	12	25	30	23	19	0	72	7	0	12	0	0	0	46	62	83	11	28	24	9	0	25	0	57	62	0	0	53	17	17	0	6	0	11	0	44	0	0	0	18	0	14	68	13	0	10	12	16	0	47	0	0	0	0	67	48	0	40	14	14	45	48	0	0	0	40	94	55	0	60	0	0	0	50	21	0	0	24	52	0	8	39	14	60	0	0	21	0	0	0	0	8	16	0	0	38	52	0	6	0	8	0	0	0	0	0	0	43	0	21	47	0	43	13	0	0	18	0	17	0	0	0	0	14	0	0	0	0	0	0	36	63	0	0	0	0	41	18	0	70	0	0	0	9	24	65	0	19	0	19	0	8	22	13	39	0	0	51	0	0	33	0	0	0	0	35	93	100	0	54	0	0	125	0	70	25	78	0	0	52	43	5	59	0	0	0	0	15	0	8	0	0	43	47	0	0	0	0	0	0	0	0	0	0	40	0	32	0	108	13	0	24	0	0	0	0	0	0	0	45	0	50	25	0	0	0	0	95	0	0	0	0	0	0	0	0	0	0	0	0	0	16	0	49	33	32	55	0	0	0	0	20	15	29	0	0	8	0	15	0	0	0	0	0	16	0	0	0	0	0	0	15	0	30	0	0	0	70	0	0	19	0	73	27	0	4	0	0	53	0	0	82	0	0	0	0	13	70	73	0	0	0	0	0	49	0	48	0	51	0	0	46	0	0	0	0	0	48	50	0	0	0	0	0	0	0	0	0	10	0	10	0	25	0	0	14	0	0	13	0	0	0	0	72	0	0	0	14	17	0	0	17	0	16	0	0	0	0	74	0	15	0	0	0	0	12	13	0	14	0	0	0	19	0	0	0	0	0	0	0	24	0	0	0	0	0	0	0	0	0	15	0	66	0	0	0	48	74	50	27	0	0	13	12	0	0	9	57	52	28	17	0	0	0	15	0	11	0	43	0	0	0	34	0	13	0	0	0	0	13	0	0	0	0	0	50	26	0	0	0	47	0	8	0	0	0	0	0	10	0	49	0	30	33	20	7	0	0	0	0	59	39	0	0	0	81	13	0	81	0	0	0	0	0	6	0	0	50	37	0	0	38	43	0	76	0	0	0	0	0	0	8	0	0	0	0	0	0	0	8	0	25	0	37	12	0	0	0	0	0	0	9	0	0	0	0	0	0	20	0	0	0	0	0	0	10	12	0	0	0	0	9	50	0	0	0	0	44	0	0	0	16	0	32	8	22	0	0	0	0	0	0	42	0	9	0	3	52	51	26	0	0	0	0	84	0	0	0	63	0	23	0	0	0	0	0	118	0	0	0	0	0	0	0	0	0	0	29	7	0	0	0	36	0	0	26	35	0	0	58	117	0	30	8	0	41	8	9	0	0	0	0	0	35	0	0	0	0	0	0	0	79	0	0	0	23	45	0	0	0	42	0	0	8	0	0	0	0	31	41	0	0	0	0	27	0	72	0	0	0	0	23	0	10	17	0	0	0	37	35	0	0	0	0	0	10	0	0	0	0	0	28	0	0	0	13	0	31	66	0	0	0	28	0	0	0	38	0	0	0	31	0	0	48	0	0	0	0	0	52	0	0	61	0	0	37	31	0	0	0	0	27	0	0	0	0	26	0	7	0	0	0	0	0	30	0	0	0	20	30	30	0	0	0	0	0	0	0	0	0	0	21	0	0	0	34	0	12	0	31	0	0	0	0	0	0	45	0	26	26	0	4	0	22	0	23	0	0	0	17	0	0	0	25	0	0	22	0	0	0	91	16	0	105	32	0	0	0	0	39	0	0	0	0	20	0	0	0	30	0	0	59	0	0	0	0	13	22	0	39	0	0	0	0	0	0	0	31	0	27	0	30	23	0	0	31	0	0	0	11	0	0	0	0	20	0	20	42	0	0	0	0	23	0	42	0	0	0	0	0	59	31	18	19	0	0	0	0	0	48	0	0	0	0	0	19	0	0	0	0	25	0	24	0	19	0	0	0	19	0	0	0	23	0	35	0	0	36	0	13	19	25	0	0	31	17	0	0	33	0	0	0	0	0	0	0	0	31	0	0	0	0	27	0	87	0	0	0	0	18	17	0	0	0	0	0	21	0	0	0	0	0	0	0	0	0	0	0	0	0	0	0	0	0	22	0	0	0	0	0	0	0	0	17	44	15	14	0	0	0	0	0	0	32	0	0	0	0	0	27	0	0	0	0	0	0	0	0	0	33	19	0	0	0	0	0	0	0	37	0	0	0	0	0	0	0	0	0	0	0	0	0	0	16	0	0	0	0	0	0	0	0	0	0	0	81	0	0	0	0	25	0	26	0	11	0	0	0	0	0	0	0	0	0	0	0	12	0	0	0	0	0	0	0	0	0	49	0	0	0	0	33	0	0	0	0	0	0	0	0	0	0	0	0	0	0	0	0	0	0	0	21	0	0	0	0	0	0	0	0	0	0	25	0	0	0	0	0	0	0	0	0	0	0	0	0	0	0	0	0	0	0	0	0	0	0	0	0	0	0	0	0	0	0	0	0	0	0	0	0	0	0	0	0	0	0	0	0	0	0	0	0	68	0	0	0	0	0	0	0	0	0	0	0	0	0	0	0	38	0	0	0	0	0	0	0	0	0	0	0	0	0	0	0	0	0	0	0	0	0	0	0	0	0	0	43	0	0	15	41	0	0	0	0	43	0	0	0	0	50	0	0	0	0	0	0	0	0	0	0	0	0	0	0	0	0	0	0	30	0	0	0	0	0	0	0	0	0	0	0	0	0	0	0	0	32	0	0	0	0	0	0	0	0	0	0	0	0	0	0	0	0	0	0	49	0	0	0	0	0	0	0	0	0	0	0	0	0	0	0	0	25	0	0	0	0	18	0	0	0	0	21	0	0	0	0	0	0	0	0	44	0	0	0	0	0	0	0	0	0	0	0	0	0	0	0	0	0	0	0	0	0	24	0	0	0	0	45	0	0	0	0	0	0	0	22	0	0	0	0	0	0	0	0	0	0	0	0	0	0	20	0	37	0	0	0	0	0	0	0	0	0	0	0	51	23	0	0	0	0	0	0	0	36	0	69	0	0	37	0	0	0	0	0	17	0	0	0	0	0	60	0	0	0	0	0	0	0	0	0	0	0	0	0	0	0	0	0	0	28	0	0	39	0	0	0	0	0	0	0	0	0	0	0	0	0	0	0	0	64	0	17	30	32	0	0	0	32	0	0	0	0	54	0	0	0	0	0	0	0	0	0	0	0	0	0	0	0	0	0	0	0	0	0	32	0	0	0	0	0	0	0	0	0	0	0	0	0	0	0	0	0	0	41	0	0	38	0	0	0	0	0	0	0	0	0	0	34	0	0	0	0	0	0	0	0	0	0	0	0	0	0	0	0	0	0	90	0	0	0	0	23	0	0	0	0	0	0	36	0	0	0	0	0	23	0	0	0	0	0	41	0	42	0	0	0	0	0	0	0	0	0	0	0	0	0	0	56	0	17	0	42	0	0	0	0	0	0	0	0	0	0	0	0	0	0	0	0	0	0	0	0	0	0	0	0	0	0	0	0	0	0	0	36	57	0	0	0	0	0	0	0	0	0	0	0	0	20	0	0	0	0	0	0	0	0	0	0	24	0	0	0	0	0	0	0	0	0	0	0	0	23	0	0	0	0	0	0	0	0	0	13	0	0	0	0	0	0	0	0	20	0	0	35	0	0	0	0	0	0	25	35	22	0	0	0	0	0	0	0	44	0	15	0	0	0	0	0	0	0	0	0	0	0	0	0	0	0	0	0	0	0	0	0	0	0	0	0	0	0	0	11	0	0	0	0	0	0	0	0	0	0	0	0	0	27	0	0	0	0	0	0	0	0	0	0	0	0	0	0	0	0	0	0	0	0	0	0	28	68	0	0	0	28	0	0	0	0	0	0	0	0	27	0	0	0	0	0	0	0	0	0	0	11	48	0	0	0	0	17	0	0	0	0	0	0	0	0	0	0	0	0	0	0	0	0	0	0	0	0	0	0	0	0	17	0	0	0	0	0	0	0	0	0	0	0	0	0	0	0	0	0	0	6	0	0	0	0	0	0	0	18	0	0	0	22	55	0	0	0	0	0	0	0	0	54	0	0	24	0	0	0	0	0	0	0	0	0	0	0	0	0	35	5	5	0	0	0	0	4	0	0	0	0	0	0	0	0	2	0	0	0	0	5	0	0	0	0	0	0	0	0	0	0	0	29	0	0	0	0	0	0	3	0	0	0	3	10	3	0	0	0	2	0	3	4	4	0	0	1	1	1	0	0	0	0	0	0	0	0	1	18	0	0	0	0	0	1	0	0	0	26	3	8	53	0	0	0	0	0	0	0	0	0	0	0	0	18	0	0	0	0	0	0	0	0	0	0	0	0	0	0	0	0	0	0	0	0	0	0	0	0	0	0	0	0	0	44	0	0	0	0	13	0	0	0	0	0	0	10	0	27	0	0	0	0	0	0	0	0	0	0	0	0	0	23	0	0	0	0	0	0	0	0	0	0	0	0	0	0	0	0	0	0	0	0	0	0	0	0	0	0	0	0	0	0
S62	48	0	39	42	71	37	0	68	46	35	68	86	48	46	0	0	132	74	60	0	80	0	62	65	62	66	29	37	28	70	57	42	62	0	62	0	24	41	68	56	34	71	31	64	74	61	61	63	56	66	0	32	0	62	50	103	0	45	51	72	51	51	51	29	64	48	111	40	0	98	91	77	46	53	101	95	95	110	102	73	84	87	72	56	91	48	49	62	33	90	87	41	34	53	84	29	69	82	42	78	0	34	39	64	35	70	28	54	25	69	22	32	36	26	35	90	29	0	35	71	68	58	59	43	41	31	0	0	40	29	26	30	31	33	28	68	65	85	25	75	56	54	0	52	25	34	46	28	71	46	46	28	27	0	38	34	0	31	67	0	53	32	29	84	0	32	40	67	53	38	31	33	47	22	33	38	0	85	46	21	0	26	24	25	36	0	71	47	0	52	0	64	37	24	67	42	40	26	23	25	38	73	47	0	41	21	0	28	41	0	0	29	0	0	66	36	17	39	36	64	32	26	51	39	0	47	56	29	26	27	39	61	0	0	33	0	35	34	44	43	41	27	0	0	33	22	47	0	18	0	20	26	26	0	0	60	34	56	0	29	0	24	71	35	0	94	44	0	12	38	0	23	0	34	27	0	44	28	74	23	36	18	85	0	45	66	42	0	56	39	0	31	18	32	26	16	0	0	0	56	0	0	0	36	0	41	0	0	0	35	58	0	0	0	23	0	40	0	32	21	37	0	40	80	28	25	42	16	0	29	23	16	0	46	34	65	46	45	0	0	0	51	28	43	0	0	0	0	21	0	0	42	0	26	0	0	37	10	0	58	0	47	0	0	0	0	0	0	18	0	0	0	0	54	19	35	39	0	26	60	70	42	0	0	0	0	0	28	0	0	38	63	0	60	28	0	0	0	31	68	46	17	78	21	13	0	0	0	0	0	0	0	0	18	59	0	0	45	0	35	55	0	24	17	0	0	0	0	11	0	0	57	0	0	23	0	0	57	0	0	19	0	0	95	0	33	19	111	21	20	0	33	0	41	21	48	0	43	0	0	0	17	39	0	0	0	35	22	16	0	0	0	54	14	0	55	0	0	0	0	0	0	0	31	0	28	0	0	0	65	17	51	0	0	0	0	0	0	0	20	0	0	0	24	18	36	22	0	0	0	18	0	0	0	0	32	20	20	0	0	56	56	0	29	33	0	0	0	21	0	0	0	0	0	0	0	0	21	10	0	19	28	0	0	0	0	0	47	0	33	0	0	0	0	21	17	27	0	0	40	34	0	0	0	0	54	0	17	0	0	0	80	61	0	0	0	0	0	0	0	19	0	0	0	0	0	21	0	0	0	0	0	30	17	0	0	0	0	0	42	0	18	0	0	21	0	0	0	0	0	0	0	19	0	0	28	0	0	0	0	0	0	0	0	27	0	0	0	25	18	0	0	0	0	53	0	119	15	0	0	0	0	0	0	0	0	0	0	0	15	0	134	0	0	0	0	58	138	0	0	50	0	0	13	16	0	0	0	0	22	0	0	27	0	0	0	0	0	0	0	0	0	7	0	87	0	0	0	0	0	0	0	14	0	21	136	53	0	0	0	0	0	24	0	34	0	0	0	0	0	0	0	0	0	0	0	0	0	0	0	0	13	0	0	0	0	13	0	0	0	71	0	0	0	0	0	0	0	0	0	45	16	0	0	12	11	0	0	0	0	0	32	0	0	0	0	0	0	0	0	0	0	0	89	35	0	129	0	25	0	0	11	0	0	0	0	0	0	0	0	0	145	18	0	0	0	0	0	0	0	0	19	0	0	0	0	0	0	0	134	0	16	121	0	0	0	34	0	0	0	36	0	0	12	131	0	0	0	0	0	0	0	0	0	30	0	0	0	0	0	0	0	0	0	0	0	0	0	0	0	0	0	0	182	0	0	0	0	0	0	123	0	0	0	0	0	17	0	0	0	0	0	22	0	0	0	0	0	64	0	0	0	0	0	32	116	0	0	39	0	0	0	139	0	0	0	0	39	0	0	40	117	0	0	33	60	0	0	0	19	0	0	0	0	0	0	106	0	0	0	0	58	0	106	0	0	0	0	0	173	0	0	0	199	189	0	0	59	0	0	0	181	0	35	0	0	0	0	0	0	0	29	0	0	0	66	0	90	0	0	0	0	0	0	0	0	0	0	0	0	0	0	0	64	0	120	0	0	0	188	0	0	0	114	0	0	0	0	176	35	0	0	0	10	192	118	123	0	0	19	11	0	131	0	0	0	0	0	174	100	0	0	0	18	33	0	0	0	0	0	0	0	0	0	0	0	0	168	100	0	0	0	163	106	0	0	0	0	0	51	100	0	0	0	0	0	0	0	0	0	0	0	0	0	175	184	173	0	99	0	14	25	46	0	0	0	134	0	0	0	0	0	149	0	29	0	151	0	27	0	0	0	32	0	0	106	0	0	0	161	0	187	0	0	100	0	0	0	106	135	0	57	0	155	0	46	22	0	90	95	19	35	0	0	0	0	174	27	0	140	29	0	0	152	0	0	0	0	0	0	0	0	0	0	162	0	0	0	23	0	0	109	170	0	0	27	139	0	0	0	145	0	0	0	0	0	0	93	0	52	0	23	0	53	0	94	140	109	149	169	0	0	0	135	0	43	0	0	0	0	0	0	38	26	0	113	0	0	71	0	141	0	0	0	0	0	32	0	73	79	0	0	0	30	0	10	0	26	0	0	0	0	20	0	0	43	0	47	0	23	0	0	0	0	0	0	0	23	0	0	29	0	160	70	0	0	0	0	25	0	0	0	0	0	25	0	0	0	0	132	79	0	32	0	0	0	0	0	28	0	46	86	26	37	132	0	0	46	81	0	0	0	0	0	0	0	0	0	0	0	0	0	0	0	0	0	25	0	35	0	80	0	0	0	34	0	67	0	16	0	0	0	0	0	0	37	25	52	0	0	0	0	0	0	0	0	0	0	27	0	0	87	46	71	46	45	0	84	0	0	0	42	67	0	0	0	0	78	0	0	22	44	0	53	0	0	31	0	65	0	43	0	0	33	47	75	53	0	0	0	38	78	124	46	0	15	0	48	46	29	0	0	30	50	0	40	26	0	0	0	0	0	0	72	0	0	0	0	47	0	0	39	0	36	0	41	61	40	0	0	90	0	0	0	38	42	47	0	0	41	0	0	0	47	0	33	0	0	0	30	21	0	0	0	0	0	26	0	71	0	0	0	0	0	0	0	0	0	0	48	0	0	0	0	0	0	0	0	0	0	68	0	0	0	24	71	0	19	0	0	0	16	0	0	0	0	18	0	0	0	16	0	0	24	33	45	0	0	0	0	0	0	38	0	42	0	0	0	0	0	0	0	62	55	27	0	34	53	0	0	0	74	0	0	0	0	58	0	0	0	0	0	57	0	32	0	0	0	0	0	0	0	0	36	26	28	0	91	0	0	0	0	0	0	99	0	17	56	0	0	58	33	0	41	0	0	0	0	27	0	0	28	0	0	0	0	0	0	0	13	56	37	0	0	0	75	0	0	0	0	0	82	0	26	35	0	40	0	43	0	0	22	0	0	0	11	0	0	47	0	0	45	67	44	0	0	0	96	0	0	47	0	0	20	0	0	22	0	0	24	17	40	0	0	71	0	56	0	19	0	0	33	0	0	57	0	89	0	0	0	30	0	0	27	0	0	0	0	0	0	0	0	23	0	0	23	0	30	19	59	47	29	0	18	22	0	61	0	41	0	0	34	52	70	28	38	27	0	0	0	53	0	0	0	0	0	0	0	0	0	0	23	0	0	0	0	26	0	0	0	0	0	0	0	0	0	34	0	19	0	0	0	34	0	0	51	0	0	0	0	0	0	0	0	0	0	0	0	0	0	0	64	0	0	0	0	0	0	28	0	0	0	0	0	0	0	0	0	11	0	0	0	0	0	12	19	47	0	30	23	0	0	0	0	0	0	40	0	0	55	0	0	0	0	0	0	0	0	0	0	0	0	72	0	0	0	0	0	78	25	0	56	23	0	19	0	0	0	47	0	63	0	32	0	0	0	0	0	0	0	0	29	0	0	0	0	0	0	0	0	0	0	21	25	0	0	0	0	104	0	28	0	0	0	0	23	0	31	0	50	0	0	25	0	0	0	0	68	16	0	21	0	0	0	22	27	24	82	0	0	0	0	0	0	0	24	27	71	0	0	0	0	0	29	0	0	0	0	0	0	0	0	0	0	0	0	0	0	0	0	0	0	0	0	0	0	0	0	0	0	0	47	0	0	0	0	0	0	0	0	0	0	0	0	0	0	10	0	0	0	47	0	0	0	0	0	28	0	0	0	26	59	0	0	0	24	0	0	0	0	22	0	0	0	19	0	0	28	0	0	0	0	0	24	24	0	0	0	0	59	0	0	64	0	0	0	0	0	0	0	0	39	0	0	0	0	0	0	0	0	0	0	30	0	0	0	0	0	0	0	0	10	17	0	0	0	0	41	0	0	0	0	0	44	0	0	15	0	0	0	0	7	0	0	0	0	0	28	0	0	0	14	0	33	0	0	19	0	0	0	10	41	0	0	4	0	6	0	0	0	13	14	13	5	4	15	0	8	12	11	0	0	27	0	0	3	22	0	13	0	0	0	0	9	15	12	0	22	0	0	5	20	0	4	0	0	0	4	4	0	13	9	0	0	0	0	0	3	0	0	0	0	11	0	2	0	0	0	7	0	6	11	1	0	10	0	10	8	0	0	0	8	0	0	0	0	0	0	0	0	0	4	0	0	0	5	0	0	0	0	0	0	7	0	0	0	4	0	0	3	4	4	0	0	3	5	4	3	2	8	6	5	5	9	2	8	5	3	6	5	2	5	2	0	4	2	2	3	2	0	3	5	6	8
S63	88	97	77	96	58	80	74	98	68	72	57	79	65	85	65	81	73	59	45	80	51	78	46	53	55	42	79	84	89	52	44	74	55	79	42	79	86	38	52	46	58	37	68	36	39	34	41	27	61	41	57	67	68	33	38	62	67	34	46	40	42	52	33	72	32	27	40	62	73	28	33	35	39	35	27	29	40	43	30	34	29	27	22	26	31	35	15	24	34	34	26	14	34	43	25	16	26	27	10	26	1	41	33	40	5	25	13	15	13	28	37	42	12	39	35	243	24	66	6	14	24	29	20	9	14	30	2	1	46	10	36	38	41	48	24	9	29	228	18	32	32	41	1	26	32	12	0	6	20	37	22	40	36	3	12	33	2	9	239	3	20	21	36	190	0	29	26	25	44	11	28	10	31	34	31	33	1	219	35	11	0	8	51	7	10	0	205	32	2	79	0	19	26	31	199	33	12	15	64	36	50	213	34	70	33	26	2	29	38	70	0	35	3	1	203	33	33	0	8	212	59	22	34	0	0	0	26	25	44	12	22	183	0	2	28	0	7	48	13	34	13	52	70	0	0	23	89	0	34	0	21	20	33	0	0	169	5	203	63	40	2	9	203	23	0	62	18	144	28	24	0	44	0	41	38	0	199	47	226	45	21	6	81	0	32	185	59	0	34	17	60	51	22	38	21	18	0	0	67	183	0	0	0	32	113	33	0	75	82	31	60	0	137	1	56	0	62	44	26	4	16	53	0	0	58	18	0	9	0	45	64	25	0	30	0	126	32	159	0	1	47	158	26	28	0	61	0	0	38	0	47	152	0	28	65	0	21	33	136	182	0	170	0	0	0	60	0	0	37	0	76	24	62	131	29	26	58	132	67	174	48	17	0	0	124	35	0	17	0	129	17	148	65	146	32	77	75	0	13	121	31	29	53	24	126	128	0	25	0	47	0	23	0	31	34	102	0	142	46	25	54	65	30	12	0	0	0	104	39	0	0	127	0	0	8	71	0	153	0	0	28	0	59	78	110	40	47	53	31	32	0	0	0	127	50	17	61	57	0	0	34	27	155	53	0	0	122	9	31	0	139	0	0	14	100	99	0	0	59	54	0	46	0	145	0	19	40	0	118	18	35	133	20	56	0	0	0	51	0	40	25	0	0	11	11	20	11	0	25	20	12	37	58	29	0	52	113	76	0	54	110	21	0	27	31	0	131	0	4	0	0	0	0	56	0	0	19	30	102	0	10	12	53	100	52	0	94	150	111	122	0	0	62	105	10	0	0	0	0	0	16	0	22	0	35	108	54	8	0	47	0	61	63	0	44	0	10	0	65	0	15	0	0	22	27	43	9	0	0	36	17	25	105	11	0	0	0	0	0	0	0	29	0	11	10	0	0	0	0	0	0	0	9	0	108	36	0	0	0	0	0	0	0	0	49	0	0	0	33	8	0	0	0	0	0	32	75	10	0	28	0	25	98	0	0	23	16	0	0	7	0	0	0	0	0	0	12	0	35	122	0	0	0	16	8	0	0	24	0	10	38	0	99	0	0	0	0	0	48	0	61	0	9	13	0	0	0	15	0	0	0	0	9	0	6	0	41	0	0	0	116	0	0	0	64	113	0	0	13	0	44	38	0	0	17	54	0	0	0	0	0	0	0	0	0	65	8	0	0	0	0	0	0	14	0	0	0	0	0	0	0	9	0	47	10	9	40	0	0	0	0	0	0	0	0	0	0	0	0	0	0	0	0	0	21	0	0	0	0	0	46	9	0	0	0	0	0	0	0	37	0	0	0	0	0	0	0	0	0	44	0	11	18	25	18	0	78	15	21	0	0	29	0	0	0	0	61	0	0	24	0	0	0	14	0	0	0	0	27	0	13	0	0	0	0	0	0	0	31	25	0	0	0	0	0	0	0	0	0	0	15	0	0	39	0	83	105	0	0	0	72	0	0	0	33	12	8	0	0	0	0	0	37	0	0	0	24	0	0	0	0	0	24	22	0	0	0	0	0	29	0	0	0	31	0	0	14	27	0	0	0	0	0	0	0	0	26	27	0	11	19	32	0	15	0	0	0	0	42	0	0	0	0	0	56	0	17	0	29	34	0	0	0	33	27	0	0	33	0	0	46	51	6	0	0	0	35	0	0	0	0	0	0	0	0	0	0	0	0	0	0	0	0	45	0	39	0	0	22	0	0	0	26	0	0	0	44	26	0	24	0	33	22	0	44	0	0	0	37	48	0	0	0	18	47	0	0	0	0	19	0	0	0	0	0	0	0	48	28	0	21	0	0	0	0	0	0	46	34	0	0	0	28	0	0	0	0	33	0	28	0	0	27	0	0	0	0	36	0	0	0	15	0	20	0	0	0	20	0	0	0	0	0	0	29	35	24	0	0	0	0	0	0	0	52	0	0	0	27	57	18	0	38	0	30	0	30	0	0	0	0	0	0	0	25	0	17	0	0	35	0	34	34	0	0	0	9	0	0	27	0	0	0	26	0	21	0	0	0	0	0	0	42	0	0	0	53	0	0	19	0	51	0	25	0	0	0	0	0	0	0	0	0	0	42	0	44	0	0	0	28	0	27	0	34	0	15	0	25	0	41	0	0	0	51	44	0	0	0	0	0	36	49	0	0	0	28	0	34	36	0	0	0	27	53	42	0	44	37	0	0	35	26	0	20	0	0	48	0	14	32	21	0	38	42	44	0	0	0	0	0	0	0	34	0	0	0	0	29	0	44	0	0	19	0	0	0	0	0	0	0	40	11	0	0	0	0	24	0	0	0	0	20	0	0	0	0	0	0	0	0	38	0	0	0	27	0	31	0	13	0	0	0	0	0	0	0	35	16	27	0	0	0	0	29	32	33	0	0	35	0	0	0	0	61	0	31	0	0	0	0	0	31	0	37	0	0	35	0	0	0	0	39	0	0	0	0	0	0	0	0	24	46	0	0	0	0	0	0	0	21	0	0	32	0	0	30	0	0	0	0	0	0	0	0	0	0	0	21	91	45	0	0	37	35	0	49	0	0	0	26	37	0	0	24	0	0	32	0	0	0	25	0	50	0	0	0	0	0	0	0	0	21	0	0	0	0	0	0	18	49	43	0	0	0	36	20	0	93	0	29	37	0	0	0	0	35	0	0	0	0	15	32	0	0	20	0	0	0	0	48	29	46	0	0	0	0	0	0	0	20	25	0	0	0	0	29	0	33	0	21	0	0	14	0	25	14	0	0	29	0	0	82	18	0	0	0	0	0	0	0	0	0	0	15	0	25	0	0	0	0	17	26	22	0	0	27	0	32	0	0	0	0	0	0	33	0	0	60	60	0	0	33	0	0	0	0	0	0	0	78	0	0	0	0	0	0	31	0	0	0	31	0	0	0	0	0	0	0	0	0	0	23	0	0	15	0	0	0	0	0	0	0	37	0	33	0	0	19	0	19	34	0	0	0	0	0	0	47	26	0	0	0	0	0	0	0	0	0	0	0	0	25	0	33	0	0	16	0	0	37	42	0	0	0	0	0	0	19	0	0	0	68	42	0	0	16	0	0	27	0	0	0	24	0	0	0	0	23	0	0	0	0	0	0	0	0	0	0	0	65	0	0	0	53	0	0	0	33	33	0	0	0	142	0	18	10	0	0	0	0	0	0	0	0	0	0	0	0	40	0	25	35	0	0	0	0	0	0	18	0	0	37	0	0	0	0	0	0	30	31	35	0	0	82	17	0	0	0	0	38	0	0	15	0	0	0	0	0	0	0	0	0	22	16	0	0	0	0	0	0	0	0	0	0	0	44	0	0	66	0	0	21	0	0	0	16	21	0	45	0	0	6	0	0	0	0	0	0	24	30	0	0	0	0	0	0	17	0	0	0	0	0	0	0	16	0	17	58	0	0	0	19	0	0	8	65	0	0	0	0	0	0	4	0	0	0	0	0	0	0	0	0	0	0	0	0	0	26	0	0	0	0	31	0	0	0	24	0	0	0	0	37	0	0	16	0	26	0	0	17	0	0	0	20	0	28	0	0	26	0	0	0	0	0	0	0	0	0	0	0	0	0	0	0	0	0	0	0	0	0	0	0	13	0	0	5	0	0	0	35	0	0	0	0	0	0	24	0	0	0	0	0	19	31	26	0	0	18	0	0	35	0	0	0	0	0	18	110	0	8	0	0	34	0	21	0	0	0	0	0	29	0	34	0	0	0	0	0	0	21	33	0	0	0	0	19	0	0	0	0	19	0	0	0	0	0	0	0	0	0	0	18	0	0	0	0	22	33	0	0	0	39	0	0	0	28	0	0	0	0	44	0	0	0	0	0	0	0	0	0	0	0	3	0	26	0	0	0	0	0	0	0	0	0	17	0	16	0	0	0	0	58	0	0	0	0	0	16	17	0	0	0	0	8	0	0	0	0	0	52	0	0	24	0	34	0	0	9	0	0	20	0	0	38	4	0	0	0	0	27	32	5	25	0	0	0	0	0	0	0	0	0	0	0	0	0	0	0	0	0	0	0	0	0	0	0	0	0	0	0	0	0	0	0	0	0	0	0	0	51	0	0	0	0	0	0	0	27	0	0	0	27	21	0	0	0	42	0	0	0	0	0	0	0	0	0	0	0	0	0	0	20	0	0	0	22	0	0	0	0	0	0	0	0	0	0	0	0	0	0	0	0	0	0	0	0	0	0	0	0	0	0	27	0	0	0	0	0	0	0	0	0	0	0	0	0	9	0	0	0	0	0	0	0	0	0	0	12	0	0	0	0	0	11	0	0	0	16	0	0	0	0	0	0	12	0	0	0	0	0	0	16	0	0	0	12	0	0	6	11	16	0	0	10	6	9	14	12	13	10	9	15	8	11	12	16	11	7	10	7	12	3	10	6	7	8	5	8	9	6	3	11	9
S64	100	94	87	68	196	106	71	68	69	74	200	87	75	79	74	86	71	172	130	75	145	64	147	128	146	128	79	67	96	177	115	69	162	66	117	69	62	114	68	142	79	163	68	135	147	132	135	109	53	134	69	63	58	112	129	48	80	91	127	160	106	119	104	67	117	117	141	60	50	126	146	119	133	102	145	117	120	121	135	146	135	136	151	96	127	100	73	147	78	151	133	77	80	74	110	73	112	106	50	118	0	82	89	70	74	126	78	75	54	118	79	80	76	59	68	99	104	31	74	82	105	103	123	59	66	85	0	0	61	62	59	60	52	0	73	113	112	75	62	94	56	100	0	57	61	74	59	78	96	63	69	57	57	0	44	42	0	63	73	0	112	59	73	61	0	62	56	100	70	51	59	55	54	53	68	48	0	66	62	53	0	58	54	47	64	0	69	45	0	59	0	89	60	84	71	39	53	72	35	58	15	53	54	25	48	48	0	69	56	38	0	51	0	0	51	51	78	57	46	80	0	55	44	66	0	67	82	53	12	43	31	67	0	0	54	0	57	0	60	51	57	0	39	0	64	45	51	0	47	0	49	44	37	0	0	67	54	66	31	0	0	59	56	53	0	38	43	27	56	58	0	15	0	43	0	0	65	0	57	0	68	45	31	0	30	54	37	0	42	60	29	0	61	54	44	59	0	33	35	46	21	0	33	46	30	39	0	27	20	39	45	64	33	0	0	0	28	30	38	56	48	31	44	35	21	40	51	42	0	0	25	40	0	36	51	22	40	64	0	0	20	51	51	62	0	35	24	0	0	0	20	48	37	45	50	0	56	0	44	50	0	67	0	0	0	31	0	0	13	0	29	0	0	47	12	51	30	37	27	57	28	50	0	22	26	32	40	30	0	44	41	54	27	52	0	32	0	0	44	16	30	0	23	44	29	26	0	29	0	26	0	25	0	0	40	21	32	55	20	32	25	29	0	0	30	0	0	34	0	31	0	38	24	0	0	0	50	38	0	21	44	0	0	33	21	32	0	14	14	0	0	50	0	38	0	46	17	21	0	26	34	0	49	26	0	55	24	36	0	75	40	0	17	0	31	23	0	30	18	33	0	13	24	44	0	0	40	0	21	33	0	54	36	56	47	17	17	33	0	0	39	0	0	0	0	42	0	0	18	29	0	0	17	31	0	28	25	18	21	0	29	30	0	31	36	55	26	0	0	0	21	0	0	33	0	0	47	0	30	0	0	0	19	42	16	29	38	25	31	39	0	57	0	26	0	24	0	25	0	42	51	65	22	0	28	33	25	0	0	29	0	46	24	23	0	19	0	31	0	0	0	0	0	15	39	29	0	62	0	23	0	0	28	0	48	66	0	0	0	29	0	0	0	0	0	55	0	56	0	0	0	0	0	54	30	0	0	30	0	0	0	0	35	22	21	0	0	0	0	0	0	0	0	56	0	25	42	0	0	0	0	0	26	0	26	20	35	47	0	0	58	0	0	0	0	0	34	0	34	37	0	0	0	0	0	0	20	0	0	0	0	38	29	58	0	30	0	0	26	22	0	0	0	39	28	0	0	70	0	55	0	0	0	0	0	0	0	0	0	0	24	0	28	0	22	16	0	0	0	0	20	29	0	0	0	0	0	0	0	0	0	25	0	0	0	35	0	0	50	0	27	0	33	13	28	0	54	0	39	67	17	0	0	0	0	0	23	0	0	22	39	0	17	0	0	0	0	64	0	27	0	81	0	33	0	38	0	0	0	0	0	0	0	0	0	21	0	0	0	0	0	0	0	23	26	0	0	0	0	0	42	0	0	36	25	0	23	0	0	0	48	17	0	0	0	0	14	0	0	0	25	0	20	0	0	0	0	0	0	36	0	0	0	0	0	0	0	0	0	0	52	0	0	0	0	0	0	22	37	34	0	0	0	44	0	23	20	29	0	34	54	0	0	0	26	0	0	45	0	48	0	0	0	0	20	42	0	0	32	0	23	46	0	0	29	0	0	0	0	0	0	0	0	0	0	0	64	0	27	0	0	0	0	0	29	16	0	0	0	0	25	0	22	0	0	23	55	19	0	16	46	24	0	0	35	28	17	0	0	39	0	23	0	32	49	0	0	0	0	0	0	29	14	24	24	0	0	0	0	18	0	32	0	35	0	17	0	0	0	39	0	0	0	65	47	30	0	0	0	0	0	0	0	16	0	26	0	0	32	30	0	26	0	0	0	0	0	0	43	13	0	0	0	19	32	0	0	0	23	0	0	37	11	0	0	0	0	27	32	0	0	0	29	0	32	0	0	0	18	28	0	0	0	30	25	0	0	26	0	0	0	0	31	0	0	27	0	0	18	27	0	0	0	0	0	0	0	0	0	0	41	0	0	0	31	39	43	0	0	33	0	23	23	0	29	0	0	0	0	33	19	0	28	0	0	30	32	0	24	0	25	0	0	0	0	0	0	0	0	32	0	28	0	0	44	0	19	0	0	28	0	21	18	27	0	38	0	23	0	26	17	21	63	0	0	30	24	24	0	24	0	31	28	27	21	15	0	0	23	0	0	0	0	0	17	13	22	0	23	0	32	0	15	22	0	26	26	19	0	0	29	0	0	0	0	0	0	5	0	0	0	31	43	14	0	0	22	0	27	34	18	0	0	19	0	16	0	0	30	0	23	0	61	0	0	0	0	0	0	0	26	0	0	0	0	24	0	0	53	0	0	0	21	20	22	0	23	0	0	0	26	0	18	28	0	0	0	0	27	19	0	0	0	64	26	0	18	24	0	19	17	26	16	41	0	0	0	0	0	0	0	0	0	0	0	0	22	0	0	29	0	0	0	0	66	0	0	20	27	29	0	0	0	0	26	42	32	0	57	32	25	0	0	0	14	92	26	0	0	0	104	0	31	0	64	18	0	0	0	0	0	0	0	0	0	0	0	0	19	17	0	25	0	0	0	0	0	0	0	0	24	0	0	26	0	0	37	0	0	0	0	0	0	0	0	0	0	0	0	48	0	0	0	0	0	0	0	0	17	22	54	16	0	0	25	12	58	0	0	26	0	21	0	55	0	0	0	0	0	0	0	45	19	0	0	0	16	0	0	0	0	33	0	0	24	0	0	0	0	0	0	0	0	57	0	20	0	0	27	0	0	0	0	0	0	0	33	0	61	0	0	33	0	24	0	0	0	0	0	0	0	0	0	0	23	0	0	0	0	21	21	0	0	27	0	0	12	0	0	0	61	0	0	21	0	0	17	0	0	0	58	55	30	0	0	0	0	0	0	0	0	21	0	53	0	0	21	0	0	0	0	0	0	0	0	0	0	0	17	14	0	0	0	0	0	0	0	0	18	0	35	0	0	0	0	0	0	0	0	0	67	25	0	0	0	0	0	0	72	0	57	0	21	0	0	0	0	0	0	0	0	0	0	0	0	0	0	0	54	62	22	0	58	0	0	0	16	0	0	44	0	0	12	50	0	19	0	0	0	0	0	0	0	0	0	0	0	0	0	63	42	53	48	0	0	0	0	66	37	16	0	0	0	0	0	0	0	0	0	20	0	35	0	15	0	0	0	0	21	0	0	0	0	0	0	0	0	0	0	0	31	0	0	0	46	43	0	0	0	0	0	0	0	0	0	0	0	0	47	0	0	0	0	0	0	21	0	0	0	0	0	0	0	13	26	0	0	73	0	18	0	60	0	0	0	0	0	0	0	0	0	61	0	0	0	0	0	0	0	0	0	0	0	26	0	0	0	0	0	20	0	0	0	32	0	0	0	0	0	0	0	0	0	12	0	0	19	0	0	0	0	0	0	0	0	0	0	0	0	23	0	52	0	0	0	0	0	15	0	0	0	18	0	53	0	0	0	0	0	0	0	0	0	21	0	0	0	0	0	0	0	0	54	0	43	0	18	0	0	20	21	0	20	0	0	79	0	21	0	0	0	0	0	16	0	24	0	0	0	0	0	19	0	0	0	0	0	0	0	0	0	0	31	55	0	17	21	0	0	15	0	40	0	54	0	15	0	0	0	21	47	0	0	0	0	0	0	0	0	0	0	0	11	0	0	27	0	0	0	31	18	0	0	30	0	0	0	0	0	0	0	0	15	0	0	22	18	28	0	0	0	0	0	0	0	14	0	0	0	0	0	0	0	0	0	23	0	23	0	14	0	0	0	0	0	17	0	0	0	0	16	0	0	43	0	0	0	0	0	0	25	35	0	0	51	0	0	32	0	0	0	0	0	0	0	0	0	0	20	0	0	0	0	0	0	16	0	0	0	20	0	0	0	7	0	40	0	13	28	0	0	0	0	0	13	35	0	0	0	0	0	7	0	0	0	0	0	0	24	0	0	0	72	22	0	0	0	12	23	17	0	28	0	0	0	0	0	0	33	0	12	0	0	13	9	0	0	0	0	0	0	0	0	0	23	21	0	0	0	0	0	22	29	0	0	0	0	0	0	0	28	0	0	0	21	0	8	0	0	17	0	0	0	0	0	0	0	0	0	11	0	0	0	0	0	15	0	0	0	19	0	0	0	0	0	0	0	0	19	0	0	77	0	28	0	0	0	22	0	0	0	0	0	0	0	0	0	0	0	0	0	0	0	0	0	27	0	0	0	0	0	0	13	24	0	0	0	0	0	0	18	0	0	0	0	0	51	20	0	0	0	38	0	0	0	0	0	0	0	22	0	0	0	0	0	25	0	0	0	0	0	0	0	0	0	0	0	0	0	0	0	0	0	18	0	0	0	0	0	45	0	0	0	0	0	0	0	0	0	0	0	0	0	0	0	5	0	0	0	0	0	0	2	0	0	0	0	0	0	1	2	1	0	0	4	5	4	4	4	2	3	2	2	0	0	0	5	0	2	0	0	3	0	0	0	0	0	0	0	0	0	0	0	0
S67	105	104	82	89	56	94	104	87	101	89	71	79	96	69	97	113	92	58	72	105	51	91	53	60	49	50	84	81	89	51	52	82	51	75	47	87	69	38	63	60	75	50	81	70	50	44	47	48	78	40	58	74	90	34	41	64	68	45	48	57	39	47	43	62	40	51	69	68	70	74	68	48	44	43	73	80	63	63	63	83	46	65	69	32	71	43	48	56	68	70	61	38	71	29	62	34	55	59	46	56	106	70	74	22	21	58	33	55	34	62	71	82	36	62	68	37	68	106	30	57	59	57	56	34	51	54	111	90	18	29	73	75	29	38	49	48	60	31	43	54	0	45	100	27	65	38	35	32	56	32	29	54	62	95	35	10	80	36	33	93	50	63	82	25	95	67	22	45	23	23	0	30	25	60	39	35	104	28	25	35	70	35	34	25	32	78	29	88	95	27	0	40	0	66	23	23	33	17	101	68	36	37	0	81	26	50	80	67	0	92	0	62	90	91	36	15	56	31	31	33	33	61	34	24	70	30	40	21	32	31	0	30	0	88	60	72	35	22	31	62	22	51	76	0	40	48	107	85	63	0	47	32	24	0	75	26	24	27	93	31	77	23	27	14	0	72	18	44	63	23	0	36	0	35	20	58	20	31	21	24	0	19	53	76	27	17	25	69	22	19	67	26	51	22	0	50	0	64	76	16	65	0	86	19	45	17	68	0	37	19	86	63	60	76	0	0	69	33	79	34	0	81	23	69	37	20	20	24	0	38	66	50	71	0	21	77	0	17	76	74	99	18	45	0	62	78	66	68	28	63	40	19	61	18	25	64	47	28	49	27	70	27	0	0	67	69	0	0	23	0	58	51	31	26	22	26	78	67	80	14	77	20	74	53	53	28	59	20	67	53	17	22	33	19	16	66	36	0	0	46	0	19	73	0	56	46	0	33	0	54	0	33	0	27	26	49	0	13	55	28	73	27	29	9	52	0	68	57	31	69	0	19	48	0	21	33	28	22	0	41	26	0	41	28	45	83	0	36	23	21	0	22	0	21	25	0	0	21	0	49	35	39	22	38	0	49	42	0	29	0	66	0	49	16	54	58	49	44	25	58	0	60	55	10	70	14	29	0	38	43	21	26	51	26	44	48	39	82	58	22	26	0	0	21	23	0	13	0	17	23	22	20	23	29	0	60	50	36	41	0	0	38	0	0	27	0	52	0	21	0	50	0	0	67	54	56	48	25	29	0	7	15	63	42	18	43	41	18	51	15	0	0	34	40	11	0	33	41	0	19	0	0	23	0	36	40	67	18	0	21	49	28	21	0	31	52	45	0	24	0	15	0	0	26	29	18	15	0	67	54	45	26	32	16	0	0	0	47	54	33	0	21	0	54	27	0	41	0	0	0	0	0	15	0	42	32	57	0	57	30	28	0	0	41	20	0	51	0	27	11	0	0	0	0	0	15	0	21	40	0	0	26	44	0	49	20	28	0	0	17	0	0	0	20	49	0	46	0	35	37	45	0	0	10	11	39	0	32	77	17	16	0	40	0	18	47	35	39	48	81	0	0	16	58	0	0	0	46	0	0	33	0	18	0	15	30	41	39	0	0	47	0	51	0	0	42	34	44	49	44	23	29	0	10	22	0	0	0	52	0	0	0	0	0	0	0	14	0	0	62	44	0	43	65	0	0	0	0	0	0	25	13	0	33	9	17	57	0	0	33	0	27	26	38	47	55	42	0	0	20	30	0	0	66	27	0	0	0	28	43	23	19	39	38	0	35	34	30	0	47	0	0	22	0	0	0	18	42	0	26	0	16	39	24	24	0	0	25	29	0	28	0	0	27	41	0	28	40	0	72	0	0	0	13	0	25	28	40	47	0	53	0	38	0	19	39	46	0	23	34	0	0	38	0	0	16	0	0	0	0	41	0	0	52	31	27	27	0	52	33	0	0	0	0	0	47	14	0	0	0	45	0	39	0	0	0	29	20	0	0	0	0	6	0	0	0	0	26	0	20	0	0	0	15	0	45	48	0	0	0	41	52	0	8	44	0	28	0	53	8	21	29	33	43	0	0	0	74	0	17	0	28	52	0	0	0	0	0	22	41	0	0	22	44	43	0	0	21	24	0	11	38	43	0	41	0	13	23	0	16	0	29	0	0	11	46	0	19	0	0	0	0	71	0	0	0	0	0	14	0	20	0	0	0	0	0	44	74	0	40	25	22	43	0	19	17	0	0	59	17	18	16	24	0	42	0	0	0	0	21	20	18	0	0	0	0	0	0	48	0	17	0	0	25	0	0	24	57	0	0	0	0	17	0	0	0	29	45	0	36	15	0	36	0	0	0	37	21	55	0	0	35	0	19	0	0	13	0	18	27	0	23	0	0	37	47	30	0	0	0	21	0	0	0	0	0	0	38	20	0	20	0	44	0	0	17	43	15	15	0	0	0	28	0	13	32	33	18	10	31	0	30	17	0	0	0	0	0	0	41	0	0	0	40	0	0	0	0	0	0	57	0	0	0	0	0	43	0	0	32	27	22	0	41	0	0	0	24	37	0	0	18	0	0	31	0	0	0	33	0	18	0	33	0	0	0	40	0	0	0	30	33	0	0	0	60	0	0	16	0	20	31	0	0	0	0	39	0	30	39	42	72	31	35	0	0	0	0	42	0	0	0	0	0	18	0	0	83	0	0	39	17	0	0	63	0	0	0	0	0	0	0	0	0	10	0	0	9	43	0	0	0	39	36	22	0	0	0	0	0	0	0	32	19	0	0	0	33	0	0	0	31	27	0	0	0	0	16	0	0	53	0	0	0	0	0	0	0	0	33	0	0	22	0	0	0	0	20	0	32	0	0	14	38	27	21	37	0	0	12	18	0	0	0	0	0	22	0	0	0	0	0	34	0	0	18	0	0	0	17	0	0	0	0	0	0	0	0	26	0	0	20	20	0	0	0	55	0	0	0	28	10	0	38	0	0	91	54	0	0	0	0	0	21	0	0	0	0	0	0	0	0	19	0	47	0	0	0	14	0	0	0	31	0	0	0	0	0	0	37	36	0	0	0	0	0	0	0	0	0	0	0	36	0	0	0	0	20	0	42	0	0	0	0	0	19	0	0	0	7	0	11	0	0	0	0	0	0	0	0	0	0	59	0	0	73	0	0	0	0	0	31	0	0	0	0	0	0	0	18	0	53	0	0	0	0	0	0	0	0	37	0	0	12	0	0	0	0	0	67	21	0	0	24	0	0	17	0	0	0	0	0	26	0	0	11	0	0	0	0	0	20	0	0	0	0	24	0	63	0	0	0	0	0	0	10	0	61	0	0	0	0	0	41	33	0	0	0	36	0	20	0	0	0	0	0	58	0	0	41	0	23	0	0	38	0	0	0	0	0	0	9	0	0	0	0	59	0	0	0	0	0	0	0	0	0	0	14	0	29	18	73	0	0	0	0	0	78	0	0	0	0	0	0	0	0	0	0	0	16	0	0	67	0	0	0	0	0	16	0	28	0	0	0	0	0	0	0	63	0	15	0	0	0	0	0	0	0	0	23	0	0	0	0	0	0	0	0	0	0	0	0	0	0	0	28	53	0	0	0	0	0	0	0	0	0	0	0	10	0	0	0	0	0	0	0	0	0	0	13	0	0	0	87	0	28	0	0	0	32	0	0	0	0	0	0	0	0	0	0	0	0	0	0	0	0	16	0	0	0	0	0	0	0	62	0	0	24	0	0	12	0	0	19	0	0	0	0	0	0	0	0	52	28	59	0	0	0	0	0	0	0	0	0	0	0	0	0	0	0	0	0	0	0	0	0	36	0	0	0	0	0	0	0	0	11	28	0	0	0	0	0	0	0	0	46	0	0	0	0	0	11	0	0	0	0	0	19	0	31	0	0	0	0	0	0	0	0	0	20	0	0	0	0	33	54	0	48	0	0	0	0	0	0	0	0	0	0	0	13	0	0	0	0	1	0	0	42	0	0	0	0	22	0	0	0	0	0	0	0	38	0	55	0	60	0	0	0	0	0	15	0	0	0	0	0	0	0	0	0	0	0	0	18	0	0	0	0	3	0	0	0	0	0	0	13	2	0	0	0	0	0	0	0	0	80	0	18	0	0	0	0	0	0	22	0	0	0	0	0	0	0	0	0	0	18	0	21	0	0	0	0	0	0	0	0	0	0	0	0	0	0	0	0	0	0	22	0	0	0	23	25	0	0	0	0	0	0	0	0	0	0	0	0	0	10	0	27	0	0	0	0	0	0	0	15	0	0	0	0	0	10	53	0	0	0	0	0	0	67	0	0	0	0	6	0	0	0	0	9	31	0	27	0	0	63	23	0	0	0	0	0	31	0	19	0	0	0	0	30	0	12	0	0	0	0	0	0	14	0	39	0	0	0	0	0	0	0	0	0	0	0	0	0	0	0	0	0	0	0	16	0	0	0	0	0	0	0	0	0	15	9	0	0	65	0	0	16	0	0	0	7	3	0	0	0	0	4	7	0	0	14	0	0	0	0	2	0	0	22	0	1	0	0	0	5	0	36	0	0	0	25	2	0	0	0	0	0	0	0	4	0	0	31	2	0	7	0	25	23	5	5	3	10	2	0	31	3	3	5	0	0	0	0	17	5	0	23	7	15	11	0	21	5	3	2	29	0	6	15	7	7	14	0	16	0	10	6	3	0	0	7	19	0	9	0	12	3	20	6	19	0	5	8	7	0	10	0	1	19	2	1	1	0	7	12	35	1	0	0	0	1	19	15	0	18	10	16	0	25	9	0	15	6	0	0	14	12	0	16	0	10	0	12	0	16	0	15	0	0	0	0	16	25	0	0	0	0	0	0	0	0	0	0	0	0	0	0	0	0	0	0	0	0	0	0	0	0	0	0	0	0	0	0
S68	49	46	40	37	31	42	43	33	49	35	33	43	31	33	41	40	35	40	21	41	23	40	38	45	22	40	58	39	36	33	46	37	44	44	24	39	25	37	27	39	31	35	32	23	24	21	0	44	33	31	28	17	42	30	27	41	27	25	23	26	29	31	24	33	21	0	30	30	29	35	53	37	20	23	20	31	32	22	0	29	22	21	42	31	20	25	50	15	27	27	24	60	33	0	21	51	31	41	42	0	0	26	32	0	40	23	50	39	49	0	19	13	59	32	27	25	32	64	39	14	23	13	0	29	46	28	0	0	0	42	22	25	46	35	18	14	14	35	34	27	0	20	0	72	29	43	0	34	37	21	84	24	20	0	25	0	0	37	36	0	20	26	26	30	0	25	0	22	70	32	0	39	0	15	0	0	0	33	0	29	0	47	33	37	33	0	22	0	0	0	39	0	100	19	28	0	43	32	0	33	25	27	0	48	0	13	0	21	0	0	0	17	0	0	24	0	30	0	26	30	26	26	32	0	0	0	0	73	35	37	0	30	0	0	16	0	41	31	29	0	48	29	0	0	0	20	0	0	14	0	32	37	23	0	0	18	26	20	0	37	0	34	34	0	120	51	0	0	13	0	0	30	0	43	14	0	38	31	24	25	0	34	0	0	0	30	0	0	0	0	0	30	17	53	0	17	0	0	0	18	0	0	0	0	0	0	0	0	0	0	0	0	69	0	0	62	15	0	0	19	84	0	0	0	0	0	0	37	0	0	0	19	0	0	0	0	0	20	0	0	0	24	19	0	0	0	0	0	21	0	0	18	0	23	0	0	0	14	0	19	0	30	0	0	0	0	0	29	15	0	0	0	0	23	26	0	0	0	0	26	41	0	0	0	0	52	0	0	0	0	0	23	0	21	17	0	0	0	0	0	0	18	0	0	0	0	0	0	0	0	18	0	0	21	0	0	56	10	0	0	0	0	23	65	0	77	0	0	26	0	0	21	0	0	52	0	0	26	0	0	31	0	0	0	56	19	0	0	20	15	30	0	0	24	23	18	0	0	0	0	0	21	27	0	0	0	0	0	25	0	0	0	0	64	35	0	0	0	0	0	0	0	0	17	0	46	0	35	0	0	0	14	0	0	0	0	0	0	0	22	0	0	0	52	60	0	52	24	0	42	52	0	0	0	0	0	0	0	0	0	22	0	0	0	0	0	0	0	50	0	0	0	16	0	0	0	0	21	0	0	34	54	0	0	0	0	0	13	0	25	0	0	0	0	53	42	0	0	0	0	12	0	0	0	0	0	0	44	0	32	45	0	0	51	0	0	0	64	0	20	38	0	0	0	0	0	53	0	0	0	104	0	0	49	0	0	103	0	0	0	0	25	79	0	47	0	0	0	0	0	0	0	45	0	35	0	14	0	41	0	0	21	0	0	0	0	0	105	15	43	0	11	0	0	0	0	0	40	0	0	0	0	0	0	0	0	0	0	0	33	0	0	0	0	0	0	0	83	0	0	100	0	0	36	55	0	0	0	0	31	0	69	0	0	52	0	0	0	0	18	0	0	37	0	13	96	0	0	16	0	0	0	36	78	36	0	0	13	0	0	0	94	0	0	29	0	0	0	0	0	23	0	91	0	155	0	91	0	0	0	0	35	0	117	0	31	33	0	0	0	0	20	24	17	49	0	0	0	0	0	0	43	0	0	43	38	0	71	0	20	0	0	21	0	0	0	0	0	0	37	0	21	0	0	0	0	0	0	0	0	50	33	0	0	87	0	0	0	0	0	0	0	0	0	0	93	0	0	96	0	0	37	91	0	0	0	0	0	0	0	0	0	0	53	0	0	0	0	77	0	0	88	0	36	0	0	0	0	0	0	0	0	0	0	0	0	0	0	0	0	0	0	0	22	0	18	85	0	0	0	0	78	7	0	0	0	0	0	0	0	0	95	0	0	0	100	29	0	0	0	0	0	0	76	0	0	0	0	0	0	60	0	0	0	0	75	0	38	0	0	0	0	0	0	0	30	0	0	0	69	73	70	0	0	0	10	0	0	0	27	0	0	24	0	79	0	0	24	0	17	0	0	0	0	30	20	0	70	118	0	0	0	0	0	0	0	0	0	0	72	40	0	19	0	27	0	0	55	61	26	84	0	58	0	0	0	0	0	0	0	0	0	0	22	0	0	0	0	0	0	0	78	0	0	71	0	0	0	0	0	23	31	0	0	0	0	0	50	0	0	0	0	0	0	0	0	0	0	0	0	0	0	0	0	0	0	68	0	0	0	0	0	0	0	0	67	0	0	0	0	0	16	0	22	0	58	47	0	0	0	0	65	0	0	0	0	0	0	0	0	0	65	0	0	0	78	0	0	0	20	0	37	0	0	0	0	0	0	0	0	0	0	0	0	0	0	0	0	0	79	27	0	0	0	0	0	0	39	0	50	0	0	0	0	0	51	0	0	0	0	0	0	0	0	0	0	0	0	0	0	58	0	0	0	0	0	0	25	0	0	0	0	17	34	0	0	0	0	0	0	0	0	0	0	0	0	0	0	0	0	0	0	0	0	0	0	0	0	0	0	0	0	0	0	0	0	0	22	0	0	0	36	0	0	0	0	0	0	34	20	17	0	89	0	0	0	0	0	0	0	0	0	0	0	0	13	0	30	0	0	0	0	0	0	0	0	0	0	0	0	0	0	0	0	0	0	0	0	0	0	0	0	0	0	0	0	0	0	59	0	36	0	0	0	0	0	0	0	27	0	0	18	0	0	0	29	0	0	0	0	0	0	0	0	0	0	0	19	0	0	0	0	0	10	0	0	0	0	0	0	0	0	0	0	0	0	0	0	0	0	0	0	0	0	0	38	0	0	0	0	0	22	85	0	0	0	0	0	16	0	38	0	0	16	0	0	0	0	0	0	0	0	11	0	0	0	0	0	0	0	0	0	23	0	0	0	0	0	0	0	0	74	0	0	0	0	0	0	0	0	13	0	0	0	19	0	0	0	49	0	0	0	0	18	62	0	0	0	0	0	0	15	0	0	0	0	0	0	0	0	0	0	0	0	0	0	0	0	0	0	18	0	0	0	0	0	0	0	0	10	0	69	49	0	52	0	0	16	0	18	0	0	12	0	0	0	0	0	0	0	0	0	0	0	0	0	0	0	0	56	16	0	0	21	0	0	0	0	0	0	0	57	0	0	0	0	0	12	0	0	0	103	0	0	0	17	0	0	0	0	0	17	0	0	0	0	0	0	0	23	48	0	0	0	0	0	0	0	70	0	0	0	0	0	0	0	0	0	0	20	0	0	0	0	0	17	0	0	0	0	0	49	0	0	0	0	0	0	0	0	77	0	0	98	0	0	0	14	0	0	0	38	0	0	0	0	0	0	0	0	0	0	0	0	0	0	0	0	0	0	0	0	25	0	80	0	0	64	0	60	0	0	0	0	0	0	0	0	0	0	0	0	0	0	0	0	0	0	27	0	0	0	62	0	0	66	0	0	0	0	0	0	0	0	0	0	13	33	0	0	0	0	0	0	0	0	39	0	0	0	0	0	0	0	0	0	0	0	0	0	0	0	0	0	0	0	0	67	0	0	0	0	0	0	0	0	0	0	0	0	0	0	0	0	0	0	0	80	0	0	0	0	0	0	0	0	0	0	34	53	0	10	0	0	0	0	0	0	0	0	0	0	11	0	0	0	0	19	0	0	0	59	0	0	0	0	0	14	0	0	0	12	0	0	0	0	0	0	0	0	0	0	0	0	0	0	0	0	0	0	0	0	0	0	0	0	0	0	0	0	0	58	0	0	0	0	13	0	84	57	64	0	0	34	0	0	0	0	0	0	0	0	0	0	51	0	0	0	0	0	0	0	0	0	0	0	0	0	0	0	19	0	0	0	0	0	0	56	0	0	0	0	49	0	0	0	0	0	0	0	0	22	0	0	0	0	0	0	18	0	0	0	12	0	0	76	0	0	0	0	0	0	0	0	0	0	0	0	0	0	47	0	0	0	0	0	0	0	0	0	50	0	17	0	0	0	0	0	0	69	0	0	0	0	0	0	52	0	0	0	0	0	86	0	0	0	0	71	0	0	0	0	0	0	42	0	0	0	0	0	0	0	0	0	0	0	0	0	0	12	41	0	0	0	0	0	0	0	0	0	13	68	0	0	0	0	36	0	0	0	0	0	0	44	0	0	13	0	0	0	0	0	0	0	0	0	0	0	0	0	10	0	0	0	0	0	0	0	0	0	0	0	0	0	0	0	0	0	0	0	0	10	0	0	0	0	0	0	0	0	0	0	0	0	0	0	0	24	0	0	0	0	0	0	0	0	0	0	0	0	0	0	0	0	0	27	7	0	0	0	0	0	0	0	24	0	22	0	0	0	0	0	0	0	0	0	0	0	0	0	7	0	0	0	0	0	0	0	0	0	5	0	0	40	0	0	0	0	43	0	0	0	0	0	0	51	0	6	0	0	0	0	0	0	0	0	0	2	0	0	0	1	0	0	0	0	0	0	51	0	0	0	0	19	0	0	0	0	0	0	0	16	0	31	0	0	0	0	0	0	0	0	0	0	0	0	0	12	2	1	0	0	0	0	0	0	0	0	0	0	0	0	0	0	5	0	0	6	0	2	0	0	0	0	0	0	10	0	0	5	0	11	2	0	3	0	0	0	0	0	0	0	2	0	3	28	5	0	2	0	4	0	0	4	0	0	7	0	0	1	0	0	0	6	0	2	0	0	0	0	5	0	1	0	0	1	0	2	0	0	2	0	4	0	5	0	1	4	5	2	4	1	0	1	3	1	0	3	5	0	0	0	7	3	0	0	0	0	0	0	0	0	0	0	0	0	0	0	0	0	0	0	0	0	0	0	0	0	0	0	0	0	0	0
S69	47	54	39	42	33	28	38	40	35	32	24	36	34	34	32	32	25	18	29	32	27	30	0	34	30	23	32	36	26	66	0	22	25	35	0	32	32	30	31	25	26	0	29	28	67	0	27	28	29	15	25	18	32	0	40	26	28	0	21	0	20	22	0	17	64	19	0	23	17	0	0	25	0	18	0	0	0	0	0	0	0	0	0	29	0	0	58	0	45	0	0	53	19	56	0	52	0	0	60	0	0	35	50	46	61	0	54	50	52	0	37	38	59	30	28	30	34	40	71	0	0	0	0	59	55	30	0	0	55	54	26	16	59	44	39	0	0	30	46	0	55	0	0	47	17	55	37	54	0	58	49	24	28	0	41	37	0	53	30	0	0	22	16	39	0	31	40	0	55	47	40	46	34	27	50	38	0	27	31	39	0	41	41	40	35	0	37	40	0	33	173	0	33	16	37	28	29	46	45	25	47	25	52	26	57	24	0	21	36	56	184	34	0	0	24	40	23	63	45	27	34	17	34	40	72	27	0	41	51	39	46	27	190	0	22	0	47	35	38	31	37	40	46	173	41	28	0	0	18	177	22	32	46	164	0	30	47	31	47	33	0	39	29	34	186	58	42	19	18	53	138	53	143	50	37	0	25	47	30	43	48	38	58	0	51	21	37	0	32	24	38	39	23	47	44	13	149	82	39	19	69	125	70	36	0	43	0	23	0	21	38	74	15	0	81	160	38	38	42	36	29	28	47	68	0	25	41	25	149	39	34	14	0	36	27	0	30	16	0	0	37	24	18	39	83	36	66	0	42	0	23	17	74	33	0	0	13	36	0	21	61	17	158	144	0	47	139	129	47	135	27	0	0	24	39	31	0	0	38	26	20	31	0	49	18	32	50	28	0	0	35	14	0	16	33	39	76	129	29	102	39	40	34	36	0	0	134	51	118	39	61	20	105	36	28	0	27	25	29	0	35	55	32	106	62	115	44	13	32	72	133	19	63	150	119	20	35	12	73	51	33	158	35	0	13	34	47	0	29	32	150	38	63	17	36	23	25	0	125	48	26	36	19	18	112	36	45	30	36	0	74	69	55	90	0	0	0	45	0	0	67	39	70	24	0	95	33	115	0	35	23	16	17	0	46	43	56	34	47	33	0	80	111	83	84	32	78	56	48	32	90	0	0	23	70	28	0	0	43	0	0	18	122	43	0	0	0	70	93	53	44	113	76	29	51	0	92	24	0	113	104	71	29	0	44	17	20	18	0	24	59	0	59	0	84	0	0	38	0	30	28	0	19	46	21	70	29	81	65	18	0	0	0	68	22	38	0	20	20	46	66	58	0	0	22	29	79	0	52	0	0	0	40	76	35	0	0	0	0	0	62	19	0	0	78	0	0	0	0	72	0	57	71	0	0	0	0	22	0	0	0	90	35	59	0	0	45	0	37	83	0	50	51	0	35	12	82	89	0	35	0	37	40	49	46	17	15	0	0	76	0	0	59	44	0	50	17	0	0	0	0	0	49	74	62	0	34	62	45	68	0	26	0	0	0	0	0	0	30	0	0	0	79	78	0	0	44	0	38	0	0	66	57	0	64	0	0	0	0	38	0	0	47	0	0	0	0	0	0	0	23	24	0	45	0	0	0	0	0	0	43	0	54	0	49	30	58	0	0	36	35	52	0	0	61	0	0	0	26	0	0	68	51	0	78	61	19	0	32	0	0	0	0	0	0	0	0	0	44	58	0	0	31	22	0	0	37	47	0	0	0	56	0	0	0	38	46	0	0	0	0	0	0	46	36	0	44	0	0	0	0	50	0	24	0	0	20	0	0	0	47	17	0	0	0	41	0	0	0	18	80	0	21	52	0	0	0	0	67	0	18	43	36	30	0	0	0	0	0	0	0	0	0	49	0	40	0	24	0	40	0	0	57	41	0	0	0	0	0	0	45	0	0	0	29	0	62	0	0	0	0	36	0	0	9	0	0	0	52	39	17	0	45	0	0	0	0	0	37	21	0	46	0	0	0	0	0	0	23	0	0	0	33	29	25	0	0	22	40	64	21	0	0	0	0	32	0	0	0	0	0	17	0	0	14	26	0	0	0	38	18	23	0	32	36	31	0	0	6	0	0	38	0	106	0	0	0	0	0	36	0	50	0	0	29	26	0	0	0	0	0	31	35	34	0	18	0	0	0	0	0	0	0	35	0	32	0	17	33	35	31	26	22	0	0	0	0	0	31	0	0	45	0	9	25	27	0	28	40	0	0	30	21	0	0	35	0	0	34	0	0	0	16	0	44	0	0	0	9	24	22	48	0	11	25	0	0	40	0	50	0	0	26	43	0	23	0	0	25	37	0	0	0	0	26	0	0	0	0	0	0	65	0	0	40	29	28	0	0	0	4	0	32	176	19	0	0	0	0	0	15	0	38	28	0	40	29	0	21	0	31	72	0	27	0	0	23	0	12	24	0	22	0	26	0	174	0	0	0	29	0	22	22	28	10	0	205	18	165	22	31	35	30	0	0	0	29	19	0	29	0	0	34	33	11	25	0	0	18	0	0	0	0	176	28	22	0	180	0	0	13	0	21	30	23	37	24	11	0	31	33	0	0	169	0	0	180	21	28	0	0	21	24	19	139	0	27	43	31	0	0	0	0	34	42	91	0	0	23	159	32	67	0	157	0	0	197	34	152	19	19	0	0	0	0	17	0	0	23	0	0	124	0	0	24	148	20	0	34	59	0	0	22	22	0	0	0	0	8	29	61	44	12	0	20	0	23	20	62	24	19	27	41	178	139	70	61	0	0	0	0	0	13	60	0	21	0	22	0	22	130	0	0	0	60	52	55	25	0	17	0	0	0	0	27	0	19	0	0	0	24	0	62	0	27	0	16	119	52	0	0	0	20	0	46	0	0	39	0	0	0	146	27	160	0	0	0	159	0	0	0	18	29	128	147	0	0	0	131	0	0	0	0	0	0	0	0	0	0	127	50	0	45	0	0	0	0	0	0	0	0	0	0	0	26	0	34	0	0	20	0	100	0	0	0	0	0	0	119	18	0	24	25	0	0	0	0	0	0	144	0	0	0	0	65	149	0	0	0	0	40	19	0	0	0	0	0	0	59	0	29	29	56	0	38	0	39	0	121	60	65	87	0	0	0	0	13	0	0	48	32	0	0	10	0	0	0	0	40	0	0	38	54	0	0	0	22	0	27	0	25	0	59	14	149	31	0	0	0	25	0	41	0	15	0	0	19	41	0	16	0	0	24	0	19	0	40	0	53	0	0	15	36	45	0	0	0	0	0	0	0	82	41	0	0	31	0	0	24	0	0	41	0	0	0	0	0	0	0	0	51	57	0	0	0	0	0	23	0	0	57	0	0	0	0	125	0	0	0	0	0	0	0	0	0	0	0	0	0	0	110	43	0	30	0	27	0	0	0	0	0	0	0	0	0	0	0	0	0	0	0	0	10	0	0	80	37	0	0	0	0	0	0	0	29	0	0	0	0	0	57	0	0	0	0	0	37	0	0	0	0	0	55	57	0	0	0	0	137	0	0	0	0	0	0	0	0	71	0	0	0	0	0	30	0	0	0	0	0	0	0	23	0	0	0	0	45	0	16	0	0	96	0	0	0	28	0	0	0	0	0	0	0	0	0	13	0	0	0	25	55	0	18	0	0	55	0	0	0	15	0	0	23	0	0	0	0	0	22	13	25	16	0	0	0	55	0	0	0	0	0	0	37	15	0	39	0	0	0	0	0	0	0	0	0	0	0	0	68	0	0	0	24	0	0	0	50	0	104	0	22	0	0	0	0	0	0	0	0	39	0	0	18	0	59	0	0	0	0	0	0	0	0	0	35	0	0	0	0	0	0	0	0	0	0	0	0	0	0	0	0	0	0	0	0	0	0	58	0	0	0	0	0	34	26	0	0	0	46	0	18	79	0	0	20	0	0	0	0	0	0	0	0	0	0	0	0	0	0	0	0	0	0	0	12	0	0	25	0	0	0	0	0	0	0	58	20	0	0	0	0	0	17	29	0	0	17	14	0	0	0	0	0	0	0	0	0	0	0	0	0	0	10	0	0	0	0	0	0	45	0	82	0	0	56	75	0	52	0	0	0	0	0	0	0	0	21	0	25	0	0	0	0	0	0	0	0	0	0	0	0	0	37	0	0	0	0	0	0	0	0	0	50	17	28	0	0	0	0	0	0	29	0	0	0	0	0	0	27	48	75	0	68	44	26	0	18	0	0	0	53	0	0	16	42	0	0	15	53	18	33	0	0	0	0	0	15	0	0	0	37	0	0	10	0	0	0	0	43	0	0	0	0	10	0	0	48	18	0	0	0	0	0	0	0	0	0	0	0	0	0	0	0	0	0	0	30	0	0	0	0	0	0	0	0	0	0	13	40	0	0	52	0	0	0	34	0	0	0	0	0	0	0	0	0	0	40	35	0	0	32	0	0	0	50	8	0	0	16	0	0	0	0	0	0	0	0	0	0	15	0	0	34	0	0	0	0	0	0	0	0	0	0	0	0	0	40	0	0	12	0	0	0	0	36	0	0	0	0	21	0	0	0	0	0	0	0	0	0	0	0	0	0	0	0	0	0	0	0	0	0	0	0	0	0	0	0	0	0	0	0	0	10	0	0	0	0	0	0	0	0	0	0	0	0	27	27	0	0	0	0	0	0	0	0	0	0	0	0	0	0	0	0	0	0	0	0	0	0	0	0	0	0	0	0	0	0	0	0	0	0	0	0	0	0	0	0	0	0	24	0	0	0	0	0	0	0	0	0	0	0	0	0	0	0	0	0	0	0	0	0	0	0	0	0	0	0	0	0	0	0	0	0	0	0	0	0	0	0	0	0	0	0	0	0	0	0	0	0	0	0	0	0	0
S70	108	116	123	79	25	85	110	87	93	104	24	87	103	79	87	86	65	61	0	89	15	75	15	23	18	11	80	79	76	25	21	109	13	95	22	79	95	49	78	0	83	12	79	26	16	45	21	12	77	0	64	81	62	11	26	69	67	21	18	60	0	28	45	71	17	13	46	68	63	37	53	0	0	11	31	40	45	53	45	50	44	52	46	0	51	0	52	34	23	43	54	46	22	41	39	30	49	34	41	52	0	24	29	31	49	33	45	45	45	31	24	15	25	18	16	51	16	30	41	39	41	33	32	48	43	20	0	0	40	42	20	31	52	78	11	42	36	64	42	41	37	31	0	38	18	40	93	33	32	46	28	19	20	0	45	43	0	27	53	0	38	14	18	64	0	15	25	37	35	38	41	37	56	18	49	30	0	54	21	42	0	38	78	31	23	0	52	40	0	25	84	24	0	10	61	44	28	33	28	14	82	52	55	32	34	18	0	21	49	42	66	13	0	0	59	40	14	31	23	53	75	14	42	0	50	28	32	33	74	31	35	62	74	0	23	0	37	88	32	69	15	77	28	70	50	14	36	0	12	67	10	29	39	86	0	40	29	37	0	80	0	23	56	21	54	0	26	12	15	24	49	78	75	82	69	0	64	62	48	74	0	32	106	0	39	49	22	0	29	16	26	69	11	26	34	13	52	51	26	38	42	61	52	41	0	38	0	30	32	24	26	40	61	0	43	53	0	21	36	24	0	25	0	52	33	45	25	26	45	84	20	11	0	39	16	0	30	36	0	0	50	52	17	0	47	19	42	0	51	0	20	41	40	49	46	0	49	74	0	47	45	49	55	45	0	28	55	62	44	49	0	0	36	44	60	21	32	0	24	31	0	16	0	39	0	16	45	14	0	0	29	38	33	31	63	0	28	46	0	0	40	72	63	29	0	0	38	0	55	30	0	27	45	61	18	0	34	30	25	18	23	26	58	24	26	48	44	13	48	32	42	28	44	37	24	23	0	40	0	35	56	35	34	29	49	0	31	0	55	67	48	0	0	48	62	0	33	22	43	37	0	54	41	34	31	34	0	0	58	49	45	0	37	22	75	0	0	36	21	19	0	23	38	34	0	28	0	30	0	0	60	25	0	34	24	39	38	31	23	63	76	0	41	28	15	31	24	0	0	25	19	29	33	19	0	23	0	0	43	75	68	38	48	23	20	53	0	0	19	0	40	44	0	0	28	47	0	55	0	37	25	42	0	0	20	0	0	41	0	35	0	56	27	0	24	62	131	29	0	0	0	60	0	0	0	0	0	21	0	0	39	20	0	24	20	41	0	38	13	0	14	0	0	72	0	28	27	40	0	22	0	45	0	26	59	63	0	49	49	47	0	52	0	0	21	53	47	50	0	25	0	0	24	63	46	127	39	0	49	130	107	39	31	48	0	0	51	0	43	26	0	0	0	43	58	27	0	14	59	56	0	39	33	0	25	0	0	48	0	16	46	0	0	82	53	0	0	0	20	0	0	0	0	25	18	46	17	43	57	23	34	69	0	54	42	0	51	27	0	0	50	105	17	0	32	0	51	0	0	37	135	0	26	0	14	107	113	37	0	66	0	0	24	0	41	0	31	42	0	54	0	19	0	66	42	21	0	0	52	0	53	41	0	0	0	39	18	0	32	52	27	0	25	53	20	0	44	117	0	46	41	25	0	115	14	17	0	0	60	0	35	119	27	39	32	39	37	43	0	0	45	41	0	91	135	38	0	56	124	40	0	9	36	46	0	28	0	94	0	0	0	0	92	0	0	0	53	39	0	27	36	9	0	27	22	0	0	35	41	0	61	72	0	40	35	0	35	42	0	22	25	0	0	14	0	50	50	39	38	41	0	0	28	49	102	35	41	0	38	44	39	122	33	58	0	44	0	17	35	36	0	0	0	0	106	0	0	37	30	0	0	0	0	0	0	0	24	43	0	36	33	54	104	0	16	31	37	80	21	60	51	62	27	34	29	0	0	30	51	38	0	0	0	21	0	38	0	76	0	0	0	0	32	50	20	24	51	38	42	16	16	42	0	0	0	19	0	0	20	20	33	18	42	0	22	0	0	0	26	0	45	0	90	0	0	44	0	79	53	0	0	0	50	17	18	0	32	37	0	0	0	38	0	38	44	67	0	75	0	31	0	52	41	0	26	0	0	79	38	79	102	0	27	25	0	0	0	31	0	0	33	12	0	0	78	26	50	0	0	18	35	42	29	41	0	0	0	37	18	90	72	49	0	0	0	48	0	0	0	0	33	0	0	98	26	0	34	0	0	24	33	36	26	0	30	0	42	0	0	35	73	0	0	0	0	0	38	38	21	27	0	0	65	31	41	0	70	28	27	27	30	37	0	0	0	0	0	0	0	39	80	24	28	24	0	0	0	0	40	0	12	0	0	30	84	34	0	28	14	0	16	0	0	35	30	0	0	39	35	0	0	0	34	0	0	55	0	0	74	0	0	18	18	0	32	50	30	0	23	0	36	24	0	0	37	0	0	25	37	0	25	0	19	0	15	0	0	30	27	0	0	28	0	0	0	25	0	59	0	0	0	0	0	26	0	29	0	0	27	36	0	40	0	25	61	0	0	0	37	0	27	0	0	20	19	0	0	0	0	0	0	0	0	0	0	0	0	0	0	0	24	0	42	39	23	0	0	0	0	0	0	23	0	0	0	0	18	0	25	0	0	42	20	24	26	20	16	0	17	0	0	0	23	0	0	0	0	0	0	19	33	35	0	0	0	0	27	0	0	18	21	0	0	0	46	0	0	21	13	0	0	0	0	0	0	0	0	0	0	0	15	0	18	26	86	0	0	0	34	0	0	0	15	19	0	0	0	0	0	0	0	0	0	0	28	0	0	0	36	0	0	0	0	38	0	0	0	0	18	0	0	0	0	0	22	0	0	23	0	0	0	0	13	23	22	0	0	0	0	0	0	0	0	0	0	0	0	0	0	0	0	0	0	0	0	0	0	0	0	0	40	0	0	0	8	0	0	0	0	16	19	0	0	0	0	0	0	0	0	0	19	0	0	43	0	0	0	0	0	0	0	0	0	0	0	29	17	15	0	35	0	0	47	0	0	0	37	0	59	31	0	0	27	0	14	0	0	0	0	0	0	33	0	22	81	33	16	0	0	0	32	0	0	0	34	0	0	0	0	14	0	0	0	0	0	18	0	33	0	0	0	0	34	0	0	0	28	0	0	0	0	0	0	0	0	0	0	0	81	0	0	0	0	0	0	0	7	0	0	0	0	0	0	0	22	0	0	21	53	0	0	72	0	0	0	10	0	0	30	0	0	0	0	0	0	0	0	0	0	0	71	0	0	0	0	0	0	0	0	0	66	0	0	0	16	16	15	0	0	0	0	0	0	0	0	0	0	63	0	0	18	0	0	0	0	0	0	0	0	0	0	0	0	0	11	8	0	0	0	0	0	0	14	0	0	0	15	0	0	0	0	0	29	0	0	15	0	14	27	0	0	36	0	0	0	0	0	0	0	0	0	0	57	0	0	0	0	0	0	0	0	0	0	37	0	0	0	0	45	0	0	0	52	34	0	16	0	0	0	0	0	0	0	0	0	21	0	0	0	0	0	0	0	0	0	0	17	0	0	21	24	0	0	0	0	0	0	55	29	0	0	36	7	0	0	0	0	0	0	0	0	0	0	17	58	0	0	0	0	0	0	0	17	0	0	26	0	0	10	0	0	0	0	0	11	0	0	0	0	0	0	0	0	48	26	0	0	0	0	0	0	0	0	0	0	0	0	0	0	0	0	0	0	0	23	0	31	0	0	61	9	0	0	0	0	0	0	0	78	0	0	0	0	0	0	0	0	0	0	0	0	0	0	0	0	0	53	0	0	0	0	0	0	0	7	0	0	0	0	0	49	43	0	0	0	0	0	0	66	0	0	26	0	0	17	33	0	0	27	17	65	0	0	0	0	0	19	0	0	0	0	0	91	0	36	0	0	0	0	0	23	0	0	0	0	0	0	0	0	36	0	0	0	0	17	0	0	0	0	0	0	47	36	0	0	0	0	0	0	0	0	79	0	0	0	6	0	0	0	0	0	0	28	0	0	0	0	0	15	40	19	0	0	0	0	18	0	0	0	0	0	0	22	0	0	0	0	34	0	0	31	0	0	0	13	29	60	0	0	78	18	0	0	0	0	0	0	0	20	19	0	0	0	26	0	0	0	0	0	0	40	0	0	0	0	0	28	0	0	0	0	0	0	0	0	0	0	0	0	0	0	0	0	0	48	0	0	0	0	0	0	0	0	0	0	0	0	0	0	0	0	46	0	0	64	0	0	0	0	50	21	0	0	0	0	37	0	0	13	0	19	0	0	0	57	0	0	0	66	0	0	0	0	18	27	0	0	0	0	0	0	0	0	0	0	0	26	0	0	0	0	33	0	0	0	0	0	0	0	0	0	0	0	0	0	0	72	0	0	0	0	5	0	0	0	0	0	0	0	0	0	0	0	6	0	56	4	0	0	0	60	0	0	0	0	0	0	0	0	0	0	0	0	0	0	0	0	0	0	0	1	0	0	0	4	0	2	0	0	0	1	4	2	1	2	0	0	2	4	6	0	0	35	0	0	0	11	0	6	0	0	0	0	0	0	3	0	0	0	0	3	0	0	0	0	0	0	0	0	0	0	0	0	0	0	0	0	0	0	0	0	0	0	0	0	0	0	0	0	0	0	0	0	0	0	0	0	0	0	0	0	0	0	0	10	0	0	0	0	0	0	0	0	0	0	0	0	0	0	0	0	0	0	0	0	0	0	0	0	0	0	0	0	0	0	0	0	0	0	0	0	0	0	0	0	0	0	0	0	0	0	0	0	0	0	0	0	0	0	0	0	0	0	0
S71	182	183	185	155	217	181	188	148	159	142	184	149	137	139	148	165	133	201	172	151	188	160	211	170	193	151	136	150	138	182	177	155	153	138	178	156	134	147	142	164	127	132	134	162	148	148	174	136	117	141	136	129	135	131	158	139	135	160	173	193	138	148	130	123	143	131	235	101	115	235	212	166	126	150	202	226	201	217	222	195	211	180	187	114	195	108	120	160	50	192	176	118	54	110	196	109	162	154	106	181	141	58	51	26	86	170	105	102	96	180	73	48	82	49	60	16	65	173	107	159	130	170	158	78	88	56	163	150	91	79	61	42	82	59	37	160	171	10	76	126	79	150	175	118	54	93	42	83	174	109	30	65	49	140	84	77	156	78	11	139	143	57	57	13	143	53	30	157	25	80	92	57	97	48	94	117	141	18	21	87	130	97	69	80	70	128	14	82	145	38	0	149	29	43	13	80	64	91	139	52	75	9	99	111	84	40	136	45	87	162	0	42	138	158	21	81	29	25	69	0	68	35	68	0	54	35	127	80	59	63	91	19	0	95	57	127	70	64	69	32	22	51	127	0	31	41	46	142	43	0	33	74	80	0	120	12	75	15	118	65	144	65	0	23	0	126	22	49	31	24	0	55	0	62	55	113	12	59	12	70	58	78	114	116	58	0	32	95	79	27	159	53	37	30	81	33	0	57	117	11	47	0	43	83	46	72	123	31	37	79	121	39	63	131	18	0	123	38	71	61	20	122	0	45	27	62	29	52	0	50	122	40	86	80	24	53	55	5	115	119	117	12	25	0	32	123	32	99	58	92	106	11	35	69	25	111	18	49	45	11	34	0	0	0	117	125	0	0	47	0	114	116	35	13	47	15	36	60	114	16	102	25	112	37	43	43	47	20	104	39	75	0	29	11	52	106	22	0	33	47	93	48	91	83	59	58	0	43	0	122	0	32	0	53	33	42	0	22	98	47	116	26	44	47	44	0	41	39	42	47	0	16	30	0	70	30	47	8	0	46	47	0	27	39	42	84	26	31	34	44	0	21	0	0	42	17	21	36	0	31	48	38	7	95	0	25	53	0	38	117	45	0	25	58	36	46	88	32	31	21	0	98	44	13	97	53	30	0	41	119	42	0	99	28	28	33	29	83	34	56	42	0	0	45	49	64	59	0	29	31	63	21	23	42	0	106	46	30	34	29	25	30	0	57	34	87	36	0	52	0	30	0	0	104	33	0	78	33	48	0	44	63	97	46	21	24	45	12	49	0	0	104	28	45	46	27	0	31	0	19	15	124	26	0	54	43	83	52	0	37	0	16	22	20	25	34	67	0	33	0	50	0	0	32	39	30	54	109	105	23	108	0	40	66	0	117	0	0	0	0	0	40	0	88	64	84	0	101	0	0	0	0	56	100	50	0	0	0	0	0	0	0	0	37	26	0	30	0	36	47	0	0	0	87	23	20	45	43	0	0	0	0	49	0	20	24	79	84	0	43	117	45	0	55	0	0	73	37	30	36	72	0	0	39	45	0	0	0	26	47	0	41	47	83	41	70	0	0	88	22	24	0	32	81	25	0	26	87	0	88	0	0	35	0	55	0	0	0	0	36	50	0	0	0	27	54	0	0	102	0	28	28	0	17	0	25	0	0	0	0	25	22	0	0	0	0	43	0	85	0	0	0	26	105	17	0	112	0	0	78	0	43	0	0	46	45	64	0	0	26	84	0	25	0	0	0	0	102	0	29	0	80	0	70	0	87	44	30	0	0	33	54	0	0	0	24	83	0	0	88	0	51	0	0	0	0	0	0	0	0	85	40	74	40	26	0	0	0	0	40	26	12	48	0	0	0	26	0	0	0	27	0	0	33	44	29	44	0	106	94	103	0	32	28	0	0	0	0	0	0	72	0	0	32	0	22	0	0	72	0	57	0	0	0	0	49	44	92	0	66	37	0	0	0	0	97	31	75	0	70	0	0	0	0	0	69	0	0	0	112	35	61	0	0	21	40	0	38	27	0	0	0	47	0	0	0	73	0	22	0	75	32	20	36	0	15	0	0	13	29	18	0	23	66	0	0	35	19	22	19	75	0	31	30	0	0	29	0	0	0	30	0	0	0	0	34	0	0	27	0	18	0	83	24	21	0	0	32	0	28	0	0	0	71	29	48	0	0	0	66	0	0	0	76	72	0	0	0	0	0	0	0	0	0	0	27	71	0	0	0	24	0	78	28	0	19	29	0	0	14	22	0	28	25	0	41	43	25	0	0	0	18	27	0	0	30	0	13	0	40	0	0	19	0	0	0	20	0	0	0	23	24	0	24	0	0	16	0	36	57	0	0	0	41	0	0	25	0	0	0	30	67	0	0	28	0	0	0	36	26	71	30	0	0	0	0	0	0	34	56	0	17	0	0	56	0	45	61	0	0	0	0	0	0	0	0	0	23	0	0	0	0	49	84	0	37	91	30	26	0	0	0	0	0	30	0	22	0	40	0	0	0	0	0	17	0	0	0	0	29	0	0	60	0	29	0	0	0	17	0	0	0	0	0	0	0	0	24	0	0	0	22	0	0	0	0	9	0	66	0	31	30	0	0	16	0	0	15	0	19	0	23	0	0	0	0	0	29	22	0	24	0	0	0	0	35	0	24	0	0	0	48	67	0	47	0	0	0	0	0	0	0	0	0	0	28	0	9	0	0	0	0	0	0	0	40	0	0	0	0	0	0	24	0	0	0	0	38	0	0	0	0	0	18	47	0	64	0	0	0	0	0	53	61	0	0	0	0	0	0	0	26	0	0	0	0	0	39	0	0	0	62	0	0	54	0	0	7	0	0	0	0	0	15	0	0	0	18	0	17	0	36	0	0	0	0	0	0	0	0	23	0	0	0	0	0	0	0	0	0	0	0	0	28	0	82	40	0	0	50	21	0	0	0	0	0	0	0	35	49	0	18	26	0	0	0	0	0	0	0	27	48	0	0	0	0	0	40	0	0	0	27	0	0	31	0	0	0	71	0	0	0	0	0	0	77	0	0	55	0	0	0	0	0	0	0	44	0	0	17	0	26	0	0	0	0	0	0	0	0	0	46	0	0	25	0	22	0	0	0	0	0	0	0	43	0	0	0	0	14	26	0	0	0	0	34	0	0	0	0	0	0	0	0	0	0	0	0	91	0	0	0	0	0	0	0	0	0	0	0	65	0	0	0	0	0	0	18	0	0	16	105	0	0	0	10	0	0	0	9	47	0	0	35	0	44	19	0	0	19	83	76	0	0	0	33	0	0	0	0	0	0	0	0	0	0	19	0	0	0	0	0	0	0	0	26	22	0	0	0	39	0	0	0	24	0	23	22	0	41	0	0	0	0	0	0	0	0	0	0	0	0	0	0	0	0	0	19	66	0	95	0	0	0	0	0	0	0	28	0	0	0	40	0	0	0	0	42	0	0	0	0	85	0	0	0	43	48	9	0	0	0	0	0	0	0	0	0	0	36	0	0	0	0	0	0	0	0	0	86	0	0	77	0	0	0	0	0	0	0	0	0	0	28	0	0	78	0	0	0	0	39	0	0	0	0	0	103	0	0	0	0	0	0	0	0	0	0	0	48	0	0	0	0	0	0	17	0	0	38	0	0	0	0	0	0	0	90	65	0	0	0	0	0	0	0	0	0	0	0	0	0	0	0	35	70	0	0	0	13	0	63	8	0	0	0	0	52	0	0	0	26	0	0	83	0	0	0	0	0	0	16	0	20	0	22	0	0	0	42	0	0	0	0	0	0	0	11	70	0	0	0	0	0	40	0	0	0	0	0	0	0	56	0	0	0	0	0	0	0	0	67	0	0	83	0	13	0	0	0	0	29	0	70	0	0	0	0	0	19	0	0	20	33	0	0	0	0	0	56	0	0	0	0	0	0	0	0	0	0	0	0	36	0	0	0	0	0	0	0	0	0	0	0	0	0	0	0	0	0	0	0	0	0	0	0	0	0	0	0	51	0	45	40	0	0	0	0	0	0	0	67	37	57	0	0	0	0	0	0	0	0	13	0	0	0	0	0	0	25	0	0	0	0	0	70	0	0	0	0	21	0	0	0	0	0	25	0	0	18	5	0	0	0	45	19	0	0	40	0	0	0	20	0	27	0	0	0	0	40	0	0	0	0	0	0	0	0	0	0	0	0	40	0	0	0	0	0	0	0	0	0	18	18	37	0	0	0	0	0	64	66	0	0	0	0	0	0	0	51	0	26	56	22	0	0	0	0	0	23	62	0	0	0	0	0	0	0	5	21	14	16	66	25	0	53	0	13	11	0	20	0	0	0	0	0	0	29	0	0	0	0	28	0	0	0	16	0	43	0	0	29	0	16	0	0	0	0	54	0	0	0	0	0	0	0	38	0	32	0	0	0	0	0	0	0	0	0	28	0	8	0	0	0	0	0	0	0	21	0	17	0	0	19	0	0	56	0	0	0	49	30	0	0	21	0	0	6	17	0	0	103	70	0	62	0	0	14	0	16	0	12	14	0	0	0	76	4	0	0	0	91	0	28	0	0	0	14	0	0	0	0	0	24	19	0	0	11	29	36	63	0	0	0	83	0	71	8	11	24	75	67	78	53	84	0	0	64	65	63	72	0	0	9	14	68	0	11	55	24	0	0	0	41	65	67	0	0	0	0	53	10	0	52	11	0	0	60	73	6	0	52	8	20	16	18	16	68	10	0	7	0	45	0	47	0	8	0	68	24	42	56	55	7	52	9	13	54	0	0	0	44	8	0	28	12	0	7	13	11	0	35	7	8	0	0	12	11	0	0	0	7	0	0	0	8	0	12	0	0	0	0	0	7	0	0	0	0	0	0	0	0	0	0	0	0	0	0	0	0	0	0	0	0	0	0	0	0	0	0	0	0	0	0
S72	173	144	125	149	70	162	165	142	146	150	54	165	133	143	135	120	155	91	52	126	52	112	44	64	46	48	132	123	130	50	48	136	67	149	59	142	125	58	110	60	106	49	114	52	53	57	54	72	118	46	103	111	122	51	59	98	110	51	56	41	49	51	52	107	31	45	36	118	99	42	34	47	43	52	42	32	35	33	31	31	41	40	45	35	37	45	90	32	66	43	31	81	81	87	34	83	26	35	85	33	0	71	87	30	83	28	75	77	99	33	80	78	81	82	70	0	76	26	98	30	31	24	25	73	84	59	0	0	84	78	79	74	99	96	78	27	35	0	77	23	62	26	0	75	69	73	24	69	23	73	20	65	70	0	80	75	0	51	17	0	28	61	76	52	0	78	26	25	31	84	81	48	94	76	94	78	0	0	27	81	0	63	93	62	80	0	0	82	0	0	230	30	68	56	0	84	61	60	20	64	93	18	79	18	79	59	0	76	81	33	266	56	0	0	0	83	65	19	72	0	80	63	78	30	0	30	31	71	71	77	57	0	221	0	55	0	56	78	51	16	24	74	0	226	15	52	64	0	57	228	58	49	70	162	0	0	58	0	27	98	0	43	12	0	215	20	12	57	68	26	224	87	198	52	92	0	0	62	54	84	23	55	24	0	69	0	0	0	68	24	18	70	52	18	64	64	213	0	0	0	0	192	0	66	46	66	0	0	24	69	21	0	48	0	60	185	17	31	73	49	63	15	27	0	30	57	21	63	206	87	19	56	0	66	19	44	60	47	0	0	27	15	59	0	0	18	0	0	56	0	0	0	0	61	38	0	23	66	43	0	0	0	194	199	0	24	181	179	59	187	25	32	0	20	59	26	56	59	33	0	20	23	0	0	50	49	0	0	0	54	61	0	30	0	69	0	0	168	23	44	54	73	17	72	30	52	155	0	163	0	49	24	161	68	28	31	44	0	24	45	20	38	56	94	0	182	0	38	59	0	154	0	0	170	85	25	26	0	43	0	62	162	47	22	35	36	57	43	57	58	172	23	44	9	58	17	0	20	172	0	31	68	0	14	169	0	37	0	51	8	35	47	0	78	40	44	0	0	24	25	59	20	0	44	0	105	62	161	45	45	50	0	30	29	0	0	0	28	0	58	0	41	167	92	90	53	92	44	0	38	74	0	23	28	50	25	37	30	0	0	34	30	166	58	50	6	41	40	73	43	0	165	36	0	0	0	49	57	43	162	71	83	0	31	27	23	41	0	31	0	40	9	0	38	76	29	0	0	0	8	11	10	50	48	25	34	32	91	42	30	0	29	31	38	39	0	20	44	27	37	76	41	0	0	32	0	70	13	26	26	41	152	31	66	33	8	0	0	0	27	31	43	0	43	67	5	0	11	0	128	0	36	82	5	33	0	0	42	0	0	0	148	38	0	33	0	0	0	63	63	0	45	35	2	29	23	0	74	0	122	0	139	43	34	0	21	27	8	0	61	7	0	37	29	0	52	25	0	17	39	29	0	35	73	56	0	44	105	30	83	109	60	32	6	0	40	0	0	0	32	0	0	63	30	27	0	22	41	36	6	0	25	70	0	66	0	0	0	0	27	36	0	0	0	13	34	0	0	20	0	24	0	0	0	108	24	0	0	0	0	0	18	40	0	34	32	62	0	5	28	48	33	25	37	19	0	9	0	36	5	20	69	35	0	64	57	21	0	0	22	8	0	31	21	0	0	0	5	41	28	0	6	37	41	0	8	0	27	0	0	23	53	0	0	0	0	24	0	0	30	0	45	0	34	40	0	33	0	0	117	7	62	39	24	29	0	55	105	121	0	36	21	0	0	0	25	0	0	0	108	21	0	42	60	55	36	0	0	38	4	43	28	0	25	0	0	0	0	113	114	8	0	0	11	0	0	0	35	4	38	17	0	30	0	0	40	31	10	0	27	0	0	0	0	49	34	50	8	0	6	0	34	0	0	35	6	120	0	0	33	40	5	92	96	24	0	0	0	30	97	0	22	0	84	0	0	36	0	18	0	23	0	26	30	0	25	116	88	20	42	18	122	20	31	0	37	0	16	30	20	11	36	0	0	30	41	23	0	97	0	17	32	0	0	0	0	0	0	36	0	24	0	35	23	16	0	101	0	0	16	0	0	0	2	0	21	0	0	0	5	0	0	28	0	2	27	0	0	98	0	0	0	94	0	0	0	25	89	28	0	0	0	20	0	0	0	0	0	0	0	33	19	0	28	0	0	0	30	0	0	0	26	0	0	0	0	0	0	0	34	84	0	15	0	0	0	0	0	39	31	0	9	101	24	0	0	0	0	0	27	0	0	0	0	0	38	0	90	0	0	39	24	0	100	24	0	0	67	0	0	7	0	48	0	0	0	0	0	0	4	0	18	0	24	0	0	0	25	99	0	0	0	0	19	0	0	0	0	0	0	25	0	0	10	105	0	29	0	31	0	0	0	94	21	0	21	22	0	0	0	0	0	0	0	0	19	22	36	19	0	0	0	0	27	43	26	0	0	0	0	0	0	0	0	26	30	0	0	0	0	0	0	0	20	0	0	0	27	21	0	45	0	0	0	0	0	0	14	83	0	0	0	0	15	0	0	26	0	0	18	0	20	26	0	16	0	0	0	0	0	0	0	35	0	0	76	0	0	37	19	67	0	23	20	84	0	18	0	19	21	0	88	0	0	0	0	60	0	30	0	31	21	27	76	0	11	0	0	0	0	0	0	0	21	0	0	0	0	22	0	0	0	16	0	25	66	0	25	0	31	0	27	0	14	13	0	0	0	0	0	0	0	19	0	32	0	31	0	0	0	17	57	0	41	0	0	0	31	20	28	0	0	0	0	0	0	24	0	73	0	26	22	0	0	0	0	30	15	0	0	0	69	0	0	0	0	45	0	0	0	0	20	0	21	0	0	0	21	18	0	0	16	0	10	22	0	0	0	17	0	23	0	0	31	0	0	0	0	0	21	0	56	0	0	0	0	0	0	0	72	0	0	0	0	0	0	0	0	0	0	14	50	0	0	51	19	0	0	16	26	0	31	0	23	0	68	0	0	0	23	21	0	0	0	0	19	15	52	0	0	0	29	26	0	0	0	43	39	0	0	0	0	0	45	0	0	0	0	16	0	0	32	0	0	0	20	43	0	0	0	0	18	0	9	0	0	0	0	0	0	0	0	0	0	0	0	0	0	0	0	26	58	0	17	25	0	58	0	0	0	0	0	23	24	0	0	20	0	29	0	0	0	22	0	15	0	0	56	0	0	0	0	0	0	0	0	24	55	0	0	0	0	0	0	61	0	50	0	0	0	27	0	0	0	0	0	61	64	0	0	22	0	0	0	0	0	0	0	0	0	0	0	0	0	0	14	0	50	0	61	0	0	38	0	0	0	0	28	68	0	14	0	0	0	33	0	0	0	0	0	23	0	0	0	0	0	0	0	24	0	0	0	27	64	94	0	0	0	47	0	0	0	20	0	0	0	0	0	0	0	0	19	0	0	0	0	0	0	0	0	0	0	0	0	0	0	0	0	22	27	0	0	0	0	0	0	0	0	0	0	0	0	0	0	0	0	0	0	0	0	66	0	0	0	80	39	0	62	0	0	0	8	0	61	0	0	45	51	0	37	0	0	0	0	0	19	44	0	17	0	0	0	0	0	0	0	0	0	0	11	0	0	0	0	0	0	0	45	0	0	0	68	0	0	0	34	0	0	0	0	0	0	0	21	0	0	0	0	0	0	0	0	0	0	20	0	0	32	0	0	0	0	46	11	58	0	0	0	18	16	0	25	0	51	40	0	0	0	52	16	0	0	0	0	0	0	0	0	24	0	0	0	0	0	0	0	0	0	0	45	0	68	40	0	0	0	0	0	0	0	0	0	0	0	25	0	0	0	0	25	0	0	0	0	8	0	42	0	0	0	0	0	0	13	0	0	0	0	15	0	0	15	45	0	0	0	0	0	0	0	0	0	0	0	0	33	0	0	0	0	22	0	0	0	0	0	0	0	0	26	0	0	0	0	0	47	0	0	0	0	0	0	0	0	0	0	0	0	0	0	0	25	0	0	0	0	0	43	0	0	16	0	0	0	0	0	0	0	0	0	0	0	18	0	0	0	34	0	0	0	0	49	42	0	0	0	0	0	61	0	0	0	0	0	0	0	35	0	0	0	0	0	0	48	0	28	0	0	0	21	0	0	0	26	36	0	0	0	0	0	0	0	0	0	0	0	0	1	0	39	0	0	0	0	0	15	32	0	0	0	0	0	0	0	0	0	0	0	9	0	0	0	0	0	0	0	0	23	0	49	0	0	0	0	0	0	11	0	0	0	0	0	0	0	0	18	0	46	0	58	27	0	0	0	27	0	0	0	0	0	0	0	0	0	25	0	0	0	0	0	0	0	0	0	0	0	0	37	0	0	0	19	0	0	0	0	0	0	0	0	0	0	0	0	0	0	8	0	0	0	0	14	27	0	0	0	44	0	12	0	19	0	0	0	0	16	11	33	0	51	0	16	0	31	0	0	0	12	0	0	0	0	0	0	0	0	0	9	0	0	17	0	0	0	14	0	14	0	0	0	12	16	13	13	11	14	3	20	20	10	0	0	14	8	0	19	0	0	15	0	0	46	7	25	14	18	0	11	9	0	14	0	0	11	0	0	11	11	17	12	0	18	0	0	0	0	0	7	0	0	0	12	12	0	9	0	0	0	8	0	16	10	13	0	7	0	7	10	0	0	0	7	0	3	0	0	0	0	0	5	0	12	0	0	0	0	0	0	0	0	0	0	0	0	0	0	0	0	0	0	0	0	0	0	0	0	0	0	0	0	0	0	0	0	0	0	0	0	0	0	0	0	0	0	0	0	0	0	0	0	0	0	0	0
S73	0	39	207	0	41	112	44	0	43	0	39	39	43	0	0	0	45	34	39	0	41	50	47	32	44	43	35	172	0	45	43	35	44	37	28	38	87	33	0	40	47	31	0	38	43	40	33	35	35	36	0	39	0	32	40	35	0	31	30	35	35	25	32	33	33	37	23	29	27	0	31	31	30	32	18	30	28	63	26	26	21	0	60	32	0	34	45	17	17	25	23	44	14	0	19	34	0	18	36	29	0	13	9	89	47	24	35	28	30	0	11	7	42	12	10	53	14	0	27	19	48	16	26	35	28	10	0	0	0	33	11	15	0	54	12	18	0	57	45	0	0	17	0	110	14	35	47	28	56	25	0	14	15	0	34	0	0	30	49	0	19	11	10	49	0	14	73	22	52	22	0	26	0	9	0	36	0	48	76	25	0	23	28	27	22	0	40	14	0	47	0	29	44	10	57	0	27	30	0	10	0	55	0	0	0	11	0	16	0	32	0	14	0	0	52	98	6	47	41	41	0	9	0	70	0	41	0	80	0	26	0	33	0	0	10	0	17	19	27	69	0	0	35	0	49	12	74	0	8	0	4	23	27	0	0	39	28	47	40	57	0	44	45	51	0	0	39	73	11	0	0	0	0	0	27	0	49	42	37	10	0	28	39	0	0	40	42	0	0	57	124	0	10	39	0	13	0	82	30	41	0	0	0	0	84	0	0	58	58	33	28	87	70	0	70	0	0	0	22	33	34	32	59	0	67	86	42	20	0	13	0	7	0	0	24	71	0	49	0	0	27	51	9	29	0	36	0	0	0	0	34	34	29	21	60	0	56	0	72	33	0	38	0	0	0	72	0	0	0	0	27	0	51	37	0	30	42	89	33	49	0	0	0	40	63	0	0	26	0	73	0	54	63	32	0	0	56	0	0	83	0	55	20	0	85	56	0	0	0	23	0	0	0	0	0	67	0	25	113	0	28	74	0	15	86	0	120	62	13	0	0	46	0	0	14	51	0	45	0	0	0	0	62	46	61	0	53	57	0	25	0	0	0	34	0	0	46	45	0	0	0	10	27	26	0	68	56	32	0	0	61	0	0	11	88	53	0	30	46	0	0	69	104	37	0	8	0	0	51	0	10	24	0	54	0	0	0	27	0	0	101	0	0	10	11	0	9	0	0	0	10	48	48	48	0	28	65	54	27	60	0	0	0	0	0	0	41	0	18	0	0	0	0	35	118	0	110	0	58	0	7	11	0	55	43	0	48	40	50	49	0	0	50	58	7	0	32	0	0	0	0	0	0	0	0	55	0	4	0	0	0	33	49	0	56	0	0	0	40	0	13	0	0	80	0	0	13	0	82	0	0	0	48	7	0	0	0	0	0	0	0	0	0	0	12	0	0	0	0	0	0	0	5	0	55	43	0	0	0	128	42	0	0	77	44	0	0	0	0	13	0	0	0	0	0	38	0	9	0	0	0	0	50	0	0	0	0	0	0	9	0	173	0	0	0	0	0	125	0	46	0	0	0	16	9	0	133	0	0	6	0	0	77	0	0	0	0	0	28	0	42	39	8	116	126	0	85	0	0	0	38	0	16	0	8	0	24	0	0	18	54	0	0	0	0	46	0	0	0	0	0	0	0	0	0	52	0	0	0	0	0	0	0	0	0	0	14	0	0	0	0	0	88	0	0	0	0	31	0	0	0	8	0	34	11	13	0	0	0	0	0	34	0	0	0	0	0	0	0	0	0	0	0	0	47	0	92	0	0	0	0	6	0	0	0	0	76	37	0	0	0	0	23	0	0	0	0	0	0	0	0	11	0	0	0	0	0	0	0	0	0	0	0	0	0	0	60	0	0	0	0	0	0	11	36	0	42	0	0	0	0	0	0	0	0	0	0	0	0	0	0	45	0	0	0	0	0	0	0	0	0	0	0	105	0	56	46	0	0	0	0	0	0	0	0	0	8	0	0	0	0	0	37	0	105	0	0	76	0	50	0	0	0	0	0	98	0	0	0	0	0	0	0	0	0	0	0	37	0	0	0	0	56	0	0	74	0	0	0	8	0	0	0	0	0	0	34	0	30	0	0	0	0	118	0	0	82	0	0	106	15	0	39	101	99	0	0	22	0	0	0	99	0	0	58	0	0	0	0	0	0	0	0	0	0	0	0	0	0	0	0	0	0	0	0	0	0	36	0	26	27	0	0	0	0	0	0	0	0	73	0	0	0	0	31	48	0	0	109	37	0	0	0	0	99	63	26	0	0	28	18	0	0	0	0	84	0	0	91	0	0	0	0	0	0	0	0	0	0	0	0	0	0	0	0	0	0	81	0	0	27	0	92	30	0	0	0	0	0	0	26	0	54	0	0	0	0	0	0	0	0	0	0	0	92	79	93	0	0	0	0	0	0	34	0	0	0	0	0	0	0	0	88	0	27	0	98	0	0	0	0	64	54	32	0	0	0	0	0	86	0	105	0	0	21	46	51	0	0	71	0	0	0	89	0	0	0	0	0	0	0	0	0	0	0	0	78	0	0	89	0	100	0	91	0	0	0	0	0	0	0	0	0	0	67	0	0	0	0	0	0	0	87	0	0	0	87	0	0	77	74	0	0	0	0	0	0	0	0	0	0	0	0	0	46	26	72	19	79	85	0	0	0	81	0	0	0	0	0	0	0	0	0	0	0	0	0	0	0	0	80	0	0	0	0	0	0	0	0	0	0	36	0	0	0	0	0	52	0	51	0	0	0	0	0	109	0	110	0	0	0	0	0	0	0	0	0	0	0	0	0	64	73	0	0	0	0	0	0	0	0	0	0	0	0	0	0	0	0	67	0	0	56	0	0	0	0	0	0	0	116	0	0	0	91	0	0	112	76	63	0	0	0	0	0	0	0	0	0	0	0	0	20	0	66	0	0	0	60	0	0	0	0	0	19	0	53	0	0	0	0	0	0	0	0	108	0	110	0	0	32	72	0	0	0	0	0	0	0	0	0	0	0	76	0	117	0	0	0	57	0	109	22	0	0	0	0	62	0	0	0	0	0	106	0	0	0	0	0	63	38	0	0	0	100	0	0	0	0	0	0	0	60	103	0	0	0	0	0	0	0	0	0	0	0	0	0	0	86	0	0	0	0	68	0	0	0	0	0	0	0	0	0	0	0	0	0	104	0	0	0	0	0	0	0	95	109	0	0	46	0	0	0	101	0	0	0	0	0	0	0	0	0	0	0	0	0	0	0	0	0	0	63	0	0	0	0	0	0	0	0	0	0	0	0	0	0	0	0	0	0	10	0	56	0	59	28	0	38	0	0	0	0	0	0	0	0	0	0	0	0	0	0	0	0	106	0	0	0	0	44	0	100	0	88	0	0	0	0	0	0	0	0	45	0	0	0	0	0	0	0	72	0	0	0	0	0	0	0	0	0	0	0	0	0	0	0	53	0	87	0	0	0	98	45	20	0	0	0	0	0	0	0	0	0	0	0	0	0	0	0	78	0	0	0	0	0	0	0	0	0	0	0	0	0	0	0	0	0	0	19	0	46	0	0	0	0	0	0	0	0	0	87	85	99	0	85	0	0	0	0	0	0	0	0	37	0	0	79	0	57	0	0	67	0	59	0	0	0	0	98	0	0	0	0	0	0	0	0	0	0	0	0	0	40	0	0	0	0	0	0	0	0	0	0	0	0	0	0	0	91	0	0	0	0	0	0	0	0	0	0	0	8	0	0	0	0	70	0	0	0	0	0	0	0	0	0	0	71	0	0	85	0	0	0	96	93	0	0	0	50	0	0	0	0	0	0	0	0	58	0	0	0	0	0	0	0	0	0	46	0	0	0	0	0	40	0	0	0	0	0	0	88	0	0	0	0	0	98	0	0	0	0	0	0	0	0	0	0	0	0	0	0	0	52	0	0	0	84	0	0	0	0	0	0	0	0	0	0	0	0	0	0	0	0	0	0	0	0	0	0	0	0	0	82	0	0	49	0	0	0	0	0	0	0	0	0	0	0	0	0	0	0	0	0	0	0	0	0	0	64	0	0	0	0	0	0	0	0	0	0	0	0	0	0	0	0	0	32	0	0	0	0	0	0	33	0	0	0	0	0	0	0	0	0	0	0	0	0	0	0	0	0	0	0	0	0	65	0	0	0	0	0	0	0	0	0	0	0	0	0	0	0	0	14	54	0	0	0	0	0	0	0	0	0	0	66	0	0	0	0	0	0	0	0	0	0	0	0	0	0	0	0	0	0	0	0	0	0	0	0	0	0	0	0	0	0	0	0	0	0	0	0	0	0	0	0	0	0	0	0	0	0	0	0	0	0	0	36	0	0	0	0	0	0	0	0	0	0	0	0	0	0	0	0	0	0	0	0	0	0	0	0	0	0	0	0	0	0	0	0	0	0	0	0	0	0	0	0	0	0	0	0	0	0	0	0	0	0	0	0	0	0	0	0	0	0	0	0	0	0	0	0	0	0	0	0	0	0	0	22	4	11	0	0	0	0	0	0	0	0	0	0	0	0	0	18	0	0	0	0	19	0	0	0	0	0	0	0	0	0	0	0	0	0	0	0	0	0	0	16	0	0	0	10	0	14	0	0	0	11	5	8	14	15	0	0	12	12	8	0	0	0	0	0	11	0	0	6	0	0	0	0	16	18	8	0	0	0	0	10	0	0	13	0	0	0	12	11	0	0	12	0	0	0	0	0	8	0	0	0	0	12	0	13	0	0	0	6	0	6	8	5	0	4	0	0	10	0	0	0	9	0	0	0	0	0	0	0	0	0	5	0	0	0	3	0	0	0	0	0	0	12	0	0	0	9	0	0	7	9	8	0	0	7	8	6	8	3	8	8	10	7	8	8	6	7	8	4	3	3	10	7	7	4	3	6	3	3	4	1	3	4	6
S74	109	108	108	105	34	94	101	114	112	119	35	101	82	84	106	118	84	51	32	111	21	82	31	33	36	37	89	98	79	37	29	74	31	80	39	80	75	43	93	29	78	31	80	27	26	28	27	33	83	27	76	86	70	29	29	67	82	18	28	56	27	23	14	74	35	40	0	62	65	25	29	0	28	23	24	34	32	23	25	38	22	32	22	0	27	22	74	44	37	31	0	77	44	56	0	76	17	24	89	30	0	32	37	27	76	18	83	84	67	19	36	29	76	32	26	32	32	49	78	27	27	17	34	89	77	43	0	0	11	76	34	25	0	68	22	19	20	31	81	11	0	21	0	26	36	68	37	81	17	12	33	34	32	0	74	33	0	72	27	0	0	29	43	16	0	27	34	22	24	69	24	61	0	23	0	0	0	24	20	52	0	71	68	48	57	0	25	0	0	29	35	15	29	28	20	11	42	65	0	26	64	19	21	49	0	37	0	28	0	0	44	31	0	0	16	43	27	24	54	29	65	30	0	30	54	35	19	34	49	78	0	20	47	0	25	0	75	48	55	35	32	76	0	28	30	25	0	0	17	41	35	63	10	40	0	17	63	12	83	66	0	58	13	29	52	0	21	0	17	24	33	64	38	47	51	0	20	53	24	47	38	77	0	0	0	25	31	0	0	30	0	71	38	21	16	28	34	88	0	21	51	36	68	0	0	0	0	0	0	0	0	51	0	0	0	47	0	22	0	43	23	0	20	65	0	63	14	46	39	68	0	28	0	14	22	0	0	16	0	0	0	18	29	29	74	14	69	0	46	0	0	17	68	57	0	0	28	43	0	22	48	22	37	34	0	0	29	28	59	40	60	0	0	15	64	21	0	0	0	17	0	30	0	54	0	0	46	27	0	0	0	21	0	9	41	18	0	32	24	44	0	42	0	0	0	27	28	62	32	0	0	13	29	55	31	0	0	13	0	0	0	0	63	32	49	31	61	0	32	73	29	12	71	34	33	0	28	15	0	49	47	26	0	0	0	0	0	0	56	59	34	0	0	6	46	21	0	0	34	51	0	55	18	0	38	58	0	32	57	0	0	0	60	20	0	0	0	48	0	51	0	0	37	22	0	23	0	29	0	0	48	12	0	0	52	46	56	9	55	48	0	0	24	27	24	0	16	0	51	0	34	0	0	0	0	0	0	0	36	0	35	29	24	0	0	0	0	0	32	0	36	28	0	21	48	0	81	48	0	28	31	34	15	0	0	22	0	13	0	18	0	0	0	18	20	40	0	58	0	0	22	0	0	0	0	42	0	29	0	0	0	0	0	38	0	54	0	0	0	0	30	0	0	0	0	0	21	0	52	40	84	0	0	25	0	0	170	0	0	0	0	46	180	0	22	0	0	0	0	26	0	0	29	0	0	0	24	56	0	0	0	23	44	59	0	0	44	188	45	23	0	0	0	0	0	0	0	24	0	0	0	0	0	0	37	0	0	0	0	21	0	0	0	0	0	0	0	0	0	0	0	0	0	28	19	0	0	0	0	21	0	0	0	0	55	0	0	0	17	40	0	0	19	70	36	178	0	0	0	0	0	0	21	163	26	0	0	17	0	0	0	157	0	0	32	0	0	0	0	0	0	0	162	0	0	0	166	0	0	0	0	40	0	172	0	0	18	0	0	0	0	0	30	0	31	0	0	0	0	0	0	19	0	0	29	20	0	196	0	48	0	0	50	0	41	77	0	0	0	39	0	0	0	0	0	0	0	0	0	0	47	11	0	47	156	40	37	0	0	0	0	0	0	0	0	167	0	0	148	0	0	20	63	0	0	0	11	0	126	89	0	36	0	0	0	0	0	0	187	0	38	168	52	22	0	51	61	12	0	0	0	0	40	0	0	0	39	0	0	0	0	0	70	38	0	55	134	44	0	0	0	159	0	0	0	0	0	33	36	0	0	141	0	0	47	0	22	0	0	0	13	0	0	130	0	0	0	0	0	0	0	0	0	0	33	0	0	45	0	0	0	0	0	0	0	0	0	0	0	128	0	28	0	0	0	38	0	0	0	24	0	0	36	0	132	19	0	39	0	48	0	0	46	0	0	0	43	141	0	0	0	0	0	0	0	0	0	0	50	129	23	0	0	36	23	0	0	60	147	30	130	0	138	0	0	0	0	0	0	0	0	0	0	0	0	9	0	0	108	0	0	118	0	0	145	0	0	0	0	0	62	0	0	0	0	41	0	131	0	0	59	0	53	26	0	0	99	0	0	0	0	0	0	0	0	0	104	0	0	0	0	0	0	0	0	144	47	0	42	0	61	36	0	31	0	140	50	0	48	0	0	120	0	0	0	0	46	0	0	0	0	0	0	0	0	127	0	0	63	54	0	42	0	0	0	0	0	0	0	0	0	31	0	0	0	0	0	0	0	0	0	0	0	0	0	0	0	45	0	87	29	56	0	0	0	14	0	56	39	0	0	0	0	69	0	0	34	0	32	0	108	0	0	0	43	29	0	0	0	0	0	0	0	73	52	0	0	0	0	0	0	61	0	0	0	13	0	49	0	0	0	49	0	0	0	0	0	0	0	0	0	0	0	0	28	0	0	29	0	0	0	49	0	0	0	0	0	0	53	0	52	0	0	0	0	63	0	0	0	0	0	0	0	0	0	0	0	0	0	0	0	0	0	0	0	0	0	0	0	19	0	0	0	0	0	0	0	0	0	0	0	0	36	51	0	0	0	0	14	45	0	0	0	0	0	0	0	0	35	0	46	0	0	0	11	38	0	0	50	0	0	0	0	0	0	52	43	46	0	0	44	0	51	43	0	17	0	18	0	0	0	32	0	34	0	41	44	0	10	0	0	21	0	0	0	0	0	0	0	61	0	60	54	0	0	0	0	0	44	0	0	0	0	30	0	80	50	0	0	0	0	0	66	0	0	0	0	0	0	0	0	0	75	0	0	0	0	0	0	0	0	0	0	0	0	0	58	0	0	0	52	43	0	0	0	0	52	0	0	13	0	0	0	0	18	0	0	0	68	0	0	0	0	0	0	0	55	0	0	0	0	0	0	0	0	31	0	0	0	0	0	31	0	0	0	0	37	0	0	62	0	0	0	0	0	0	11	42	0	37	0	0	25	0	37	0	0	0	0	59	40	0	0	0	0	56	0	0	0	40	0	0	0	17	0	0	0	0	28	0	0	0	42	0	0	0	21	53	70	0	0	36	44	0	0	18	41	0	0	0	0	34	0	0	0	0	0	55	0	0	0	0	0	39	18	0	0	0	50	0	0	0	0	0	0	0	0	0	0	0	0	19	48	43	42	67	35	71	0	0	0	50	0	0	0	0	41	26	0	0	0	36	0	30	0	0	0	55	0	36	0	0	0	0	0	0	0	37	60	41	0	0	0	0	0	0	0	0	25	0	0	41	0	0	69	0	0	0	0	0	0	0	0	0	0	0	0	0	29	0	0	0	0	0	0	0	0	0	40	0	0	0	0	0	0	0	0	0	0	0	0	0	0	0	0	0	38	0	34	0	0	0	0	0	0	0	0	0	0	0	0	27	0	0	0	0	0	0	0	35	0	0	0	32	0	0	64	41	0	0	21	0	0	0	0	0	0	0	0	0	0	0	0	32	77	0	6	29	0	0	0	0	0	0	0	0	23	0	0	0	46	0	0	0	54	0	30	0	0	0	0	0	18	0	0	0	0	0	0	0	68	0	0	0	0	0	0	0	0	0	0	0	29	0	0	0	0	54	0	0	0	0	0	0	36	0	0	31	0	0	0	26	28	0	38	0	0	31	0	0	0	80	0	28	0	0	42	0	30	0	0	0	0	0	0	0	0	0	0	0	70	0	0	0	34	0	0	0	0	30	0	0	37	0	0	0	0	0	0	0	36	0	0	42	0	0	0	32	0	0	0	35	0	0	0	0	0	0	13	0	0	30	0	0	0	0	0	0	0	0	0	0	22	0	0	11	0	0	0	0	0	0	40	0	22	0	0	0	0	0	0	0	0	0	0	0	0	0	46	0	0	0	0	0	0	36	0	0	0	0	0	0	0	0	0	0	51	24	0	0	0	0	36	0	22	0	0	30	27	0	21	24	0	0	0	0	0	0	0	33	0	0	20	0	0	0	24	0	0	0	30	0	15	0	36	60	34	0	32	0	0	40	0	0	0	0	33	14	0	0	0	44	0	0	0	0	0	0	0	0	0	0	34	0	0	0	0	0	33	0	27	0	0	0	0	21	39	0	0	33	0	24	0	0	0	0	0	0	0	0	0	0	0	0	0	0	0	0	44	0	0	0	0	0	33	0	0	0	0	0	0	0	0	0	0	0	0	0	0	0	0	0	0	0	0	0	25	0	0	0	16	31	0	0	39	0	0	0	38	37	0	9	0	0	0	0	0	0	0	0	0	16	0	0	0	0	0	22	13	0	4	0	0	0	0	24	0	0	39	21	0	0	0	0	0	32	0	5	0	0	0	8	11	35	0	0	32	0	0	0	0	6	0	0	14	0	7	19	29	0	0	10	0	0	0	0	0	0	0	0	0	0	28	0	0	32	0	22	0	0	7	0	0	0	12	2	11	0	10	4	7	6	9	5	6	0	0	7	3	9	0	0	0	17	7	4	0	6	12	2	32	24	0	5	6	3	0	0	0	9	9	0	10	9	4	0	0	7	6	13	0	8	2	0	5	0	5	4	5	0	4	0	11	3	7	0	11	0	9	7	2	7	2	0	7	8	0	4	0	0	2	7	1	0	0	8	3	7	0	0	3	5	1	6	8	0	1	1	11	2	9	2	0	7	5	5	0	6	6	0	0	0	5	5	0	0	0	0	0	0	0	0	0	0	0	0	0	0	0	0	0	0	0	0	0	0	0	0	0	0	0	0	0	0
S77	0	0	0	0	255	0	0	0	0	0	243	0	0	0	0	0	0	237	268	0	201	0	245	238	251	217	0	0	0	228	215	0	251	0	213	0	0	206	0	218	0	171	0	153	212	218	211	199	0	208	0	0	0	207	207	0	0	199	215	33	176	180	155	0	172	179	21	0	0	47	34	188	159	181	24	22	28	27	21	29	21	28	33	151	33	175	206	26	86	20	23	220	80	113	37	210	17	23	221	25	82	72	62	41	178	22	184	210	173	20	87	73	214	72	77	0	70	25	219	19	26	20	22	192	205	67	97	79	101	175	65	67	115	0	74	20	23	0	185	14	96	20	103	73	61	177	31	179	25	112	34	81	60	59	135	89	75	163	0	72	18	76	60	0	78	57	48	18	28	147	102	152	76	56	98	68	70	0	30	150	62	141	0	136	138	77	0	81	76	30	0	10	32	58	0	96	162	144	31	65	0	0	74	18	89	73	79	63	79	36	0	57	56	50	0	89	54	28	158	0	0	62	83	28	0	50	23	65	0	142	85	0	0	56	55	55	149	0	138	39	34	0	38	0	26	49	0	54	67	0	53	136	79	0	68	0	109	0	25	0	89	115	0	26	0	36	32	89	57	34	0	0	0	0	0	81	0	0	0	0	32	143	19	55	59	0	34	70	69	40	28	0	47	42	64	50	0	0	17	0	0	0	0	86	69	67	56	0	0	77	26	0	91	70	0	0	28	71	55	120	32	32	31	0	0	56	25	123	0	0	22	50	66	66	26	111	52	0	51	61	24	0	46	33	0	31	0	57	0	73	22	0	0	0	88	61	25	0	87	0	0	0	0	0	71	24	0	0	0	0	19	79	0	0	0	21	0	87	22	0	26	23	57	0	87	76	0	29	61	74	45	0	0	0	0	25	0	0	32	98	78	0	29	68	79	90	0	72	0	20	0	67	0	0	77	75	0	0	20	85	34	0	0	55	0	0	0	76	0	0	0	0	0	0	59	45	90	0	0	0	0	0	0	0	83	19	0	0	0	0	0	21	0	0	0	36	0	0	0	0	80	0	0	18	0	0	91	22	0	0	78	0	0	52	90	72	59	0	0	0	0	17	0	0	41	58	80	0	82	74	0	0	69	59	0	0	0	16	0	0	65	0	0	50	55	60	67	0	54	44	62	0	0	54	0	28	71	0	0	0	0	56	0	45	58	0	83	0	59	0	0	0	0	18	0	0	70	0	79	0	53	53	21	85	0	58	62	0	63	0	0	12	0	74	59	0	0	0	69	27	25	0	57	0	68	70	19	51	0	62	0	0	0	0	0	0	58	0	31	0	53	0	68	57	74	74	55	102	72	0	89	0	65	41	0	20	0	0	0	65	0	0	0	62	42	0	0	0	72	0	85	0	55	0	63	0	0	0	0	0	0	0	0	0	0	69	0	0	0	57	68	0	0	0	0	57	27	37	0	0	61	0	57	0	0	50	75	0	60	52	23	0	0	0	0	0	77	0	56	71	57	66	0	46	56	0	0	0	0	48	0	0	60	51	0	59	0	0	18	0	0	0	39	55	0	0	0	54	0	0	0	0	46	0	41	0	0	0	64	0	61	0	0	55	0	73	0	0	51	0	54	69	0	0	0	0	0	68	0	58	0	0	0	0	0	0	34	62	0	0	0	0	0	73	0	61	0	0	0	41	46	39	0	0	42	34	13	0	0	0	38	0	0	0	0	0	0	0	0	0	0	74	0	0	0	24	31	0	0	0	0	38	0	0	0	0	65	0	55	57	61	63	0	0	0	0	0	0	0	0	16	38	55	69	46	69	0	0	0	0	0	0	0	0	0	0	0	0	0	0	0	0	0	41	0	0	0	0	50	0	62	0	0	0	0	0	0	72	0	0	0	0	0	0	42	0	0	0	0	0	35	0	0	0	0	52	55	16	0	56	22	0	65	43	0	81	43	31	45	0	0	0	0	0	0	0	0	0	0	0	0	0	0	0	0	0	53	0	0	0	42	0	0	0	55	0	60	0	61	0	50	0	0	0	0	0	0	0	0	36	57	0	0	54	0	0	0	0	0	0	0	0	0	0	0	0	0	0	0	0	0	0	0	0	0	0	59	0	0	0	0	0	63	0	0	55	0	0	0	0	0	0	0	23	0	0	44	0	48	37	43	0	0	19	0	0	45	0	0	0	0	0	0	0	0	0	56	0	0	0	0	49	47	0	0	0	0	0	0	0	0	0	0	0	0	29	0	0	0	0	0	0	0	37	50	0	0	47	0	44	0	0	37	0	0	0	0	18	0	0	0	0	0	0	0	0	0	0	0	52	0	0	0	0	51	0	0	0	0	0	0	59	0	0	0	0	0	0	0	0	0	0	0	0	0	0	0	0	0	0	0	0	0	0	0	0	0	60	0	67	54	41	0	0	0	0	0	0	0	0	0	0	0	0	0	0	83	0	0	0	0	0	0	0	0	0	0	0	0	0	0	0	0	0	0	0	0	0	0	0	0	0	18	0	0	0	0	0	0	0	0	0	0	0	0	0	0	0	0	0	0	0	0	0	0	0	40	0	0	0	31	0	0	0	0	0	0	0	0	0	0	0	0	0	24	26	0	0	0	0	0	32	0	0	0	0	0	0	0	0	44	0	57	0	0	21	0	0	40	0	0	0	0	0	0	0	0	0	0	0	0	0	0	22	0	0	0	0	0	0	0	0	0	0	0	0	0	0	0	0	68	0	0	42	0	0	0	0	0	0	0	0	49	0	0	0	0	34	0	0	0	26	0	0	0	0	0	0	0	0	0	0	0	0	0	0	0	0	0	0	0	0	0	0	0	0	0	35	0	39	0	0	0	0	0	35	27	0	0	0	28	0	0	0	0	0	35	0	0	0	33	0	27	0	54	0	0	0	0	0	0	0	0	0	0	0	0	0	0	0	0	24	0	0	0	0	0	0	0	0	20	0	0	34	0	0	32	0	0	0	0	0	0	0	50	0	45	0	0	0	21	0	0	0	0	0	0	0	0	0	0	17	56	0	22	0	0	18	0	41	0	36	0	0	0	0	0	0	0	0	0	0	0	0	0	0	0	0	51	0	0	0	0	0	0	21	0	0	0	0	0	0	0	0	0	0	0	0	0	0	0	0	0	0	0	0	0	0	0	38	0	39	20	0	0	0	0	0	0	0	0	0	0	0	0	0	0	0	0	0	33	0	0	29	0	0	0	0	0	0	0	0	0	24	0	0	32	0	0	59	0	0	38	0	0	0	0	0	0	0	0	29	0	53	0	0	25	0	0	0	0	0	0	36	0	0	0	0	0	0	0	0	0	0	0	0	0	0	27	0	0	0	0	0	0	0	47	0	0	0	0	35	0	0	0	0	0	0	0	0	0	0	25	0	0	0	0	0	0	0	0	0	0	0	0	0	0	0	22	0	28	24	0	0	0	0	0	0	0	42	0	0	0	44	0	0	0	0	0	0	0	0	0	36	0	0	0	0	0	0	32	0	0	0	0	0	0	31	25	0	0	0	0	0	0	0	0	0	0	25	0	0	88	0	0	0	0	40	0	0	0	0	0	0	0	0	0	0	0	0	0	0	0	0	0	0	0	0	0	0	0	0	0	0	0	0	0	0	0	0	0	0	0	39	0	23	0	0	0	0	0	0	0	0	0	30	0	0	0	33	0	0	0	0	0	0	0	0	0	0	0	43	0	0	0	0	0	0	0	0	16	31	0	29	0	0	0	0	0	0	0	0	0	31	0	0	0	0	45	0	0	0	0	0	0	0	0	0	0	0	0	0	0	0	0	0	0	22	0	0	0	0	12	0	0	54	0	0	0	14	0	0	0	0	47	0	0	0	70	0	0	0	0	0	0	0	0	0	0	0	0	0	20	0	0	0	0	0	0	23	0	0	0	0	0	0	0	39	0	0	0	0	0	0	0	0	0	0	0	0	0	0	0	0	0	0	0	0	0	0	0	0	33	0	0	0	26	0	0	0	0	0	0	0	20	0	0	0	0	0	0	0	43	0	0	0	0	0	0	0	0	0	0	0	0	0	0	0	14	0	0	0	0	31	0	0	0	0	0	0	0	0	0	0	0	0	0	21	21	0	0	0	0	22	0	0	0	0	0	0	0	0	0	0	0	0	0	27	0	30	0	0	0	22	0	0	0	0	0	0	0	0	0	34	0	0	0	0	0	0	19	35	0	0	42	0	19	0	0	0	0	0	38	0	0	0	0	0	0	0	34	0	0	0	0	27	0	0	0	0	0	0	0	0	0	0	0	0	43	43	0	0	0	0	0	0	0	0	0	0	0	0	0	0	0	31	0	0	0	0	0	27	0	0	32	0	0	0	0	0	0	35	49	0	0	0	0	0	23	0	28	0	0	0	0	0	0	0	0	0	0	0	0	23	0	0	0	0	0	0	0	0	0	0	0	0	32	0	0	0	33	0	0	16	0	0	0	0	0	0	6	0	0	0	0	0	0	0	0	0	0	0	0	24	0	0	0	0	0	0	0	0	0	29	0	0	0	0	0	0	22	51	0	42	0	0	0	25	0	0	0	14	0	19	0	0	0	0	0	0	0	0	0	0	0	0	76	0	0	0	0	0	0	26	0	0	0	0	0	0	26	0	48	0	0	0	27	0	0	0	0	40	0	0	0	0	0	0	0	27	0	0	0	0	0	27	0	0	0	0	0	0	0	0	0	0	0	0	0	0	0	0	0	20	0	0	31	0	0	18	0	0	0	0	0	0	0	0	0	27	0	0	0	0	0	0	0	0	0	0	0	0	0	0	0	0	0	0	0	0	0	0	0	0	0	0	0	0	0	0	0	0	0	0	0	0	0	0	0	0	0	0	0	0	0	0	0	0	0	0	0	0	0	0
S79	57	44	53	57	108	49	52	44	48	52	96	52	44	50	44	45	39	85	92	56	82	45	89	88	73	72	50	60	45	91	95	41	74	42	68	57	38	70	50	76	36	74	48	69	69	70	70	71	43	81	40	38	37	73	92	48	37	77	78	32	77	79	74	43	51	83	28	39	33	35	33	67	74	61	34	38	25	0	36	30	21	30	27	54	16	57	45	25	175	25	0	49	179	70	19	35	28	24	38	31	116	151	157	29	39	20	40	41	53	38	167	129	36	172	152	35	190	25	43	27	0	17	18	41	40	183	93	106	60	50	130	148	76	63	150	19	20	28	33	16	58	31	96	52	170	47	0	33	11	58	0	114	157	96	36	59	93	41	30	91	0	134	142	22	100	138	0	21	0	38	44	43	50	174	51	53	105	28	31	40	79	35	0	36	41	92	25	46	89	0	0	19	0	118	26	38	42	51	25	142	0	25	54	31	58	162	116	145	48	33	0	119	96	108	35	62	146	0	34	21	18	122	42	0	0	0	16	51	0	29	56	26	0	70	140	77	43	0	25	0	0	0	19	0	0	120	0	100	136	0	108	34	47	0	73	25	40	27	0	0	103	24	32	70	0	35	0	75	120	66	0	0	0	0	55	77	27	68	19	0	0	27	21	71	57	28	0	80	63	0	24	36	139	0	46	117	0	35	65	28	0	0	0	43	0	44	97	0	51	37	21	78	16	96	98	0	65	38	51	19	0	24	0	37	76	46	0	21	0	0	27	90	64	49	0	0	47	18	83	69	0	19	102	0	0	0	0	86	0	83	21	17	0	0	0	71	0	40	79	27	0	21	0	0	64	0	0	0	0	0	0	0	0	17	0	0	0	57	29	17	22	60	72	0	65	25	120	55	72	0	38	19	0	20	7	22	0	0	0	0	41	0	25	51	0	0	0	22	0	54	0	37	0	0	38	0	82	15	21	29	13	0	0	22	41	0	0	63	0	0	0	17	37	0	15	0	36	12	0	0	0	0	0	0	19	52	80	0	0	34	0	23	19	9	0	0	0	55	0	0	39	0	15	0	0	56	0	0	24	0	0	0	32	19	0	0	61	0	43	0	0	0	21	18	66	15	34	0	59	105	0	20	0	0	91	0	0	0	0	0	28	0	0	31	25	45	12	77	20	29	19	0	0	0	0	15	0	0	0	0	93	36	0	42	27	0	40	0	24	17	0	0	0	13	0	82	0	25	0	0	18	22	24	0	0	37	54	16	0	12	0	0	0	0	16	16	95	27	0	20	0	0	27	0	33	0	0	18	58	33	94	0	0	0	0	0	0	47	0	0	24	13	0	32	26	48	18	0	97	0	0	64	0	14	0	0	0	61	61	39	17	0	0	99	14	0	50	0	0	0	0	0	26	0	0	83	57	54	72	90	84	0	53	14	0	0	0	0	0	12	0	0	0	0	0	0	0	22	70	74	0	58	0	0	0	19	0	0	0	21	0	0	0	62	68	0	79	0	38	0	0	0	0	19	23	62	58	56	0	12	60	63	0	0	45	0	48	61	16	0	0	90	20	0	56	0	0	0	71	0	77	0	11	0	20	98	59	63	0	32	0	0	0	0	69	0	58	66	0	60	26	28	0	29	56	18	0	0	70	0	0	13	0	0	19	69	19	0	0	0	49	0	0	0	0	0	0	84	56	0	27	11	0	73	16	22	0	0	0	0	0	84	0	63	66	70	61	0	0	0	60	0	65	61	65	0	0	0	60	41	0	15	53	56	0	0	56	67	0	0	0	0	75	43	53	0	35	54	0	60	0	9	0	32	18	0	64	70	56	0	0	18	0	60	54	8	0	59	0	60	32	0	52	12	56	51	44	54	0	0	0	0	0	0	80	66	58	0	59	50	0	78	34	40	0	34	0	46	0	0	72	0	0	37	66	0	0	0	62	0	0	0	0	0	40	20	10	0	0	0	57	0	75	0	40	0	54	56	0	0	38	0	47	53	55	0	0	38	0	44	0	0	0	54	0	37	0	60	27	0	0	0	0	86	0	53	75	45	0	19	21	39	0	0	0	70	34	0	14	0	0	52	38	0	44	47	0	0	31	36	25	41	59	35	36	0	0	56	52	0	0	26	0	20	0	0	56	37	0	0	0	0	0	0	20	35	0	66	0	0	0	0	0	0	0	38	0	63	46	65	42	0	48	0	0	0	0	43	39	29	33	29	0	0	46	33	0	0	20	0	36	40	33	13	25	0	0	0	0	73	61	0	0	0	0	0	0	0	38	0	44	0	25	48	0	0	53	0	46	47	51	26	49	0	0	0	33	31	0	0	58	0	34	0	0	46	31	36	0	0	36	19	61	66	0	0	49	45	40	33	0	37	0	0	37	41	25	0	0	0	51	52	0	0	0	0	0	0	42	0	23	0	32	0	47	0	35	34	0	0	49	20	0	0	44	0	18	33	30	26	0	26	41	0	27	0	0	0	0	29	0	0	0	32	38	0	0	42	0	0	0	0	0	0	35	45	27	0	0	26	0	41	0	23	36	46	0	27	0	0	0	44	0	0	30	0	0	0	0	0	0	0	31	0	0	0	28	0	48	0	35	35	0	0	0	0	0	0	31	0	32	0	0	0	0	0	26	0	29	38	20	0	0	20	0	50	0	0	0	0	0	0	0	0	40	0	0	0	0	0	33	51	0	0	0	0	0	0	0	38	0	0	22	0	0	0	0	0	56	11	0	0	0	0	0	0	0	0	0	0	0	0	13	0	31	0	0	0	0	0	0	0	25	0	0	0	79	35	0	0	0	0	0	0	0	0	28	0	0	32	0	0	0	25	0	0	0	0	0	0	0	0	0	0	21	19	0	0	23	20	0	0	17	0	0	0	0	0	0	0	71	0	0	35	0	0	0	0	0	0	0	0	0	0	0	0	26	0	0	0	0	0	0	0	0	0	0	0	0	0	0	0	0	0	0	0	0	0	0	0	58	0	0	45	0	0	0	29	0	0	0	0	36	0	67	0	0	31	0	0	0	51	0	0	0	0	0	0	0	0	0	0	69	0	0	0	40	0	0	0	0	0	25	0	0	0	9	0	0	31	0	0	0	43	0	52	0	0	0	38	0	0	0	26	0	0	0	0	0	0	0	0	0	0	0	0	0	0	0	0	0	0	0	0	31	0	0	0	0	0	0	0	0	0	28	0	0	24	0	0	0	0	0	0	0	0	0	0	40	0	0	0	0	0	0	0	0	0	70	0	0	0	0	0	0	0	0	0	0	0	36	0	0	0	52	21	0	0	0	0	58	0	0	0	0	0	0	0	0	0	0	23	0	0	0	0	0	0	15	0	0	50	0	0	0	0	0	0	0	0	0	20	27	28	0	0	0	0	0	0	0	18	0	105	0	0	38	54	0	0	0	0	9	0	0	0	0	0	23	38	0	0	0	0	0	0	0	0	7	0	0	0	0	0	0	0	0	30	0	0	26	0	0	0	0	0	0	0	0	0	58	0	0	0	0	0	53	56	0	0	39	27	0	0	0	35	0	0	0	0	60	0	41	63	0	0	0	0	34	0	0	0	0	0	0	0	0	44	0	0	0	0	39	0	0	40	27	0	0	0	0	0	0	0	0	0	0	0	0	0	22	34	0	0	32	0	0	0	0	0	0	0	0	0	0	64	0	0	0	0	0	0	0	0	0	0	0	6	58	0	0	22	0	0	0	0	0	7	39	20	50	0	0	0	0	0	30	0	0	0	0	0	31	0	0	0	0	0	0	0	22	0	0	0	0	0	0	0	0	0	0	0	0	0	0	92	37	24	0	0	0	0	0	0	0	0	0	0	0	0	0	0	0	0	0	34	0	0	24	0	0	64	0	0	0	0	0	0	0	0	0	30	18	0	34	0	0	0	0	0	0	0	0	0	5	56	0	62	0	0	0	0	0	0	0	0	17	0	0	0	0	0	0	0	0	0	0	0	0	26	0	0	0	0	0	0	0	0	0	17	0	0	0	0	0	0	0	5	0	0	37	26	0	40	0	0	0	0	27	0	35	0	0	0	0	0	35	0	0	0	53	0	0	0	0	4	0	0	0	10	4	0	0	47	0	0	0	41	31	0	0	0	4	65	0	36	0	0	0	7	0	0	0	0	0	0	0	0	0	0	0	0	36	24	0	39	0	0	0	0	0	0	0	22	0	0	9	21	0	0	0	0	0	0	0	0	65	63	0	0	0	0	0	0	0	9	0	4	0	0	58	0	0	0	25	0	0	0	0	0	0	6	0	0	0	0	0	40	5	0	0	0	11	0	0	0	8	7	0	61	37	0	0	0	29	0	4	0	0	0	0	30	43	0	0	0	0	0	0	0	0	3	0	0	0	0	0	0	0	0	50	10	0	0	0	0	22	0	0	16	8	0	13	49	50	0	0	0	0	12	27	0	0	0	0	0	0	0	0	0	0	0	35	38	0	0	0	29	0	0	0	4	14	0	18	13	0	4	6	0	17	26	0	10	0	0	14	4	0	0	21	15	0	10	0	15	13	6	0	0	0	5	5	6	0	0	0	3	0	20	10	7	0	0	11	5	7	5	31	24	10	16	6	5	12	0	7	11	8	11	19	5	0	5	15	11	0	35	10	28	6	0	8	6	13	7	3	0	6	30	5	7	33	8	27	0	18	11	8	12	5	10	22	0	29	7	29	12	18	7	23	16	9	30	9	0	18	0	13	32	9	7	7	6	9	18	11	11	0	3	9	11	17	20	0	19	16	18	0	7	14	10	13	18	8	0	19	18	8	21	8	17	0	20	5	15	0	15	5	0	0	0	9	11	0	0	0	0	0	0	0	0	0	0	0	0	0	0	0	0	0	0	0	0	0	0	0	0	0	0	0	0	0	0
S8	84	75	65	91	91	82	95	90	74	70	0	104	78	83	82	72	61	0	47	75	87	58	94	0	0	0	70	62	77	43	0	71	0	53	0	56	62	0	48	0	52	71	65	0	65	0	0	0	51	31	57	58	80	0	38	47	51	0	25	54	0	0	0	44	46	0	56	60	60	61	45	0	0	20	61	62	45	43	42	49	61	41	45	0	51	0	44	51	32	50	39	41	29	55	43	52	38	37	48	52	117	26	35	46	38	29	48	50	46	46	25	36	41	35	34	59	43	39	46	33	35	38	38	41	41	36	101	109	57	52	22	29	72	93	32	34	36	62	34	45	52	28	91	46	28	48	40	28	39	44	51	25	29	90	37	56	88	22	48	83	31	30	33	59	91	22	46	33	32	43	58	46	63	27	60	60	85	52	35	43	75	37	114	51	36	92	47	59	82	38	43	25	27	22	56	44	36	37	36	25	97	45	43	43	46	17	79	27	46	45	59	18	87	85	54	55	19	33	35	79	105	29	46	37	86	35	46	41	110	37	40	62	70	102	21	88	33	98	28	41	41	99	44	46	31	30	96	97	23	62	24	38	48	62	94	39	31	55	0	99	78	34	49	30	42	0	39	0	26	35	54	110	56	105	81	92	37	95	48	99	33	39	57	76	56	44	31	85	47	32	34	85	18	36	31	27	45	0	30	50	32	50	0	42	43	45	71	0	70	51	36	35	0	75	0	52	29	42	48	26	32	19	32	36	0	42	33	36	50	103	27	10	66	36	24	0	40	45	72	68	88	38	17	35	0	25	0	79	95	87	24	36	0	87	89	74	35	95	0	44	64	47	50	49	88	31	37	44	64	58	0	56	77	42	85	39	71	35	0	38	0	32	76	77	0	31	138	27	70	0	37	22	0	38	108	0	0	56	29	0	58	83	50	67	34	0	37	27	55	31	0	34	37	72	0	63	39	38	29	33	25	0	71	43	0	50	0	0	73	36	40	37	0	50	38	0	30	32	0	0	67	54	0	0	0	22	0	0	74	87	42	38	0	34	69	34	0	0	46	26	84	66	32	60	39	36	0	30	77	0	0	0	27	34	0	0	83	0	61	0	0	27	0	28	66	42	36	49	0	0	64	41	101	83	93	34	0	19	0	77	34	0	45	43	48	34	36	0	16	27	39	71	0	30	0	0	0	0	67	0	32	0	39	51	36	0	26	0	44	0	31	48	0	0	0	0	18	59	52	41	29	40	0	0	0	24	0	41	0	40	0	0	0	0	20	102	0	0	0	34	20	0	24	0	71	0	16	30	0	0	0	0	0	0	0	39	32	28	0	0	28	0	0	16	0	34	41	0	22	0	0	67	0	35	0	0	0	0	0	100	0	53	0	0	22	0	0	0	0	35	0	0	25	0	0	0	0	0	0	0	0	31	0	0	0	0	0	0	70	33	0	0	0	0	0	21	0	39	0	0	0	0	0	0	22	0	73	0	0	31	0	0	0	0	0	0	0	46	37	22	0	0	0	22	33	0	0	0	0	24	0	0	0	0	0	0	0	0	0	0	0	0	26	15	39	0	0	0	0	0	0	0	27	0	15	0	0	0	0	0	0	0	35	0	23	0	0	0	0	0	0	22	0	0	0	0	0	0	0	0	0	91	0	0	0	0	29	0	0	0	0	0	0	0	0	0	0	0	49	0	77	35	0	0	32	35	28	0	0	0	0	0	0	0	0	0	0	0	0	0	0	0	0	0	0	0	0	0	0	0	0	27	0	0	0	28	18	0	0	0	0	0	0	35	0	0	27	0	0	66	0	30	0	27	29	0	0	0	67	0	0	93	0	0	0	0	0	0	0	0	19	0	0	23	0	48	0	0	19	0	29	0	0	0	0	0	0	0	0	0	0	0	0	95	0	0	0	0	0	0	0	0	0	0	0	23	0	0	0	0	0	0	0	0	0	0	25	0	0	0	0	0	0	0	0	0	0	0	25	0	0	0	0	0	19	0	0	0	0	0	0	0	0	0	0	0	0	0	0	0	0	0	0	0	33	23	0	0	0	23	25	0	0	0	0	0	0	0	0	0	0	0	0	0	0	0	0	0	0	0	0	38	0	0	0	0	0	0	37	0	0	0	0	27	0	0	0	0	0	0	0	25	0	0	0	0	0	0	0	0	0	0	0	0	0	0	0	0	75	0	0	0	0	29	0	0	0	0	30	0	0	0	20	0	0	0	0	0	0	0	32	17	73	71	0	0	0	0	34	0	0	0	0	0	0	0	0	0	0	0	0	0	0	0	39	0	0	81	0	0	21	85	0	0	34	0	0	0	0	15	0	0	0	0	0	0	0	0	26	22	0	0	0	0	0	0	0	0	0	0	0	17	0	0	0	0	0	0	0	0	0	16	27	0	81	0	0	0	0	0	0	0	0	0	0	34	0	0	24	0	0	24	0	0	0	0	70	0	43	0	130	0	0	0	0	0	0	38	0	0	0	24	21	0	12	0	0	0	0	0	36	31	0	0	0	0	0	31	0	0	74	0	38	0	0	0	54	46	20	0	0	0	51	0	0	12	0	0	0	0	0	0	0	34	59	22	0	0	0	0	0	0	0	0	0	55	0	0	19	0	0	0	0	17	0	0	0	0	0	0	0	0	0	0	75	0	36	0	0	0	23	36	55	0	0	0	0	0	0	0	0	0	0	0	0	57	0	0	0	0	0	0	0	0	14	0	25	0	54	24	0	0	17	0	0	0	0	0	0	24	0	45	67	0	0	0	27	0	0	0	29	0	0	0	0	0	0	23	0	76	0	0	0	24	0	42	0	53	34	0	0	0	0	0	0	0	0	0	0	0	0	0	52	57	0	0	0	0	0	0	0	0	38	0	31	0	0	0	70	42	0	0	0	0	0	0	0	40	0	0	0	0	48	0	0	0	0	0	0	0	50	0	54	0	0	0	0	0	0	0	0	0	30	0	0	0	0	0	34	0	0	0	0	0	0	0	0	0	0	0	0	0	0	0	59	0	53	0	0	21	49	0	0	0	0	0	0	0	0	0	0	0	0	66	0	0	0	0	0	0	0	0	0	0	0	0	0	0	0	0	45	0	0	0	0	0	0	0	0	18	63	48	77	0	0	0	16	0	0	0	0	0	0	0	0	44	0	0	0	0	48	0	0	0	56	0	0	0	0	0	0	47	0	0	0	0	47	0	56	24	0	0	68	0	0	41	0	0	0	0	0	8	0	0	0	0	0	0	0	0	0	0	0	0	0	0	56	0	0	0	0	0	51	0	25	0	0	0	0	0	0	0	0	0	0	39	0	0	20	0	0	18	0	0	0	0	0	0	0	0	0	0	0	0	0	0	0	54	0	0	0	0	0	0	44	0	16	0	52	0	0	0	0	0	0	0	0	0	0	0	0	0	0	50	0	46	0	0	0	0	0	0	0	0	0	0	0	0	0	0	0	0	0	0	0	0	0	0	0	0	0	0	59	0	45	0	0	0	0	0	0	48	0	0	0	0	0	0	0	28	0	0	0	0	0	0	0	0	0	0	0	0	0	0	0	0	0	0	0	0	0	22	0	85	0	0	0	0	0	0	0	0	0	0	0	0	0	0	49	0	0	0	0	0	0	0	0	0	0	0	59	0	0	0	0	0	0	0	0	48	0	0	43	0	0	0	0	0	0	0	0	0	41	0	0	0	0	0	0	44	54	0	0	0	69	0	0	0	24	0	0	0	0	0	0	0	0	0	0	0	0	0	0	0	38	0	0	0	0	0	0	0	0	0	0	38	0	0	0	0	0	0	0	0	0	0	0	0	0	0	0	0	0	0	24	0	0	0	0	0	0	0	0	0	0	0	0	0	0	0	0	0	0	0	0	0	0	0	0	0	0	0	0	0	0	0	0	0	0	0	0	0	0	0	0	0	0	0	0	0	0	0	0	0	0	0	0	0	0	0	0	0	0	0	0	0	0	0	0	0	0	0	0	0	0	0	0	42	112	0	38	0	0	0	0	0	59	0	0	0	0	0	0	0	8	0	0	0	0	0	0	0	0	0	0	26	0	0	0	0	0	0	0	0	0	0	0	0	0	0	0	0	0	0	0	0	0	0	0	0	0	0	0	0	0	0	0	0	0	0	0	0	0	0	0	0	0	0	0	0	0	0	0	0	0	0	0	0	34	0	0	0	0	0	0	0	0	0	0	0	0	0	0	0	0	0	0	0	0	33	0	0	0	0	0	0	0	0	0	0	0	0	0	0	0	0	0	37	0	0	0	0	24	0	0	0	27	0	0	0	0	0	0	0	0	0	0	0	0	0	0	0	0	0	0	0	0	0	27	0	0	0	0	0	0	0	0	0	0	0	0	25	0	0	0	0	0	0	0	0	0	0	90	0	0	0	0	0	0	0	0	0	0	0	0	0	0	0	0	0	0	0	0	0	0	0	0	0	0	0	0	0	0	0	0	0	0	0	0	0	0	0	0	0	0	0	0	0	0	0	0	0	0	0	0	0	0	0	0	0	0	0	0	0	0	0	0	0	0	0	0	0	0	0	0	0	0	0	0	0	0	0	0	0	0	0	0	0	0	0	0	0	0	0	0	0	0	0	0	0	0	0	0	0	0	0	19	0	0	0	14	0	0	0	0	0	0	0	0	0	0	17	0	0	0	0	0	0	0	0	0	0	0	14	0	0	0	0	0	0	0	0	0	0	0	0	0	8	0	0	0	0	0	0	0	0	0	0	10	35	0	0	0	0	6	0	0	0	13	0	0	0	0	0	0	0	0	0	0	0	0	0	0	0	0	0	0	0	0	0	0	0	0	0	0	0	0	0	0	0	0	0	0	0	0	0	0	0	0	0	0	0	0	0	0	0	0	0	0	0	0	0	0	0
S80	158	133	129	125	55	123	131	129	123	135	53	134	132	100	114	123	115	50	58	117	57	102	43	48	39	46	116	112	113	49	57	101	42	99	49	97	108	35	97	45	96	42	107	46	41	40	52	43	126	37	89	92	128	42	52	74	82	49	52	0	39	34	41	85	32	45	0	86	78	0	0	38	47	31	0	0	0	0	0	0	0	0	0	31	0	30	37	0	18	0	0	53	30	0	0	52	0	0	53	0	0	20	25	65	45	0	56	44	42	0	24	30	41	20	21	0	13	37	42	0	0	0	0	46	40	21	0	0	0	45	20	13	0	52	23	0	0	0	37	0	0	0	0	0	18	46	57	33	0	0	69	19	19	0	46	0	0	38	0	0	0	26	20	0	0	22	60	0	55	41	0	39	0	15	0	0	0	0	60	46	0	43	62	36	29	0	0	0	0	53	0	0	55	28	0	0	37	44	38	26	42	0	0	31	0	21	0	22	0	61	0	22	0	0	0	0	22	54	42	0	38	17	0	61	30	54	0	0	52	35	0	0	0	0	16	0	32	51	38	59	60	45	38	0	52	19	79	0	20	0	13	41	0	0	0	0	33	0	29	40	0	31	0	47	0	44	57	21	21	67	0	34	0	38	45	0	0	40	0	59	47	34	36	0	0	0	41	0	0	34	34	50	19	47	0	22	0	0	41	0	0	0	105	0	21	0	0	0	70	0	42	0	51	0	0	0	28	26	0	23	38	36	48	21	23	0	51	32	0	33	31	16	0	0	52	0	0	0	0	0	36	0	19	53	33	33	0	0	33	0	45	0	0	24	0	0	47	48	28	0	23	0	0	0	0	28	0	0	44	0	39	35	45	0	41	31	46	20	45	0	33	46	0	0	0	28	0	50	0	47	0	0	20	0	35	45	0	0	49	25	0	27	24	0	22	28	0	32	0	36	48	35	0	38	44	24	0	0	42	38	37	0	36	4	0	0	0	19	29	0	0	0	39	0	5	0	27	0	42	74	30	0	18	39	50	33	0	0	46	22	0	52	56	0	28	44	0	19	0	0	30	41	0	33	0	0	0	54	43	28	36	64	18	0	52	0	0	0	49	92	44	29	0	0	0	2	34	0	14	26	28	0	63	0	0	111	0	29	37	35	37	44	0	2	0	0	2	48	21	31	4	28	21	30	41	21	25	16	0	0	0	28	0	0	35	0	18	48	2	51	0	0	39	31	0	0	27	34	15	0	3	2	27	0	0	30	0	0	34	0	31	26	0	23	1	0	17	38	0	45	29	0	41	39	48	13	36	3	40	20	0	27	0	0	16	0	25	0	0	46	0	52	0	29	17	31	0	0	24	99	0	59	0	1	0	17	0	0	0	27	37	26	0	0	0	0	0	24	0	0	0	44	1	0	42	0	0	0	0	0	0	0	0	0	16	0	0	0	21	0	0	33	32	18	0	33	0	0	0	71	0	79	13	34	89	32	52	0	0	0	0	28	30	0	0	29	19	26	32	0	31	0	34	2	0	0	0	57	0	3	62	0	18	0	87	21	0	0	26	30	0	0	0	29	0	0	0	26	49	0	0	36	0	0	0	0	0	0	0	0	0	0	0	0	0	0	0	0	0	0	22	42	0	0	52	0	0	0	0	0	0	0	40	0	35	0	0	0	0	54	0	32	41	23	0	0	0	55	0	0	25	0	25	58	0	0	19	0	0	137	0	0	27	0	0	0	0	0	32	0	0	0	37	0	0	21	24	0	0	0	22	0	0	0	0	0	29	0	0	25	0	33	16	0	0	0	0	0	0	62	19	0	0	19	20	0	0	55	54	19	0	24	36	0	0	34	0	0	0	61	0	0	0	0	77	88	75	0	29	14	23	32	0	0	0	0	0	0	48	47	0	0	0	74	0	83	0	0	0	0	0	0	21	49	24	0	0	0	0	22	0	0	0	0	0	27	0	0	0	0	0	0	0	0	0	0	75	0	0	0	0	0	59	64	0	31	0	63	0	60	0	24	27	55	0	0	18	0	28	0	15	21	0	0	0	0	70	64	0	0	34	58	112	0	0	68	23	20	0	17	0	0	68	22	0	0	0	0	41	38	0	0	0	41	44	0	0	0	79	0	18	27	19	0	36	0	68	61	0	0	0	0	0	0	0	0	0	0	0	0	0	0	0	32	0	0	0	0	50	49	0	0	46	0	0	0	18	47	0	29	70	0	24	27	39	75	0	0	44	0	77	0	86	14	39	22	0	0	0	0	0	0	55	0	0	0	0	34	28	19	52	0	23	0	0	0	77	38	0	0	51	71	57	0	0	0	73	37	25	21	0	0	21	0	0	0	45	57	0	0	54	21	0	54	0	0	13	45	95	58	0	50	0	0	40	39	42	0	17	0	0	0	0	0	33	0	26	26	47	37	0	0	40	0	0	0	35	74	0	0	52	39	0	0	57	18	12	67	68	33	0	33	45	0	20	0	0	0	0	24	0	0	0	29	50	0	24	0	0	0	0	0	34	0	78	0	38	0	0	25	47	34	0	29	0	0	0	66	0	0	0	65	0	0	28	0	32	42	0	0	0	26	30	0	31	0	31	0	37	0	34	56	0	0	32	20	0	45	53	0	52	0	0	0	0	0	32	0	28	36	41	0	13	34	33	27	0	26	0	0	0	27	0	0	37	19	21	40	0	0	20	47	0	30	36	30	46	0	0	43	0	0	0	0	0	14	0	0	33	34	24	0	0	0	0	0	0	0	0	0	33	30	25	0	0	0	0	0	30	0	0	0	26	0	34	42	40	62	0	0	0	0	0	37	0	27	0	26	0	26	0	0	31	53	0	44	43	0	0	0	0	0	42	0	28	0	0	0	0	28	0	0	59	0	0	0	0	0	43	0	34	27	0	74	33	0	0	24	0	0	13	0	31	0	0	0	43	0	0	0	0	0	26	0	0	95	0	0	0	0	0	0	0	0	0	0	0	0	0	42	37	0	0	29	0	0	0	48	65	0	38	0	38	25	27	0	29	41	0	0	0	21	0	0	0	0	0	31	0	0	0	0	0	0	0	0	34	0	0	16	0	0	27	0	0	0	0	0	0	0	15	0	0	33	0	29	0	0	42	55	28	33	42	0	35	0	22	0	0	44	38	0	26	0	0	0	0	0	0	41	23	0	29	0	0	0	0	0	28	19	27	31	33	0	0	0	21	46	30	0	0	0	19	0	0	26	0	0	49	25	0	37	0	0	23	0	0	32	0	0	0	0	0	0	0	0	27	8	39	0	30	0	23	26	0	28	0	30	0	0	24	0	25	0	0	20	0	0	0	0	0	40	0	0	0	0	0	0	36	0	0	37	0	0	0	0	0	16	0	0	0	0	34	26	0	0	8	0	0	0	0	21	0	0	0	0	31	0	0	0	0	40	0	27	0	22	0	0	0	0	0	0	0	0	0	0	0	0	0	0	0	0	0	20	0	0	0	36	0	0	44	0	0	0	22	0	0	60	0	0	0	0	0	0	26	0	26	29	0	0	38	29	44	0	0	33	39	0	0	0	20	0	0	0	0	0	0	0	0	0	0	0	0	24	0	0	0	0	0	0	0	0	29	0	0	0	0	0	29	0	0	35	0	0	0	0	0	0	0	0	0	45	0	0	30	0	0	0	0	27	34	0	20	0	0	0	0	0	0	0	74	0	33	0	0	0	0	0	0	19	21	0	0	0	0	0	0	0	0	25	24	0	21	0	0	0	30	0	0	0	0	0	35	0	0	0	0	0	0	0	37	0	0	0	0	0	0	0	0	0	0	0	23	0	0	0	0	0	0	0	0	0	0	0	0	0	0	0	0	31	0	0	0	0	31	32	0	0	0	0	0	0	0	0	0	0	42	0	0	0	0	28	0	0	0	0	0	32	0	0	0	0	0	0	0	0	0	36	0	0	0	0	0	0	0	0	25	0	0	0	0	0	0	0	0	0	0	0	0	32	0	0	0	0	0	0	0	24	59	0	0	0	0	0	0	0	22	0	0	0	0	27	0	0	6	0	0	0	27	0	30	0	0	0	0	0	0	0	0	0	0	0	0	0	0	0	0	0	0	0	0	0	0	68	0	0	0	0	0	0	0	0	0	0	28	0	0	0	0	0	0	0	0	0	0	0	0	0	0	0	0	53	0	0	0	0	0	0	0	0	0	0	0	0	0	0	0	0	0	0	0	0	0	0	11	61	0	0	25	0	0	0	0	0	0	0	0	0	0	0	0	0	0	0	0	0	0	16	0	0	0	0	0	0	0	0	23	0	0	0	0	22	0	0	0	0	0	0	0	0	17	0	0	0	0	0	0	0	0	0	0	0	0	0	0	0	0	0	0	0	0	0	0	0	0	0	0	0	0	0	24	0	58	0	0	0	0	0	0	27	0	0	0	0	0	0	0	0	0	0	0	0	0	0	0	0	0	0	0	0	0	26	66	0	0	0	49	0	0	0	0	0	0	0	0	0	0	0	0	0	0	0	0	0	0	50	0	0	0	0	0	0	0	0	53	64	0	0	0	0	0	0	0	0	0	0	0	0	0	0	0	0	19	0	0	0	0	0	0	0	0	0	0	0	0	0	0	0	0	0	0	0	0	0	0	0	20	0	0	0	0	0	0	0	0	0	0	0	0	0	0	0	0	0	0	0	0	0	0	0	0	0	0	19	0	0	0	0	0	0	0	0	0	0	0	0	0	20	0	0	0	0	0	0	0	0	0	0	20	0	0	0	0	0	15	0	0	0	16	0	0	0	0	0	0	0	0	0	0	0	0	0	0	0	0	0	0	0	0	0	0	0	0	0	0	0	0	0	0	0	0	0	0	0	0	0	0	0	0	0	0	0	0	0	0	0	0	0	0	0	0	0	0	0
S81	50	56	45	39	75	46	44	41	37	55	84	46	32	40	47	29	40	74	76	39	73	44	66	81	61	93	35	32	38	75	87	33	70	47	63	37	36	79	39	74	30	62	31	66	59	50	89	76	49	78	38	33	38	60	71	26	28	64	59	39	65	79	63	33	62	63	45	35	38	49	44	55	64	48	37	42	37	45	30	43	33	31	32	57	44	66	14	25	3	37	26	7	8	0	37	12	34	33	13	32	0	5	7	0	18	25	20	14	12	24	7	5	18	6	4	27	6	0	12	21	26	22	33	16	10	7	0	0	0	13	8	13	0	0	7	25	30	33	19	26	58	31	0	0	8	15	0	9	31	0	0	6	5	0	17	0	0	8	34	0	21	2	11	35	0	11	24	27	26	17	0	9	0	7	0	0	0	31	0	14	0	8	30	5	4	0	26	0	0	0	0	28	25	6	27	0	7	11	0	5	0	22	0	0	15	6	0	6	0	0	0	8	0	0	23	0	3	0	11	19	0	3	0	64	81	0	20	0	38	7	48	27	0	0	12	0	5	0	7	0	0	65	0	0	0	5	38	0	9	0	1	8	0	0	0	20	8	25	0	0	0	9	23	0	0	0	0	0	5	0	0	0	0	0	0	0	24	0	29	0	15	3	0	0	0	0	0	0	0	23	0	0	6	16	0	8	0	53	0	23	58	0	53	0	0	26	0	70	44	0	0	50	0	0	0	0	0	35	0	10	15	0	42	47	36	0	0	14	0	0	0	9	0	0	0	55	0	13	0	0	0	22	2	0	53	0	55	0	0	0	0	16	58	20	0	0	0	0	0	20	62	26	61	0	0	0	0	0	0	0	0	35	122	23	38	0	23	0	0	21	0	0	0	50	0	20	52	0	0	0	0	19	0	16	0	0	17	0	16	0	0	0	0	44	0	0	0	0	0	0	0	37	0	52	0	0	97	13	0	52	0	0	0	34	51	0	44	0	0	42	0	20	49	0	35	0	0	15	0	47	0	0	25	0	0	0	0	0	0	0	0	0	0	17	0	60	48	21	0	38	10	0	18	0	0	52	0	0	0	0	0	0	32	54	0	0	0	59	40	22	0	0	51	35	0	36	25	0	0	13	0	0	13	0	47	52	60	0	37	0	0	0	0	35	30	0	27	0	0	26	31	93	0	0	0	0	0	0	40	28	0	0	39	37	36	0	0	0	27	0	59	0	0	0	59	0	0	0	0	0	41	34	0	0	0	0	0	12	0	15	0	0	20	0	40	0	28	45	0	0	53	0	24	0	4	0	0	32	0	0	0	0	0	20	19	40	22	77	0	0	32	0	0	0	0	0	25	0	31	21	39	0	0	26	0	38	66	0	0	10	0	0	53	51	29	0	0	0	0	0	0	0	32	0	0	18	0	0	0	27	25	0	0	48	0	0	43	49	0	28	0	0	0	0	0	0	0	33	0	0	0	0	0	0	42	0	12	0	0	38	0	32	0	0	0	0	27	22	0	0	0	0	0	22	31	0	0	0	0	33	0	79	0	0	0	0	0	0	0	0	35	18	27	0	63	63	0	17	0	45	21	0	16	52	32	0	0	0	0	0	0	44	0	0	0	0	0	0	0	0	0	0	62	0	0	27	44	0	0	0	0	0	0	42	0	43	20	0	0	0	0	0	21	28	20	0	0	27	0	0	17	17	0	0	22	31	0	45	0	27	0	0	62	0	0	0	0	0	0	0	0	0	0	52	43	0	18	0	0	0	33	32	0	0	44	39	46	0	0	0	0	24	26	0	0	50	0	0	44	0	34	29	39	0	0	0	0	0	0	26	0	0	20	0	0	0	32	0	42	0	0	38	0	24	22	38	0	0	0	0	0	0	28	0	13	0	0	0	0	0	0	18	0	0	0	0	37	0	0	0	35	39	0	0	90	0	0	0	0	0	0	58	0	0	0	0	25	0	0	0	0	0	18	34	0	0	0	14	0	0	72	0	0	0	20	17	0	0	0	0	0	0	32	0	0	0	33	20	0	39	0	0	0	0	0	48	0	0	0	16	0	0	23	0	50	0	39	0	20	60	33	0	0	16	45	0	30	46	0	0	0	0	15	0	0	0	0	0	0	52	48	0	26	0	25	0	0	0	34	0	38	0	36	0	0	41	0	0	0	0	0	0	0	0	0	0	0	20	0	11	17	40	0	0	30	27	0	0	0	0	0	0	0	25	0	0	0	36	0	22	23	0	0	0	0	19	23	0	0	25	0	0	28	0	0	0	46	0	0	21	0	0	0	0	0	43	0	22	0	0	0	0	0	0	0	44	51	0	19	0	0	29	0	23	0	0	0	0	0	0	19	0	14	0	0	35	65	0	0	0	0	0	0	0	0	0	0	0	28	0	18	15	0	0	0	0	26	0	0	0	0	0	0	0	14	0	0	0	0	26	0	0	0	0	0	0	0	0	0	0	0	0	0	0	37	0	17	0	22	0	26	0	0	0	0	0	0	0	0	18	0	0	0	0	0	0	0	0	0	0	0	21	0	0	0	0	0	0	0	0	0	0	0	0	0	0	0	0	25	0	0	0	0	0	0	0	0	0	0	0	0	39	0	0	21	23	0	21	0	27	0	0	0	0	0	23	0	13	0	0	0	46	0	0	0	0	0	22	0	0	0	105	0	0	0	23	0	0	0	0	0	0	0	0	110	0	0	0	18	82	0	0	27	0	0	0	0	0	0	0	0	0	0	42	0	0	0	0	0	0	0	0	0	0	0	0	0	0	0	0	0	0	0	0	0	0	0	0	0	0	0	0	0	0	0	0	0	0	0	0	0	0	0	0	0	0	0	0	2	0	0	18	0	0	0	0	0	0	0	17	0	0	0	0	0	0	0	0	0	0	0	0	0	0	0	0	0	0	0	0	0	0	0	0	0	0	63	0	21	0	0	78	0	0	0	0	0	0	0	32	0	0	0	0	0	0	0	37	0	0	0	0	24	81	0	0	0	85	0	0	16	0	78	16	0	0	0	76	0	0	6	0	0	0	0	0	0	0	0	0	0	0	0	0	0	0	89	0	41	0	30	0	0	0	0	0	19	0	0	0	0	0	0	67	0	0	0	0	0	0	0	0	0	0	0	0	58	0	0	0	0	0	65	0	63	0	14	0	0	49	0	0	0	0	0	0	0	57	0	0	0	0	0	0	0	0	0	0	0	19	0	0	0	0	0	0	0	19	67	0	0	0	0	0	66	0	0	0	0	0	0	0	0	0	0	0	0	0	0	87	66	0	0	0	0	73	0	0	0	0	0	29	0	0	0	0	0	0	0	0	0	0	0	0	0	0	0	0	0	0	0	0	0	0	0	35	0	0	0	0	0	0	66	53	0	0	0	0	0	0	0	51	0	0	29	0	71	0	0	0	0	0	0	0	66	0	20	0	0	0	0	0	0	0	0	0	0	0	0	0	0	30	0	0	0	0	0	55	0	0	72	0	0	0	0	0	0	0	0	0	0	3	0	20	69	25	0	0	0	0	61	58	0	39	25	76	0	56	0	0	0	0	0	0	0	23	0	0	0	0	27	0	0	0	0	0	0	0	0	0	0	20	60	0	0	0	0	0	0	0	0	0	27	0	0	0	0	0	0	0	0	59	86	0	69	0	0	35	0	0	0	0	0	0	0	0	0	0	0	0	0	0	0	0	0	0	0	0	0	0	0	0	0	0	0	0	0	0	0	52	0	0	0	0	0	21	62	0	0	0	19	0	51	0	0	0	0	0	0	25	52	0	0	0	0	0	0	0	0	0	0	40	0	0	55	0	4	0	0	0	0	0	0	0	0	0	0	0	54	0	0	25	0	0	44	67	25	0	0	0	0	0	0	0	14	0	42	55	0	36	0	62	0	0	0	0	0	0	0	0	30	0	0	0	0	0	0	0	27	0	0	0	0	0	0	0	48	0	0	0	0	0	0	0	0	0	0	0	0	59	0	15	0	0	0	0	0	0	0	0	0	0	0	0	0	0	0	0	0	0	0	60	0	0	0	0	0	0	66	0	61	0	0	0	0	0	0	0	0	0	0	43	0	0	0	0	0	0	0	0	0	0	0	0	0	62	0	0	0	0	0	21	0	0	18	0	0	0	0	0	0	0	40	0	0	0	0	0	0	0	0	0	0	0	0	0	58	0	0	0	0	0	0	0	0	51	0	0	0	42	0	0	0	56	0	0	41	0	0	0	0	0	0	0	0	0	0	0	0	0	0	0	0	0	0	0	0	0	41	0	0	0	0	0	0	0	0	0	0	0	0	24	0	0	0	0	0	0	0	0	47	40	35	0	0	0	0	0	0	0	0	0	0	20	0	0	0	0	0	0	39	0	0	21	36	0	0	0	0	0	0	0	0	0	0	0	0	0	0	51	0	0	0	45	0	0	0	0	0	0	5	0	0	0	0	0	0	0	0	0	0	22	0	0	54	0	0	7	0	0	0	0	0	0	0	0	0	0	0	0	0	5	0	0	0	0	0	0	0	0	0	0	0	0	0	0	0	0	0	0	0	6	0	0	0	0	0	0	0	0	0	0	19	0	0	0	0	0	9	2	0	0	0	0	0	0	10	0	0	0	0	0	0	14	4	0	0	8	0	5	0	0	0	0	0	0	0	0	0	0	0	0	8	0	6	13	28	0	0	0	0	0	3	0	10	0	5	0	5	0	3	0	0	1	0	44	6	0	0	5	0	0	0	0	0	5	0	0	0	0	0	0	3	42	0	2	6	4	0	0	0	0	1	3	0	0	4	3	0	3	0	5	0	10	0	8	0	4	0	0	0	0	4	2	0	0	0	0	0	0	0	0	0	0	0	0	0	0	0	0	0	0	0	0	0	0	0	0	0	0	0	0	0	0
S82	87	65	60	91	32	65	67	52	57	60	33	49	61	49	63	60	68	21	40	52	22	66	30	31	38	24	53	45	62	26	25	44	37	51	26	50	57	36	51	28	52	32	66	36	31	28	32	32	43	24	41	38	51	29	28	40	48	27	34	57	35	19	21	47	35	28	77	40	41	69	66	36	26	32	70	69	75	77	59	55	67	73	59	25	74	18	27	62	52	55	68	24	35	30	51	29	54	61	31	50	125	34	45	29	32	64	37	38	30	66	34	54	25	38	36	69	34	0	27	50	61	61	57	19	25	37	98	109	26	28	33	35	41	36	41	56	60	57	32	55	28	55	97	37	36	21	29	27	49	31	41	38	32	116	21	29	95	43	58	97	46	22	39	52	100	31	50	42	44	24	24	27	44	32	41	24	81	80	29	20	91	30	31	27	21	108	59	32	70	31	29	45	36	28	58	28	25	24	0	29	46	58	33	0	27	32	83	27	16	39	22	34	101	98	43	34	28	36	23	58	48	27	32	43	0	34	49	33	44	25	23	54	0	108	27	90	19	30	21	32	35	34	65	0	23	37	0	81	25	0	27	18	27	0	79	53	17	41	0	40	97	20	48	28	0	0	37	0	32	34	0	39	19	41	29	89	57	27	53	48	38	10	57	82	30	62	38	72	27	45	27	36	25	32	23	26	0	0	20	55	0	0	21	26	0	25	82	20	29	27	0	42	44	92	0	26	0	0	17	16	31	41	24	0	0	16	33	22	0	44	0	26	88	21	22	0	23	45	103	82	43	46	23	31	0	0	0	68	33	69	37	46	19	27	104	71	27	21	0	40	0	52	0	0	78	21	0	13	31	18	0	73	0	46	33	37	0	0	0	56	0	25	65	0	0	80	0	27	57	0	22	49	0	39	32	0	0	0	20	0	25	39	37	24	0	17	0	0	0	6	0	0	0	28	0	0	16	62	23	69	0	25	40	12	0	0	74	0	21	0	17	42	0	0	21	0	0	45	0	16	31	0	0	20	51	0	0	0	24	29	0	0	22	35	36	33	25	0	0	0	0	32	48	26	0	31	0	30	19	57	0	21	0	16	0	0	64	14	14	62	0	8	84	38	65	16	0	12	0	0	39	35	116	75	0	0	0	0	0	20	10	19	0	16	25	19	18	0	0	69	14	0	0	37	0	0	50	0	0	73	82	0	0	27	53	63	0	0	10	0	0	0	0	0	46	0	0	25	0	0	10	13	0	0	20	0	0	32	0	50	0	49	0	20	9	0	0	0	0	0	16	57	0	0	0	0	0	12	0	0	0	10	0	27	0	0	58	17	0	0	14	0	0	17	0	0	22	51	0	41	0	0	0	11	68	49	0	0	0	0	14	19	0	0	32	47	0	57	0	0	0	0	13	57	0	0	0	0	0	0	0	0	24	58	0	0	0	0	30	17	0	0	0	54	65	42	0	18	0	0	0	0	0	12	0	0	80	53	0	13	45	41	0	71	0	0	0	0	0	0	0	0	12	12	9	0	31	0	56	14	0	76	45	33	23	58	0	0	0	0	53	0	22	0	0	0	70	0	0	46	0	0	18	0	14	0	0	0	0	74	0	0	0	0	54	0	0	0	0	0	0	0	0	50	0	0	0	0	0	0	67	0	0	0	0	28	9	0	46	59	26	0	50	0	16	0	39	0	30	35	0	17	0	0	11	8	0	0	68	0	33	0	0	0	0	0	0	33	0	0	0	41	0	65	0	44	0	60	0	0	19	8	0	0	0	0	0	0	0	0	0	0	0	0	0	0	75	0	0	0	27	13	0	0	0	0	0	0	0	0	67	0	84	0	0	0	0	0	0	0	0	0	0	6	0	15	0	0	0	35	12	0	0	65	0	0	0	0	0	0	41	0	0	0	0	17	0	23	31	64	0	0	0	0	0	0	0	30	0	57	0	0	0	0	0	0	11	43	0	41	0	61	0	0	22	49	0	0	0	50	67	41	0	0	41	0	0	13	43	0	0	0	0	0	0	0	0	0	0	0	0	9	49	47	0	0	0	0	47	15	0	0	0	0	0	30	0	0	0	0	53	16	94	35	23	26	17	0	0	0	59	9	0	0	0	57	0	0	0	0	13	0	0	0	47	0	0	0	0	0	0	0	0	36	47	49	0	0	0	44	0	55	54	0	44	0	0	0	0	0	0	0	0	85	0	0	0	0	0	0	18	0	20	65	0	0	42	0	0	0	12	48	0	0	0	0	0	49	22	0	0	57	0	0	0	60	0	0	0	0	0	0	0	0	27	0	44	0	0	10	0	0	0	0	0	0	0	0	0	0	0	0	0	0	0	0	59	0	76	0	0	0	0	0	65	0	0	0	44	0	35	0	0	0	0	0	0	0	0	29	0	35	0	0	0	0	34	0	0	0	0	0	0	77	0	27	0	0	0	0	15	0	0	42	0	12	0	55	0	0	0	0	0	0	0	0	17	0	0	0	0	60	14	0	0	30	0	19	0	0	0	0	0	21	0	16	0	21	49	0	16	0	0	0	25	0	0	0	66	0	0	42	0	0	0	0	0	0	0	0	0	0	0	0	25	26	0	0	0	41	0	0	0	0	0	0	80	0	0	20	0	0	0	0	0	0	0	0	0	0	0	0	0	0	31	0	0	0	0	0	0	0	0	0	0	27	13	0	0	64	0	0	0	0	0	0	0	0	0	0	0	0	0	16	20	0	0	0	24	0	0	0	0	0	0	0	0	0	0	15	64	24	0	0	0	22	0	0	30	23	0	0	0	59	0	24	36	0	27	0	0	0	0	16	0	26	15	29	0	0	0	0	25	0	0	0	23	0	29	0	0	0	19	36	0	0	0	0	0	0	0	9	27	0	41	0	0	0	20	0	0	0	0	0	39	0	19	33	21	0	0	0	26	0	19	0	0	0	0	0	0	0	26	0	0	0	0	0	72	0	0	0	0	0	0	0	0	0	0	37	21	8	0	0	0	0	0	0	0	0	0	0	0	0	27	38	22	0	0	0	0	0	0	0	0	0	0	0	0	0	26	0	0	0	0	0	0	0	0	13	11	0	0	0	0	0	0	0	0	59	31	0	21	0	0	0	30	11	0	0	37	33	19	0	54	0	0	0	62	25	20	0	0	0	0	70	0	0	0	20	19	0	0	0	19	0	0	0	26	25	0	27	21	0	23	32	24	0	25	23	0	75	23	0	0	22	12	0	0	0	0	15	0	0	0	0	0	0	0	0	0	0	0	0	68	0	20	0	0	0	0	0	29	26	15	0	0	0	0	0	0	69	13	0	0	19	10	0	61	0	0	22	0	0	0	0	0	0	0	0	0	49	0	0	0	0	0	18	0	0	0	0	0	0	26	0	31	8	64	0	0	0	0	0	0	0	0	0	22	0	0	17	0	24	0	32	0	0	0	0	0	0	0	0	19	10	0	0	0	23	0	0	26	0	0	0	30	0	0	0	0	0	0	0	25	0	0	0	37	0	73	0	0	0	0	0	15	0	0	20	0	0	0	0	0	0	0	0	0	0	0	0	0	0	0	0	0	0	0	0	0	0	0	17	0	10	0	0	0	27	0	0	0	0	0	0	0	0	14	0	0	28	0	0	0	0	25	44	0	0	14	0	0	64	0	0	0	0	12	28	0	0	22	0	0	0	70	0	0	0	0	0	25	12	0	0	0	0	0	14	21	0	0	0	0	0	0	0	15	0	0	0	20	0	0	0	0	0	0	0	0	0	0	58	77	0	0	0	0	0	0	0	0	0	0	0	0	0	0	0	0	0	0	0	0	0	46	0	0	0	0	0	0	0	81	0	0	0	0	0	0	0	0	0	19	0	0	30	0	15	0	0	0	0	0	0	0	0	64	0	70	0	0	0	0	106	0	0	0	0	0	49	0	0	0	33	0	0	45	0	0	0	0	0	32	0	0	0	0	26	0	0	0	0	0	0	0	0	0	0	0	0	0	0	41	0	0	20	0	20	0	0	0	0	0	0	16	0	0	0	0	0	0	25	33	0	0	0	0	35	0	0	0	0	0	92	0	0	0	0	0	0	21	17	0	0	0	0	0	0	0	0	0	0	21	0	0	46	0	43	14	0	0	0	0	0	0	0	0	0	0	0	0	0	0	0	0	52	0	0	0	0	0	0	0	0	0	60	0	40	0	0	0	0	0	0	0	0	0	0	51	0	37	0	0	26	0	0	0	86	0	0	0	0	0	0	38	0	0	0	0	0	18	0	26	0	0	22	0	0	0	40	0	0	0	0	18	0	0	53	0	0	0	0	0	0	34	0	0	0	0	0	0	0	0	0	0	0	93	0	0	0	31	0	0	0	48	0	0	0	0	0	0	0	0	0	19	0	0	0	0	0	0	0	0	0	0	0	0	0	0	0	0	0	0	0	0	0	0	0	4	0	0	26	0	65	0	9	0	0	0	0	0	0	0	11	0	2	0	0	0	0	0	0	0	0	0	29	0	0	0	1	0	0	0	0	0	0	0	0	0	0	0	0	17	0	19	0	0	0	0	0	0	0	0	20	0	0	0	0	0	0	0	0	0	0	0	0	0	0	0	0	0	0	0	0	0	0	0	0	0	0	0	0	0	0	25	1	0	0	0	0	0	0	0	0	0	0	0	3	0	0	3	0	2	5	0	0	0	0	23	0	0	17	1	0	1	0	0	0	0	0	0	1	0	0	2	19	0	2	0	0	0	0	0	0	0	0	18	0	6	0	0	0	19	1	1	0	19	0	0	0	0	0	9	0	0	0	10	0	4	0	0	0	6	0	0	0	3	0	0	0	0	0	0	0	0	0	0	0	0	0	0	0	0	0	0	0	0	0	0	0	0	0	0	0	0	0	0	0	0	0	0	0
S83	146	170	132	165	0	128	129	136	150	154	0	139	121	118	141	136	136	0	0	120	0	128	47	0	0	0	116	126	108	0	0	133	0	123	0	114	88	0	138	0	132	35	118	0	0	0	0	0	123	0	108	93	105	0	0	95	104	0	0	0	0	0	0	113	0	0	0	88	85	0	0	0	0	0	0	0	0	0	0	0	0	0	0	0	0	0	23	0	63	0	0	22	66	0	0	13	0	0	10	0	0	51	67	39	14	0	19	12	10	0	55	59	17	39	47	11	55	0	28	0	0	0	0	22	14	57	0	0	0	20	57	57	0	0	38	0	0	6	11	0	0	0	0	0	37	15	0	9	0	0	34	43	37	0	11	0	0	15	12	0	0	44	59	5	0	59	0	0	26	18	0	16	0	51	0	0	0	10	44	13	0	11	0	17	20	0	14	0	0	65	0	0	0	38	10	0	5	18	0	46	0	15	0	0	0	43	0	48	0	62	0	49	0	0	14	0	37	0	10	11	0	39	0	0	0	0	0	0	0	14	0	8	0	0	44	0	18	0	7	0	22	0	13	0	0	54	149	0	44	0	45	13	0	0	0	10	11	9	0	0	0	11	9	48	0	0	0	61	44	20	0	0	0	0	0	0	0	0	6	0	0	10	0	0	0	13	61	0	0	0	0	0	37	24	0	56	0	0	0	16	0	0	0	0	41	0	0	148	164	0	0	0	64	0	151	0	0	22	0	11	0	39	0	0	148	0	0	12	0	0	0	38	0	0	0	50	0	6	0	0	0	11	30	14	0	0	0	0	0	0	14	6	0	0	139	0	0	0	48	10	0	12	0	0	0	0	0	0	0	0	0	39	120	11	0	0	115	70	0	7	0	14	0	0	49	0	0	38	0	52	0	10	135	12	0	69	133	0	0	62	0	0	0	0	59	55	0	109	0	0	31	23	0	0	0	28	74	6	0	20	0	118	0	5	0	0	86	37	0	0	0	10	61	0	9	135	0	8	36	0	0	0	115	127	46	0	111	154	0	0	0	0	31	9	0	0	129	121	0	0	29	0	0	0	0	0	48	15	0	0	51	31	0	3	38	64	0	0	130	58	36	0	0	9	0	2	0	0	58	59	0	8	46	124	0	0	0	0	0	0	0	36	0	5	4	0	1	36	95	0	6	95	124	0	33	0	58	118	0	125	115	0	0	0	19	0	45	29	4	34	0	0	31	0	61	0	49	0	43	0	5	2	73	46	97	0	30	2	44	6	29	0	120	43	1	20	0	50	0	0	0	0	0	29	24	36	42	6	27	35	0	109	104	0	109	0	41	74	101	19	4	25	0	0	16	65	1	0	37	59	41	0	50	2	52	0	0	0	0	0	22	0	0	29	2	0	0	0	0	0	0	26	3	0	38	0	0	95	0	0	0	0	0	0	99	0	0	0	0	4	0	23	31	0	70	0	0	5	0	0	0	19	31	38	0	18	41	0	0	6	0	0	25	48	0	32	29	0	18	34	42	0	32	5	4	0	0	0	53	4	0	0	33	0	78	42	0	0	0	0	110	0	2	37	0	0	52	37	32	0	0	20	1	0	7	0	0	0	0	56	43	0	0	0	77	38	0	0	30	0	27	38	0	58	47	102	0	0	0	0	57	22	23	0	25	0	8	0	0	67	0	21	0	50	0	0	0	0	0	0	0	1	24	0	5	5	43	0	59	0	0	0	0	0	0	0	0	0	12	0	0	0	24	0	0	0	0	55	0	0	0	4	0	0	0	0	28	0	0	33	0	0	0	0	0	0	48	0	0	0	0	0	36	0	17	0	0	0	0	0	46	21	0	0	0	20	111	0	0	0	50	0	84	3	0	69	44	0	42	0	42	25	0	59	0	0	0	0	0	0	0	0	0	48	0	59	0	0	0	40	30	0	23	48	0	47	45	0	0	31	0	0	0	0	65	32	3	0	0	0	0	56	0	0	0	0	0	0	0	47	0	0	0	0	0	0	0	53	40	17	0	24	0	0	0	0	27	0	0	0	28	0	47	48	0	0	0	0	38	6	0	0	0	31	0	21	0	0	90	0	0	0	56	0	0	0	24	0	24	75	49	0	0	76	58	33	0	0	61	0	0	67	31	42	0	0	0	55	0	0	0	0	0	0	32	0	0	0	0	0	0	37	50	42	0	0	0	0	0	0	0	0	0	0	0	0	43	0	0	47	64	0	35	0	0	40	36	0	53	74	62	43	65	8	66	0	0	48	0	0	0	32	0	0	0	37	0	0	65	0	0	0	0	0	0	0	54	0	67	0	56	50	0	21	0	0	63	72	0	23	0	0	58	0	0	0	49	0	0	0	0	33	0	0	35	0	0	0	62	72	0	62	0	0	60	56	38	0	0	0	0	0	0	0	0	0	0	30	0	0	0	0	55	40	0	0	54	51	0	0	11	41	0	40	0	0	45	47	41	39	0	34	0	0	0	0	18	0	0	46	0	0	0	43	45	0	0	0	0	0	0	0	50	0	53	0	56	0	45	43	0	0	0	41	0	15	0	51	0	0	0	50	0	0	59	0	0	0	0	0	0	0	33	0	30	0	53	16	0	34	56	35	0	0	0	0	0	0	56	0	43	0	0	0	0	0	50	0	43	63	0	0	28	42	39	0	0	0	0	0	0	0	0	0	0	0	0	0	0	77	48	0	0	0	0	0	0	0	0	0	0	0	0	0	0	0	0	0	25	25	0	0	0	0	37	0	0	0	0	0	24	32	25	0	13	0	0	0	22	0	0	0	37	0	0	31	21	37	0	0	105	0	0	31	0	51	0	46	0	52	0	0	0	41	0	22	35	0	0	0	0	0	0	57	49	0	0	0	0	0	0	0	25	0	0	0	0	0	29	0	0	0	0	48	0	0	0	25	0	0	0	0	30	0	0	0	0	0	0	0	0	0	29	0	0	0	0	0	0	0	0	0	0	0	0	0	0	0	0	0	30	0	0	0	0	0	0	0	0	0	0	0	0	0	21	0	41	0	0	0	0	0	0	0	0	0	0	0	0	0	0	0	0	0	0	0	0	0	0	0	0	0	40	0	0	0	0	0	0	38	45	0	0	0	0	0	0	0	0	45	26	34	40	0	21	0	0	0	0	26	29	0	0	0	0	0	0	0	0	35	27	0	0	0	0	0	0	0	17	0	41	31	28	0	0	0	45	35	25	0	0	0	21	0	0	32	0	0	0	0	0	19	0	0	0	0	0	20	0	0	0	0	0	0	69	35	33	0	25	0	0	0	0	0	0	0	0	0	0	0	23	0	25	0	0	24	0	95	0	0	0	20	0	0	0	0	0	0	0	0	0	30	0	0	0	0	0	21	0	84	0	0	0	0	38	0	0	0	0	0	0	0	0	0	0	0	0	0	0	0	0	23	0	32	0	23	0	0	0	0	0	0	0	0	0	0	0	0	0	104	0	0	0	0	0	0	0	0	0	0	0	0	0	0	29	0	0	0	0	0	0	0	0	0	0	0	22	0	0	0	0	0	0	0	0	0	0	0	0	0	18	0	0	52	0	0	0	0	0	0	0	0	0	23	0	0	71	28	0	0	0	0	0	0	0	0	0	0	28	0	0	0	0	0	0	0	0	0	0	0	0	0	0	0	0	0	0	0	0	25	20	0	33	0	0	0	0	0	0	0	0	0	19	0	0	0	0	0	0	0	30	0	0	0	0	0	0	0	0	0	0	0	23	0	0	0	0	0	0	0	0	0	0	0	0	0	0	0	0	0	0	0	0	0	0	0	0	0	0	0	0	0	33	0	0	0	30	0	0	0	0	0	0	0	0	0	0	0	0	0	0	0	0	0	25	0	0	0	0	0	0	0	0	0	0	0	0	0	0	0	0	0	0	0	0	0	0	23	0	0	0	0	0	0	0	0	17	0	0	0	0	0	0	0	0	0	0	0	0	0	0	0	0	0	0	0	0	0	0	0	0	0	0	0	0	0	0	27	0	0	0	0	0	0	0	0	27	0	0	0	0	0	0	0	0	0	0	0	0	0	0	0	0	0	0	36	23	0	0	0	0	0	0	57	0	0	0	0	0	0	0	0	0	0	0	0	0	0	0	0	0	0	0	0	0	0	0	0	0	0	0	0	0	0	0	0	0	0	0	0	0	0	0	0	0	29	0	0	0	0	0	0	0	0	0	0	0	0	0	0	0	0	0	0	0	30	0	0	16	0	0	0	0	0	0	0	20	0	0	0	0	0	0	0	0	0	10	21	0	0	0	0	0	0	0	0	31	0	0	0	0	0	0	0	0	0	0	0	0	0	0	0	0	0	0	0	0	0	27	0	0	0	0	0	0	0	0	0	0	0	0	0	0	0	0	0	0	0	0	0	0	0	0	0	0	0	0	0	0	0	0	0	0	0	0	0	0	0	0	0	0	0	0	0	0	0	0	0	0	0	0	0	0	0	0	0	0	0	0	0	0	0	0	0	0	0	0	0	0	0	0	0	0	0	0	0	0	0	0	0	0	0	0	0	17	0	0	0	0	0	0	0	0	0	0	0	0	0	0	0	0	0	0	0	0	0	0	0	0	0	0	0	0	0	0	0	0	0	0	0	0	0	0	0	0	0	0	0	0	0	0	0	0	0	0	0	0	0	0	0	0	0	0	0	0	0	0	0	0	0	0	0	0	0	0	0	0	0	0	0	0	0	0	0	0	0	0	0	0	0	0	0	0	0	0	0	0	0	0	0	0	0	0	0	0	0	0	0	0	0	0	0	0	0	0	0	0	0	0	0	0	0	0	0	0	0	0	0	0	0	0	0	0	0	0	0	0	0	0	0	0	0	0	0	0	0	0	0	0	0	0	0	0	0	0	0	0	0	0	0	0	0	0	0
S84	105	95	87	108	76	98	96	108	78	83	81	110	84	80	88	90	79	69	79	86	68	80	64	60	61	96	76	72	74	67	77	65	72	80	63	67	70	85	64	100	84	75	87	74	77	65	88	57	63	76	68	73	53	67	57	52	64	53	56	157	97	69	73	57	79	73	117	91	53	127	101	70	68	68	114	120	123	137	117	132	111	118	94	51	125	70	16	111	56	78	98	6	46	0	106	6	113	115	9	116	0	41	31	37	7	114	13	9	14	101	47	45	4	35	49	21	42	0	18	104	110	100	98	10	8	50	0	0	0	15	37	33	0	0	47	87	98	28	12	96	0	93	0	0	36	9	0	9	87	42	0	43	41	0	6	0	0	9	32	0	64	47	31	105	0	35	32	91	0	7	41	9	0	43	0	0	0	0	42	9	0	9	0	11	9	0	24	0	0	11	0	90	0	28	0	0	10	6	0	55	0	0	0	0	0	42	0	30	0	0	0	33	0	0	0	0	32	0	11	0	0	31	0	10	23	13	99	0	0	11	0	0	0	0	48	0	11	0	7	0	0	0	0	0	0	35	122	0	32	0	39	7	29	0	0	18	5	0	0	0	0	9	0	0	0	0	44	190	41	10	0	0	0	0	0	0	0	0	57	0	0	5	0	0	0	0	20	0	0	32	0	0	35	0	39	40	0	28	0	18	22	0	43	0	170	0	0	106	125	0	0	56	152	0	101	0	0	121	0	5	0	0	12	26	92	0	0	7	0	0	0	31	0	0	7	156	0	68	0	0	0	19	32	0	0	0	23	0	0	0	0	13	27	0	95	0	0	0	131	46	28	24	0	0	0	0	0	0	0	0	0	53	94	0	0	39	101	171	0	0	0	12	0	35	126	110	17	0	0	160	0	0	100	0	0	0	103	0	0	141	0	0	0	0	167	164	0	96	0	0	0	97	0	0	102	124	0	0	0	112	0	118	0	51	28	0	0	153	0	0	0	0	53	0	36	102	108	0	0	51	0	0	111	105	113	0	86	132	0	0	0	0	0	0	0	0	79	82	0	24	122	0	0	0	0	56	130	0	0	21	141	0	25	38	145	143	0	23	112	0	0	0	28	38	0	29	118	0	133	52	0	0	48	85	33	0	26	0	0	0	108	0	0	40	46	0	31	0	88	106	46	79	80	92	0	0	122	117	24	87	0	83	0	0	100	0	129	0	34	0	0	0	0	0	0	59	36	0	110	0	42	37	0	169	67	91	105	24	118	16	0	24	92	120	35	0	84	37	0	0	0	57	108	0	109	129	0	36	0	92	67	94	78	0	77	14	37	0	78	0	36	0	0	102	89	95	38	30	46	0	39	0	121	30	0	16	0	53	43	93	0	0	0	35	43	22	57	0	0	0	0	0	37	59	101	91	61	65	45	63	86	0	0	24	66	0	28	0	0	37	0	0	0	13	0	88	0	33	52	0	0	0	96	0	0	90	40	0	0	19	11	0	0	0	51	0	36	81	105	112	36	0	0	28	27	65	0	0	0	28	0	0	108	32	0	38	39	54	0	0	92	81	28	38	0	0	0	42	0	0	82	0	34	0	33	72	76	49	0	0	126	0	0	0	0	119	46	61	52	57	105	86	0	0	0	82	0	0	55	0	0	0	0	0	0	0	36	0	0	0	27	0	0	53	0	0	22	62	0	0	100	33	0	77	30	31	0	0	0	0	0	64	0	31	56	55	49	48	0	0	40	17	0	0	65	13	0	0	92	51	0	19	45	50	0	15	30	78	0	43	0	0	78	0	0	0	0	59	0	0	16	29	24	97	71	0	9	0	0	0	0	0	0	51	38	0	96	32	0	0	0	0	49	27	0	11	75	42	43	0	33	0	22	0	72	38	41	0	0	0	37	80	34	0	0	0	0	0	0	0	31	0	0	15	58	110	95	16	48	36	0	0	0	0	48	36	27	25	0	0	43	0	53	0	0	13	0	61	0	0	0	13	0	0	0	62	0	0	0	0	0	0	0	0	0	49	28	67	78	0	33	37	0	0	0	0	0	0	0	25	89	0	0	30	0	0	11	0	67	0	0	30	0	0	0	0	0	0	0	0	0	0	53	18	48	0	0	65	0	0	0	0	36	0	0	0	0	0	0	0	0	0	0	0	0	0	0	76	0	0	0	0	0	43	17	8	0	52	0	53	56	0	0	0	0	0	29	0	0	0	0	95	31	0	64	64	0	0	80	64	17	0	0	0	0	0	0	0	0	53	42	0	0	0	0	0	0	77	0	0	0	0	82	54	0	0	13	52	57	0	0	0	0	0	0	0	0	0	0	23	47	0	21	0	0	0	0	0	0	0	0	23	49	0	0	0	54	0	0	72	0	0	0	0	61	0	23	0	0	18	48	0	0	0	52	0	0	43	0	44	92	0	0	0	38	0	0	0	0	0	0	0	28	0	0	33	24	12	0	19	0	0	0	0	13	0	0	0	0	48	0	0	0	0	0	0	0	0	0	0	0	0	46	0	0	0	0	0	0	0	0	50	0	49	0	0	0	0	0	0	0	0	0	0	15	0	38	0	28	0	0	0	0	0	0	0	0	0	0	0	16	0	0	0	43	46	0	0	0	0	47	0	0	0	0	0	0	0	0	0	33	43	38	32	0	43	0	32	0	0	0	46	0	0	0	0	0	46	0	0	0	0	0	41	30	38	0	0	0	0	0	0	0	38	0	0	0	23	0	0	45	0	0	0	19	127	22	108	0	0	0	0	22	27	0	0	0	0	0	0	0	0	0	0	0	0	0	0	0	0	0	0	0	0	20	0	0	0	0	13	0	0	0	0	0	0	0	0	0	0	113	0	0	0	0	0	0	125	0	43	0	0	0	0	0	0	0	0	0	0	0	0	0	72	41	0	0	0	0	31	0	0	0	0	0	0	0	0	11	0	0	0	0	0	0	112	130	139	0	0	0	18	0	0	0	0	40	38	0	0	0	0	0	0	0	112	61	0	0	0	34	117	0	28	0	0	0	0	0	0	0	40	0	96	0	0	19	29	0	0	0	0	0	0	99	0	59	0	0	0	0	26	0	110	0	0	0	0	0	42	0	0	9	0	31	52	0	0	0	0	0	0	0	0	0	23	43	0	0	0	0	0	27	0	0	0	0	106	0	0	0	0	45	0	0	85	107	0	0	0	0	0	0	107	0	0	0	36	0	0	0	0	0	0	0	0	17	0	22	35	17	0	0	0	0	21	0	0	0	26	16	66	0	0	0	21	0	0	0	0	0	0	0	45	0	0	0	0	0	0	0	0	0	72	0	0	0	0	0	17	30	0	0	90	0	106	0	0	35	10	0	0	116	0	104	0	0	0	0	0	0	0	51	0	0	0	0	0	0	0	0	0	0	0	0	0	0	0	0	0	0	0	0	0	0	0	0	27	84	0	0	109	20	77	0	0	0	27	0	0	0	0	0	0	0	0	0	0	0	13	0	80	0	0	0	0	23	0	0	0	0	0	0	0	0	0	0	0	38	0	0	55	0	0	0	0	0	0	0	0	0	27	0	33	98	0	87	0	0	0	0	0	0	0	0	0	0	0	73	0	0	0	0	95	0	33	0	0	0	0	92	0	0	0	0	0	0	0	0	0	0	15	0	50	0	0	0	0	4	0	0	0	0	0	12	0	0	0	0	0	89	0	0	0	0	0	0	0	0	0	0	0	0	0	0	0	0	0	0	0	37	0	0	0	0	0	0	0	69	20	0	63	0	0	0	83	85	0	0	0	0	0	0	0	0	0	0	0	0	0	0	0	0	0	0	0	29	97	0	0	0	0	0	0	0	0	0	0	0	33	0	0	84	49	0	0	0	0	0	0	0	0	0	22	0	0	0	0	0	27	0	46	69	0	22	0	22	0	70	0	0	0	33	11	0	0	0	0	0	30	0	0	0	0	0	87	0	0	0	0	0	0	0	0	0	0	0	0	0	0	15	0	0	0	0	0	0	0	0	0	0	10	13	14	71	0	0	0	0	0	0	0	28	0	0	0	8	0	0	0	0	0	0	0	0	0	0	0	0	0	0	0	0	0	0	0	0	0	0	0	0	0	78	0	0	0	0	0	0	0	0	0	0	83	30	0	0	69	0	0	0	0	0	0	0	0	0	0	0	0	0	0	0	69	0	23	0	0	0	0	0	0	0	0	0	0	0	0	0	0	0	0	0	0	0	0	86	88	0	0	0	0	0	0	0	0	0	0	0	0	0	0	0	0	0	0	0	0	0	0	0	0	0	11	0	0	0	0	0	38	0	36	0	8	0	16	0	0	0	0	0	0	16	10	0	76	0	0	0	0	0	0	0	0	0	0	0	0	0	0	0	0	73	0	0	0	0	0	0	0	0	0	0	0	0	0	73	0	0	0	0	0	0	75	76	0	0	0	0	0	0	0	21	0	0	0	0	0	0	0	0	31	0	63	0	0	0	0	0	0	0	0	0	0	0	70	0	0	0	0	0	0	0	0	0	0	0	0	0	0	0	0	0	0	0	0	0	0	0	0	52	0	0	0	0	0	0	0	0	0	0	0	30	65	0	0	0	0	0	0	0	0	0	0	0	0	0	0	0	0	0	0	0	0	0	0	0	0	0	0	0	0	0	0	0	0	0	0	0	0	0	0	0	0	0	0	0	0	0	0	0	0	0	0	0	0	0	0	0	0	0	0	0	0	0	0	0	0	0	0	0	0	0	0	0	0	0	0	0	0	0	0	0	0	0	0	0	0	0	0	0	0	0	0	0	0	0	0	0	0	0	0	0	0	0	0	0	0	0	0	0	0	0	0	0	0	0	0	0	0	0	0	0	0	0	0	0	0	0	0	0	0	0	0	0	0	0	0	0	0	0	0	0	0
S85	64	48	34	51	43	49	32	37	39	41	49	36	36	38	50	45	34	40	34	31	43	36	48	54	44	47	28	36	39	39	38	36	34	28	34	33	32	36	37	47	37	31	38	32	62	33	38	33	41	40	45	39	31	37	33	32	36	24	41	119	39	34	29	35	36	34	93	25	32	100	66	40	26	31	88	103	91	108	92	89	97	123	90	20	86	23	66	93	78	78	87	65	67	48	94	45	74	106	66	95	0	74	77	69	42	75	64	58	44	71	96	66	55	77	74	0	63	0	54	75	67	81	73	46	37	61	0	0	23	54	57	65	0	0	71	72	99	0	54	108	22	90	0	0	68	64	0	57	64	0	0	73	65	0	48	41	0	57	40	0	69	65	66	0	0	69	41	83	0	53	19	47	0	63	16	0	0	0	58	51	0	48	0	44	55	0	0	50	0	0	0	60	0	73	0	17	39	51	129	77	0	0	38	0	41	70	0	63	0	0	0	68	0	0	0	46	76	0	48	0	0	63	0	0	0	0	63	0	21	45	18	0	0	0	57	0	40	0	53	0	0	23	128	0	0	66	0	0	60	0	58	51	0	0	0	0	59	0	0	0	0	47	0	70	0	67	0	45	47	46	0	0	0	0	0	0	0	0	0	0	0	29	0	0	23	0	0	0	0	34	0	0	55	0	19	56	0	0	0	0	0	0	75	0	50	39	0	58	22	0	0	110	45	0	59	0	0	0	31	45	0	0	0	85	0	31	0	55	0	0	101	61	0	40	0	52	0	0	0	0	0	0	66	8	0	29	0	0	0	0	95	0	0	0	36	0	0	0	53	0	0	0	0	0	0	0	0	0	0	0	0	0	0	0	28	0	0	44	0	0	65	35	0	0	38	0	0	52	0	54	0	0	0	0	0	23	0	0	0	40	0	0	0	0	45	37	0	0	0	0	0	0	0	17	0	36	0	0	0	0	0	39	0	22	0	0	0	36	0	0	0	0	23	0	27	0	0	0	0	101	0	0	0	0	37	0	66	0	0	0	0	0	0	0	0	0	51	0	0	0	0	0	0	0	0	96	42	14	0	0	48	0	76	19	46	44	0	0	16	0	0	0	20	0	0	31	80	0	36	0	0	0	0	31	0	0	0	14	0	0	0	0	0	27	24	0	32	0	0	0	20	0	0	93	0	0	43	0	0	0	76	0	0	0	0	0	35	0	23	0	0	0	0	0	0	0	0	0	40	0	19	27	19	36	27	0	34	0	30	0	0	0	0	42	28	23	0	16	0	0	0	0	72	0	0	37	29	29	0	50	0	0	0	49	0	0	0	0	0	0	35	0	0	0	0	56	22	0	0	0	64	0	45	23	57	0	0	0	0	0	0	0	0	0	13	0	0	0	0	0	0	0	35	0	26	0	0	14	0	0	0	0	0	16	0	0	0	0	0	18	0	0	0	0	0	75	0	18	0	0	0	0	32	0	0	0	0	0	0	23	0	32	0	0	0	0	0	54	0	41	0	0	0	22	26	0	0	0	0	26	0	18	28	0	0	0	0	0	0	0	0	0	23	0	22	0	0	0	0	0	0	0	22	0	29	0	0	0	0	51	41	0	0	0	72	27	0	0	0	0	26	48	0	0	0	0	0	0	0	0	0	19	0	0	0	0	22	0	0	0	59	0	0	0	56	0	0	0	0	0	0	16	0	0	20	14	24	0	0	0	0	0	0	0	0	0	0	0	0	0	0	0	0	0	0	0	0	0	0	0	49	11	0	0	0	0	0	0	0	0	0	0	0	64	0	0	0	0	0	0	0	16	55	0	0	0	15	0	0	0	0	0	0	0	0	0	0	0	0	0	34	0	10	22	0	0	0	0	0	0	0	0	0	0	0	0	0	0	0	0	0	0	0	0	0	0	0	0	0	52	0	0	0	0	0	39	22	0	0	0	0	0	0	0	0	0	24	0	0	0	0	0	0	0	0	0	0	0	0	0	7	0	0	0	0	39	0	0	0	0	0	0	14	0	0	0	0	0	0	0	0	0	0	0	0	15	0	0	0	19	0	0	0	0	0	0	25	0	0	0	0	65	0	35	0	35	14	0	0	0	50	0	0	0	0	0	0	0	0	0	46	0	0	31	0	0	0	0	0	0	0	0	0	0	0	0	0	0	0	0	0	0	0	0	0	11	0	0	0	0	0	0	0	0	0	0	0	0	40	0	0	20	0	0	0	0	0	0	0	0	0	0	0	0	0	0	0	0	0	0	0	0	0	0	0	0	0	0	0	0	0	0	0	0	0	0	0	0	0	0	0	0	0	0	0	0	0	0	0	0	0	0	0	0	0	0	0	0	0	0	0	0	0	0	0	0	0	0	0	0	0	0	0	0	0	0	0	0	13	0	0	0	0	0	0	0	0	0	0	0	11	0	0	0	0	0	0	0	0	0	0	0	0	0	0	0	0	0	0	0	0	0	0	0	24	0	24	0	0	0	0	0	0	0	0	39	0	18	0	0	0	0	0	0	0	0	0	0	0	0	0	51	0	0	0	0	0	0	0	0	0	0	0	0	0	0	0	0	0	0	0	0	0	0	0	0	0	0	0	0	0	0	0	0	0	0	81	0	0	72	0	0	0	0	0	0	0	0	0	0	0	0	0	0	0	0	0	42	0	0	0	0	41	0	0	0	0	0	0	0	0	0	0	0	0	0	0	0	65	0	0	0	0	28	0	0	0	0	0	0	0	0	0	0	0	0	0	0	0	0	0	0	0	0	0	0	0	0	0	0	0	0	0	0	0	0	0	0	0	0	0	0	0	0	0	0	0	0	0	0	0	0	0	0	0	0	0	0	19	0	0	0	0	0	0	0	0	0	0	56	0	0	0	0	0	0	0	0	0	0	0	0	0	0	0	0	0	0	0	0	0	0	0	0	0	0	0	0	0	0	0	0	0	0	0	0	0	0	0	0	0	0	0	0	0	0	0	0	0	0	0	0	0	0	0	0	0	0	62	0	0	0	0	40	0	0	0	0	0	0	30	0	0	0	0	0	0	0	0	0	0	0	56	35	0	0	0	0	0	0	57	33	0	0	0	0	0	0	0	19	0	0	29	0	0	0	27	0	0	0	0	0	0	0	0	0	0	0	0	0	0	33	0	0	52	23	51	0	0	0	0	0	34	0	0	0	0	0	0	0	17	0	0	0	0	0	0	0	0	0	0	0	0	0	0	0	25	0	0	0	0	0	0	0	0	0	0	0	0	0	0	0	0	0	0	0	0	0	0	0	0	0	0	0	0	0	0	0	0	64	0	0	0	0	0	0	0	0	0	0	0	0	0	0	23	0	0	0	0	0	0	0	0	0	0	0	0	0	0	0	0	0	0	0	0	0	0	0	0	0	0	0	0	0	0	60	0	0	0	0	0	0	0	0	0	0	0	0	0	0	0	0	0	0	0	0	0	0	0	0	0	0	0	0	0	0	24	0	0	0	0	0	27	0	0	0	0	0	0	0	0	35	0	0	0	0	0	0	0	0	0	0	0	0	0	0	41	0	0	0	0	37	0	25	0	0	0	0	37	0	0	0	0	0	0	0	0	0	0	0	0	0	0	0	0	0	33	0	0	0	0	0	0	0	53	0	31	0	0	0	0	0	0	32	0	0	0	52	22	0	0	33	0	0	0	0	0	0	0	0	0	0	0	0	0	0	33	0	43	0	0	0	0	0	0	20	0	0	0	0	0	0	0	0	0	0	0	30	0	0	0	0	0	0	23	0	0	0	0	0	0	0	0	0	0	0	0	0	0	0	9	0	14	0	0	0	20	0	0	0	0	0	12	49	35	0	18	53	0	28	0	0	0	0	0	0	0	0	0	0	0	0	0	0	0	41	0	0	0	0	0	0	0	0	0	0	0	0	0	0	0	0	0	10	0	0	0	0	0	0	5	0	49	15	18	0	0	0	22	0	0	5	0	0	0	0	0	0	0	0	0	0	0	0	0	0	0	0	0	0	22	0	0	0	0	0	0	0	50	28	0	0	0	0	0	0	8	7	0	0	0	0	28	15	0	0	0	0	0	0	41	0	0	0	0	0	0	0	0	35	0	0	0	0	0	0	0	0	0	0	0	0	0	0	0	34	0	0	0	0	0	11	0	0	0	0	0	0	0	0	27	0	0	0	0	26	0	0	0	42	56	0	50	0	0	0	0	0	0	0	0	0	0	0	0	0	0	0	0	38	0	0	0	0	10	0	0	0	49	0	0	0	0	15	0	0	0	0	0	0	0	0	0	0	0	0	0	26	0	30	0	0	0	11	0	0	0	0	0	0	0	0	0	14	0	0	0	11	0	0	0	0	0	0	0	24	0	0	39	0	0	0	0	0	0	0	0	0	0	0	0	0	0	19	27	0	0	8	0	0	0	0	0	0	0	0	0	0	0	0	0	22	0	0	15	0	0	0	0	0	0	0	0	0	0	0	0	0	0	0	0	0	0	0	0	0	0	0	0	0	0	0	40	0	0	0	0	0	0	0	0	0	0	0	0	0	0	0	0	6	0	0	0	0	0	0	0	0	0	0	0	0	0	0	0	0	0	0	0	0	0	0	0	0	0	0	0	0	0	0	0	0	12	0	0	0	0	0	0	0	0	0	76	0	0	0	0	0	0	0	0	0	0	0	0	0	0	0	0	0	0	0	0	0	0	0	0	0	0	0	0	0	0	0	0	0	0	0	0	0	0	0	0	0	0	0	0	0	0	0	0	0	0	30	0	0	0	0	0	0	0	0	0	0	0	0	0	0	0	0	0	0	0	0	0	0	0	0	0	0	0	0	0	0	0	0	0	0	0	0	0	0	0	0	0	0	0	0	0	0	0	0	0	0	0	0	0	0	0	0	0	0	0	0
S86	75	67	66	66	77	62	63	64	69	63	75	73	53	39	58	69	57	78	78	65	71	53	73	72	94	65	59	60	64	68	83	43	92	60	69	53	57	48	38	69	51	72	45	58	75	60	63	70	45	63	41	42	46	63	59	49	43	66	67	45	43	65	55	50	58	48	44	42	39	36	44	50	54	53	57	34	36	33	27	38	40	47	40	51	29	38	17	32	14	46	38	21	10	0	42	25	25	40	24	34	0	15	11	39	24	37	19	34	23	29	8	12	12	9	17	38	8	0	30	31	34	33	24	25	27	13	0	0	0	21	9	10	0	59	21	26	33	38	26	26	0	34	0	0	19	23	30	19	40	47	35	9	10	0	14	0	0	15	43	0	30	13	15	40	0	13	38	31	44	18	0	12	0	9	45	58	0	34	37	16	0	17	0	15	11	0	25	12	0	26	53	31	33	9	45	0	21	18	89	16	0	33	0	0	0	17	0	9	0	0	23	5	0	0	38	0	5	35	9	27	0	13	0	45	84	42	22	0	0	26	0	44	0	0	7	0	19	20	11	30	31	0	0	133	26	16	38	0	6	50	11	17	30	26	0	29	25	28	0	0	0	13	37	33	0	0	27	0	4	31	0	0	0	0	28	0	31	49	30	0	29	11	0	0	49	38	34	0	0	32	0	21	5	23	0	5	0	66	0	34	98	29	75	0	0	0	0	37	48	42	0	69	0	0	29	87	0	14	11	13	28	0	25	78	34	0	25	20	0	0	0	4	0	0	19	0	0	29	0	0	0	38	7	30	64	0	62	0	0	0	0	27	72	0	43	0	28	0	0	24	48	24	21	0	0	0	0	34	0	23	0	43	39	28	0	26	26	0	0	26	0	26	0	58	0	9	64	26	0	0	0	26	37	21	0	0	48	0	23	0	0	0	0	0	0	0	23	0	66	0	0	18	0	0	19	0	0	23	0	23	0	28	0	23	69	0	63	0	14	63	0	14	61	26	22	27	23	26	0	54	0	0	34	0	0	0	25	41	0	35	0	22	0	17	0	28	32	27	12	51	24	0	28	0	0	59	0	25	9	0	0	0	72	22	36	0	0	59	21	34	0	0	74	15	0	22	0	58	0	41	0	34	35	31	69	65	50	0	66	0	32	0	0	38	21	0	25	0	0	14	19	38	37	16	0	0	0	32	57	33	50	12	19	0	12	0	0	0	23	0	53	0	0	0	47	0	37	0	0	0	19	21	0	0	26	4	0	26	0	15	0	56	26	0	21	37	26	55	0	29	19	0	0	0	17	0	0	22	0	27	0	0	33	25	37	55	23	0	34	0	16	0	0	25	13	22	18	0	27	35	64	0	0	27	0	0	262	0	0	18	0	0	261	39	26	0	0	0	0	0	0	0	14	0	0	0	0	0	0	0	0	0	86	55	33	0	42	266	0	23	0	0	0	0	0	10	0	13	0	0	0	0	0	0	44	10	25	0	0	31	0	0	0	0	0	0	29	78	17	0	25	0	0	16	17	0	0	0	0	16	0	0	0	0	62	31	0	0	0	41	16	0	17	35	36	276	0	32	0	0	0	0	16	228	17	0	0	0	0	0	0	241	52	0	38	0	0	0	28	0	28	9	239	0	0	38	311	0	0	0	0	21	0	273	0	0	23	0	0	0	17	0	0	32	38	0	0	76	73	0	13	20	0	0	19	18	0	239	0	38	0	54	41	0	0	0	0	0	0	30	0	0	0	0	0	0	0	0	0	0	33	12	0	0	219	33	21	0	0	45	0	23	19	0	25	235	0	0	209	0	0	22	37	10	13	0	0	0	0	0	0	32	0	0	0	0	0	0	237	36	49	235	0	23	0	0	67	0	19	0	45	0	53	0	0	0	0	0	0	0	0	0	0	0	0	31	228	56	0	0	16	188	0	0	0	0	0	0	0	29	0	199	0	0	0	24	11	0	0	0	0	0	0	201	0	0	0	0	0	0	0	0	0	0	42	58	0	42	0	0	0	0	0	0	0	0	37	0	0	182	15	20	0	0	51	23	0	0	0	14	13	0	31	28	178	0	0	21	29	24	0	9	32	0	0	0	46	221	0	0	0	41	0	0	0	0	0	0	0	222	23	0	27	58	0	0	0	0	230	17	208	40	187	0	0	0	0	0	0	0	0	0	0	17	0	0	0	0	0	51	0	186	0	0	194	0	19	0	0	0	23	0	24	0	0	34	0	181	0	0	0	0	0	24	0	0	0	0	55	0	21	0	0	0	0	0	183	0	0	16	0	0	0	0	0	172	0	50	0	0	22	0	0	40	0	149	0	0	0	22	0	172	0	0	0	15	34	0	0	0	0	26	0	0	0	143	0	0	15	18	0	0	0	0	0	0	0	0	0	0	0	22	0	0	76	0	0	0	0	38	0	0	0	0	0	0	0	0	38	159	0	18	31	0	0	20	24	0	0	0	0	0	0	0	0	0	26	0	0	0	152	0	54	0	20	0	0	0	0	0	0	0	16	0	0	41	0	0	0	0	0	0	0	0	0	0	0	0	0	0	0	15	0	0	0	0	0	0	0	0	0	0	0	0	0	0	0	21	0	0	0	0	0	0	0	54	0	0	0	45	16	0	0	0	0	0	0	0	0	0	0	0	0	0	0	27	0	0	0	0	10	26	0	0	0	0	0	0	0	0	0	0	0	25	0	64	0	0	40	63	0	0	0	0	0	0	0	24	0	9	29	0	0	0	0	0	0	0	0	0	0	0	16	52	0	0	0	0	0	0	0	0	0	0	0	33	45	0	0	0	50	0	0	0	0	0	15	0	0	0	0	0	0	0	0	0	0	0	0	0	0	0	0	0	0	0	0	0	0	0	0	0	0	0	0	0	0	0	0	0	0	0	0	0	21	73	0	0	0	0	0	0	0	0	0	0	58	0	0	27	0	0	0	0	0	0	0	0	0	28	0	0	0	0	0	0	0	0	0	0	0	0	0	51	0	0	0	63	0	0	0	0	64	0	0	0	0	54	0	12	0	9	0	0	0	0	0	18	0	0	0	0	0	0	0	22	67	0	0	0	34	0	0	0	26	0	0	0	0	0	0	0	0	47	0	0	0	0	0	0	0	0	0	0	0	0	16	0	0	0	0	0	0	0	0	0	41	0	0	0	0	0	0	0	0	0	0	0	0	0	0	0	36	0	0	0	35	0	0	0	0	0	0	0	0	0	0	25	63	0	35	0	0	0	0	0	0	0	0	0	0	0	0	0	0	0	0	0	0	0	63	0	0	23	0	71	0	0	0	38	0	0	0	0	0	0	0	0	0	15	0	0	0	0	0	0	0	0	0	0	0	30	0	0	0	0	0	0	0	34	0	0	56	32	0	0	0	0	0	0	0	53	0	0	0	0	61	0	0	90	0	0	0	0	81	0	24	0	79	0	0	0	0	0	0	0	20	0	0	0	0	0	0	0	0	0	0	53	0	0	54	0	8	0	0	0	0	0	0	0	0	0	0	0	0	0	0	0	0	0	49	39	0	0	0	52	0	0	0	0	0	0	0	0	0	13	0	0	0	0	0	0	0	0	0	0	0	0	0	0	0	0	51	0	0	0	0	0	0	0	0	0	0	0	0	0	0	0	0	0	0	45	0	0	28	0	20	0	0	0	0	0	0	0	0	0	79	0	91	0	0	0	0	0	0	0	0	0	0	0	0	0	0	0	0	0	55	0	0	42	0	0	0	0	0	16	49	0	0	0	0	0	45	0	0	0	0	0	0	0	43	0	27	0	0	27	0	0	0	0	0	56	0	0	82	0	0	0	0	0	0	0	0	28	0	0	0	0	54	0	0	27	0	0	0	40	0	0	0	0	0	0	0	0	0	0	0	0	0	0	0	34	55	0	0	0	19	0	0	0	0	0	0	0	0	0	63	0	0	0	0	0	0	0	0	0	42	0	0	0	0	0	0	0	0	0	0	0	0	20	0	0	0	0	0	0	0	0	0	0	0	0	0	0	0	0	0	0	0	0	0	44	0	0	0	0	0	0	32	0	43	0	0	0	59	0	0	0	0	0	0	43	0	0	0	0	0	0	0	0	0	0	0	0	55	0	0	0	0	0	0	0	0	0	0	0	7	0	0	0	0	39	43	0	0	0	0	0	0	0	0	0	0	0	0	0	65	44	19	0	0	0	23	0	25	57	0	0	0	44	0	0	0	74	0	71	0	0	0	0	0	0	0	0	0	0	0	0	0	0	0	0	0	0	0	0	40	0	0	0	19	0	0	0	0	0	0	0	4	0	0	12	0	0	0	0	0	0	0	0	34	0	0	0	0	0	0	0	0	0	0	0	0	17	0	0	0	0	0	0	48	6	0	0	41	0	32	0	0	0	0	0	0	0	0	0	0	0	21	31	0	0	0	0	0	0	0	0	0	0	2	0	0	0	0	0	0	0	0	0	0	0	0	0	0	0	0	5	11	0	0	4	1	0	0	0	0	0	0	0	25	2	11	0	0	0	4	0	0	0	0	11	0	2	50	0	0	0	0	0	0	5	0	3	0	0	0	2	0	0	2	0	12	0	4	0	3	0	2	2	4	1	3	5	0	0	3	4	3	4	0	0	0	4	3	2	0	1	1	5	3	0	2	3	4	4	4	0	0	1	3	4	4	6	2	0	23	3	2	2	0	1	2	0	2	2	4	3	3	0	3	22	2	1	6	18	1	0	3	2	4	2	3	4	4	6	2	0	0	5	6	2	2	13	0	4	4	1	0	3	3	0	2	1	3	0	1	2	3	2	5	4	0	2	6	3	0	3	6	0	0	0	1	3	0	0	0	0	0	0	0	0	0	0	0	0	0	0	0	0	0	0	0	0	0	0	0	0	0	0	0	0	0	0
S88	110	137	134	139	19	122	111	120	123	119	0	104	115	92	88	119	108	60	16	100	2	98	0	10	11	0	105	85	70	0	10	90	0	96	0	103	90	67	85	0	67	0	84	6	46	0	20	5	73	16	67	99	87	0	0	61	94	7	0	146	0	0	0	81	41	10	153	68	70	121	155	0	0	0	132	140	102	126	128	152	139	127	116	0	111	0	95	105	38	110	95	106	46	0	115	80	100	113	88	98	125	43	44	0	82	109	84	80	100	93	38	43	86	47	41	30	49	0	74	111	95	108	101	85	70	41	137	129	0	73	27	28	0	79	34	106	97	32	85	104	58	114	134	0	30	63	50	98	84	0	18	42	45	122	69	0	150	72	34	136	91	38	30	36	121	33	0	96	0	77	0	77	49	37	0	0	120	47	0	77	110	69	75	74	65	131	40	0	120	0	179	93	0	31	29	0	59	73	15	43	56	34	0	0	0	22	114	23	0	16	151	32	149	127	41	0	38	31	60	35	69	35	0	0	79	78	81	0	61	71	32	34	149	121	31	95	57	67	71	62	8	62	63	137	38	26	0	93	24	152	36	89	0	164	116	23	57	35	20	72	97	83	46	0	137	38	18	41	32	0	139	63	125	64	53	91	40	56	39	68	0	53	0	109	0	28	0	130	36	0	14	71	29	0	0	27	148	72	0	22	71	155	92	0	37	0	95	0	22	0	0	78	31	106	95	147	0	0	0	62	0	7	0	80	65	0	27	56	152	52	8	30	92	0	60	36	0	25	82	107	0	30	23	0	69	13	70	93	56	81	58	30	67	56	0	90	56	71	26	30	52	22	123	126	110	0	133	135	51	123	14	0	0	30	48	5	0	45	0	31	28	0	99	65	25	0	64	0	79	32	0	31	0	26	62	11	0	147	0	33	0	54	0	0	34	52	99	0	100	0	0	0	100	50	0	21	45	17	10	26	0	29	73	8	76	102	75	30	41	74	100	23	63	121	13	0	0	19	0	62	35	144	18	23	26	0	79	20	60	40	127	0	0	18	59	0	0	48	103	56	118	52	31	0	102	52	23	0	63	89	22	0	71	8	41	28	92	49	10	17	0	0	61	28	96	8	31	87	22	40	46	21	0	0	66	64	50	7	58	48	0	0	102	9	2	0	11	0	0	0	11	0	0	0	0	0	39	65	47	0	0	0	110	0	26	97	21	0	6	0	64	107	0	0	53	0	0	47	21	93	10	5	14	22	17	0	20	23	16	31	0	91	0	27	5	0	0	59	0	0	0	83	22	0	111	23	14	7	0	0	0	13	21	0	13	48	0	38	0	0	12	0	0	0	0	23	2	80	0	20	0	0	24	7	0	83	0	0	0	62	0	42	0	0	6	92	0	94	0	110	0	0	4	81	23	0	0	75	0	0	0	94	25	52	48	0	61	0	38	7	0	0	0	78	0	0	0	1	0	0	0	0	20	0	47	0	0	103	0	8	76	0	0	0	0	0	60	0	74	26	0	0	0	6	7	0	0	0	0	11	0	0	24	85	0	0	0	0	0	79	0	0	8	0	0	0	0	0	0	85	0	0	0	0	4	0	0	0	0	0	41	0	29	0	0	20	0	0	0	0	0	21	0	0	29	21	0	0	0	0	0	0	0	0	0	0	4	0	61	0	0	0	24	0	0	0	73	0	0	79	83	6	0	0	3	5	10	0	0	0	59	0	0	0	0	0	0	78	0	0	0	85	0	0	0	62	0	0	0	0	33	9	0	0	0	51	0	0	0	0	0	0	0	0	0	0	0	0	0	0	62	4	0	0	57	0	0	0	0	0	0	0	51	0	0	0	0	0	0	0	0	0	72	8	0	0	0	0	0	77	0	0	53	0	0	0	0	0	0	0	81	0	0	81	0	0	0	21	61	0	0	0	0	0	0	26	14	67	0	0	0	0	0	0	50	0	2	79	0	75	0	0	0	0	0	68	0	0	23	0	0	89	0	0	0	0	0	0	0	0	0	0	0	0	0	0	0	0	0	0	0	0	0	0	21	0	0	0	0	6	0	0	0	0	0	0	0	58	10	0	72	0	0	0	0	0	45	0	0	0	0	0	0	0	0	0	0	0	0	0	26	0	0	0	18	0	0	0	0	0	0	0	0	71	0	0	0	0	0	66	0	0	0	0	67	0	0	0	0	0	0	0	0	0	0	0	0	0	0	0	0	0	0	34	0	0	0	0	0	0	0	0	0	0	0	0	27	0	0	0	0	0	0	0	0	0	0	0	0	0	0	0	0	0	0	0	0	18	38	0	0	65	0	0	86	0	0	0	0	0	0	0	0	0	0	0	0	0	0	23	0	0	0	0	0	0	0	0	0	0	50	99	0	0	0	0	0	0	0	65	0	0	0	25	0	0	0	0	0	0	0	0	0	0	0	0	0	0	0	0	0	42	0	0	0	0	0	0	0	0	0	0	0	0	0	0	44	0	0	0	0	0	0	0	0	63	28	0	0	0	0	82	0	39	0	0	0	0	0	0	0	59	0	0	0	15	0	0	0	0	0	0	0	26	0	80	0	0	0	0	0	0	0	0	36	0	0	0	0	0	0	0	0	28	0	5	82	0	61	78	0	0	20	0	18	25	0	0	0	0	0	29	0	0	25	0	0	0	24	0	0	82	38	21	0	0	28	0	18	0	0	0	0	17	0	0	0	0	0	0	0	0	0	35	0	19	0	0	20	35	0	0	0	0	0	0	41	0	0	0	39	29	0	0	20	0	0	0	28	32	59	0	0	52	0	36	34	0	80	0	72	0	0	27	0	35	0	23	0	0	0	0	38	0	0	32	39	0	48	0	0	0	0	88	0	0	0	0	0	44	83	22	42	0	0	22	21	17	22	0	0	0	0	0	80	0	0	35	0	16	0	0	26	0	0	0	0	0	0	0	0	0	21	17	0	0	0	0	64	0	0	0	0	37	0	0	0	20	0	0	28	0	0	0	0	0	0	0	0	0	0	0	0	0	17	0	68	0	0	0	43	0	0	0	0	0	0	7	21	0	0	0	0	54	0	0	0	0	0	14	72	0	0	0	0	17	0	17	0	41	0	26	47	0	0	0	51	0	0	0	20	25	29	0	21	0	64	0	42	24	29	46	0	0	0	50	0	0	0	28	26	28	0	0	0	0	0	0	20	20	0	0	27	0	44	59	22	0	24	0	0	0	22	0	32	22	42	0	0	0	0	26	0	0	0	0	48	20	0	0	0	0	0	0	0	0	24	0	31	0	0	0	0	66	18	0	0	0	0	44	22	17	26	0	0	19	0	72	0	36	0	36	0	0	0	0	0	0	0	33	54	19	0	56	0	0	0	24	0	69	0	0	0	0	60	0	16	0	0	0	0	0	0	0	0	0	0	0	0	0	0	22	0	30	0	21	0	0	0	0	21	0	0	0	0	0	0	0	0	0	0	0	39	0	0	0	23	0	0	10	0	0	48	0	0	0	0	0	0	0	0	40	0	0	0	0	21	0	0	0	0	0	0	0	0	0	0	0	0	32	11	0	0	51	0	0	0	0	46	0	0	0	24	22	0	0	60	15	0	0	0	0	0	0	0	0	0	0	19	0	0	0	0	0	0	0	34	0	0	12	0	0	0	0	0	0	0	0	37	0	35	47	18	0	0	0	0	18	0	0	0	0	29	17	16	0	17	0	0	0	18	0	0	0	35	41	0	0	12	0	0	0	23	0	0	0	0	0	0	0	0	0	0	0	32	0	0	0	0	0	0	0	0	0	0	0	26	0	16	0	0	0	0	0	17	0	26	0	0	53	0	0	0	31	0	0	0	0	0	0	0	0	0	0	21	0	0	0	0	0	0	0	0	0	0	0	0	0	0	0	0	0	0	0	0	0	20	22	0	0	19	0	0	0	0	0	20	0	26	0	0	0	0	79	15	0	0	0	58	0	0	68	0	0	0	42	0	0	0	0	0	0	0	0	0	0	0	28	0	43	28	0	0	0	0	0	18	0	0	44	0	0	0	0	14	0	0	0	0	0	0	14	41	12	0	0	18	0	0	0	0	0	0	0	0	0	45	0	0	0	0	0	0	0	0	0	52	0	55	0	6	0	0	0	0	38	0	0	0	0	0	0	0	0	0	53	0	0	0	0	30	0	0	0	0	46	0	0	0	0	19	0	0	0	0	27	0	0	0	11	0	0	0	0	0	0	0	0	28	0	0	0	0	0	0	0	0	0	0	0	0	0	0	0	0	0	24	18	0	0	0	0	26	0	5	0	15	0	0	0	0	0	0	0	37	0	0	0	0	0	0	13	0	0	12	0	0	0	0	0	0	48	0	0	0	25	0	0	22	0	0	0	0	0	0	0	0	0	0	0	0	0	0	37	42	0	0	0	0	0	0	0	0	0	0	25	0	0	36	0	3	56	0	0	0	0	0	0	0	0	0	0	0	0	0	0	0	5	0	38	0	5	3	0	0	0	0	0	0	0	0	6	0	0	0	0	7	0	0	0	10	3	0	0	0	0	0	0	0	0	0	0	0	0	0	0	0	0	0	0	5	0	0	0	6	0	4	0	8	10	3	5	10	10	4	0	0	12	6	7	0	0	28	0	6	8	6	6	5	7	0	0	0	4	1	8	0	0	0	1	6	0	3	5	4	0	0	3	7	0	0	2	3	6	6	0	5	7	5	0	4	0	6	6	4	0	9	10	5	2	1	3	14	0	5	4	0	4	3	0	10	4	6	0	6	1	4	1	6	0	1	3	3	6	4	3	5	8	29	6	11	3	3	3	33	0	4	4	5	0	2	2	8	4	3	2	0	2	2	2	2	0	3	0	0	0	1	0	2	0	0	0	0	0	0	0	0	0	0	0	0	0	0	0
S89	70	75	68	79	31	46	48	56	51	46	27	69	61	40	65	58	42	27	0	56	27	60	0	0	31	28	57	55	42	25	0	52	24	45	100	44	40	17	51	21	37	0	43	28	0	23	17	0	44	0	50	45	41	73	22	37	38	0	0	56	20	36	13	38	0	27	74	29	25	48	61	27	20	0	46	42	54	77	52	56	47	43	53	19	35	17	53	44	42	52	65	46	28	71	48	38	45	28	45	37	79	28	34	0	52	42	42	34	38	35	34	29	36	37	27	31	27	0	39	41	38	33	38	47	48	24	87	84	26	26	26	18	0	12	31	47	44	39	37	32	0	51	87	0	31	37	108	36	38	94	0	34	34	69	31	52	86	33	44	74	36	18	27	39	72	32	77	33	0	44	101	31	0	22	20	0	80	48	0	25	56	33	0	29	34	66	31	0	56	0	32	40	0	16	33	15	28	29	0	25	0	45	0	0	0	16	63	21	0	70	0	21	90	65	34	0	20	0	22	31	90	19	0	0	0	31	37	0	0	28	0	39	0	57	27	61	25	0	24	0	0	0	49	76	97	17	34	60	11	0	26	27	45	0	60	39	35	35	21	0	71	35	33	0	0	13	0	0	18	0	35	0	58	83	18	57	31	0	25	0	0	25	0	71	15	28	0	54	0	91	30	58	20	0	72	14	0	0	0	32	0	0	34	0	0	0	63	29	27	0	0	12	0	51	121	19	51	0	0	33	0	50	0	0	50	0	0	27	0	0	0	15	70	0	33	66	0	23	68	69	0	27	18	0	0	0	0	61	0	54	64	29	100	0	0	48	0	15	0	28	0	39	70	20	70	0	0	16	0	0	24	0	0	24	0	0	25	61	0	36	14	0	56	0	43	0	0	0	60	0	0	38	0	29	65	0	72	0	0	98	0	0	0	0	0	19	0	0	82	0	39	0	38	0	91	0	33	20	20	0	0	36	0	11	0	0	0	0	0	0	38	20	64	0	4	25	0	29	36	36	50	0	19	0	0	36	85	0	0	0	20	0	34	26	0	24	17	26	0	0	0	0	30	0	0	10	0	0	54	53	0	38	0	9	0	31	48	72	18	0	30	0	43	23	48	10	0	20	0	77	0	21	0	0	0	0	0	0	0	0	0	27	0	12	11	0	12	40	0	0	12	0	0	38	40	0	0	0	0	0	89	62	59	0	0	37	31	24	9	33	0	0	25	0	0	0	0	6	0	11	12	8	0	0	32	0	30	14	0	22	22	52	60	18	8	16	0	57	0	0	36	49	0	26	0	53	0	4	34	0	0	0	0	0	13	16	0	24	25	27	4	41	0	0	64	0	5	62	85	0	0	0	0	4	26	47	0	0	0	0	36	0	0	85	7	58	0	55	0	0	0	38	6	52	0	0	0	0	0	0	0	14	0	45	0	0	0	0	0	2	0	22	22	31	38	15	0	5	0	0	0	0	0	33	0	59	0	48	0	9	37	0	26	40	0	23	67	0	0	0	0	0	24	5	8	0	0	0	24	6	0	0	0	48	33	0	0	0	0	0	0	0	12	0	0	0	27	0	25	44	0	18	10	0	3	0	0	0	0	0	0	0	0	0	89	0	0	0	0	0	0	0	0	0	0	0	0	0	0	0	0	12	20	0	25	0	2	0	37	0	0	19	0	0	0	0	52	0	0	50	0	3	23	0	7	3	0	0	26	0	48	0	0	0	0	0	0	58	23	0	0	45	18	127	0	36	0	0	0	0	0	8	0	0	0	17	64	0	0	0	0	74	0	0	0	0	0	0	0	0	40	8	0	78	0	0	0	0	0	0	47	0	0	0	0	27	0	0	0	0	16	0	0	8	0	31	22	0	0	50	0	23	0	16	0	0	0	0	0	0	33	0	0	21	0	33	0	0	28	23	80	0	26	0	0	0	0	37	0	0	0	0	0	0	17	27	8	41	0	49	0	27	0	0	0	36	0	0	0	47	0	33	0	0	64	0	0	29	27	0	0	21	0	0	0	0	0	0	0	0	0	0	16	27	0	0	0	0	15	6	65	0	0	0	0	116	0	0	0	0	40	0	35	0	0	0	0	0	0	0	0	0	0	0	0	0	0	0	38	0	0	0	0	17	0	0	0	33	0	0	0	23	0	35	0	72	0	0	0	39	0	16	0	0	36	0	0	0	0	0	0	0	0	0	0	0	0	0	0	0	23	0	0	0	0	27	0	0	0	0	22	0	26	0	0	0	0	0	128	0	0	42	0	0	0	23	0	0	0	48	0	0	0	0	0	0	30	0	19	0	35	20	0	0	0	0	41	0	0	0	0	0	0	0	0	0	21	0	0	0	0	13	0	0	16	0	0	0	22	28	31	43	0	0	0	0	0	0	0	28	0	62	0	0	0	0	0	0	0	0	0	0	0	16	0	0	0	23	30	0	72	0	0	22	0	0	19	26	27	0	0	0	0	55	0	48	0	0	0	0	0	0	74	0	25	19	0	0	64	0	32	0	0	0	33	0	0	0	0	0	0	0	98	0	0	100	0	27	0	0	0	15	0	0	0	0	0	0	0	0	0	0	0	19	40	0	0	0	0	17	0	49	0	0	0	0	0	0	25	0	18	0	0	0	0	0	0	0	0	0	0	0	0	0	13	0	0	0	0	14	0	0	25	0	0	0	0	0	83	0	0	0	0	0	0	0	0	0	18	0	0	35	0	20	0	0	17	0	0	0	0	0	40	0	0	0	0	0	74	0	0	0	12	0	68	0	54	0	19	56	0	0	0	0	0	0	0	22	78	0	0	0	44	0	0	50	0	43	0	0	49	0	0	20	0	0	0	0	18	0	0	0	0	0	0	0	0	0	0	0	0	0	0	0	0	0	0	0	0	0	0	0	0	0	0	0	27	0	30	0	0	10	0	80	0	0	0	0	0	0	0	0	16	0	0	0	0	0	0	0	0	0	0	0	0	0	0	0	52	0	0	63	0	0	0	0	0	0	0	43	0	0	0	0	0	0	0	0	0	0	16	0	0	0	0	54	0	0	61	0	0	0	0	49	0	0	0	0	0	0	0	44	0	0	45	0	0	20	0	0	0	0	0	0	0	0	0	0	0	24	10	0	0	0	0	0	0	0	0	0	47	56	0	0	0	19	12	0	0	0	0	0	0	62	0	0	0	0	20	0	0	0	0	0	0	65	23	0	29	0	0	0	0	0	0	20	24	0	0	0	0	0	0	0	0	0	0	0	0	0	0	0	0	0	0	0	0	0	0	0	0	0	0	0	26	0	0	0	0	0	43	0	0	0	0	9	14	0	0	0	0	0	0	0	0	0	0	0	0	0	0	0	0	15	0	0	0	0	0	0	0	0	0	0	0	0	19	39	0	0	0	0	0	0	0	0	0	0	0	0	0	31	0	0	0	0	0	0	0	0	0	0	0	0	27	0	0	0	0	0	0	0	41	0	0	0	0	0	0	0	0	0	19	0	0	69	0	57	0	0	62	34	83	0	0	0	0	0	0	0	0	0	0	0	0	0	0	0	54	0	43	45	0	27	0	0	0	0	20	0	0	54	0	0	0	0	0	40	0	0	35	0	0	0	0	0	0	0	0	0	0	0	0	0	0	0	0	0	0	16	0	0	0	0	0	0	0	0	0	0	0	27	0	0	0	0	0	0	0	0	0	0	28	30	0	0	0	0	0	0	17	52	0	0	0	28	0	0	17	0	0	0	0	0	0	38	0	0	0	0	0	0	0	0	13	0	0	0	0	0	0	0	48	27	0	0	0	0	0	0	0	0	47	0	0	0	0	0	0	0	70	0	0	0	49	48	0	0	0	0	0	0	0	0	0	0	0	51	0	0	0	0	0	0	0	0	77	62	0	0	0	0	0	13	0	0	0	0	0	0	0	0	0	0	0	0	0	0	0	0	0	0	0	0	0	0	0	0	28	0	0	0	0	0	0	18	0	0	0	0	0	0	0	58	0	0	0	0	0	0	20	0	0	0	0	0	0	0	0	0	0	0	0	0	14	0	0	0	0	0	0	0	24	0	0	38	37	0	0	0	0	0	0	0	0	0	0	0	0	0	0	0	0	0	0	0	0	41	0	0	38	0	0	0	0	19	24	0	0	0	0	0	0	0	16	0	45	0	0	0	13	78	0	0	0	14	0	0	0	0	0	0	0	60	0	0	0	0	0	0	0	0	35	0	0	30	0	0	0	43	0	0	0	0	0	0	0	0	0	0	0	0	34	0	40	0	0	0	0	0	0	0	0	0	0	0	0	0	0	0	0	0	0	0	0	0	0	0	79	0	0	0	0	0	0	0	0	0	31	0	0	0	0	0	43	15	0	0	0	0	0	0	0	0	0	0	0	0	0	0	0	0	0	11	0	0	0	0	0	0	0	0	0	0	0	0	0	0	0	0	1	0	0	0	0	0	0	0	0	40	0	0	0	0	0	0	0	1	0	0	0	0	0	0	0	0	0	0	0	0	0	2	0	0	0	0	0	0	55	0	0	0	0	0	26	60	37	0	0	0	0	0	0	0	0	27	0	0	0	0	0	0	0	0	0	0	0	0	2	3	0	0	0	0	0	0	0	0	0	0	0	0	0	0	2	0	0	2	0	0	0	0	0	0	0	0	0	0	0	3	0	0	3	0	1	0	0	0	0	0	0	0	0	26	1	0	1	0	0	35	0	0	0	0	0	0	2	0	0	4	0	0	0	0	0	0	0	0	0	0	0	0	0	0	6	1	1	0	13	0	0	0	0	0	0	0	0	0	0	0	0	0	0	0	0	0	0	0	0	0	0	0	0	0	0	0	0	0	0	0	0	0	0	0	0	0	0	0	0	0	0	0	0	0	0	0	0	0	0	0	0	0	0	0
S9	33	40	43	29	36	26	29	28	33	34	50	26	30	37	35	31	39	37	34	40	26	30	44	46	38	28	21	32	24	37	39	26	32	31	36	29	21	37	41	37	29	35	39	39	33	42	43	29	27	35	28	25	20	24	25	34	26	30	35	79	26	25	33	22	18	35	64	18	21	76	68	36	28	30	64	55	66	59	56	65	71	62	32	32	65	25	34	51	5	57	59	31	8	45	59	26	62	55	28	54	0	10	10	58	20	51	27	17	27	49	4	7	31	10	8	90	11	28	29	50	47	43	53	16	18	7	0	0	0	15	11	16	0	27	9	52	39	84	32	52	0	34	0	0	6	34	55	18	64	0	70	1	8	0	28	50	0	15	94	0	40	4	9	77	0	4	51	40	67	17	0	22	61	8	0	0	0	87	41	21	0	27	20	25	21	0	83	37	0	38	0	43	54	5	82	0	15	22	17	5	20	81	0	19	0	2	0	6	13	31	0	9	0	0	72	0	6	55	19	63	17	8	0	55	0	54	50	0	28	18	0	76	0	0	6	0	16	14	13	43	57	22	0	0	43	9	57	0	5	0	7	16	0	0	0	61	18	98	21	17	0	14	87	45	0	22	47	42	9	46	0	25	0	30	21	0	81	11	59	18	46	14	0	0	0	75	42	0	54	40	22	33	7	47	0	3	0	0	18	67	0	0	0	0	33	0	0	60	55	0	16	0	40	0	55	0	67	0	34	16	38	18	46	0	56	0	41	13	0	25	32	3	0	0	48	40	14	55	0	0	0	53	7	64	0	0	0	0	17	0	0	63	0	20	49	0	42	15	37	57	0	53	0	0	0	0	0	0	27	0	21	23	67	58	20	42	34	32	38	59	22	47	0	0	35	90	0	37	0	29	0	63	61	54	9	18	50	0	41	40	0	11	0	14	41	36	0	0	0	20	0	0	0	16	14	32	0	38	14	0	18	55	10	13	0	0	0	32	15	0	0	52	0	0	15	56	0	37	0	0	24	0	46	61	31	54	58	59	17	14	0	46	0	38	18	46	51	45	0	0	67	21	63	0	0	0	33	31	12	0	33	0	0	22	37	28	0	0	55	81	0	0	0	48	0	15	0	0	30	0	18	49	0	45	0	0	0	0	0	15	0	0	0	15	16	0	13	0	0	74	20	39	38	0	0	27	34	54	0	52	89	21	0	5	0	0	22	0	11	0	0	0	0	0	0	0	48	14	27	0	23	15	16	31	40	0	24	54	42	43	0	0	54	26	12	0	91	0	0	38	42	0	0	0	52	24	0	10	0	0	0	29	43	0	37	0	23	0	35	0	10	0	0	0	20	22	13	0	36	49	59	0	35	17	0	0	0	0	0	0	0	8	0	0	11	0	0	0	0	0	0	0	17	0	22	71	0	0	0	87	93	0	43	0	32	0	0	0	16	12	0	0	0	0	0	0	27	14	0	0	0	0	22	0	0	34	0	0	0	12	0	0	0	0	0	0	0	0	0	0	0	0	0	7	13	0	0	0	0	12	0	0	30	0	0	0	0	0	0	0	36	92	15	36	0	0	0	0	0	0	94	0	14	0	13	96	87	0	0	0	25	0	0	0	75	33	0	0	0	0	0	16	0	0	0	42	0	0	0	0	0	0	0	0	0	0	11	0	0	0	17	0	0	45	0	0	0	86	0	0	0	13	0	100	15	13	0	0	0	0	0	78	0	0	0	0	0	0	0	0	0	0	0	0	87	0	22	45	85	0	58	9	0	0	0	0	31	83	0	0	0	107	51	0	0	0	0	0	0	0	0	12	45	0	0	0	0	0	0	25	0	0	0	0	0	0	56	0	0	0	0	0	0	8	25	0	0	0	0	0	0	0	0	0	78	0	0	0	0	0	0	90	0	0	0	0	0	31	0	0	0	0	0	114	90	0	25	0	0	0	25	0	0	0	0	0	18	0	0	0	0	0	77	0	0	0	0	61	0	0	0	0	0	0	0	0	0	0	0	0	0	0	0	0	0	0	0	64	0	0	0	33	0	0	0	0	0	0	0	9	0	0	0	0	0	0	0	0	33	0	0	17	0	0	0	19	17	0	0	99	0	0	67	97	87	0	0	82	0	0	47	101	24	0	0	0	0	0	0	0	0	0	0	0	0	0	0	83	0	0	0	0	0	0	0	0	0	77	0	67	81	0	0	0	0	55	0	0	0	104	0	0	0	0	62	0	0	0	98	34	0	0	0	0	109	15	0	56	0	58	70	0	0	0	0	0	0	0	98	65	0	61	0	57	0	0	0	0	0	0	0	0	0	0	0	0	0	106	10	0	63	0	70	0	0	0	0	0	0	0	18	0	59	0	0	0	71	0	0	0	0	0	0	0	92	84	96	75	0	0	61	0	0	76	98	57	18	0	0	0	0	0	98	0	49	43	91	0	0	0	0	0	37	0	0	7	0	0	0	83	0	71	0	46	0	0	13	0	22	70	0	0	0	74	0	24	0	18	0	50	0	0	0	0	0	0	90	0	0	66	52	0	0	77	0	0	0	0	0	0	0	0	0	0	82	0	0	65	29	0	62	22	80	0	0	0	72	0	0	0	78	0	0	19	0	0	0	0	0	0	0	0	0	0	57	0	81	0	69	85	0	25	0	74	0	0	0	0	0	0	54	0	33	58	0	17	16	0	0	0	85	0	0	0	0	88	54	62	25	20	0	0	0	39	40	0	0	21	0	0	0	0	0	0	23	114	25	86	0	0	0	0	0	0	0	63	0	0	0	66	0	0	81	24	52	0	0	0	34	0	0	0	42	0	18	0	0	0	0	53	0	0	53	0	79	37	0	38	36	0	100	11	39	48	80	0	0	90	0	0	39	0	0	0	0	0	0	0	0	0	0	0	0	0	0	0	0	0	51	34	14	0	0	0	38	0	0	22	12	0	0	0	0	12	0	103	67	102	0	0	0	59	0	0	0	0	0	21	39	0	0	0	0	24	0	86	0	37	46	0	0	86	15	0	0	0	0	0	0	32	21	0	61	78	0	35	0	0	0	0	55	42	0	38	93	0	0	0	0	21	0	28	65	81	0	42	0	48	0	35	0	0	31	20	28	0	38	0	67	0	0	0	0	0	0	19	0	0	14	0	0	31	0	53	0	21	16	106	0	0	0	0	0	0	33	72	75	0	0	46	0	0	0	122	0	32	0	0	0	0	0	0	0	0	17	0	14	0	19	0	0	0	18	0	0	20	39	35	22	0	0	0	0	0	0	15	0	0	0	0	23	0	0	0	51	25	0	26	0	0	0	0	0	0	0	0	0	0	0	0	17	0	0	50	0	83	0	0	0	13	0	0	78	0	87	0	71	0	0	0	51	0	25	0	44	0	32	0	0	0	0	15	0	0	0	0	0	18	0	0	18	0	0	0	0	0	0	51	0	0	0	0	0	71	50	38	0	16	0	0	0	0	27	0	0	0	0	29	0	22	51	84	46	0	0	0	0	0	46	0	0	17	0	0	0	0	0	0	0	0	21	0	58	0	0	0	0	0	0	0	0	20	14	25	67	0	53	0	25	0	0	35	0	0	0	40	0	0	57	0	0	0	27	61	0	20	0	0	0	0	82	0	0	0	0	0	19	0	0	29	45	16	0	0	0	0	0	0	28	0	0	28	0	0	0	0	0	0	0	30	70	0	0	32	0	0	0	0	0	0	0	0	35	0	0	28	0	49	30	16	0	0	0	0	44	0	0	0	63	18	0	70	0	0	32	87	71	0	0	0	17	0	0	26	0	0	49	0	14	14	0	0	0	0	0	0	22	0	0	0	0	0	0	64	0	0	0	0	88	0	0	0	66	0	0	0	0	0	17	0	0	0	0	0	0	0	0	0	0	35	0	22	0	0	14	0	0	0	79	17	0	0	16	0	0	0	0	0	0	0	0	0	0	0	0	0	23	0	28	50	0	0	0	0	0	0	31	0	0	38	18	0	0	0	0	0	0	0	0	0	48	0	18	0	0	0	0	0	0	36	0	43	0	0	30	0	0	0	0	0	0	0	33	0	0	0	0	0	9	0	0	82	0	0	0	0	0	0	0	0	0	0	0	0	0	0	0	0	71	0	29	0	42	0	0	25	0	49	0	0	0	0	0	0	0	0	0	0	0	0	28	0	0	0	40	15	61	0	0	0	0	0	0	0	0	0	42	55	22	0	0	0	0	0	0	0	0	0	0	0	0	0	0	0	0	0	0	0	0	0	0	0	0	0	0	19	0	0	0	0	0	0	0	0	0	0	0	0	0	48	0	0	0	0	0	0	0	0	0	0	0	0	16	0	0	0	0	0	0	0	32	61	0	0	0	20	0	0	0	60	0	0	0	0	73	0	0	19	0	0	0	0	0	21	25	0	0	0	0	33	0	0	50	0	0	0	11	0	0	0	0	0	0	0	0	0	0	0	0	0	0	0	0	0	0	0	0	0	0	0	14	13	12	0	0	0	0	0	0	0	0	0	0	11	0	0	11	33	0	0	0	7	0	0	0	0	0	0	0	0	0	0	0	0	0	0	14	0	0	0	9	16	0	0	6	0	7	0	0	0	11	5	12	2	10	0	0	9	11	10	0	0	0	0	0	7	0	0	8	0	0	0	0	11	8	7	0	0	0	0	7	0	0	12	0	0	0	9	8	0	0	5	0	0	0	0	0	4	0	0	0	0	5	0	9	0	0	0	8	0	6	7	8	0	3	0	0	8	0	0	0	9	0	0	0	0	0	0	0	0	0	3	0	0	0	15	0	0	0	0	0	0	9	0	0	0	13	0	0	12	13	5	0	0	11	13	7	9	5	10	9	16	11	7	6	17	10	4	4	10	7	8	5	6	9	7	7	4	8	7	8	4	7	9
S90	65	68	50	62	62	66	65	55	49	61	68	46	57	49	65	59	52	70	46	55	29	42	64	56	46	53	45	55	53	51	57	48	50	50	51	46	43	57	52	51	48	43	41	38	47	60	66	64	35	40	34	49	32	55	60	51	41	45	49	0	41	47	43	55	40	43	0	42	40	0	0	55	43	42	0	0	0	0	0	0	0	0	0	39	0	37	164	0	36	0	0	167	52	70	0	161	0	0	158	0	69	44	53	27	177	0	134	162	145	0	44	35	133	49	41	14	50	40	159	0	0	0	0	166	153	33	62	58	59	128	49	42	60	31	56	0	0	19	130	0	54	0	84	53	47	134	24	154	0	41	33	36	41	68	161	60	74	110	23	81	0	47	42	22	53	40	0	0	88	148	54	129	52	57	64	60	58	20	20	113	67	126	49	123	129	58	19	52	55	0	0	0	81	41	22	36	139	131	57	19	26	17	66	41	61	39	66	39	63	44	0	39	46	59	24	49	43	0	117	20	31	38	51	21	48	0	0	47	42	129	59	25	0	76	39	49	137	33	116	0	31	29	49	0	23	32	48	49	29	0	35	130	46	0	72	19	116	18	45	33	55	106	12	0	0	53	0	87	37	0	0	29	0	23	21	68	16	25	20	41	15	111	54	44	48	24	0	51	41	0	51	34	30	82	57	35	0	49	35	15	57	0	45	43	55	54	54	78	54	38	37	56	53	57	69	0	46	36	53	109	69	30	18	56	79	34	0	95	0	28	35	37	51	40	0	50	51	19	45	66	60	12	34	0	50	49	38	55	34	50	31	14	45	35	58	55	0	44	68	22	42	19	0	0	56	40	0	0	19	0	32	37	43	17	30	0	44	70	36	10	37	0	52	47	51	36	60	0	44	72	48	16	68	8	18	32	64	0	26	44	45	28	32	46	58	55	0	26	0	37	169	18	0	25	28	53	47	7	44	0	36	53	33	5	41	0	48	45	20	51	0	13	37	0	15	64	26	10	127	48	26	0	48	55	47	37	45	50	24	30	0	0	158	12	22	22	39	42	0	46	35	23	14	39	0	40	48	0	24	0	64	168	32	11	50	39	49	43	46	0	153	30	42	6	49	10	31	0	53	0	31	18	0	44	47	40	48	37	37	18	25	136	0	9	6	29	8	146	29	26	10	43	41	27	137	34	43	60	30	50	0	16	0	36	0	0	52	128	11	128	44	0	116	24	41	0	64	23	53	0	7	4	32	56	58	19	62	10	40	18	121	50	51	51	7	0	0	39	0	0	13	46	29	155	24	49	37	9	139	107	0	45	45	0	58	64	49	31	39	125	7	135	0	25	39	0	8	0	0	0	24	0	48	12	48	0	0	0	0	0	117	22	0	0	9	0	0	0	0	0	0	150	7	0	32	0	0	39	0	0	0	0	42	38	38	0	40	0	25	10	0	110	131	0	49	27	0	9	0	0	0	0	44	94	29	21	0	61	0	15	0	0	130	59	0	126	0	0	0	37	0	0	122	9	5	0	42	0	37	9	0	48	38	0	34	37	0	0	21	0	46	0	4	52	0	0	47	0	110	0	0	117	10	0	11	0	0	0	0	55	49	0	66	0	0	41	0	0	15	0	73	0	0	39	0	54	0	0	0	0	47	0	115	0	127	48	6	0	0	48	47	107	0	0	0	0	0	0	36	0	0	5	106	0	14	3	34	0	71	0	0	0	0	0	0	0	0	47	114	82	0	0	89	39	0	38	44	45	0	0	0	6	0	0	0	37	0	0	0	54	0	0	0	30	41	0	58	0	0	0	0	11	19	0	0	0	38	0	0	0	43	70	0	0	0	100	51	0	0	0	0	0	29	8	72	39	39	0	0	0	12	88	34	40	0	0	0	0	0	0	0	0	0	35	0	49	0	27	50	43	0	0	121	20	0	32	34	0	0	22	0	0	0	0	39	0	4	0	0	0	0	48	0	0	38	0	0	0	0	43	33	0	0	0	0	0	0	34	33	0	0	83	0	0	0	0	0	0	0	0	0	0	25	40	39	0	0	0	42	7	0	0	0	17	0	36	0	0	47	0	0	28	38	0	29	39	0	0	0	36	34	36	0	30	16	30	0	0	37	0	0	18	0	0	0	0	0	34	0	47	0	0	0	0	32	27	0	0	0	0	0	32	57	47	0	29	0	0	0	0	0	0	52	0	0	0	43	0	38	18	29	0	13	0	0	37	41	0	20	35	28	35	42	54	19	29	0	38	23	0	0	31	0	0	0	45	0	0	21	0	0	0	0	0	0	0	33	0	23	40	35	34	0	0	0	0	35	0	0	0	0	0	18	0	0	32	32	0	60	0	53	0	0	0	43	0	0	0	28	39	0	34	0	0	38	21	32	0	0	0	0	0	0	44	0	0	0	0	0	0	0	0	28	34	0	0	20	36	0	0	30	0	0	29	0	0	13	32	14	20	0	16	0	33	0	34	0	0	0	14	0	0	20	29	27	0	36	45	32	0	86	0	36	30	32	36	17	0	41	24	0	67	0	16	31	36	0	26	68	0	0	29	0	35	0	0	0	40	24	0	34	0	18	0	0	0	0	0	0	32	8	25	0	27	0	0	30	0	19	25	36	37	17	0	32	0	20	0	11	0	0	0	0	22	0	0	0	0	28	26	0	0	0	40	0	0	38	16	42	24	17	0	0	0	13	0	0	0	29	0	0	31	0	0	0	32	0	0	0	0	0	0	53	36	0	21	0	29	0	0	0	0	20	0	19	0	0	23	0	29	0	30	11	25	19	0	0	39	0	0	29	0	23	0	0	0	34	0	0	0	24	0	0	23	22	0	0	28	0	36	19	0	0	0	14	0	36	25	0	34	42	26	0	0	0	0	25	29	0	0	0	0	33	29	0	0	0	0	0	0	0	27	0	28	0	0	0	27	30	0	0	26	0	32	26	19	0	0	27	0	42	0	0	27	0	0	0	0	0	36	0	0	0	0	0	17	0	0	0	44	0	26	0	0	0	0	0	0	28	0	0	0	79	25	25	28	0	0	29	38	0	29	0	0	41	0	0	0	0	32	19	0	0	21	0	31	0	0	0	0	0	25	0	0	0	9	0	0	0	28	0	0	0	0	0	0	0	0	21	0	0	0	11	0	0	0	25	86	0	0	0	29	0	0	0	16	0	0	0	0	0	0	0	0	0	0	0	17	0	0	34	0	0	27	35	0	0	0	0	9	0	0	20	35	84	0	41	0	12	0	0	0	33	0	29	0	0	0	0	0	0	28	0	0	0	0	24	0	0	0	52	26	0	0	0	0	0	0	0	0	0	0	0	0	0	17	0	0	0	0	0	0	0	27	26	0	65	0	0	15	18	0	0	0	0	31	0	0	0	0	0	0	24	0	0	0	0	11	0	0	18	0	0	0	0	0	0	0	0	0	28	0	0	17	0	0	0	0	23	0	0	0	32	17	0	0	20	0	0	0	0	0	0	0	0	0	0	0	0	0	68	0	0	0	50	0	0	0	0	0	0	0	0	0	21	0	0	0	29	39	41	0	0	0	16	0	27	32	0	0	0	0	42	0	0	0	0	0	16	0	45	0	0	0	0	0	0	0	0	0	14	13	0	0	0	0	0	0	0	0	0	0	0	0	0	25	0	0	0	0	0	0	0	0	0	0	19	0	0	17	12	0	0	0	0	0	0	0	0	0	0	0	0	0	45	0	0	0	0	0	8	0	0	21	0	0	0	0	79	0	15	0	0	0	0	18	14	0	0	0	0	0	0	24	0	0	0	0	30	23	0	0	0	0	0	0	0	0	0	0	0	0	0	0	0	0	0	0	0	0	0	86	0	0	0	0	0	0	0	0	0	0	0	0	0	0	0	0	0	30	0	0	0	0	0	0	0	0	0	29	0	0	0	0	34	0	0	0	32	0	0	0	0	0	27	0	0	0	0	0	0	0	0	0	0	9	0	0	0	0	0	0	0	0	0	24	24	0	0	0	0	0	0	0	0	0	0	0	0	0	0	0	0	0	0	0	0	0	0	0	0	38	0	0	0	44	0	0	0	0	0	0	0	0	0	0	0	0	0	0	20	0	0	0	0	0	0	47	0	0	0	0	0	0	15	0	0	0	0	0	0	0	0	0	0	0	0	0	0	20	0	0	0	0	0	0	0	2	0	0	0	0	0	0	0	0	0	0	11	0	0	0	0	0	13	0	0	0	0	0	0	0	23	0	0	0	0	38	0	0	0	0	0	0	0	13	0	0	0	0	0	0	32	0	0	0	0	0	17	0	0	0	0	0	0	0	0	0	0	0	0	0	37	0	0	0	0	0	39	0	0	0	0	92	0	0	0	26	0	0	0	0	0	0	0	0	0	0	0	33	0	35	0	0	0	0	0	0	0	0	0	0	0	0	0	0	12	0	0	6	4	0	0	0	0	0	0	0	0	0	0	16	0	0	0	0	0	7	0	0	0	0	0	0	41	0	0	0	0	0	0	11	0	0	0	0	0	0	0	0	0	0	0	0	0	21	0	0	0	0	0	0	0	0	0	0	0	15	0	0	0	0	0	0	0	26	0	0	9	3	0	0	0	0	0	0	44	0	0	0	31	0	0	0	2	0	0	4	0	7	0	0	35	0	0	0	0	0	0	5	0	0	9	0	5	0	0	0	0	0	0	0	7	0	6	0	5	0	5	30	3	0	0	9	0	0	5	0	0	4	0	0	0	0	0	5	0	0	0	0	4	0	4	0	0	6	6	1	0	0	6	0	7	2	4	4	8	3	6	3	11	0	3	2	4	0	2	6	6	8	6	6	5	2	4	5	6	5	5	8	3	3	3	8	2	4	3	5	2	4	5	4	7	2	1	2	2	6	1	3	4	1	2	4
S91	88	83	75	92	24	87	90	86	66	80	31	80	77	73	85	77	81	22	23	57	16	56	32	51	0	24	76	59	43	27	27	44	27	71	36	73	70	23	58	28	55	19	62	0	29	21	27	28	51	20	63	59	66	23	26	58	56	22	20	0	24	21	26	48	21	20	0	66	54	0	0	24	23	28	45	21	0	0	0	0	0	0	55	14	0	21	87	0	20	0	0	58	23	0	0	66	0	0	58	0	3	22	19	0	57	32	51	51	69	0	18	23	54	13	15	25	16	0	59	0	0	14	0	56	52	19	3	4	0	53	16	24	69	52	19	0	0	21	58	0	0	0	0	0	18	43	88	48	74	0	0	19	16	1	70	0	1	72	0	0	0	11	15	31	2	13	109	0	0	53	0	57	0	19	0	0	2	25	0	56	0	58	80	61	36	1	19	61	4	0	59	0	0	9	48	0	40	51	0	9	58	32	0	0	0	12	0	13	0	0	46	11	2	1	25	0	18	0	50	18	50	11	50	0	36	23	0	0	51	53	0	0	57	2	15	0	39	54	48	0	0	68	0	47	78	16	0	0	12	65	15	53	0	42	0	10	65	24	0	71	3	53	22	0	51	0	85	0	19	23	48	84	56	67	56	0	0	43	22	50	0	52	0	0	0	0	0	0	0	71	0	63	10	0	0	16	46	47	0	16	34	41	43	0	0	0	0	0	0	0	0	35	0	4	0	50	0	0	46	51	0	0	0	38	0	0	0	51	41	44	0	6	0	0	23	0	0	26	0	1	0	0	13	0	36	0	41	0	54	0	0	27	37	58	0	0	0	37	0	0	33	15	46	42	0	0	46	33	43	38	0	0	0	22	49	59	0	0	0	12	0	20	0	31	0	0	34	0	0	0	0	10	0	37	46	76	0	43	0	0	0	46	0	0	60	0	26	0	27	0	0	0	37	45	0	0	0	13	0	0	0	0	45	29	44	35	31	0	41	31	29	9	33	31	35	0	0	0	0	22	34	36	0	0	0	0	0	0	45	37	31	0	0	15	38	0	0	0	34	31	0	47	0	0	45	24	0	0	34	0	0	0	33	31	0	0	0	31	0	0	0	0	37	16	0	34	0	34	0	33	44	0	0	0	31	40	20	0	31	42	0	0	38	22	29	0	32	0	0	0	37	0	0	56	0	0	0	0	28	0	20	0	35	0	0	0	0	0	30	0	26	27	0	0	26	46	0	36	44	32	16	25	72	0	0	0	0	0	0	25	0	0	0	0	30	0	0	35	0	0	0	0	0	0	0	0	0	13	0	0	0	0	0	92	0	24	0	0	0	0	30	0	0	0	0	30	34	0	0	0	0	66	0	26	0	0	111	0	52	0	0	32	107	0	18	0	19	0	0	34	0	0	17	0	0	0	0	0	0	0	0	35	61	22	0	0	27	99	37	23	0	0	0	0	0	38	39	20	75	0	0	0	0	0	30	0	0	0	0	18	0	46	0	0	19	0	35	45	0	0	45	0	0	31	25	18	0	0	0	23	0	0	0	0	26	0	0	18	0	0	0	0	21	0	0	116	0	0	0	0	0	0	22	86	28	0	0	0	0	0	0	83	0	0	20	0	14	0	71	0	0	37	94	0	0	0	92	0	0	0	0	0	0	98	0	0	32	0	0	0	0	0	23	0	91	0	0	0	0	0	0	20	0	0	26	28	0	93	0	32	0	0	0	9	0	15	12	0	0	74	18	0	0	0	0	0	38	0	0	55	28	23	0	0	97	24	0	0	0	0	0	35	0	0	0	96	0	0	78	65	0	20	0	0	0	0	0	0	0	44	0	16	35	0	60	0	0	0	97	0	27	78	0	24	40	37	31	0	0	0	0	0	23	0	0	52	0	0	0	0	0	0	13	30	0	33	92	53	0	0	0	88	0	0	0	0	0	0	0	0	40	85	0	0	0	0	27	0	0	0	0	0	0	81	0	0	0	0	0	0	0	0	0	0	0	26	0	17	0	0	0	0	42	0	0	0	0	0	0	57	52	34	0	0	0	0	0	0	0	19	0	0	20	49	86	0	44	0	0	0	0	0	23	32	0	0	0	95	0	0	0	0	0	0	0	0	0	0	28	65	19	0	0	23	11	0	0	37	73	59	73	0	77	0	0	0	0	0	0	0	0	0	0	0	0	0	0	0	0	0	0	78	0	0	81	47	0	0	0	0	25	0	0	25	0	14	0	75	0	0	20	0	36	21	0	38	36	0	0	0	0	0	36	0	0	0	65	0	0	26	0	0	0	0	0	59	23	0	0	0	12	17	0	16	0	64	26	0	24	0	0	70	0	45	0	0	26	0	0	0	28	0	0	0	0	56	0	0	27	28	0	30	0	0	0	0	0	0	27	0	0	0	0	0	0	0	28	0	0	0	0	0	0	0	0	0	0	27	0	76	0	59	0	0	0	35	0	18	13	0	0	0	0	0	15	0	0	0	28	0	63	0	0	0	34	21	0	0	0	34	0	0	0	51	31	0	0	0	0	0	0	0	0	0	0	0	0	22	0	0	0	22	0	0	0	0	0	0	0	0	0	23	0	0	17	0	0	16	0	0	0	21	0	0	0	0	0	23	16	0	16	0	0	0	0	28	0	30	0	0	0	0	0	0	120	0	0	0	0	0	0	0	0	0	0	27	0	0	0	0	0	0	0	0	0	0	0	0	0	0	0	0	0	0	0	0	0	0	0	38	0	0	0	0	0	0	0	0	21	0	66	0	0	0	0	33	0	0	44	0	0	0	0	0	0	49	51	17	0	0	0	0	0	52	0	0	0	16	0	0	0	37	0	22	0	54	60	0	19	0	0	26	0	0	0	0	0	0	0	0	0	37	56	0	0	0	0	0	52	0	0	0	0	20	0	0	35	0	0	0	23	0	0	0	0	0	0	0	0	0	0	0	80	0	0	0	0	0	0	0	0	0	0	0	0	0	0	0	0	0	47	31	0	0	0	0	0	0	0	0	0	0	0	0	0	0	0	0	0	0	0	0	0	0	0	0	0	0	0	0	0	0	0	0	0	35	0	0	0	0	0	0	0	0	0	0	0	0	0	31	0	0	0	0	62	0	0	29	0	14	78	0	44	0	27	0	0	0	0	44	50	0	0	0	0	47	0	0	0	44	0	0	50	15	0	0	0	0	41	0	0	0	41	0	0	0	0	21	16	0	0	28	35	0	0	0	0	0	0	0	0	50	0	0	52	0	0	45	0	0	0	0	0	54	0	0	0	0	50	0	0	0	82	0	0	0	0	0	0	87	0	0	47	0	33	70	31	0	0	0	0	34	0	0	0	0	22	32	0	0	0	42	0	0	0	0	0	0	0	0	0	0	0	0	0	0	0	14	0	22	0	0	0	0	0	0	0	0	37	0	0	51	0	0	0	0	0	0	0	0	0	0	0	0	0	0	0	0	44	0	0	0	0	0	0	0	0	0	37	0	0	0	0	0	0	39	0	0	0	0	0	0	0	0	48	0	32	0	0	0	0	0	0	0	0	0	0	0	0	0	0	0	0	0	0	0	0	0	0	54	0	0	35	26	0	0	0	98	0	0	0	0	0	0	0	0	0	0	0	0	0	0	0	29	0	0	0	18	0	0	0	0	0	0	0	0	25	0	0	0	42	0	0	0	0	0	0	0	0	0	0	66	0	0	0	0	76	6	0	48	20	0	0	0	0	0	0	0	0	0	0	0	39	0	0	0	0	0	0	0	0	0	0	0	33	0	0	28	0	0	0	46	0	0	54	0	0	46	0	0	0	0	0	29	75	0	28	0	0	0	38	0	0	74	0	0	0	0	0	54	0	0	0	0	40	0	0	0	0	22	0	43	25	0	0	0	0	0	0	0	61	0	0	36	0	0	0	46	0	0	0	51	53	0	9	0	0	0	0	0	0	48	0	0	0	0	0	0	0	0	0	0	21	0	0	0	0	0	0	0	0	0	58	0	50	32	0	0	0	0	0	0	0	0	0	0	0	0	0	0	0	0	0	0	0	31	0	0	0	0	0	30	0	62	0	0	76	26	0	0	0	0	43	0	39	0	0	0	51	0	31	50	0	0	0	0	0	0	0	29	0	0	38	0	0	0	0	0	0	0	46	0	0	0	40	0	51	0	23	0	0	40	0	0	0	0	0	0	0	0	0	0	0	0	0	0	0	0	0	52	0	0	51	0	0	0	0	0	34	0	30	0	0	0	0	0	56	7	0	52	0	62	0	0	0	0	0	0	0	0	0	0	0	0	0	0	0	0	36	0	0	0	0	0	0	0	0	4	0	28	0	0	0	0	0	0	0	0	0	0	0	0	0	0	0	0	43	36	0	0	0	0	0	0	0	0	0	0	51	0	0	10	0	0	0	0	0	0	0	0	0	24	0	0	0	0	0	25	34	13	3	0	0	0	0	0	0	0	37	31	0	0	0	0	0	36	0	5	0	0	0	16	14	38	0	0	27	0	22	0	11	1	0	0	38	0	10	32	34	0	0	7	0	9	0	0	0	0	0	0	0	0	0	0	0	42	0	26	0	0	14	0	0	0	7	5	10	0	10	4	13	9	8	7	8	0	8	6	11	9	0	0	0	30	0	8	0	16	10	5	0	17	7	11	9	8	0	0	18	0	7	0	3	4	8	0	6	5	9	13	0	6	2	0	0	0	7	7	8	0	3	0	5	2	8	0	0	0	7	4	11	10	4	0	9	0	0	6	0	0	2	7	4	0	0	0	2	16	0	0	0	2	8	4	0	0	5	4	10	3	5	0	0	2	4	4	0	0	5	0	0	0	1	0	0	0	0	0	0	0	0	0	0	0	0	0	0	0	0	0	0	0	0	0	0	0	0	0	0	0	0	0	0	0
S92	0	0	0	0	114	0	0	0	0	0	125	0	0	0	0	0	0	92	108	0	106	0	88	112	127	99	0	0	0	105	109	0	100	0	102	0	0	79	0	111	0	90	0	85	116	103	107	81	0	83	0	0	0	94	89	0	0	71	92	91	81	75	73	0	85	78	83	0	0	88	81	88	107	88	94	75	66	77	78	81	77	87	79	65	75	71	6	72	251	84	77	12	210	0	62	19	57	79	13	79	0	254	232	28	16	75	20	13	12	62	206	193	4	200	211	0	214	0	7	67	62	60	73	16	11	211	0	0	0	11	192	212	0	37	170	66	70	0	11	59	0	56	0	0	194	10	87	10	60	0	0	201	204	0	6	0	0	9	0	0	50	171	204	0	0	216	26	64	26	10	0	6	0	174	0	0	0	0	28	8	0	10	34	9	10	0	0	0	0	37	0	50	0	168	0	0	4	5	0	179	38	0	0	0	0	140	0	169	0	0	0	144	0	0	0	0	161	25	11	0	37	160	0	0	0	0	53	0	30	12	0	0	0	0	150	0	9	22	3	24	0	46	0	0	62	151	0	0	154	0	167	5	0	0	0	0	9	0	0	34	0	7	0	29	0	28	18	68	142	43	0	30	0	29	19	0	0	26	0	36	0	12	0	0	0	40	21	0	0	13	37	33	133	23	0	150	0	0	0	0	0	0	0	0	60	0	0	0	0	0	0	0	74	0	0	0	64	0	0	8	0	0	0	0	0	0	19	6	0	31	0	141	0	0	0	57	0	0	0	0	0	0	123	21	0	60	0	0	25	0	0	0	0	33	0	0	23	29	58	0	0	0	0	0	0	0	0	0	23	0	0	0	0	0	22	15	0	65	37	0	20	30	0	0	50	22	0	12	0	62	0	0	0	0	17	0	0	0	0	55	0	31	0	0	64	68	0	0	0	0	0	0	0	37	32	29	0	0	37	23	0	0	23	0	0	0	0	39	32	0	0	0	0	0	0	0	0	0	0	0	15	0	0	0	50	48	0	0	26	26	0	22	0	0	24	0	0	0	0	0	0	25	0	0	0	0	61	21	37	0	59	0	0	0	58	49	0	0	0	0	0	0	0	0	0	0	23	0	45	0	26	0	0	0	0	0	0	41	0	23	76	0	0	0	0	0	0	0	0	22	0	0	0	20	0	22	68	0	0	0	34	21	0	0	21	0	50	0	0	0	0	0	0	0	0	0	0	15	48	0	0	0	0	52	0	0	35	0	55	0	0	0	0	43	0	25	0	0	0	12	0	0	23	0	0	39	0	0	0	23	0	0	0	21	0	0	0	0	0	0	0	0	0	50	22	0	0	0	0	0	0	0	41	0	0	0	0	0	0	24	0	24	0	0	0	0	0	0	0	0	0	0	0	0	49	0	0	0	0	0	0	0	0	0	0	0	0	0	24	0	0	0	0	0	96	27	60	0	0	0	0	0	35	0	0	16	0	0	0	0	0	0	0	0	0	0	0	0	74	39	0	0	0	0	0	0	0	0	72	0	0	0	39	0	0	0	0	0	0	0	0	0	0	0	60	0	0	0	0	0	0	0	0	0	0	0	0	0	0	0	42	0	0	0	32	35	0	0	0	0	25	0	0	0	0	0	0	0	0	0	0	12	0	0	0	0	0	0	0	0	0	0	45	0	14	0	0	0	0	0	20	0	0	0	0	0	0	0	55	0	0	0	0	0	0	0	0	0	0	0	0	0	0	0	0	0	31	21	0	0	0	0	0	0	0	0	0	0	0	0	0	0	0	0	0	0	0	0	0	0	0	0	0	0	59	0	0	0	0	31	41	0	0	0	0	0	0	0	0	0	0	0	0	0	0	0	0	0	0	0	0	0	0	0	0	14	0	0	0	0	0	0	0	0	0	0	0	0	0	0	0	0	0	0	0	42	47	0	0	0	38	0	0	0	0	0	0	0	0	0	0	0	0	0	0	0	0	0	0	0	0	0	0	0	0	0	0	0	59	0	0	0	0	0	0	0	0	0	27	0	0	0	0	0	0	45	0	0	58	0	0	0	0	0	0	0	85	0	0	0	0	0	0	0	0	0	0	0	0	0	0	0	0	0	0	0	0	0	0	0	0	0	0	0	20	0	0	0	0	0	0	0	0	0	0	0	0	0	0	0	0	51	0	0	0	0	0	0	0	0	0	0	0	0	0	0	0	0	0	0	0	23	0	0	0	0	0	0	0	0	0	0	0	0	0	26	0	9	0	0	0	29	81	0	0	34	0	0	0	0	0	0	20	0	0	0	0	0	0	0	0	0	0	0	0	0	0	0	17	0	0	0	0	0	0	0	0	0	0	0	0	0	0	0	0	0	0	0	0	0	0	0	0	0	0	0	0	0	0	0	0	0	0	46	0	0	0	0	0	0	12	0	0	0	0	0	0	0	0	0	0	0	0	0	0	0	0	0	0	0	0	0	0	0	82	0	0	0	23	0	0	0	0	0	0	36	0	0	0	0	0	0	0	0	0	0	0	0	0	0	0	0	0	0	0	0	0	0	0	0	0	0	0	0	0	0	0	0	0	0	0	0	0	0	0	0	0	0	0	26	0	0	0	0	0	0	0	64	0	0	0	0	0	0	0	0	0	0	0	0	0	0	0	0	0	0	0	0	0	0	0	0	48	0	0	0	0	0	0	0	0	0	0	0	0	0	0	0	23	0	0	0	0	44	0	0	0	0	0	35	0	0	0	0	23	0	18	0	0	0	0	0	0	25	0	0	0	0	0	23	0	0	0	0	0	0	0	0	0	0	54	0	0	0	47	0	0	0	0	0	0	0	0	0	0	0	0	0	28	0	0	11	0	0	0	0	0	0	0	0	0	0	0	0	0	0	0	0	0	0	0	0	0	0	0	0	0	0	0	18	0	0	0	0	0	0	0	0	0	0	0	0	0	0	0	0	0	0	0	0	0	58	0	0	0	0	0	0	0	0	0	0	0	0	0	0	0	0	57	0	0	0	0	0	0	0	0	0	0	0	28	0	0	0	0	0	0	0	0	0	0	0	47	21	0	0	0	0	0	0	0	21	0	0	0	0	0	0	0	39	0	0	37	0	0	0	37	0	0	0	0	0	0	0	0	0	0	0	0	0	0	37	0	0	0	38	15	0	0	0	0	0	0	0	0	0	0	0	0	0	0	0	0	0	0	0	0	0	0	0	0	0	0	0	0	0	26	0	0	0	18	0	0	0	0	61	0	0	0	0	0	0	0	0	0	18	0	0	0	0	0	0	0	0	0	0	0	0	0	0	37	0	0	0	0	0	0	0	0	75	53	0	0	0	0	0	0	0	0	13	0	0	0	74	0	0	0	0	0	39	0	0	0	0	0	0	0	0	0	0	0	0	0	0	0	44	0	0	0	0	0	0	0	0	0	0	0	44	0	0	0	0	0	0	0	0	0	0	0	0	0	0	21	0	0	0	44	0	0	20	0	0	36	0	0	0	0	0	0	0	0	27	0	0	0	0	0	0	0	0	0	0	0	0	0	0	51	0	0	0	25	14	0	30	0	0	0	0	39	0	0	0	0	0	0	0	0	0	0	0	0	0	0	0	0	0	0	0	0	0	0	0	0	0	0	10	28	0	0	0	0	0	0	0	0	0	0	0	19	0	0	35	0	0	0	0	0	0	0	0	0	0	0	0	0	0	0	0	46	0	0	0	0	0	0	26	0	0	0	0	0	0	0	0	0	0	0	0	0	0	0	0	0	0	24	0	0	0	0	0	0	0	0	0	0	0	0	0	0	0	0	0	0	0	0	0	36	0	0	0	0	0	0	0	0	0	0	13	0	0	0	0	0	0	0	0	0	0	0	0	0	0	0	0	0	23	0	0	59	0	0	0	0	0	0	0	60	0	0	0	0	0	0	0	0	0	32	0	0	0	0	0	0	0	30	0	0	0	26	0	0	0	0	0	0	57	0	0	0	0	44	0	0	0	0	0	0	0	0	0	26	0	0	0	0	0	0	0	0	39	0	0	0	0	0	0	31	0	0	0	0	0	31	0	0	0	0	0	0	0	0	0	0	0	0	0	0	0	0	0	0	0	0	0	0	0	45	0	0	0	0	0	0	0	0	31	0	0	11	0	0	0	0	67	0	0	0	0	0	0	22	0	0	0	0	33	0	0	0	0	0	0	0	0	0	0	0	0	0	0	0	0	0	0	0	0	0	0	0	0	0	0	0	0	0	0	0	0	12	0	0	0	0	0	86	0	22	0	0	0	0	0	0	0	0	0	0	0	0	0	0	0	0	13	0	0	0	0	0	0	0	0	0	0	0	0	0	0	0	0	0	0	0	0	0	18	0	0	0	0	0	0	0	0	0	0	0	0	0	0	0	0	0	27	20	54	0	0	0	0	0	0	0	0	0	0	0	0	0	0	0	26	0	0	0	0	0	0	0	0	0	0	0	0	0	0	0	0	0	36	0	0	0	0	0	0	0	0	0	0	0	0	0	0	0	0	0	0	0	0	0	0	0	0	0	0	58	0	11	0	0	0	0	0	0	0	0	0	0	0	0	0	0	0	0	0	0	0	0	0	0	0	0	0	0	0	0	0	0	0	0	0	20	0	0	0	0	0	0	0	0	0	0	0	0	0	0	0	0	0	0	0	0	0	0	0	0	0	0	0	0	0	0	0	0	0	0	0	0	0	0	0	0	0	0	0	0	0	0	0	0	0	0	0	0	0	0	0	0	0	0	0	0	0	0	0	0	0	0	0	0	0	0	0	0	0	0	0	0	0	0	0	0	0	0	0	0	0	0	0	0	0	0	0	0	0	0	0	0	0	0	0	0	0	0	0	0	0	0	0	0	0	0	0	0	0	0	0	0	0	0	0	0	0
S93	0	0	0	0	110	0	0	0	0	0	120	0	0	0	0	0	0	113	120	0	96	0	96	126	97	97	0	0	0	120	108	0	116	0	114	0	0	87	0	103	0	94	0	95	79	119	102	87	0	84	0	0	0	71	93	0	0	96	95	100	69	85	90	0	54	79	103	0	0	99	83	84	84	76	98	99	101	99	73	88	86	106	88	73	98	52	122	65	106	76	85	93	106	95	76	92	80	77	110	54	106	98	94	0	103	76	113	109	121	73	111	98	79	92	111	0	104	13	92	78	64	73	67	75	86	90	89	104	62	85	81	99	77	0	76	59	75	0	76	74	59	55	92	57	106	77	63	97	67	80	41	84	79	122	97	47	114	96	0	99	62	89	89	0	108	90	0	59	16	69	70	77	82	81	58	54	76	0	0	78	74	75	0	61	71	75	0	55	85	0	0	48	0	63	0	59	86	83	0	89	0	0	71	4	70	94	97	63	66	0	0	68	108	84	0	75	90	15	68	0	0	71	58	0	0	62	53	47	0	82	51	0	0	70	71	88	80	0	61	72	23	0	0	0	63	56	90	82	78	0	76	80	60	0	79	0	76	0	69	0	82	75	0	0	0	0	15	32	55	0	0	0	0	0	0	88	0	0	0	0	0	77	0	66	53	0	0	68	51	0	0	0	92	21	41	53	0	0	0	0	0	0	0	50	60	55	81	0	66	56	0	0	36	80	0	0	0	48	36	50	0	0	0	0	0	47	15	71	0	0	0	52	64	49	34	59	47	0	64	63	0	0	43	0	0	12	0	68	0	82	0	0	0	0	31	65	51	0	37	0	0	0	0	0	74	59	0	0	0	0	58	40	0	0	0	17	60	30	0	0	0	0	72	0	35	40	0	0	64	37	48	0	0	0	0	0	0	0	0	33	41	0	0	64	44	46	0	35	0	0	0	27	0	0	58	36	0	0	0	40	0	0	0	64	0	0	0	33	0	0	0	0	0	0	77	0	45	0	0	0	0	0	0	12	24	0	0	42	0	0	0	0	0	0	0	0	0	0	0	0	34	0	0	0	0	0	45	0	0	101	49	0	0	82	40	39	61	0	45	0	0	35	0	0	59	73	40	0	23	47	0	0	43	21	0	0	0	6	0	0	52	0	0	96	75	41	70	0	31	27	72	0	0	58	0	0	37	20	0	0	0	38	0	41	40	124	35	0	47	0	0	0	0	0	0	0	44	0	30	0	69	78	0	29	0	30	19	0	24	0	0	112	0	37	73	0	0	0	0	0	0	108	25	0	39	28	0	62	0	55	0	13	32	0	0	0	27	0	0	0	60	0	57	25	34	53	77	131	48	0	28	0	25	66	0	121	0	0	0	47	0	0	0	43	67	105	0	111	94	0	0	0	58	89	24	0	0	0	0	0	0	0	0	0	28	0	0	0	0	60	0	0	0	82	0	21	49	72	0	0	0	0	27	0	0	42	45	115	10	71	83	0	0	0	0	0	27	0	51	32	33	14	0	67	59	0	0	0	0	51	0	0	23	93	0	40	0	0	0	0	0	0	42	28	0	0	0	36	0	99	0	0	54	0	60	0	0	0	0	0	46	0	0	0	0	25	0	0	48	0	46	47	0	0	0	0	0	0	0	82	0	0	0	0	0	0	55	0	89	0	0	0	0	40	0	0	103	0	0	96	30	45	0	0	68	55	0	0	0	0	122	0	0	0	0	0	0	81	0	0	0	93	0	0	0	83	0	0	0	0	0	55	0	0	0	0	32	0	0	36	0	0	0	0	0	0	0	0	0	0	93	52	27	39	25	40	0	0	0	0	0	0	0	0	0	0	0	0	0	0	0	0	0	46	0	65	19	0	19	75	38	0	0	0	0	0	0	0	0	0	61	0	0	16	0	0	0	0	64	0	33	0	0	0	0	23	20	80	0	34	40	0	0	0	0	28	49	78	57	83	0	0	0	0	0	75	0	0	0	0	0	70	0	0	0	0	0	0	0	0	0	0	0	0	20	0	26	0	25	0	16	0	0	0	0	0	0	0	0	52	30	0	0	15	0	0	0	0	0	0	79	0	0	0	0	0	0	0	0	0	0	0	0	0	0	0	15	0	65	0	0	0	24	0	0	0	0	0	0	0	0	0	0	94	0	0	48	0	0	95	0	0	0	42	81	0	0	0	0	0	0	0	0	0	0	0	26	0	0	0	0	37	21	0	0	16	0	0	0	0	59	0	21	0	0	0	0	0	0	0	0	0	0	0	0	0	0	86	0	0	0	0	20	0	0	0	0	0	0	0	0	13	0	0	0	0	0	0	0	25	0	0	0	75	0	0	0	0	0	0	0	41	0	0	0	0	0	0	0	0	64	0	0	0	0	0	0	0	0	69	0	0	0	0	20	0	56	26	0	0	36	0	0	0	0	0	0	0	0	0	0	0	0	0	0	0	24	0	37	0	0	0	0	0	0	0	0	0	0	0	0	0	0	0	0	0	0	0	0	0	0	0	29	0	74	0	0	0	0	0	0	0	0	0	0	0	0	18	0	0	0	0	0	0	0	0	47	0	0	0	17	0	0	0	0	0	0	0	0	0	0	0	0	0	0	0	0	0	0	0	0	0	0	0	0	0	0	57	0	0	0	0	13	0	0	13	0	0	20	0	0	0	0	0	0	29	0	14	0	0	0	0	0	0	0	15	0	0	0	0	0	0	0	0	0	0	0	0	0	0	0	0	0	87	0	0	0	0	0	0	0	0	25	0	0	0	0	0	0	0	0	0	0	0	0	0	0	0	0	0	0	0	0	0	0	0	0	0	0	0	0	0	0	75	0	0	0	18	0	28	0	0	0	0	0	34	0	0	0	0	39	0	0	0	0	57	20	0	0	0	0	0	0	17	64	0	0	0	0	0	0	0	0	0	0	0	0	0	0	0	0	65	0	0	0	0	103	0	0	0	0	0	0	0	0	0	22	0	0	0	0	0	0	0	21	0	0	0	0	0	0	0	0	0	0	0	0	0	0	0	0	8	79	0	13	0	0	0	0	0	0	0	0	0	0	0	0	0	0	0	0	0	0	0	0	0	0	0	31	0	0	0	0	0	0	0	0	0	0	0	0	0	0	0	0	0	0	0	0	0	0	0	0	0	36	0	0	0	0	0	0	70	0	0	0	0	0	0	0	0	0	0	0	0	0	0	0	8	0	0	0	0	0	0	0	0	0	0	0	9	0	0	0	23	0	0	12	0	0	0	0	0	0	0	0	0	0	0	0	0	0	0	0	44	0	0	0	0	0	0	0	0	0	0	0	0	0	0	0	32	0	0	0	78	0	0	0	0	0	0	0	0	0	0	0	0	73	0	0	0	0	23	0	0	0	0	0	0	0	0	0	0	14	0	0	0	0	0	0	0	0	0	0	0	0	0	0	0	0	0	0	0	0	0	0	0	0	0	0	25	0	0	0	0	0	20	0	0	0	0	0	0	0	26	0	0	0	0	0	0	30	0	0	0	0	0	0	0	17	0	0	0	0	0	0	0	0	0	0	46	0	0	0	0	0	0	0	44	0	0	0	0	0	0	0	0	0	0	0	0	0	0	0	0	0	0	0	0	0	0	0	0	0	0	0	18	0	0	0	0	0	0	0	0	0	0	0	15	0	0	0	0	0	0	0	0	0	38	0	0	0	0	0	0	34	0	0	0	0	0	0	0	0	0	0	0	0	0	0	0	0	19	0	0	0	0	0	0	0	0	0	0	0	35	0	0	0	0	0	0	0	0	0	0	0	0	45	0	0	0	31	0	0	0	0	0	0	15	0	0	0	0	31	0	48	11	0	31	0	0	0	0	0	0	0	0	0	0	0	0	0	0	0	0	0	0	0	0	53	0	0	0	0	0	0	0	29	0	0	0	0	0	0	24	0	0	0	50	0	0	19	0	69	0	0	0	0	0	0	0	35	0	0	0	55	0	0	0	0	0	0	0	35	0	0	0	0	0	0	0	0	0	0	0	0	16	0	67	0	0	0	0	0	0	0	0	25	25	0	0	0	0	0	0	0	26	0	0	14	0	0	0	0	22	0	0	0	0	0	0	0	0	0	0	0	0	0	24	0	0	0	0	0	0	0	0	0	0	18	0	0	0	0	55	0	0	0	20	0	0	0	0	0	13	0	0	0	0	0	26	0	0	0	0	0	0	0	0	38	0	21	31	0	0	0	0	58	0	0	36	0	0	23	0	19	0	0	0	14	0	0	0	0	19	0	0	0	0	0	32	0	0	0	0	16	0	0	0	42	0	0	0	42	13	0	0	0	0	0	0	0	0	0	21	37	0	0	27	26	33	0	0	0	0	6	0	0	0	0	0	0	0	59	0	0	0	0	19	25	0	40	0	0	0	0	50	0	18	0	0	0	0	0	42	0	34	21	0	0	0	0	0	0	0	0	0	0	0	0	0	23	0	0	0	0	0	30	0	0	0	15	0	0	0	0	0	0	0	0	22	0	0	0	0	0	23	0	0	0	0	18	0	0	0	0	0	0	0	0	17	42	0	0	19	0	0	16	29	0	0	0	0	0	0	0	0	0	0	0	0	0	0	0	0	0	0	20	0	0	0	0	0	0	42	0	0	0	0	0	0	0	0	16	0	0	0	0	0	0	0	0	18	0	0	0	0	0	0	0	24	0	0	0	0	0	17	0	0	0	0	0	0	0	0	0	0	0	0	0	0	0	0	0	35	0	0	0	0	0	0	0	0	0	0	0	0	0	0	0	0	0	0	0	0	0	0	0	0	0	0	0	0	0	0	0	0	0	0	0	0	0	0	0	0	0	0	0	0	0	0	0	0	0	0	0	0	0	0	0	0	0	0	0	0	0	0	0	0	0	0	0	0	0	0
S94	52	34	41	49	0	31	40	36	53	49	0	36	54	39	44	52	38	0	66	33	0	37	0	0	83	0	36	38	39	0	0	49	17	37	0	46	38	0	28	130	40	0	28	51	27	0	20	0	43	53	33	35	28	0	0	35	39	0	0	0	88	20	0	40	16	12	0	29	33	48	0	0	0	0	0	0	0	0	39	0	0	0	0	0	0	0	38	0	28	0	0	41	36	0	0	35	45	0	43	0	0	27	25	27	37	0	40	32	40	0	18	28	51	36	29	31	22	0	34	0	0	0	23	29	37	21	52	0	0	35	22	18	82	62	21	0	0	34	41	0	0	0	0	10	26	31	0	34	0	50	25	26	18	0	22	0	60	35	30	0	0	18	19	16	0	17	0	0	0	31	0	35	0	26	0	0	0	32	27	30	0	26	54	27	26	0	26	69	0	0	0	0	95	20	21	0	25	29	0	22	40	38	0	0	0	22	29	15	0	76	0	21	0	0	26	36	19	0	30	25	55	24	59	33	0	0	0	15	39	30	0	26	0	0	17	0	22	39	31	0	26	49	19	0	0	25	28	61	15	0	16	37	28	0	0	36	21	22	0	39	0	34	26	0	0	0	30	0	14	61	0	43	0	43	40	49	40	64	20	32	0	27	0	0	0	21	0	0	0	0	0	43	9	0	0	20	0	0	0	24	0	0	0	0	0	0	0	41	28	0	0	0	46	0	55	0	0	0	51	26	88	77	23	0	43	40	0	32	0	43	0	21	0	0	0	0	0	19	0	0	70	24	17	0	0	0	0	0	53	0	15	19	0	39	23	30	0	48	0	18	0	23	0	0	0	0	0	0	33	0	0	0	32	20	38	15	28	0	0	28	0	36	0	0	0	0	0	0	0	0	0	17	0	21	35	84	36	0	0	0	0	51	0	0	0	0	0	0	0	0	0	0	0	41	0	0	40	24	0	0	0	37	30	6	0	0	0	0	29	0	0	13	0	0	6	29	0	27	0	0	41	0	36	28	46	0	42	33	40	26	0	94	0	22	39	0	30	31	0	0	0	33	16	67	0	0	0	0	42	0	0	0	0	4	0	0	0	0	25	0	0	0	0	27	0	3	0	0	0	0	37	18	0	19	0	0	0	0	0	32	0	0	0	3	4	0	9	11	0	0	11	35	0	93	66	0	0	40	0	33	65	0	0	0	0	0	0	0	3	52	0	0	0	0	0	54	0	43	0	0	4	8	91	0	22	0	0	13	0	17	0	0	26	0	1	0	0	0	0	77	0	0	0	0	0	0	0	4	0	0	39	22	33	0	27	0	0	26	21	0	3	11	0	0	69	63	5	0	40	0	29	0	0	3	0	0	0	44	44	0	0	32	0	66	7	0	46	0	0	0	0	0	3	0	0	0	40	0	43	0	0	0	36	0	25	0	0	0	26	4	0	0	0	0	0	52	43	3	49	27	0	98	0	0	0	45	0	0	0	4	0	41	45	0	33	0	0	38	31	0	0	0	0	7	7	51	21	28	0	3	0	27	0	0	0	0	32	50	0	0	26	0	12	0	0	0	0	0	7	0	0	60	9	0	4	0	0	36	0	0	0	0	0	0	53	0	57	51	0	51	0	35	0	0	0	32	0	0	39	0	0	0	0	0	48	56	4	0	0	0	36	0	0	0	0	0	0	0	0	0	0	5	0	0	5	5	0	0	0	0	0	0	0	32	41	36	42	0	0	0	35	0	0	0	0	0	47	0	0	35	0	4	47	34	0	0	45	0	0	0	0	32	0	35	32	0	0	34	0	0	0	5	25	0	38	0	0	0	24	45	0	0	33	41	35	10	37	36	0	0	0	0	0	3	38	0	53	31	0	0	0	0	0	0	0	35	28	0	0	0	0	0	33	0	0	0	0	14	0	0	60	0	0	22	0	0	0	0	27	0	32	0	0	0	0	0	1	0	0	0	35	0	0	0	25	0	0	0	0	0	27	0	17	35	44	35	0	0	0	76	0	30	49	0	0	37	0	0	0	0	0	34	0	0	0	0	0	16	0	3	0	0	0	0	0	36	27	0	17	0	0	26	0	44	35	128	37	0	0	0	0	0	0	42	24	0	0	0	0	0	0	29	0	0	0	0	0	0	0	0	0	0	0	0	0	0	0	0	0	0	0	0	0	73	0	0	0	0	14	0	0	0	101	0	0	27	0	0	39	19	0	0	0	25	0	48	0	0	0	24	0	0	0	0	20	25	37	0	0	0	0	0	41	0	0	0	0	0	32	28	0	0	0	0	0	0	0	0	0	0	0	0	0	0	0	0	0	0	21	0	0	0	15	36	0	17	0	0	0	0	27	0	0	0	0	0	0	32	0	48	0	0	0	34	0	21	0	0	30	0	0	36	0	0	79	0	41	0	0	0	0	0	15	0	0	0	46	0	0	0	18	65	0	0	0	28	0	0	0	37	0	17	0	0	20	12	30	45	38	19	0	0	0	0	0	0	0	89	25	42	78	0	55	0	0	0	47	0	0	22	0	0	0	0	0	17	32	0	0	0	0	0	0	0	0	0	0	16	0	55	0	24	15	0	0	0	0	0	73	0	0	0	0	0	0	0	0	25	0	0	48	0	0	0	0	32	13	14	18	18	0	0	0	0	72	0	0	0	0	0	0	0	0	0	0	30	0	0	0	0	35	0	21	0	0	74	0	0	0	0	0	6	0	0	0	0	0	0	0	56	0	0	63	0	0	0	0	0	37	0	0	51	0	0	20	0	0	0	0	0	0	0	20	0	15	0	0	0	0	0	79	25	0	51	0	0	0	0	42	0	19	0	39	0	0	114	23	0	0	0	0	32	0	0	36	0	0	0	0	0	0	0	0	0	0	88	0	0	0	16	0	0	0	0	0	0	0	32	0	0	23	0	0	0	0	55	73	0	0	0	0	0	0	0	0	0	62	0	0	0	0	0	0	0	0	0	0	0	0	0	0	0	0	91	0	0	0	0	28	48	0	0	17	0	0	0	0	0	0	0	0	0	58	0	0	0	0	0	0	0	61	0	30	0	0	0	0	0	0	0	0	0	16	0	0	0	0	0	0	0	0	0	0	0	0	0	0	0	0	0	24	0	0	0	0	0	0	0	0	0	0	0	0	0	16	0	0	0	0	0	32	0	0	48	0	0	0	0	0	39	35	26	0	0	0	0	0	0	0	0	0	0	0	0	0	0	0	0	0	0	0	44	0	0	0	0	0	94	0	0	0	0	0	0	0	0	64	0	0	0	19	0	17	0	0	26	0	0	30	0	0	0	32	0	0	0	0	75	0	0	0	0	0	62	0	0	0	0	0	0	0	0	0	0	0	0	44	0	0	43	0	0	0	59	0	0	0	0	0	0	0	99	0	0	0	0	24	0	0	0	0	0	0	0	0	18	0	0	0	0	0	0	0	0	0	0	0	0	0	0	0	0	0	0	0	0	0	0	0	0	0	0	0	0	0	28	0	0	0	0	0	0	0	0	0	0	0	0	0	0	19	0	0	0	0	0	23	0	0	0	0	0	0	0	0	0	0	0	0	0	0	0	15	0	0	55	59	0	0	0	0	0	0	0	0	0	0	0	0	31	0	0	0	0	0	0	0	0	0	0	0	0	0	0	0	0	0	23	0	15	0	0	38	0	0	0	0	0	0	0	0	0	0	0	0	0	0	0	26	9	0	0	0	0	0	0	0	24	0	23	0	0	0	0	0	0	0	0	0	0	0	0	16	0	0	0	0	0	0	0	19	0	0	0	0	0	0	0	0	0	0	0	14	0	55	0	0	0	0	0	16	0	0	0	0	0	0	0	17	0	30	0	0	0	0	63	0	0	0	0	0	0	0	0	0	0	0	0	46	0	0	0	0	0	0	0	0	0	0	0	0	0	0	0	0	0	0	0	0	0	0	0	0	0	0	0	0	0	0	0	0	0	0	0	0	0	0	28	0	0	0	0	0	0	0	0	0	0	0	0	0	0	0	0	0	0	0	0	0	0	0	0	0	0	0	0	0	0	0	0	0	14	0	0	0	0	0	0	0	0	0	9	0	0	0	0	0	0	0	0	0	0	0	0	0	0	0	0	0	0	0	0	0	0	0	0	0	0	0	0	0	52	0	0	0	0	0	0	0	0	0	0	43	0	0	0	0	0	0	17	0	17	0	0	0	24	0	53	16	44	0	0	0	18	0	0	0	0	0	0	0	26	0	0	0	0	0	0	0	0	0	0	0	0	0	0	0	0	0	0	0	0	0	0	0	0	0	0	0	0	0	0	0	0	0	0	0	0	0	0	35	0	0	0	51	0	0	0	0	0	0	0	0	0	0	0	0	0	0	0	0	0	0	0	0	0	0	14	0	0	0	0	0	0	0	0	0	0	0	0	0	0	34	0	0	0	9	0	0	0	11	0	0	0	13	0	0	0	0	0	0	0	0	0	0	0	0	12	0	0	0	0	0	0	0	0	0	0	0	0	0	9	0	48	0	0	0	0	0	0	43	0	0	0	0	0	0	0	0	0	0	0	0	0	0	0	9	0	19	0	0	43	0	0	0	0	0	0	11	11	0	0	0	0	0	0	0	0	0	0	0	0	0	0	15	0	0	12	0	9	0	0	0	0	0	0	0	0	0	8	0	0	12	0	7	0	0	0	0	0	0	0	7	0	8	0	9	0	5	0	5	0	0	2	0	0	4	0	0	3	0	0	0	0	0	6	0	0	8	0	0	0	5	0	0	8	5	10	0	0	6	0	3	8	0	0	5	5	0	4	0	10	0	5	0	2	0	3	0	0	0	0	7	6	0	0	0	0	0	0	0	0	0	0	0	0	0	0	0	0	0	0	0	0	0	0	0	0	0	0	0	0	0	0
S95	110	110	107	123	41	108	95	114	116	94	47	104	93	107	103	87	78	50	45	85	43	90	42	29	45	51	111	76	76	43	37	78	51	86	48	64	77	35	84	42	80	30	83	32	37	31	45	36	97	36	86	84	75	32	33	66	92	19	30	0	28	25	36	90	36	29	0	79	77	0	0	31	27	19	0	0	0	0	0	0	0	0	0	30	0	23	44	0	73	0	0	57	55	68	0	41	0	0	46	0	0	50	45	50	35	0	34	36	53	0	60	42	41	59	54	0	44	0	40	0	0	0	0	33	49	66	0	0	46	28	39	36	60	58	48	0	0	0	45	0	54	0	0	65	39	37	25	47	0	56	0	57	48	0	35	58	0	31	0	0	0	51	48	0	0	54	0	0	24	37	52	24	67	48	52	57	0	69	66	37	0	26	38	34	34	0	0	50	0	75	80	0	22	44	0	56	35	27	0	50	46	0	59	0	61	44	0	43	59	0	0	55	0	0	0	48	49	0	31	0	67	52	57	0	0	0	0	52	48	29	52	0	0	0	36	0	34	70	36	0	0	70	0	78	23	43	22	0	40	0	44	37	54	22	0	0	26	0	0	59	0	22	0	31	27	0	0	40	53	16	0	64	0	49	60	0	0	43	0	55	0	30	0	0	42	0	64	0	37	0	0	42	36	20	39	43	0	0	44	0	0	24	0	55	51	55	0	42	27	49	0	0	41	0	39	0	0	29	53	21	19	0	0	0	42	45	0	29	0	48	0	44	0	45	0	35	50	0	0	0	0	0	45	26	0	0	0	0	51	0	0	0	0	37	42	0	0	48	38	0	0	0	0	99	0	0	15	69	46	0	0	24	42	0	46	0	27	28	0	44	0	22	0	0	39	30	0	27	0	27	41	0	34	0	42	0	36	0	0	26	52	42	0	49	41	20	18	24	37	32	26	20	0	34	27	46	43	0	0	19	0	0	43	98	0	20	0	33	30	0	0	0	0	0	72	39	29	0	34	0	36	0	24	36	37	0	31	40	40	45	31	12	32	0	51	22	32	33	19	0	21	35	0	0	0	0	33	27	31	46	36	52	0	67	27	28	0	0	32	90	22	0	0	0	0	72	39	0	28	23	49	0	53	17	0	0	0	0	0	38	0	48	0	57	67	42	78	0	19	25	70	44	29	0	21	0	0	29	0	35	66	20	0	37	27	0	28	26	62	26	0	22	30	0	0	0	0	35	22	78	67	69	0	31	0	23	22	0	29	0	0	54	28	26	48	0	0	0	0	27	21	0	33	0	26	26	0	58	24	0	0	20	26	0	35	0	25	39	27	19	75	25	0	0	21	25	63	0	27	74	27	63	23	57	0	0	0	0	0	23	26	29	0	32	66	0	0	0	0	0	0	23	65	0	24	0	0	39	0	0	0	31	57	0	30	0	0	0	27	54	0	37	22	35	0	0	0	62	0	22	0	23	32	43	0	33	50	0	0	51	0	74	26	0	0	26	20	0	26	23	39	0	33	58	50	0	72	0	0	50	40	51	0	0	0	19	0	0	0	0	26	0	56	0	0	0	0	53	0	0	0	32	58	0	47	0	0	0	0	0	33	0	60	0	67	17	0	0	0	0	0	23	0	0	21	32	0	0	0	0	0	0	17	0	18	46	49	0	0	0	62	25	0	22	0	0	0	0	57	0	26	48	0	0	55	39	0	0	0	0	0	0	0	0	0	0	0	0	0	0	0	0	22	51	0	44	44	0	0	23	0	51	0	0	0	0	18	0	0	0	0	0	0	58	49	0	0	0	0	68	0	59	18	60	18	0	37	26	21	0	0	16	0	0	0	19	33	0	0	26	35	0	35	47	14	0	0	0	33	0	27	22	0	0	0	0	0	0	0	0	0	0	0	0	0	0	0	54	0	0	27	0	19	0	0	15	18	0	0	23	0	0	0	0	40	28	48	0	0	0	0	0	0	0	36	0	0	0	103	0	40	0	0	40	0	0	0	0	0	22	0	20	35	36	0	0	29	0	14	0	17	0	0	0	51	0	30	19	0	46	55	0	0	0	0	43	13	0	31	0	0	41	0	55	53	49	0	0	24	0	0	37	0	0	0	0	0	0	0	0	0	0	21	51	0	0	22	0	0	0	0	19	0	0	0	36	0	0	0	0	0	0	0	0	0	41	0	0	19	0	0	0	29	0	0	0	0	23	46	0	0	26	27	0	0	0	0	0	0	33	0	0	0	12	0	39	0	0	0	0	0	0	0	0	0	0	0	0	0	0	0	0	16	0	0	0	0	57	36	55	0	0	0	18	0	0	0	0	0	18	0	0	0	0	0	34	0	0	0	78	13	15	0	0	0	0	0	54	0	0	0	0	0	0	0	0	0	0	27	0	0	0	0	0	0	0	0	37	0	0	13	0	0	0	0	39	0	0	17	0	40	0	0	0	0	0	0	0	0	0	0	0	15	87	22	0	0	57	0	0	0	0	0	0	0	0	0	47	0	0	78	0	0	105	0	50	0	0	0	0	0	0	0	0	52	44	0	0	0	0	0	0	0	0	0	0	0	0	0	0	0	0	0	0	0	0	0	17	21	0	0	0	0	0	0	40	0	0	0	0	0	0	23	0	0	0	0	0	0	0	0	0	23	0	0	0	0	0	30	0	17	0	0	0	0	0	0	31	59	0	0	0	0	0	0	0	0	0	54	0	0	0	0	0	27	0	0	0	0	0	0	0	72	0	0	0	0	0	0	0	0	40	0	0	40	23	0	0	0	23	0	0	0	0	0	0	0	0	13	0	0	0	60	0	0	31	34	0	37	0	0	30	0	0	0	0	0	0	0	0	0	0	0	0	0	0	0	0	0	0	0	69	0	0	0	0	40	0	0	0	0	0	0	0	0	0	26	44	45	0	0	0	12	0	0	0	0	0	0	0	0	0	0	0	0	0	93	0	0	0	50	0	0	0	0	0	0	0	59	0	0	35	0	0	0	0	48	0	0	36	0	0	0	0	0	0	0	0	0	12	0	0	0	0	0	0	0	0	47	0	0	0	0	0	0	56	0	0	0	0	0	0	0	0	0	0	0	0	0	0	0	16	0	0	0	0	0	40	0	0	0	2	0	0	0	0	0	0	0	0	0	0	0	0	45	0	25	0	0	0	35	0	0	0	0	0	0	0	0	0	0	0	0	0	0	4	35	0	0	0	0	22	0	0	0	0	0	0	0	30	0	0	0	0	0	0	0	0	0	0	0	0	0	0	0	0	0	0	0	0	0	0	0	0	0	0	59	0	0	56	0	14	0	50	28	0	22	0	0	0	0	0	0	80	0	0	23	35	0	0	0	0	0	16	0	0	0	6	0	0	0	0	0	0	0	0	70	21	0	25	0	0	0	0	0	0	0	0	43	0	0	0	9	0	34	27	0	0	0	0	0	0	0	0	52	0	0	0	0	0	0	0	22	0	0	0	0	0	29	0	0	0	0	0	0	0	0	0	0	0	0	0	0	0	0	0	0	0	0	0	0	0	0	0	0	0	0	0	0	0	0	0	0	0	0	0	0	0	0	0	0	43	0	0	0	0	0	0	0	0	42	0	0	0	0	0	0	0	11	0	0	0	0	29	53	0	0	28	0	0	0	0	0	36	0	0	54	40	0	0	0	0	0	0	0	0	0	0	0	0	0	0	0	11	0	0	0	0	0	0	0	0	0	0	0	0	0	13	0	0	0	0	0	0	0	0	0	46	0	0	0	0	0	0	0	0	0	24	0	0	0	0	0	0	31	0	0	0	0	0	0	15	0	27	30	0	0	0	35	0	0	0	0	42	0	0	0	0	23	0	0	0	0	0	0	0	0	0	0	26	0	0	28	0	0	0	0	0	0	0	0	0	0	0	0	0	0	0	0	0	19	0	0	0	0	0	0	0	14	0	0	0	0	0	0	19	0	0	0	0	0	0	34	0	0	23	0	0	0	0	0	0	0	0	0	0	0	0	0	0	0	0	0	0	0	0	0	0	0	0	0	0	0	0	51	23	0	0	0	0	0	0	0	0	0	0	0	0	0	0	0	15	0	0	0	0	0	31	0	0	0	0	24	0	0	0	0	0	0	0	12	0	10	0	0	0	0	0	0	10	0	0	21	0	0	0	0	0	26	0	0	0	0	0	0	0	23	0	0	26	0	0	0	0	0	9	5	0	12	15	0	0	0	35	0	0	0	0	0	0	0	0	0	0	0	14	0	0	0	23	0	0	0	0	0	0	0	0	0	0	0	0	0	0	0	0	0	0	0	27	0	0	0	0	0	0	46	0	0	0	0	22	0	0	0	0	0	0	0	0	0	0	0	0	0	0	0	0	0	0	28	13	0	0	23	0	0	24	0	0	0	40	0	0	0	0	32	0	0	0	11	0	0	0	0	0	12	24	0	0	0	0	0	0	0	0	0	0	0	0	0	0	0	0	0	0	32	0	0	0	0	15	14	0	0	41	0	0	12	0	0	0	0	0	0	38	9	9	0	0	0	8	0	0	0	14	0	0	0	0	0	9	3	12	0	0	22	0	0	0	5	0	0	0	12	22	10	10	0	0	7	6	5	13	9	0	0	13	11	13	0	0	0	13	0	7	36	0	7	0	8	0	0	10	9	10	11	0	5	0	6	0	0	8	0	0	0	5	7	5	35	8	0	0	0	10	0	8	0	7	0	0	9	0	6	0	0	19	5	0	6	8	5	7	13	0	0	8	35	20	0	7	0	0	0	0	0	0	0	0	0	8	0	0	0	0	0	0	0	0	0	0	0	0	0	0	0	0	0	0	0	0	0	0	0	0	0	0	0	0	0	0	0	0	0	0	0	0	0	0	0	0	0	0	0	0	0	0	0	0	0	0	0	0
S97	127	96	99	105	128	111	113	111	113	116	143	122	98	98	105	99	90	121	133	84	105	92	106	104	116	114	94	89	102	120	115	85	104	62	121	86	82	107	93	106	93	101	92	88	95	109	110	86	102	102	92	92	89	109	82	77	71	101	92	106	105	96	110	92	104	109	126	78	97	126	110	76	92	97	102	116	129	98	106	120	108	113	122	83	100	80	0	119	0	113	117	0	0	93	117	0	95	112	0	93	0	0	0	95	0	94	0	0	0	109	0	0	0	0	0	34	0	62	0	97	98	102	89	0	0	0	0	0	89	0	0	0	108	0	0	77	90	24	0	106	67	82	0	73	0	0	80	0	65	89	73	0	0	0	0	82	0	0	27	0	81	0	0	21	0	0	90	84	82	0	83	0	72	0	70	82	0	25	94	0	0	0	0	0	0	0	20	73	0	60	0	81	61	0	31	80	0	0	73	0	0	0	87	50	71	0	0	0	101	73	0	0	0	0	23	73	0	84	0	21	0	0	76	82	0	70	79	74	0	0	73	0	0	0	0	0	0	0	0	67	75	0	60	0	68	0	0	0	0	0	0	0	62	0	0	33	0	26	80	0	0	0	47	71	0	49	74	0	0	67	0	0	0	0	0	0	20	0	0	0	66	0	65	0	76	16	55	0	65	77	60	0	0	68	55	0	0	0	59	20	0	0	0	81	0	77	0	0	0	64	61	0	0	0	0	0	55	0	65	0	63	56	51	0	0	62	68	0	0	0	63	0	0	64	61	0	83	13	0	0	57	17	0	73	0	56	0	0	77	0	55	16	0	0	0	0	59	0	0	27	0	16	0	0	0	69	0	0	0	0	52	0	0	0	0	57	0	0	62	17	46	40	0	0	0	40	0	66	0	0	64	18	0	18	0	49	0	0	56	0	72	0	50	77	0	0	0	0	0	44	0	0	0	0	0	0	0	16	62	0	66	0	0	53	0	0	0	0	0	0	0	10	0	0	46	0	0	0	0	0	0	0	0	0	0	64	0	0	0	0	0	59	0	40	0	66	0	0	0	0	37	0	29	50	0	0	0	66	0	36	0	0	0	62	0	0	0	0	0	54	0	45	0	0	0	45	0	0	0	0	0	22	0	0	0	0	0	62	0	43	0	0	0	68	41	70	36	0	0	48	44	0	0	0	0	62	0	0	0	0	41	0	0	73	0	25	0	0	62	0	0	0	0	54	0	0	0	0	0	0	48	42	50	0	0	0	0	16	0	22	0	19	0	0	57	43	0	0	0	40	40	27	0	0	53	0	61	57	0	36	0	0	0	41	0	0	0	0	0	0	45	0	0	0	8	0	48	20	0	29	0	0	0	50	0	14	0	0	0	0	0	0	0	0	39	28	0	38	0	0	0	0	39	18	0	0	0	0	0	0	0	0	0	0	0	0	0	0	0	56	0	0	0	24	0	0	48	42	0	0	0	0	0	0	0	11	0	32	0	36	30	0	0	0	0	0	0	0	0	0	0	0	0	37	21	0	0	0	0	32	0	0	0	24	0	0	0	0	33	38	0	0	42	0	38	0	0	0	0	26	0	0	37	0	34	0	0	0	0	0	0	0	0	0	30	0	0	0	0	0	30	0	0	0	0	0	0	0	0	0	0	31	0	0	0	0	39	0	27	0	0	0	35	0	35	0	30	0	0	24	0	37	0	0	40	40	40	0	0	36	23	0	39	0	0	0	0	23	0	39	0	20	0	0	0	19	0	0	0	0	27	40	0	0	0	0	0	0	0	0	0	0	0	0	0	0	0	0	0	0	24	37	0	0	0	0	0	0	0	0	0	31	0	0	0	0	0	0	0	0	39	0	0	32	0	0	0	0	0	32	0	0	0	0	0	0	0	0	0	0	21	0	0	0	0	0	0	0	29	0	0	0	0	45	0	0	0	21	0	0	40	0	0	0	0	0	37	19	0	25	0	0	0	0	0	20	0	0	0	0	0	30	0	0	31	0	0	0	0	0	0	0	0	0	0	0	0	0	0	0	0	0	0	0	0	25	0	0	0	38	0	0	34	0	0	0	33	19	0	40	13	0	0	0	0	0	40	0	0	26	0	0	0	33	38	0	0	0	0	0	30	16	0	36	46	0	0	0	0	33	0	0	0	22	0	0	0	0	0	21	0	0	0	0	23	0	0	0	0	0	0	0	0	0	0	0	0	0	0	24	0	0	0	0	0	0	0	0	25	0	0	0	22	21	26	0	0	0	0	0	0	0	0	0	0	0	0	0	27	0	0	117	0	0	0	0	0	0	0	0	0	0	0	35	0	0	0	33	0	0	0	0	28	0	0	0	0	0	0	0	0	0	0	0	0	0	0	0	0	0	24	0	0	0	35	26	24	127	0	22	0	31	0	0	0	119	0	0	0	0	0	0	24	0	0	0	26	0	0	0	0	0	0	0	0	0	0	0	0	27	0	25	0	0	30	0	26	0	0	23	0	0	0	21	0	0	0	0	0	0	0	0	0	0	0	0	29	0	0	29	0	0	0	26	0	0	0	0	0	0	0	0	0	0	26	0	0	0	26	0	0	0	10	0	0	0	26	28	0	0	36	0	0	0	0	0	0	0	0	0	0	0	0	0	0	0	16	0	29	34	0	47	0	15	0	0	0	0	0	0	0	0	76	0	0	0	0	0	0	0	21	0	0	0	0	0	0	100	42	0	0	0	28	0	0	0	0	0	0	0	0	0	0	0	63	0	0	0	36	0	0	0	0	31	0	0	0	0	0	0	0	0	17	0	0	0	0	0	0	0	0	13	0	0	0	0	0	0	0	17	0	0	0	0	0	0	0	0	0	0	0	0	0	0	26	0	0	0	0	0	0	0	0	0	0	0	0	0	0	0	0	0	0	0	0	0	0	0	0	25	0	0	0	0	0	0	0	0	19	0	0	0	0	0	0	0	0	0	0	154	0	19	0	0	0	0	0	30	0	0	0	0	54	0	0	0	0	0	48	0	0	0	0	0	0	0	0	0	0	0	56	0	56	0	0	0	28	0	0	0	0	0	0	0	0	0	0	0	183	0	0	0	16	0	0	0	31	0	0	0	0	0	0	0	19	0	0	0	0	0	0	0	0	0	0	18	0	197	0	0	0	0	0	0	0	0	42	0	0	0	0	0	0	27	0	0	0	186	0	0	0	0	0	0	0	0	0	0	0	0	0	0	0	0	0	0	0	174	0	0	30	0	25	0	52	0	0	0	40	0	0	0	0	0	0	48	0	0	0	170	0	0	0	0	0	0	0	0	0	0	0	0	0	0	0	0	0	0	0	0	0	0	0	0	0	0	0	0	0	0	0	0	0	0	0	191	47	0	159	0	0	0	0	0	0	0	0	0	0	0	0	0	0	0	166	0	0	29	0	167	0	0	0	0	0	0	146	23	0	0	0	0	0	0	0	0	0	0	0	0	145	168	0	0	0	0	25	0	0	28	0	0	0	0	0	0	0	0	0	0	0	0	0	155	48	163	0	0	0	0	0	0	0	0	0	0	50	167	0	0	0	0	0	0	0	168	0	0	0	0	150	0	0	0	158	0	0	0	0	0	0	52	0	0	0	0	0	0	0	10	0	0	177	0	0	0	0	0	0	0	0	0	147	0	0	0	0	0	0	0	0	0	0	0	10	0	27	0	165	0	0	0	0	0	0	141	0	0	0	0	0	0	0	155	0	0	161	0	0	0	0	0	0	0	0	0	0	0	0	21	0	0	0	0	0	0	0	0	0	145	0	0	0	0	0	0	0	0	0	13	0	0	0	0	0	0	0	0	0	0	0	0	0	0	0	0	0	0	0	0	0	0	0	0	0	0	148	0	0	0	166	0	0	23	155	0	0	0	39	17	0	0	0	0	0	0	0	0	0	0	0	0	15	0	0	0	0	0	0	0	0	0	0	0	17	0	0	129	0	0	0	0	0	0	0	0	0	0	133	0	0	123	0	0	0	0	0	0	0	0	0	0	0	0	0	0	0	0	0	0	0	0	0	0	0	0	0	0	0	0	0	0	0	0	158	0	0	0	0	0	0	0	0	0	0	0	0	0	0	0	0	0	0	0	0	0	0	0	0	0	0	140	0	0	0	0	0	0	0	0	0	0	0	0	0	0	0	0	0	0	0	0	0	0	0	0	0	33	0	0	0	0	0	0	0	0	0	49	42	0	0	0	0	0	0	0	0	0	0	0	0	0	0	0	0	0	0	0	0	0	0	0	0	0	0	0	0	0	0	0	0	0	0	8	0	0	0	0	0	0	0	0	0	0	0	0	0	0	0	0	0	0	15	0	0	0	0	0	0	0	0	0	0	0	0	0	0	0	0	0	0	0	0	123	0	126	0	0	0	0	0	0	0	0	0	0	0	0	0	0	0	0	53	0	0	0	26	0	0	0	0	0	0	0	0	0	0	0	0	0	0	0	0	0	0	0	0	0	0	0	0	0	0	0	0	0	0	0	0	0	54	0	0	0	0	0	0	0	0	0	0	0	11	0	0	0	0	0	0	0	0	0	0	0	0	0	0	0	0	0	0	0	0	0	0	0	0	0	0	0	0	0	0	0	0	0	0	0	0	0	0	0	0	0	0	0	0	0	0	0	0	0	0	0	0	0	0	0	0	0	0	0	0	0	0	0	0	0	0	0	0	0	0	0	0	0	0	0	0	0	0	43	0	0	0	0	0	0	0	0	0	0	0	0	0	0	0	0	0	0	0	0	0	0	0	0	0	0	0	0	0	0	0	0	0	0	0	0	0	0	0	0	0	0	0	0	0	0	0	0	0	0	0	0	0	0	0	0	0	0	0	0	0	0	0	0	0	0	0	0	0	0	0	0	0	0	0	0	0	0	0	0	0	0
S98	124	108	92	102	102	103	101	111	113	83	98	103	102	94	103	121	90	63	73	85	81	86	72	82	76	86	98	85	93	80	62	96	70	84	74	97	88	73	99	87	113	80	84	71	76	69	71	71	86	75	90	87	82	63	79	77	98	57	78	0	59	77	66	72	60	70	0	77	72	0	0	60	65	58	0	0	0	0	0	0	0	0	0	41	0	63	22	0	35	0	39	20	33	60	0	19	0	0	26	51	50	46	32	0	25	0	17	21	21	0	35	30	21	41	26	16	35	0	26	0	0	0	0	20	18	27	0	0	64	19	29	34	58	19	33	0	0	0	18	0	60	0	0	63	35	22	0	19	0	51	0	27	25	0	17	46	0	22	0	0	32	28	22	0	49	38	0	0	0	16	53	22	56	17	57	42	0	0	0	19	56	15	25	21	23	0	0	49	0	67	0	47	0	29	0	47	21	23	0	23	26	0	52	0	55	30	25	28	49	0	0	19	0	0	0	47	20	0	19	0	34	37	59	0	0	0	0	42	31	17	38	0	0	0	29	0	19	29	16	0	0	19	65	0	0	18	0	0	23	0	29	16	55	0	0	8	11	0	0	21	0	21	0	0	0	0	0	0	19	0	0	30	0	61	25	0	83	0	0	19	0	14	0	0	39	0	52	0	45	0	0	27	24	0	32	23	0	0	0	0	0	0	0	50	0	38	38	0	0	35	0	0	0	21	0	0	0	16	41	14	0	0	0	0	0	51	0	17	0	0	0	15	0	43	0	0	36	0	0	0	0	0	24	0	0	0	0	0	21	0	82	0	0	25	0	24	0	28	0	63	0	0	0	0	0	0	0	0	23	0	0	33	0	0	21	0	0	0	0	0	0	0	0	0	0	0	0	0	0	0	39	0	0	0	26	0	0	0	0	0	41	18	0	37	0	0	0	0	0	0	0	17	0	20	0	0	0	0	0	0	0	0	0	0	0	0	0	0	17	0	0	0	0	0	0	0	0	0	0	0	42	0	0	0	0	0	0	0	25	0	0	0	0	0	25	0	0	0	0	0	23	26	59	0	0	0	0	0	17	0	0	0	0	0	0	0	17	0	0	44	0	0	0	0	0	0	49	0	0	30	0	0	37	0	0	0	0	0	0	18	13	0	0	0	0	37	0	0	0	0	0	0	0	0	0	0	0	0	0	0	57	0	0	31	0	0	0	0	0	0	0	0	0	60	0	0	25	26	0	0	0	0	0	0	0	0	0	36	0	0	0	0	0	0	0	41	31	0	0	0	0	0	40	0	17	0	0	0	0	0	0	0	0	45	0	0	22	0	0	0	0	0	0	21	0	22	0	0	25	37	30	0	0	0	0	0	0	0	0	13	0	0	0	24	0	0	0	0	0	0	0	0	0	0	0	41	0	0	0	28	22	0	0	0	0	0	0	0	18	0	0	0	0	0	0	0	0	0	0	0	0	42	0	0	0	0	14	0	0	0	0	22	0	0	0	0	18	27	0	0	20	0	0	0	0	0	0	138	0	0	101	0	0	71	0	25	0	0	54	41	0	23	0	25	41	0	0	27	0	0	20	0	0	0	0	37	37	0	0	0	0	0	0	0	30	0	0	0	29	0	0	20	0	0	0	0	0	0	0	0	0	42	0	0	0	0	0	0	0	0	0	0	49	31	30	0	0	30	82	0	17	0	0	39	0	0	0	0	0	40	0	19	38	0	0	0	0	0	0	45	0	0	0	0	28	0	25	0	26	0	35	0	0	0	0	0	16	36	0	30	0	44	15	0	0	0	0	0	0	0	0	0	25	103	0	0	0	0	0	0	0	36	15	0	0	0	0	0	0	0	44	0	0	0	25	0	0	0	27	0	31	0	0	0	28	0	0	0	0	0	0	32	0	0	0	0	0	0	0	0	16	0	0	0	26	0	0	0	0	20	0	0	0	0	0	20	0	50	0	0	0	0	27	0	0	0	36	22	0	0	0	0	102	0	46	14	0	0	0	25	0	0	0	58	0	0	25	19	0	0	17	25	0	0	0	35	19	0	0	0	80	0	34	27	0	0	20	30	0	45	0	0	0	23	0	0	54	0	0	0	0	67	29	0	0	0	0	28	0	0	32	0	11	35	40	0	0	0	0	38	0	0	0	0	0	0	0	30	0	0	0	0	0	0	0	0	0	28	0	19	24	0	0	0	0	22	19	0	0	0	0	50	23	17	23	0	0	0	0	0	0	0	0	26	0	16	23	0	0	19	20	0	16	0	0	0	0	17	0	23	0	26	0	16	0	0	0	25	0	0	58	0	31	48	0	0	0	0	0	25	20	0	0	20	0	0	0	0	0	0	34	19	16	20	0	0	22	0	0	0	0	0	0	0	0	0	0	26	0	0	11	30	0	0	16	28	21	37	0	16	44	0	0	0	22	0	0	0	0	0	0	0	0	0	0	19	32	0	0	0	0	0	22	0	21	0	34	0	22	0	0	0	0	0	50	0	0	0	0	22	0	0	0	0	0	0	0	0	0	0	0	25	0	0	0	0	0	0	0	0	0	0	0	0	0	0	13	0	0	0	0	23	0	0	0	0	0	28	0	0	0	0	0	0	21	12	0	22	0	0	0	0	0	0	0	22	0	11	0	0	0	0	15	0	0	23	0	51	0	0	0	26	0	0	8	16	0	0	0	0	0	0	0	0	0	13	0	17	0	0	0	0	35	0	0	0	0	0	0	0	14	0	0	0	0	0	0	0	34	0	0	0	21	0	0	0	0	0	0	0	0	0	0	0	0	0	0	0	0	0	80	0	0	0	0	0	0	0	0	0	0	65	0	0	0	0	0	0	0	0	0	22	0	0	0	0	0	0	0	23	0	0	0	0	0	0	0	0	0	0	0	0	0	0	18	49	69	0	0	0	16	0	0	0	0	0	0	0	0	0	0	0	0	0	0	0	0	0	0	0	0	0	0	0	0	0	0	0	0	0	0	0	0	0	0	0	0	0	65	0	19	0	0	48	0	0	0	0	34	0	0	13	0	0	0	0	0	0	0	0	0	0	0	0	0	0	0	0	0	0	0	0	0	0	0	0	29	0	0	0	0	0	0	0	0	19	0	0	76	0	0	0	0	0	0	0	10	0	0	53	0	0	0	0	0	0	0	0	0	0	0	0	65	27	0	0	0	0	0	0	0	0	0	0	0	0	0	0	0	0	0	0	0	0	0	0	0	0	0	0	0	0	0	0	0	0	0	0	0	0	0	0	0	62	0	0	0	0	0	0	0	0	0	8	0	0	0	0	48	0	0	0	0	0	0	0	46	0	0	0	0	0	0	0	0	0	0	0	0	0	0	0	0	0	0	0	0	0	0	54	0	0	0	0	0	0	0	0	0	36	0	0	0	0	0	0	0	0	0	0	0	0	0	0	25	0	0	0	0	0	0	0	0	0	0	0	0	0	17	0	0	0	0	0	0	0	0	0	0	0	0	0	0	0	0	0	0	0	0	0	0	0	0	0	0	0	0	0	0	0	0	0	76	0	0	0	42	0	0	0	0	0	0	0	0	0	0	0	0	52	0	0	0	0	0	0	0	0	0	0	0	0	0	0	0	0	0	0	0	0	0	0	0	0	81	0	0	0	0	0	0	0	0	0	0	0	0	0	0	0	0	0	0	0	0	0	0	0	0	0	0	0	0	0	0	0	0	0	0	0	0	0	0	0	0	0	0	0	0	0	20	0	0	0	0	0	0	52	0	0	0	0	0	0	0	0	0	0	0	0	0	44	0	0	0	0	0	46	0	0	0	32	0	0	32	0	0	0	0	0	0	0	0	0	0	0	0	0	28	33	0	0	0	0	0	0	0	0	0	0	0	0	0	0	0	0	97	0	0	0	51	0	0	54	0	0	0	0	0	0	0	55	0	0	0	0	0	0	0	0	0	43	0	0	0	0	0	0	0	0	0	0	0	0	0	0	0	44	0	0	0	0	0	0	57	0	0	0	34	0	0	0	0	0	0	0	0	0	0	0	0	0	0	0	0	0	0	0	0	0	0	0	0	0	0	0	0	32	0	0	0	28	48	0	37	0	0	0	60	0	26	42	0	0	0	0	0	0	0	47	0	0	0	0	0	0	0	0	0	0	52	23	29	0	41	0	43	0	0	0	0	48	0	0	0	0	25	0	0	0	0	0	0	0	0	29	0	0	0	19	0	0	47	34	0	0	0	0	0	0	42	0	0	0	0	0	46	0	0	0	0	35	0	0	0	0	0	0	0	0	0	17	0	0	0	0	0	0	17	0	0	0	0	0	0	0	0	0	0	0	0	0	0	0	0	0	7	0	0	0	0	39	0	0	0	0	49	0	0	0	22	0	0	0	25	0	0	0	0	0	0	0	23	0	0	0	0	0	0	0	9	29	0	0	0	0	0	0	0	0	0	0	0	0	0	0	0	0	44	35	0	0	0	0	0	39	0	2	0	0	0	0	0	38	0	0	0	22	0	0	31	0	0	0	29	0	0	0	34	0	0	0	0	0	0	0	0	2	0	0	0	0	0	0	0	36	0	0	0	0	0	0	0	0	0	0	0	12	0	0	0	0	0	0	0	0	0	0	0	0	0	0	0	0	0	0	0	0	0	0	0	0	0	0	0	0	0	0	0	0	0	19	0	0	0	0	0	0	0	0	0	0	0	0	0	0	0	0	0	0	0	28	0	0	0	49	16	0	0	0	0	0	0	0	0	0	2	0	0	0	0	0	0	0	0	6	0	0	0	0	0	0	0	0	0	0	0	0	0	0	0	0	0	0	0	0	0	0	0	0	0	0	0	0	0	0	0	0	0	0	0	0	0	0	0	0	0	0	0	0	0	0	0	0	0	0	0	0	0	0	0	0	0	0
S99	61	73	55	47	98	51	54	51	45	37	65	49	49	41	57	70	47	66	84	37	79	54	90	81	71	81	41	44	37	78	76	46	70	35	70	46	25	66	38	58	50	74	43	76	85	90	56	55	35	80	41	34	43	66	70	40	32	66	71	16	69	53	64	44	55	56	30	45	42	0	20	61	67	49	23	0	20	0	0	0	28	0	0	52	23	44	18	18	24	0	23	13	20	0	15	20	0	15	10	23	0	17	19	27	18	13	12	18	23	0	15	11	21	25	11	128	16	44	20	16	0	0	0	15	11	22	0	0	0	19	20	12	90	34	19	14	0	112	15	11	0	0	0	0	19	19	32	9	0	33	28	14	18	0	19	0	0	23	115	0	19	24	22	111	0	14	41	0	23	13	96	15	19	21	0	0	0	121	27	10	0	18	36	21	8	0	73	0	0	33	0	14	42	14	107	0	16	14	47	17	38	101	0	42	0	10	0	15	0	39	0	16	0	0	102	21	16	38	8	104	42	15	60	28	30	0	0	0	33	15	0	107	0	0	16	0	24	34	14	37	23	39	38	0	14	20	0	0	15	0	13	16	29	0	0	96	21	100	34	34	0	20	81	36	0	38	35	46	13	37	0	42	0	25	22	0	90	33	111	43	25	15	44	0	0	110	20	0	16	18	46	37	9	18	71	20	0	31	37	98	32	0	28	0	32	0	0	0	0	0	43	24	45	0	78	0	37	0	0	12	41	41	24	35	0	14	23	16	0	32	36	13	0	0	0	45	0	76	0	0	27	80	14	0	30	41	26	0	28	0	28	81	35	28	0	0	30	48	40	110	25	100	0	0	0	47	0	0	24	0	32	0	0	60	32	18	0	35	36	80	33	22	0	37	36	0	35	36	0	36	0	71	41	67	18	32	17	0	24	25	40	31	34	0	39	33	0	0	0	33	100	0	0	25	0	32	46	69	31	0	35	53	26	41	38	0	41	40	22	32	0	71	24	0	47	29	0	71	96	28	35	0	0	0	24	28	50	12	38	39	0	17	112	72	28	20	0	0	0	22	0	23	66	37	0	24	38	0	18	110	40	86	27	38	34	28	0	23	0	0	100	40	23	83	0	38	0	0	29	45	27	60	0	0	30	25	15	39	28	24	0	89	0	45	43	38	39	90	0	0	33	0	42	0	88	35	20	0	24	0	23	0	0	0	0	101	34	72	32	92	29	0	90	34	17	0	0	24	31	0	56	27	27	42	40	0	32	59	43	52	81	114	16	36	42	80	0	17	0	16	23	77	0	61	0	29	23	38	77	0	0	0	13	0	0	0	0	27	18	74	40	84	0	0	0	0	35	101	0	0	0	0	32	36	0	106	0	0	0	0	100	21	0	74	25	87	0	73	0	0	0	89	28	101	19	0	0	36	0	0	0	0	31	23	0	0	41	0	25	38	0	70	61	86	0	0	0	29	0	0	0	0	33	78	18	0	0	77	0	38	81	0	75	0	0	66	36	0	0	26	0	0	73	26	28	0	33	0	0	19	0	41	38	77	0	0	0	0	25	0	0	0	30	0	30	0	0	0	58	83	0	53	29	0	35	0	0	0	0	0	27	0	38	0	30	21	0	0	0	0	0	0	0	0	0	0	0	0	0	0	0	57	74	0	63	36	24	0	73	0	36	52	0	0	0	0	98	0	35	90	0	26	58	0	36	30	38	0	0	0	90	0	0	0	0	0	0	74	53	0	0	82	60	37	0	80	0	0	0	0	0	28	0	0	0	0	0	0	0	26	0	0	0	34	42	0	0	0	0	0	75	28	0	0	0	0	48	0	0	0	0	87	0	0	0	53	15	0	0	0	0	0	33	37	0	0	0	0	0	76	0	53	31	0	0	0	0	0	0	0	68	0	0	0	0	0	0	31	67	0	42	0	64	71	0	25	23	85	0	0	0	0	0	0	35	0	25	68	0	89	0	0	0	0	28	68	0	0	31	0	28	81	0	0	10	0	0	0	0	0	0	52	0	0	0	0	0	0	0	0	0	0	0	0	21	28	0	0	0	26	0	0	0	0	0	48	0	0	0	0	74	35	0	0	33	31	0	0	0	73	0	32	0	98	69	0	0	0	0	0	0	88	0	0	0	0	0	51	0	0	0	31	0	53	0	26	0	0	0	61	0	0	0	0	56	21	0	0	0	0	0	0	0	47	0	0	29	0	27	95	0	0	0	0	0	0	0	0	72	10	0	0	0	60	88	0	0	0	32	0	0	13	0	0	0	0	0	0	87	0	0	0	0	0	34	0	0	49	39	27	26	0	0	0	32	0	0	76	0	0	0	0	75	0	0	32	0	0	35	24	0	0	0	0	0	0	0	0	0	0	54	0	0	0	64	83	77	0	0	60	0	13	37	0	0	0	0	0	0	0	0	0	72	0	0	29	76	33	48	0	38	0	0	0	0	0	0	0	0	62	0	81	0	0	18	0	0	0	0	53	0	21	25	74	32	59	0	26	0	0	38	33	0	0	0	28	79	34	0	77	0	0	31	55	31	23	0	0	28	0	0	0	0	0	44	22	0	0	0	0	0	0	68	18	0	28	59	0	0	0	61	0	0	0	0	34	0	0	0	0	0	0	0	20	0	0	59	0	66	66	26	0	0	74	0	0	0	0	0	0	26	0	0	0	0	0	0	0	0	0	62	0	0	0	0	0	0	0	0	0	0	0	0	0	25	0	20	0	0	0	0	0	25	0	26	93	0	88	0	18	0	0	0	0	26	0	25	0	0	0	23	0	55	0	0	0	0	15	0	0	0	0	0	0	0	0	32	0	0	61	0	0	0	0	0	53	0	0	32	0	80	0	0	0	48	0	0	91	42	0	0	0	0	0	18	0	0	0	0	0	0	0	0	0	0	0	0	0	0	0	0	0	0	0	0	0	0	0	0	0	0	0	0	0	0	83	26	84	0	0	0	0	0	0	0	0	0	0	0	0	0	0	0	0	40	109	0	0	0	0	0	81	0	0	0	0	0	0	0	28	0	0	27	62	0	0	0	0	0	0	0	0	0	0	102	0	0	0	0	0	0	0	40	67	0	0	0	0	0	0	0	0	0	0	0	0	0	0	0	12	0	0	0	31	0	44	0	0	0	0	0	0	0	0	0	0	0	83	0	0	0	0	0	0	0	63	85	0	0	0	0	0	0	72	20	0	0	0	0	24	0	0	0	0	0	0	0	0	0	0	0	0	0	0	0	0	0	40	0	0	0	0	0	0	0	15	0	0	0	0	0	0	0	0	0	0	0	0	0	0	0	0	0	0	75	0	0	0	20	0	0	0	0	20	0	79	0	0	26	0	0	0	73	0	68	0	20	0	0	0	0	0	0	0	0	0	0	0	0	0	0	0	0	25	0	0	0	0	0	0	0	0	0	0	0	0	0	0	0	0	0	0	0	68	0	0	0	0	0	50	0	0	0	0	37	0	0	0	0	0	0	59	0	0	0	0	0	36	0	0	0	0	0	0	0	0	0	0	0	22	0	0	0	0	0	0	0	0	0	0	0	0	69	0	62	0	56	0	0	0	0	0	0	0	0	0	0	0	65	0	0	0	0	50	0	0	0	44	0	0	55	0	0	0	0	0	0	0	0	0	0	0	0	0	0	0	0	0	0	0	0	0	0	0	0	0	0	0	0	0	78	0	0	0	0	0	0	0	0	0	0	0	0	0	0	0	0	0	0	0	0	38	0	0	0	0	0	0	57	50	0	58	0	0	0	66	54	0	0	0	0	0	12	0	0	0	0	0	0	0	0	0	0	52	0	19	0	0	0	0	0	0	0	0	0	0	0	0	0	0	0	0	76	0	0	0	0	0	55	0	0	0	0	0	0	0	0	0	27	0	0	0	0	0	0	0	0	0	57	0	0	0	0	0	0	0	0	18	0	0	0	0	0	0	0	0	0	0	0	0	0	0	0	0	0	0	0	0	0	0	0	0	0	0	0	0	0	0	0	16	0	0	0	0	0	0	0	0	0	0	0	0	0	0	0	10	0	0	0	0	0	0	0	0	0	0	0	0	0	0	0	0	0	41	0	25	0	0	0	0	0	0	0	60	0	0	0	0	66	0	0	0	0	0	0	0	14	49	0	0	0	51	0	0	0	0	0	0	0	0	0	0	0	0	0	0	0	0	0	0	0	0	0	0	0	0	0	40	0	0	0	32	0	0	0	0	0	0	0	0	0	72	0	0	0	0	0	0	0	0	0	0	0	0	0	0	0	0	0	0	0	0	0	0	0	0	0	0	0	0	0	0	0	0	0	0	0	0	0	0	0	0	0	0	0	0	0	0	0	0	0	43	0	0	0	0	0	0	0	0	0	0	0	0	0	0	0	11	0	0	21	93	0	0	0	0	16	0	0	0	0	0	24	0	0	0	0	12	0	0	0	0	0	0	0	0	0	0	0	0	38	0	49	0	0	0	23	0	0	0	0	0	0	0	31	19	0	0	0	0	0	0	0	18	0	21	0	0	0	0	0	0	20	0	0	0	0	0	0	0	0	0	0	0	0	0	18	0	68	0	0	13	0	0	0	80	0	0	0	0	0	0	0	0	0	18	0	0	0	0	14	0	0	0	0	0	0	0	0	0	0	0	0	0	0	0	0	14	0	0	0	0	0	0	0	0	0	0	0	0	0	0	0	0	0	0	0	0	0	0	0	0	0	0	0	0	0	0	0	0	0	0	0	0	0	0	0	0	0	0	0	0	0	0	0	0	0	0	0	0	0	0	0	0	0	0	0	0	0	0	0	0	0	0	0	0	0	0	0	0	0	0	0	0	0	0	0	0	0	0	0	0	0	0	0	0	0	0	0	0	0	0	0	0	0	0	0	0	0	0	0	0	0	0
