## Supplementary material for "A human milk oligosaccharide alters the microbiome, circulating hormones, cytokines and metabolites in a randomized controlled trial of older individuals": Table S4

### Sheet: metabolomics sample metadata
Table S4. Related to Figures 4 and 5, untargeted serum metabolomics data and metadata
participant_timepoint	participant_id	timepoint	final_grp	age_decade	gender	covid_deviation_days	covid_deviation
4000_1	4000	1	High Dose 2FL	60s	Male	NA	FALSE
4000_2	4000	2	High Dose 2FL	60s	Male	NA	FALSE
4000_3	4000	3	High Dose 2FL	60s	Male	NA	FALSE
4000_4	4000	4	High Dose 2FL	60s	Male	NA	FALSE
4000_5	4000	5	High Dose 2FL	60s	Male	NA	FALSE
4001_1	4001	1	Low Dose 2FL	70s	Female	NA	FALSE
4001_2	4001	2	Low Dose 2FL	70s	Female	NA	FALSE
4001_3	4001	3	Low Dose 2FL	70s	Female	NA	FALSE
4001_4	4001	4	Low Dose 2FL	70s	Female	NA	FALSE
4001_5	4001	5	Low Dose 2FL	70s	Female	NA	FALSE
4002_1	4002	1	Placebo	70s	Male	NA	FALSE
4002_2	4002	2	Placebo	70s	Male	NA	FALSE
4002_3	4002	3	Placebo	70s	Male	NA	FALSE
4002_4	4002	4	Placebo	70s	Male	NA	FALSE
4002_5	4002	5	Placebo	70s	Male	NA	FALSE
4003_1	4003	1	Low Dose 2FL	60s	Female	NA	FALSE
4003_2	4003	2	Low Dose 2FL	60s	Female	NA	FALSE
4003_3	4003	3	Low Dose 2FL	60s	Female	NA	FALSE
4003_4	4003	4	Low Dose 2FL	60s	Female	NA	FALSE
4003_5	4003	5	Low Dose 2FL	60s	Female	NA	FALSE
4004_1	4004	1	Placebo	60s	Female	NA	FALSE
4004_2	4004	2	Placebo	60s	Female	NA	FALSE
4004_3	4004	3	Placebo	60s	Female	NA	FALSE
4004_4	4004	4	Placebo	60s	Female	NA	FALSE
4004_5	4004	5	Placebo	60s	Female	NA	FALSE
4005_1	4005	1	High Dose 2FL	60s	Male	NA	FALSE
4005_2	4005	2	High Dose 2FL	60s	Male	NA	FALSE
4005_3	4005	3	High Dose 2FL	60s	Male	NA	FALSE
4005_4	4005	4	High Dose 2FL	60s	Male	NA	FALSE
4005_5	4005	5	High Dose 2FL	60s	Male	NA	FALSE
4006_1	4006	1	Placebo	70s	Female	NA	FALSE
4006_2	4006	2	Placebo	70s	Female	NA	FALSE
4006_3	4006	3	Placebo	70s	Female	NA	FALSE
4006_4	4006	4	Placebo	70s	Female	NA	FALSE
4006_5	4006	5	Placebo	70s	Female	NA	FALSE
4007_1	4007	1	Low Dose 2FL	60s	Female	NA	FALSE
4007_2	4007	2	Low Dose 2FL	60s	Female	NA	FALSE
4007_3	4007	3	Low Dose 2FL	60s	Female	NA	FALSE
4007_4	4007	4	Low Dose 2FL	60s	Female	NA	FALSE
4007_5	4007	5	Low Dose 2FL	60s	Female	NA	FALSE
4008_1	4008	1	Placebo	80s	Male	NA	FALSE
4008_2	4008	2	Placebo	80s	Male	NA	FALSE
4008_3	4008	3	Placebo	80s	Male	NA	FALSE
4008_4	4008	4	Placebo	80s	Male	NA	FALSE
4008_5	4008	5	Placebo	80s	Male	NA	FALSE
4009_1	4009	1	High Dose 2FL	60s	Female	NA	FALSE
4009_2	4009	2	High Dose 2FL	60s	Female	NA	FALSE
4009_3	4009	3	High Dose 2FL	60s	Female	NA	FALSE
4009_4	4009	4	High Dose 2FL	60s	Female	NA	FALSE
4009_5	4009	5	High Dose 2FL	60s	Female	NA	FALSE
4010_1	4010	1	High Dose 2FL	60s	Male	NA	FALSE
4010_2	4010	2	High Dose 2FL	60s	Male	NA	FALSE
4010_3	4010	3	High Dose 2FL	60s	Male	NA	FALSE
4010_4	4010	4	High Dose 2FL	60s	Male	NA	FALSE
4010_5	4010	5	High Dose 2FL	60s	Male	NA	FALSE
4011_1	4011	1	High Dose 2FL	60s	Female	NA	FALSE
4011_2	4011	2	High Dose 2FL	60s	Female	NA	FALSE
4011_3	4011	3	High Dose 2FL	60s	Female	NA	FALSE
4011_4	4011	4	High Dose 2FL	60s	Female	NA	FALSE
4011_5	4011	5	High Dose 2FL	60s	Female	NA	FALSE
4012_1	4012	1	Low Dose 2FL	60s	Male	NA	FALSE
4012_2	4012	2	Low Dose 2FL	60s	Male	NA	FALSE
4012_3	4012	3	Low Dose 2FL	60s	Male	NA	FALSE
4012_4	4012	4	Low Dose 2FL	60s	Male	NA	FALSE
4012_5	4012	5	Low Dose 2FL	60s	Male	NA	FALSE
4013_1	4013	1	Placebo	60s	Female	NA	FALSE
4013_2	4013	2	Placebo	60s	Female	NA	FALSE
4013_3	4013	3	Placebo	60s	Female	NA	FALSE
4013_4	4013	4	Placebo	60s	Female	NA	FALSE
4013_5	4013	5	Placebo	60s	Female	NA	FALSE
4015_1	4015	1	Placebo	60s	Female	NA	FALSE
4015_2	4015	2	Placebo	60s	Female	NA	FALSE
4015_3	4015	3	Placebo	60s	Female	NA	FALSE
4015_4	4015	4	Placebo	60s	Female	NA	FALSE
4015_5	4015	5	Placebo	60s	Female	NA	FALSE
4016_1	4016	1	Placebo	60s	Male	NA	FALSE
4016_2	4016	2	Placebo	60s	Male	NA	FALSE
4016_3	4016	3	Placebo	60s	Male	NA	FALSE
4016_4	4016	4	Placebo	60s	Male	NA	FALSE
4016_5	4016	5	Placebo	60s	Male	NA	FALSE
4017_1	4017	1	Low Dose 2FL	70s	Female	NA	FALSE
4017_2	4017	2	Low Dose 2FL	70s	Female	NA	FALSE
4017_3	4017	3	Low Dose 2FL	70s	Female	NA	FALSE
4017_4	4017	4	Low Dose 2FL	70s	Female	NA	FALSE
4017_5	4017	5	Low Dose 2FL	70s	Female	NA	FALSE
4018_1	4018	1	High Dose 2FL	70s	Male	NA	FALSE
4018_2	4018	2	High Dose 2FL	70s	Male	NA	FALSE
4018_3	4018	3	High Dose 2FL	70s	Male	NA	FALSE
4018_4	4018	4	High Dose 2FL	70s	Male	NA	FALSE
4018_5	4018	5	High Dose 2FL	70s	Male	NA	FALSE
4019_1	4019	1	Low Dose 2FL	60s	Male	NA	FALSE
4019_2	4019	2	Low Dose 2FL	60s	Male	NA	FALSE
4019_3	4019	3	Low Dose 2FL	60s	Male	NA	FALSE
4019_4	4019	4	Low Dose 2FL	60s	Male	NA	FALSE
4019_5	4019	5	Low Dose 2FL	60s	Male	NA	FALSE
4020_1	4020	1	High Dose 2FL	60s	Female	NA	FALSE
4020_2	4020	2	High Dose 2FL	60s	Female	NA	FALSE
4020_3	4020	3	High Dose 2FL	60s	Female	NA	FALSE
4020_4	4020	4	High Dose 2FL	60s	Female	NA	FALSE
4020_5	4020	5	High Dose 2FL	60s	Female	NA	FALSE
4021_1	4021	1	Placebo	80s	Female	NA	FALSE
4021_2	4021	2	Placebo	80s	Female	NA	FALSE
4021_3	4021	3	Placebo	80s	Female	NA	FALSE
4021_4	4021	4	Placebo	80s	Female	NA	FALSE
4021_5	4021	5	Placebo	80s	Female	NA	FALSE
4022_1	4022	1	Low Dose 2FL	60s	Female	NA	FALSE
4022_2	4022	2	Low Dose 2FL	60s	Female	NA	FALSE
4022_3	4022	3	Low Dose 2FL	60s	Female	NA	FALSE
4022_4	4022	4	Low Dose 2FL	60s	Female	NA	FALSE
4022_5	4022	5	Low Dose 2FL	60s	Female	NA	FALSE
4023_1	4023	1	High Dose 2FL	60s	Male	NA	FALSE
4023_2	4023	2	High Dose 2FL	60s	Male	NA	FALSE
4023_3	4023	3	High Dose 2FL	60s	Male	NA	FALSE
4023_4	4023	4	High Dose 2FL	60s	Male	NA	FALSE
4023_5	4023	5	High Dose 2FL	60s	Male	NA	FALSE
4025_1	4025	1	Low Dose 2FL	60s	Female	NA	FALSE
4025_2	4025	2	Low Dose 2FL	60s	Female	NA	FALSE
4025_3	4025	3	Low Dose 2FL	60s	Female	NA	FALSE
4025_4	4025	4	Low Dose 2FL	60s	Female	NA	FALSE
4025_5	4025	5	Low Dose 2FL	60s	Female	NA	FALSE
4026_1	4026	1	Low Dose 2FL	60s	Female	NA	FALSE
4026_2	4026	2	Low Dose 2FL	60s	Female	NA	FALSE
4026_3	4026	3	Low Dose 2FL	60s	Female	NA	FALSE
4026_4	4026	4	Low Dose 2FL	60s	Female	NA	FALSE
4026_5	4026	5	Low Dose 2FL	60s	Female	NA	FALSE
4027_1	4027	1	Placebo	70s	Female	NA	FALSE
4027_2	4027	2	Placebo	70s	Female	NA	FALSE
4027_3	4027	3	Placebo	70s	Female	NA	FALSE
4027_4	4027	4	Placebo	70s	Female	NA	FALSE
4027_5	4027	5	Placebo	70s	Female	NA	FALSE
4028_1	4028	1	High Dose 2FL	60s	Male	NA	FALSE
4028_2	4028	2	High Dose 2FL	60s	Male	NA	FALSE
4028_3	4028	3	High Dose 2FL	60s	Male	NA	FALSE
4028_4	4028	4	High Dose 2FL	60s	Male	NA	FALSE
4028_5	4028	5	High Dose 2FL	60s	Male	NA	FALSE
4029_1	4029	1	Low Dose 2FL	70s	Male	NA	FALSE
4029_2	4029	2	Low Dose 2FL	70s	Male	NA	FALSE
4029_3	4029	3	Low Dose 2FL	70s	Male	NA	FALSE
4029_4	4029	4	Low Dose 2FL	70s	Male	NA	FALSE
4029_5	4029	5	Low Dose 2FL	70s	Male	NA	FALSE
4030_1	4030	1	High Dose 2FL	70s	Male	NA	FALSE
4030_2	4030	2	High Dose 2FL	70s	Male	NA	FALSE
4030_3	4030	3	High Dose 2FL	70s	Male	NA	FALSE
4030_4	4030	4	High Dose 2FL	70s	Male	NA	FALSE
4030_5	4030	5	High Dose 2FL	70s	Male	NA	FALSE
4032_1	4032	1	Low Dose 2FL	60s	Female	NA	FALSE
4032_2	4032	2	Low Dose 2FL	60s	Female	NA	FALSE
4032_3	4032	3	Low Dose 2FL	60s	Female	NA	FALSE
4032_4	4032	4	Low Dose 2FL	60s	Female	NA	FALSE
4032_5	4032	5	Low Dose 2FL	60s	Female	NA	FALSE
4033_1	4033	1	Low Dose 2FL	70s	Female	NA	FALSE
4033_2	4033	2	Low Dose 2FL	70s	Female	NA	FALSE
4033_3	4033	3	Low Dose 2FL	70s	Female	NA	FALSE
4033_4	4033	4	Low Dose 2FL	70s	Female	NA	FALSE
4033_5	4033	5	Low Dose 2FL	70s	Female	NA	FALSE
4034_1	4034	1	High Dose 2FL	60s	Male	NA	FALSE
4034_2	4034	2	High Dose 2FL	60s	Male	NA	FALSE
4034_3	4034	3	High Dose 2FL	60s	Male	NA	FALSE
4034_4	4034	4	High Dose 2FL	60s	Male	NA	FALSE
4034_5	4034	5	High Dose 2FL	60s	Male	NA	FALSE
4035_1	4035	1	High Dose 2FL	70s	Female	NA	FALSE
4035_2	4035	2	High Dose 2FL	70s	Female	NA	FALSE
4035_3	4035	3	High Dose 2FL	70s	Female	NA	FALSE
4035_4	4035	4	High Dose 2FL	70s	Female	NA	FALSE
4035_5	4035	5	High Dose 2FL	70s	Female	NA	FALSE
4036_1	4036	1	Low Dose 2FL	60s	Male	NA	FALSE
4036_2	4036	2	Low Dose 2FL	60s	Male	NA	FALSE
4036_3	4036	3	Low Dose 2FL	60s	Male	NA	FALSE
4036_4	4036	4	Low Dose 2FL	60s	Male	NA	FALSE
4036_5	4036	5	Low Dose 2FL	60s	Male	NA	FALSE
4037_1	4037	1	Placebo	70s	Female	NA	FALSE
4037_2	4037	2	Placebo	70s	Female	NA	FALSE
4037_3	4037	3	Placebo	70s	Female	NA	FALSE
4037_4	4037	4	Placebo	70s	Female	NA	FALSE
4037_5	4037	5	Placebo	70s	Female	NA	FALSE
4038_1	4038	1	High Dose 2FL	60s	Male	NA	FALSE
4038_2	4038	2	High Dose 2FL	60s	Male	NA	FALSE
4038_3	4038	3	High Dose 2FL	60s	Male	NA	FALSE
4038_4	4038	4	High Dose 2FL	60s	Male	NA	FALSE
4038_5	4038	5	High Dose 2FL	60s	Male	NA	FALSE
4039_1	4039	1	Placebo	70s	Male	NA	FALSE
4039_2	4039	2	Placebo	70s	Male	NA	FALSE
4039_3	4039	3	Placebo	70s	Male	NA	FALSE
4039_4	4039	4	Placebo	70s	Male	NA	FALSE
4039_5	4039	5	Placebo	70s	Male	NA	FALSE
4040_1	4040	1	Placebo	60s	Male	NA	FALSE
4040_2	4040	2	Placebo	60s	Male	NA	FALSE
4040_3	4040	3	Placebo	60s	Male	NA	FALSE
4040_4	4040	4	Placebo	60s	Male	NA	FALSE
4040_5	4040	5	Placebo	60s	Male	NA	FALSE
4042_1	4042	1	High Dose 2FL	70s	Female	NA	FALSE
4042_2	4042	2	High Dose 2FL	70s	Female	NA	FALSE
4042_3	4042	3	High Dose 2FL	70s	Female	NA	FALSE
4042_4	4042	4	High Dose 2FL	70s	Female	NA	FALSE
4042_5	4042	5	High Dose 2FL	70s	Female	NA	FALSE
4043_1	4043	1	Low Dose 2FL	60s	Female	NA	FALSE
4043_2	4043	2	Low Dose 2FL	60s	Female	NA	FALSE
4043_3	4043	3	Low Dose 2FL	60s	Female	NA	FALSE
4043_4	4043	4	Low Dose 2FL	60s	Female	NA	FALSE
4043_5	4043	5	Low Dose 2FL	60s	Female	NA	FALSE
4044_1	4044	1	Placebo	60s	Female	NA	FALSE
4044_2	4044	2	Placebo	60s	Female	NA	FALSE
4044_3	4044	3	Placebo	60s	Female	NA	FALSE
4044_4	4044	4	Placebo	60s	Female	NA	FALSE
4044_5	4044	5	Placebo	60s	Female	NA	FALSE
4045_1	4045	1	Placebo	70s	Female	NA	FALSE
4045_2	4045	2	Placebo	70s	Female	NA	FALSE
4045_3	4045	3	Placebo	70s	Female	NA	FALSE
4045_4	4045	4	Placebo	70s	Female	NA	FALSE
4045_5	4045	5	Placebo	70s	Female	NA	FALSE
4046_1	4046	1	High Dose 2FL	70s	Male	NA	FALSE
4046_2	4046	2	High Dose 2FL	70s	Male	NA	FALSE
4046_3	4046	3	High Dose 2FL	70s	Male	NA	FALSE
4046_4	4046	4	High Dose 2FL	70s	Male	NA	FALSE
4046_5	4046	5	High Dose 2FL	70s	Male	NA	FALSE
4047_1	4047	1	Low Dose 2FL	60s	Male	NA	FALSE
4047_2	4047	2	Low Dose 2FL	60s	Male	NA	FALSE
4047_3	4047	3	Low Dose 2FL	60s	Male	NA	FALSE
4047_4	4047	4	Low Dose 2FL	60s	Male	NA	FALSE
4047_5	4047	5	Low Dose 2FL	60s	Male	NA	FALSE
4048_1	4048	1	Placebo	60s	Male	NA	FALSE
4048_2	4048	2	Placebo	60s	Male	NA	FALSE
4048_3	4048	3	Placebo	60s	Male	NA	FALSE
4048_4	4048	4	Placebo	60s	Male	NA	FALSE
4048_5	4048	5	Placebo	60s	Male	NA	FALSE
4049_1	4049	1	High Dose 2FL	60s	Female	NA	FALSE
4049_2	4049	2	High Dose 2FL	60s	Female	NA	FALSE
4049_3	4049	3	High Dose 2FL	60s	Female	NA	FALSE
4049_4	4049	4	High Dose 2FL	60s	Female	NA	FALSE
4049_5	4049	5	High Dose 2FL	60s	Female	NA	FALSE
4050_1	4050	1	Low Dose 2FL	60s	Female	NA	FALSE
4050_2	4050	2	Low Dose 2FL	60s	Female	NA	FALSE
4050_3	4050	3	Low Dose 2FL	60s	Female	NA	FALSE
4050_4	4050	4	Low Dose 2FL	60s	Female	NA	FALSE
4050_5	4050	5	Low Dose 2FL	60s	Female	NA	FALSE
4051_1	4051	1	Low Dose 2FL	70s	Female	NA	FALSE
4051_2	4051	2	Low Dose 2FL	70s	Female	NA	FALSE
4051_3	4051	3	Low Dose 2FL	70s	Female	NA	FALSE
4051_4	4051	4	Low Dose 2FL	70s	Female	NA	FALSE
4051_5	4051	5	Low Dose 2FL	70s	Female	NA	FALSE
4052_1	4052	1	High Dose 2FL	60s	Female	NA	FALSE
4052_2	4052	2	High Dose 2FL	60s	Female	NA	FALSE
4052_3	4052	3	High Dose 2FL	60s	Female	NA	FALSE
4052_4	4052	4	High Dose 2FL	60s	Female	NA	FALSE
4052_5	4052	5	High Dose 2FL	60s	Female	NA	FALSE
4054_1	4054	1	Placebo	60s	Female	NA	FALSE
4054_2	4054	2	Placebo	60s	Female	NA	FALSE
4054_3	4054	3	Placebo	60s	Female	NA	FALSE
4054_4	4054	4	Placebo	60s	Female	NA	FALSE
4054_5	4054	5	Placebo	60s	Female	NA	FALSE
4055_1	4055	1	Placebo	60s	Female	NA	FALSE
4055_2	4055	2	Placebo	60s	Female	NA	FALSE
4055_3	4055	3	Placebo	60s	Female	NA	FALSE
4055_4	4055	4	Placebo	60s	Female	NA	FALSE
4055_5	4055	5	Placebo	60s	Female	NA	FALSE
4056_1	4056	1	Placebo	60s	Male	NA	FALSE
4056_2	4056	2	Placebo	60s	Male	NA	FALSE
4056_3	4056	3	Placebo	60s	Male	NA	FALSE
4056_4	4056	4	Placebo	60s	Male	NA	FALSE
4056_5	4056	5	Placebo	60s	Male	NA	FALSE
4057_1	4057	1	Low Dose 2FL	60s	Male	NA	FALSE
4057_2	4057	2	Low Dose 2FL	60s	Male	NA	FALSE
4057_3	4057	3	Low Dose 2FL	60s	Male	NA	FALSE
4057_4	4057	4	Low Dose 2FL	60s	Male	NA	FALSE
4057_5	4057	5	Low Dose 2FL	60s	Male	NA	FALSE
4058_1	4058	1	Placebo	60s	Female	NA	FALSE
4058_2	4058	2	Placebo	60s	Female	NA	FALSE
4058_3	4058	3	Placebo	60s	Female	NA	FALSE
4058_4	4058	4	Placebo	60s	Female	NA	FALSE
4058_5	4058	5	Placebo	60s	Female	NA	FALSE
4059_1	4059	1	High Dose 2FL	60s	Male	NA	FALSE
4059_2	4059	2	High Dose 2FL	60s	Male	NA	FALSE
4059_3	4059	3	High Dose 2FL	60s	Male	NA	FALSE
4059_4	4059	4	High Dose 2FL	60s	Male	NA	FALSE
4059_5	4059	5	High Dose 2FL	60s	Male	NA	FALSE
4060_1	4060	1	Placebo	70s	Male	NA	FALSE
4060_2	4060	2	Placebo	70s	Male	NA	FALSE
4060_3	4060	3	Placebo	70s	Male	NA	FALSE
4060_4	4060	4	Placebo	70s	Male	NA	FALSE
4060_5	4060	5	Placebo	70s	Male	NA	FALSE
4061_1	4061	1	Low Dose 2FL	60s	Female	NA	FALSE
4061_2	4061	2	Low Dose 2FL	60s	Female	NA	FALSE
4061_3	4061	3	Low Dose 2FL	60s	Female	NA	FALSE
4061_4	4061	4	Low Dose 2FL	60s	Female	NA	FALSE
4061_5	4061	5	Low Dose 2FL	60s	Female	NA	FALSE
4062_1	4062	1	High Dose 2FL	60s	Female	NA	FALSE
4062_2	4062	2	High Dose 2FL	60s	Female	NA	FALSE
4062_3	4062	3	High Dose 2FL	60s	Female	NA	FALSE
4062_4	4062	4	High Dose 2FL	60s	Female	NA	FALSE
4062_5	4062	5	High Dose 2FL	60s	Female	NA	FALSE
4063_1	4063	1	Placebo	60s	Female	NA	FALSE
4063_2	4063	2	Placebo	60s	Female	NA	FALSE
4063_3	4063	3	Placebo	60s	Female	NA	FALSE
4063_4	4063	4	Placebo	60s	Female	NA	FALSE
4063_5	4063	5	Placebo	60s	Female	NA	FALSE
4064_1	4064	1	Low Dose 2FL	60s	Male	NA	FALSE
4064_2	4064	2	Low Dose 2FL	60s	Male	NA	FALSE
4064_3	4064	3	Low Dose 2FL	60s	Male	NA	FALSE
4064_4	4064	4	Low Dose 2FL	60s	Male	NA	FALSE
4064_5	4064	5	Low Dose 2FL	60s	Male	NA	FALSE
4065_1	4065	1	High Dose 2FL	60s	Male	NA	FALSE
4065_2	4065	2	High Dose 2FL	60s	Male	NA	FALSE
4065_3	4065	3	High Dose 2FL	60s	Male	NA	FALSE
4065_4	4065	4	High Dose 2FL	60s	Male	NA	FALSE
4065_5	4065	5	High Dose 2FL	60s	Male	NA	FALSE
4066_1	4066	1	Placebo	60s	Female	NA	FALSE
4066_2	4066	2	Placebo	60s	Female	NA	FALSE
4066_3	4066	3	Placebo	60s	Female	NA	FALSE
4066_4	4066	4	Placebo	60s	Female	NA	FALSE
4066_5	4066	5	Placebo	60s	Female	NA	FALSE
4067_1	4067	1	Low Dose 2FL	60s	Male	NA	FALSE
4067_2	4067	2	Low Dose 2FL	60s	Male	NA	FALSE
4067_3	4067	3	Low Dose 2FL	60s	Male	NA	FALSE
4067_4	4067	4	Low Dose 2FL	60s	Male	NA	FALSE
4067_5	4067	5	Low Dose 2FL	60s	Male	NA	FALSE
4068_1	4068	1	Placebo	60s	Female	NA	FALSE
4068_2	4068	2	Placebo	60s	Female	NA	FALSE
4068_3	4068	3	Placebo	60s	Female	NA	FALSE
4068_4	4068	4	Placebo	60s	Female	NA	FALSE
4068_5	4068	5	Placebo	60s	Female	NA	FALSE
4069_1	4069	1	Placebo	60s	Male	65	TRUE
4069_2	4069	2	Placebo	60s	Male	65	TRUE
4069_3	4069	3	Placebo	60s	Male	65	TRUE
4069_4	4069	4	Placebo	60s	Male	65	TRUE
4069_5	4069	5	Placebo	60s	Male	65	TRUE
4070_1	4070	1	High Dose 2FL	70s	Female	NA	FALSE
4070_2	4070	2	High Dose 2FL	70s	Female	NA	FALSE
4070_3	4070	3	High Dose 2FL	70s	Female	NA	FALSE
4070_4	4070	4	High Dose 2FL	70s	Female	NA	FALSE
4070_5	4070	5	High Dose 2FL	70s	Female	NA	FALSE
4071_1	4071	1	Low Dose 2FL	60s	Male	NA	FALSE
4071_2	4071	2	Low Dose 2FL	60s	Male	NA	FALSE
4071_3	4071	3	Low Dose 2FL	60s	Male	NA	FALSE
4071_4	4071	4	Low Dose 2FL	60s	Male	NA	FALSE
4071_5	4071	5	Low Dose 2FL	60s	Male	NA	FALSE
4072_1	4072	1	Low Dose 2FL	70s	Male	NA	FALSE
4072_2	4072	2	Low Dose 2FL	70s	Male	NA	FALSE
4072_3	4072	3	Low Dose 2FL	70s	Male	NA	FALSE
4072_4	4072	4	Low Dose 2FL	70s	Male	NA	FALSE
4072_5	4072	5	Low Dose 2FL	70s	Male	NA	FALSE
4073_1	4073	1	Low Dose 2FL	60s	Female	NA	FALSE
4073_2	4073	2	Low Dose 2FL	60s	Female	NA	FALSE
4073_3	4073	3	Low Dose 2FL	60s	Female	NA	FALSE
4073_4	4073	4	Low Dose 2FL	60s	Female	NA	FALSE
4073_5	4073	5	Low Dose 2FL	60s	Female	NA	FALSE
4074_1	4074	1	High Dose 2FL	60s	Male	68	TRUE
4074_2	4074	2	High Dose 2FL	60s	Male	68	TRUE
4074_3	4074	3	High Dose 2FL	60s	Male	68	TRUE
4074_4	4074	4	High Dose 2FL	60s	Male	68	TRUE
4074_5	4074	5	High Dose 2FL	60s	Male	68	TRUE
4075_1	4075	1	High Dose 2FL	60s	Female	68	TRUE
4075_2	4075	2	High Dose 2FL	60s	Female	68	TRUE
4075_3	4075	3	High Dose 2FL	60s	Female	68	TRUE
4075_4	4075	4	High Dose 2FL	60s	Female	68	TRUE
4075_5	4075	5	High Dose 2FL	60s	Female	68	TRUE
4076_1	4076	1	Placebo	60s	Male	65	TRUE
4076_2	4076	2	Placebo	60s	Male	65	TRUE
4076_3	4076	3	Placebo	60s	Male	65	TRUE
4076_4	4076	4	Placebo	60s	Male	65	TRUE
4076_5	4076	5	Placebo	60s	Male	65	TRUE
4077_1	4077	1	High Dose 2FL	60s	Male	55	TRUE
4077_2	4077	2	High Dose 2FL	60s	Male	55	TRUE
4077_3	4077	3	High Dose 2FL	60s	Male	55	TRUE
4077_4	4077	4	High Dose 2FL	60s	Male	55	TRUE
4077_5	4077	5	High Dose 2FL	60s	Male	55	TRUE
4078_1	4078	1	High Dose 2FL	60s	Female	67	TRUE
4078_2	4078	2	High Dose 2FL	60s	Female	67	TRUE
4078_3	4078	3	High Dose 2FL	60s	Female	67	TRUE
4078_4	4078	4	High Dose 2FL	60s	Female	67	TRUE
4078_5	4078	5	High Dose 2FL	60s	Female	67	TRUE
4080_1	4080	1	Placebo	60s	Female	68	TRUE
4080_2	4080	2	Placebo	60s	Female	68	TRUE
4080_3	4080	3	Placebo	60s	Female	68	TRUE
4080_4	4080	4	Placebo	60s	Female	68	TRUE
4080_5	4080	5	Placebo	60s	Female	68	TRUE
4081_1	4081	1	Placebo	70s	Female	66	TRUE
4081_2	4081	2	Placebo	70s	Female	66	TRUE
4081_3	4081	3	Placebo	70s	Female	66	TRUE
4081_4	4081	4	Placebo	70s	Female	66	TRUE
4081_5	4081	5	Placebo	70s	Female	66	TRUE
4082_1	4082	1	Low Dose 2FL	60s	Female	70	TRUE
4082_2	4082	2	Low Dose 2FL	60s	Female	70	TRUE
4082_3	4082	3	Low Dose 2FL	60s	Female	70	TRUE
4082_4	4082	4	Low Dose 2FL	60s	Female	70	TRUE
4082_5	4082	5	Low Dose 2FL	60s	Female	70	TRUE
4083_1	4083	1	Low Dose 2FL	70s	Male	91	TRUE
4083_2	4083	2	Low Dose 2FL	70s	Male	91	TRUE
4083_3	4083	3	Low Dose 2FL	70s	Male	91	TRUE
4083_4	4083	4	Low Dose 2FL	70s	Male	91	TRUE
4083_5	4083	5	Low Dose 2FL	70s	Male	91	TRUE
4084_1	4084	1	High Dose 2FL	60s	Male	NA	FALSE
4084_2	4084	2	High Dose 2FL	60s	Male	NA	FALSE
4084_3	4084	3	High Dose 2FL	60s	Male	NA	FALSE
4084_4	4084	4	High Dose 2FL	60s	Male	NA	FALSE
4084_5	4084	5	High Dose 2FL	60s	Male	NA	FALSE
4086_1	4086	1	Low Dose 2FL	60s	Female	NA	FALSE
4086_2	4086	2	Low Dose 2FL	60s	Female	NA	FALSE
4086_3	4086	3	Low Dose 2FL	60s	Female	NA	FALSE
4086_4	4086	4	Low Dose 2FL	60s	Female	NA	FALSE
4086_5	4086	5	Low Dose 2FL	60s	Female	NA	FALSE
4087_1	4087	1	Placebo	60s	Female	61	TRUE
4087_2	4087	2	Placebo	60s	Female	61	TRUE
4087_3	4087	3	Placebo	60s	Female	61	TRUE
4087_4	4087	4	Placebo	60s	Female	61	TRUE
4087_5	4087	5	Placebo	60s	Female	61	TRUE
4088_1	4088	1	Low Dose 2FL	70s	Male	74	TRUE
4088_2	4088	2	Low Dose 2FL	70s	Male	74	TRUE
4088_3	4088	3	Low Dose 2FL	70s	Male	74	TRUE
4088_4	4088	4	Low Dose 2FL	70s	Male	74	TRUE
4088_5	4088	5	Low Dose 2FL	70s	Male	74	TRUE
4089_1	4089	1	High Dose 2FL	60s	Female	67	TRUE
4089_2	4089	2	High Dose 2FL	60s	Female	67	TRUE
4089_3	4089	3	High Dose 2FL	60s	Female	67	TRUE
4089_4	4089	4	High Dose 2FL	60s	Female	67	TRUE
4089_5	4089	5	High Dose 2FL	60s	Female	67	TRUE
4090_1	4090	1	High Dose 2FL	60s	Male	57	TRUE
4090_2	4090	2	High Dose 2FL	60s	Male	57	TRUE
4090_3	4090	3	High Dose 2FL	60s	Male	57	TRUE
4090_4	4090	4	High Dose 2FL	60s	Male	57	TRUE
4090_5	4090	5	High Dose 2FL	60s	Male	57	TRUE
4092_1	4092	1	Low Dose 2FL	60s	Female	65	TRUE
4092_2	4092	2	Low Dose 2FL	60s	Female	65	TRUE
4092_3	4092	3	Low Dose 2FL	60s	Female	65	TRUE
4092_4	4092	4	Low Dose 2FL	60s	Female	65	TRUE
4092_5	4092	5	Low Dose 2FL	60s	Female	65	TRUE
4093_1	4093	1	High Dose 2FL	60s	Male	NA	FALSE
4093_2	4093	2	High Dose 2FL	60s	Male	NA	FALSE
4093_3	4093	3	High Dose 2FL	60s	Male	NA	FALSE
4093_4	4093	4	High Dose 2FL	60s	Male	NA	FALSE
4093_5	4093	5	High Dose 2FL	60s	Male	NA	FALSE
4094_1	4094	1	Placebo	70s	Female	NA	FALSE
4094_2	4094	2	Placebo	70s	Female	NA	FALSE
4094_3	4094	3	Placebo	70s	Female	NA	FALSE
4094_4	4094	4	Placebo	70s	Female	NA	FALSE
4094_5	4094	5	Placebo	70s	Female	NA	FALSE
4096_1	4096	1	Low Dose 2FL	60s	Male	NA	FALSE
4096_2	4096	2	Low Dose 2FL	60s	Male	NA	FALSE
4096_3	4096	3	Low Dose 2FL	60s	Male	NA	FALSE
4096_4	4096	4	Low Dose 2FL	60s	Male	NA	FALSE
4096_5	4096	5	Low Dose 2FL	60s	Male	NA	FALSE
4097_1	4097	1	Placebo	60s	Female	NA	FALSE
4097_2	4097	2	Placebo	60s	Female	NA	FALSE
4097_3	4097	3	Placebo	60s	Female	NA	FALSE
4097_4	4097	4	Placebo	60s	Female	NA	FALSE
4097_5	4097	5	Placebo	60s	Female	NA	FALSE

### Sheet: metabolite metadata
metabolite_name	inchikey
m_c18p_0001	GALACTITOL
m_c18p_0003	MALIC ACID
m_c18p_0004	HOMOCYSTINE
m_c18p_0007	N-ACETYLTRYPTOPHAN
m_c18p_0009	GLUTAMIC ACID
m_c18p_0011	2-AMINO-2-METHYLPROPANOIC ACID
m_c18p_0015	ELAIDIC ACID
m_c18p_0021	ALLO-ISOLEUCINE
m_c18p_0022	5-AMINOPENTANOIC ACID
m_c18p_0026	BETA-LACTOSE
m_c18p_0027	PANTOTHENIC ACID
m_c18p_0028	ALLOTHREONINE
m_c18p_0032	ALANINE
m_c18p_0037	PYROGLUTAMIC ACID
m_c18p_0038	ORNITHINE
m_c18p_0039	PROLINE
m_c18p_0044	TRIMETHYLAMINE N-OXIDE
m_c18p_0046	PUTRESCINE
m_c18p_0047	3-HYDROXYPROPIONIC ACID
m_c18p_0049	1-AMINOCYCLOPROPANE-1-CARBOXYLIC ACID
m_c18p_0055	CHOLINE
m_c18p_0056	SERINE
m_c18p_0061	4-AMINOPHENOL
m_c18p_0063	CATECHOL
m_c18p_0067	URACIL
m_c18p_0068	CREATININE
m_c18p_0080	BETAINE
m_c18p_0081	BETAINE
m_c18p_0096	4-METHYLCATECHOL
m_c18p_0097	3-METHYLCATECHOL
m_c18p_0098	TAURINE
m_c18p_0106	5	6-DIHYDRO THYMINE
m_c18p_0108	METFORMIN
m_c18p_0114	PROPIONYLGLYCINE
m_c18p_0115	CREATINE
m_c18p_0118	ASPARAGINE
m_c18p_0120	CINNAMALDEHYDE
m_c18p_0122	5-HYDROXYINDOLE
m_c18p_0126	1	5	6	7-TETRAHYDRO-4H-INDOL-4-ONE
m_c18p_0129	HYPOXANTHINE
m_c18p_0131	PHENYLACETIC ACID
m_c18p_0135	TRIGONELLINE
m_c18p_0137	2-AMINOBENZOIC ACID
m_c18p_0139	1-METHYLNICOTINAMIDE
m_c18p_0155	5-HYDROXYMETHYL-2-FURANCARBOXYLIC ACID
m_c18p_0158	VALPROIC ACID
m_c18p_0160	N-BUTYRYLGLYCINE
m_c18p_0161	4-ACETAMIDOBUTANOIC ACID
m_c18p_0163	DEOXYCARNITINE
m_c18p_0170	GLUTAMINE
m_c18p_0172	LYSINE
m_c18p_0178	METHIONINE
m_c18p_0182	4-ACETAMIDOPHENOL
m_c18p_0190	3-AMINOSALICYLIC ACID
m_c18p_0199	HISTIDINE
m_c18p_0210	ISOVALERYLGLYCINE
m_c18p_0220	CARNITINE
m_c18p_0222	1	6-ANHYDRO-B-GLUCOSE
m_c18p_0223	2-METHOXYCINNAMALDEHYDE
m_c18p_0230	1	5-ANHYDRO-GLUCITOL
m_c18p_0233	PHENYLALANINE
m_c18p_0234	PHENYLALANINE
m_c18p_0238	1-METHYLXANTHINE
m_c18p_0239	1-METHYLXANTHINE
m_c18p_0240	3-METHYLXANTHINE
m_c18p_0241	7-METHYLXANTHINE
m_c18p_0244	4-HYDROXY-PHENYLGLYCINE
m_c18p_0253	PYRIDOXAMINE
m_c18p_0257	3-METHYLHISTIDINE
m_c18p_0265	4-QUINOLINECARBOXYLIC ACID
m_c18p_0269	AMINO(4-HYDROXYCYCLOHEXYL)ACETIC ACID
m_c18p_0270	PHENOLSULFONIC ACID
m_c18p_0274	SUBERIC ACID
m_c18p_0276	ARGININE
m_c18p_0280	INDOLEACETIC ACID
m_c18p_0281	CITRULLINE
m_c18p_0284	SEROTONIN
m_c18p_0290	HIPPURIC ACID
m_c18p_0297	THEOPHYLLINE
m_c18p_0298	PARAXANTHINE
m_c18p_0300	PROPYLPARABEN
m_c18p_0301	TYROSINE
m_c18p_0302	1-METHYLURIC ACID
m_c18p_0305	2	6-DIMETHOXYBENZOIC ACID
m_c18p_0309	4-PYRIDOXIC ACID
m_c18p_0311	PHOSPHOCHOLINE
m_c18p_0318	AZELAIC ACID
m_c18p_0322	NEPSILON	NEPSILON	NEPSILON-TRIMETHYLLYSINE
m_c18p_0326	INDOLEPROPIONIC ACID
m_c18p_0327	HOMOCITRULLINE
m_c18p_0329	5-HYDROXYINDOLE-3-ACETIC ACID
m_c18p_0334	2-METHYLHIPPURIC ACID
m_c18p_0341	1	7-DIMETHYLURIC ACID
m_c18p_0349	INDOLEPYRUVIC ACID
m_c18p_0353	ACETYL-CARNITINE
m_c18p_0355	TRYPTOPHAN
m_c18p_0356	XANTHURENIC ACID
m_c18p_0360	INDOLELACTIC ACID
m_c18p_0363	KYNURENINE
m_c18p_0374	OMEGA-HYDROXYDODECANOIC ACID
m_c18p_0375	PROPIONYLCARNITINE
m_c18p_0378	5-HYDROXY-TRYPTOPHAN
m_c18p_0380	N-ACETYL-TYROSINE
m_c18p_0392	TRYPTOPHAN ETHYL ESTER
m_c18p_0395	BUPROPION
m_c18p_0397	CYSTINE
m_c18p_0402	URIDINE
m_c18p_0403	BIOTIN
m_c18p_0418	SN-GLYCERO-3-PHOSPHOCHOLINE
m_c18p_0426	PHENYLACETYL-GLUTAMINE
m_c18p_0428	ADENOSINE
m_c18p_0430	INOSINE
m_c18p_0432	DOXYLAMINE
m_c18p_0438	ASP-PHE
m_c18p_0441	OCTYL GALLATE
m_c18p_0442	GUANOSINE
m_c18p_0447	OCTANOYLCARNITINE
m_c18p_0456	5'-METHYLTHIOADENOSINE
m_c18p_0469	N-ACETYLNEURAMINATE
m_c18p_0475	DECANOYLCARNITINE
m_c18p_0500	OMEPRAZOLE
m_c18p_0501	NIFEDIPINE
m_c18p_0527	LISINOPRIL
m_c18p_0530	DILTIAZEM
m_c18p_0572	SUBERIC ACID
m_c18p_0574	3-HYDROXYINDOLE

### Sheet: metabolite counts
	m_c18p_0001	m_c18p_0003	m_c18p_0004	m_c18p_0007	m_c18p_0009	m_c18p_0011	m_c18p_0015	m_c18p_0021	m_c18p_0022	m_c18p_0026	m_c18p_0027	m_c18p_0028	m_c18p_0032	m_c18p_0037	m_c18p_0038	m_c18p_0039	m_c18p_0044	m_c18p_0046	m_c18p_0047	m_c18p_0049	m_c18p_0055	m_c18p_0056	m_c18p_0061	m_c18p_0063	m_c18p_0067	m_c18p_0068	m_c18p_0080	m_c18p_0081	m_c18p_0096	m_c18p_0097	m_c18p_0098	m_c18p_0106	m_c18p_0108	m_c18p_0114	m_c18p_0115	m_c18p_0118	m_c18p_0120	m_c18p_0122	m_c18p_0126	m_c18p_0129	m_c18p_0131	m_c18p_0135	m_c18p_0137	m_c18p_0139	m_c18p_0155	m_c18p_0158	m_c18p_0160	m_c18p_0161	m_c18p_0163	m_c18p_0170	m_c18p_0172	m_c18p_0178	m_c18p_0182	m_c18p_0190	m_c18p_0199	m_c18p_0210	m_c18p_0220	m_c18p_0222	m_c18p_0223	m_c18p_0230	m_c18p_0233	m_c18p_0234	m_c18p_0238	m_c18p_0239	m_c18p_0240	m_c18p_0241	m_c18p_0244	m_c18p_0253	m_c18p_0257	m_c18p_0265	m_c18p_0269	m_c18p_0270	m_c18p_0274	m_c18p_0276	m_c18p_0280	m_c18p_0281	m_c18p_0284	m_c18p_0290	m_c18p_0297	m_c18p_0298	m_c18p_0300	m_c18p_0301	m_c18p_0302	m_c18p_0305	m_c18p_0309	m_c18p_0311	m_c18p_0318	m_c18p_0322	m_c18p_0326	m_c18p_0327	m_c18p_0329	m_c18p_0334	m_c18p_0341	m_c18p_0349	m_c18p_0353	m_c18p_0355	m_c18p_0356	m_c18p_0360	m_c18p_0363	m_c18p_0374	m_c18p_0375	m_c18p_0378	m_c18p_0380	m_c18p_0392	m_c18p_0395	m_c18p_0397	m_c18p_0402	m_c18p_0403	m_c18p_0418	m_c18p_0426	m_c18p_0428	m_c18p_0430	m_c18p_0432	m_c18p_0438	m_c18p_0441	m_c18p_0442	m_c18p_0447	m_c18p_0456	m_c18p_0469	m_c18p_0475	m_c18p_0500	m_c18p_0501	m_c18p_0527	m_c18p_0530	m_c18p_0572	m_c18p_0574
4000_1	16361	732	919	15544	118251	139752	385013	32626588	6325861	3162	128665	322817	524381	945956	233167	5866078	2772790	7633	25122	88332	6391360	34729	3580	57761	734305	1544230	3271783	18754	36536	93687	30166	57639	0	51237	593825	20794	16192	41291	17671	658024	154678	288762	81749	7348	107796	9721	29148	65477	355619	690697	368226	2880139	56737	53900	67178	23922	1432522	45437	13879	11984	18129910	46645736	36270	37987	74659	116742	3302	124028	65920	7624	3564	48143	212409	322386	95682	107538	89038	404367	201681	976263	983170	8040487	23485	246848	12609	9653	870854	78284	72307	3853	10402	1672	53531	56598	660566	30601108	3829	59661	401535	9064	454753	51180	1672	10717	0	24587	61007	25452	476330	728857	4	21854	247	20223	19530	1727	1639276	20949	5360	76322	125	15228	0	773484	33208	39212
4000_2	1092	2600	979	9173	109523	132958	272935	31308808	5933950	4201	75734	198038	457468	767968	180265	4820794	2463079	9317	27416	75753	6030931	34151	3109	37092	1127620	2163353	3854636	23296	19126	43373	29325	53401	296	50117	425913	20071	12602	41092	25113	460976	58844	238997	94222	2811	65108	8271	12348	62230	398491	699641	308865	2469211	6353	53053	57339	16886	1750953	52088	19046	11701	14067640	38440252	16665	35521	56224	107760	1776	105059	43126	9135	3641	17796	52784	373556	121404	136344	57046	754918	126976	487639	1122322	7057080	13908	102135	9035	9730	245026	61925	100550	4094	11772	1820	20907	55838	840103	23687438	7680	54519	384911	45946	338144	41688	1449	13875	201	29304	50649	454	433382	858554	0	127794	194	23854	24095	37315	1681458	21771	4244	2683362	164	6024	0	205117	7407	12194
4000_3	948	1196	1021	13094	86405	199673	535386	33272576	6018952	4400	84947	200567	443362	800106	167848	4073979	2081047	8140	32149	68947	6899026	34787	4716	37940	726907	2202258	4549822	27715	18195	58209	30093	48402	1295	48982	603087	19086	15547	29705	23588	672806	85659	208554	84925	5295	99553	9494	11162	70065	484462	679787	326780	2633066	3049	62494	59050	17269	1953372	51419	12674	13337	14273283	39976740	23527	31103	60523	122398	3206	106866	75020	9925	3266	45568	66109	338650	105862	115949	65874	1112978	108146	549664	1094462	7123434	15569	165092	17929	10278	320721	102377	245695	4700	8245	1629	30399	55486	1161247	26147942	8717	65715	396554	24222	623739	41447	12728	8260	304	32286	58955	599	426473	608886	0	248871	370	15942	24937	52265	2171928	23666	5121	44624	0	10193	0	304177	12307	23204
4000_4	3070	1883	480	10920	93074	155521	215242	35199176	6479910	3168	81500	242132	430434	815284	187078	5594834	4621090	8995	32282	79698	6859632	31504	4970	27385	765628	1819511	3496480	20926	15246	53006	32468	46264	237	56958	498361	18924	11877	57984	38015	644703	65756	301316	152485	5179	77359	8427	14674	75936	449739	676654	374786	2791959	16194	50297	58883	19615	1773421	54374	14061	12522	16278925	42646880	21604	65128	89715	189562	2368	126634	33676	10230	3300	42153	48669	337907	77250	135948	72872	599359	128936	455255	1057885	7882534	17097	116712	5103	11068	244003	72672	109606	9469	15183	1063	15239	52933	919818	28346732	6292	65309	405669	30964	556657	45732	1585	11619	415	35727	52882	3226	413609	1406649	7	101579	148	17377	22880	24053	1473206	20997	4356	2503043	546	5733	0	188308	8211	20590
4001_1	7584	3435	11966	11055	91144	154003	25351	32958786	7148354	8394	51533	344393	613904	730706	132528	6828001	1317919	9279	47461	76402	5245838	58529	13475	33221	711416	1037706	4954764	16263	26357	26772	38266	35291	683	36419	386956	27914	7193	34304	52755	607292	86645	278749	62184	6967	93758	28992	25795	43462	367483	822507	259986	2327153	3159188	39617	51022	16274	4145438	108370	42199	29029	12946791	38569700	61094	41469	74424	88184	6868	86874	21321	16635	17915	87207	162007	262569	27839	124937	42658	1370256	678888	3929366	213589	8983623	21280	419156	4851	21271	378884	53339	111329	7779	8561	5763	38476	38247	89835	30260234	9901	37583	524074	38475	200835	36980	2393	21901	997	23530	45065	1197	1220381	924711	0	258012	281	160686	9058	65316	875885	10449	25065	2705639	165	27779	108	538769	17020	25039
4001_2	5626	8240	7115	9967	67726	250361	29894	33266300	6079954	8947	51202	356319	621946	718269	140947	5871980	1549881	14860	58789	86212	4719716	68437	7901	23328	558700	1029525	5696212	16800	14647	22472	35469	44481	0	37036	289396	36225	10561	30542	42048	464455	68620	300920	62399	7586	67325	81643	36275	52003	415546	932772	250835	2712594	2633396	54160	35406	11847	4837616	118223	41086	27990	13455027	40493320	40686	54361	67939	105942	1806	79899	28550	17313	22743	80232	78943	277527	22730	129672	56959	1320765	685303	3186287	207265	7807394	19669	306227	5972	20968	186819	41121	148414	6197	8000	5362	32166	49999	250665	32113980	11597	35951	472402	38501	243797	30344	36782	14350	2450	37263	43783	327	1103011	414494	0	528324	393	201880	14254	143434	1971239	12829	19007	5159276	1016	35545	0	284323	10484	17127
4001_3	6580	1716	3569	12157	112204	214895	27875	32747436	7393285	8448	46133	465096	694124	957773	140727	7133502	3537495	10691	55531	118065	5230876	71855	14053	11103	784023	925188	6635612	21216	1723	1659	38390	51524	0	40272	358162	39941	7002	33014	30898	648950	3050	353237	95977	3317	45361	27066	3794	64140	415086	1036469	247746	3333176	4423996	42997	44053	19161	3297654	119564	46937	34060	15198650	46190396	50783	69336	88928	136323	5625	77301	23792	17249	20216	82952	19478	261828	55214	134242	57665	615177	820250	4001519	976844	9729719	23239	12056	6923	15943	2658	33241	227294	7906	10147	5464	26885	49054	449806	37404276	7642	43616	462047	8740	268564	36021	2029	22852	1981	30011	40970	1135	922549	931379	0	65927	15	646127	22019	10862	1635626	13769	36540	3993456	484	828	4	328	1492	38836
4001_4	4841	3578	9398	14556	97916	172703	24701	34852944	6596056	8281	47762	424700	796859	793721	171287	8315924	1047518	10374	56203	96520	5913410	61978	8549	31414	1058022	932070	6651329	19890	12889	24101	65632	43098	0	32592	303039	33765	12868	36524	27947	401690	75717	315840	50088	4289	104371	18620	14469	51071	408635	988212	245747	3286553	1865887	37425	49713	13921	3769887	114378	41759	29846	13709897	41005812	26063	20969	44182	58990	2104	75785	16749	14019	20562	80013	118475	263136	26974	129288	39020	5032994	326398	1433342	443866	8205750	15550	564465	5409	29960	355653	34643	205470	10478	9914	18930	38970	42169	65036	32233170	29939	35887	428092	47702	153018	31289	1306	9993	8	38362	31747	1205	1477625	712162	0	45650	312	575424	4196	34452	353926	13267	25209	823603	1031	44566	150	569210	11781	17559
4002_1	6505	0	396	11383	72601	170588	179582	29683390	6406151	4453	98294	263803	568211	733624	184231	5533042	2732405	14360	36318	73080	6096726	35942	11349	28370	715141	1483440	4628564	27163	26045	64155	55866	39470	0	53688	223507	26008	15906	44210	20987	391158	89419	483363	138293	7621	66131	9439	24217	89997	377793	717386	399320	2685283	6774	53284	60003	17228	2720368	68365	2936	17610	14953341	38294496	57850	70481	113608	180511	4031	124471	30302	9135	9087	51265	65689	479926	92062	152882	152124	5425916	598683	2736920	573043	8037954	35526	146476	23021	10665	383853	64528	153383	2600	7683	8807	47637	47372	877152	24491604	22270	55840	453803	34190	544887	40206	1497	13815	591	22145	53129	535	494270	1605504	0	15615	263	33606	17289	8625	1609075	16629	3499	2921196	227	7262	140	335573	13698	38947
4002_2	1363	3525	620	9407	86436	186598	239559	27552516	5832108	4697	71483	282057	506890	795545	161980	4612536	2614512	11616	30675	76457	5395478	33957	5390	19672	562674	1492288	4751561	26896	17515	31779	35402	48558	1093	51594	195387	23229	15529	35695	13276	314028	51349	254152	43397	8251	79431	9931	7972	69832	369280	700990	357991	2402322	11119	48961	55639	15982	2487876	66611	11524	18867	12417817	35321596	20922	25819	35937	68347	2563	119166	51610	6495	5456	36461	76192	483062	74746	138985	163497	1457075	273842	986253	1109018	7170516	13734	103348	13403	9453	293905	71416	149266	3338	11421	1803	17532	51075	743813	22721414	9782	46322	340039	22911	370197	40039	149	13370	403	24202	56370	0	397461	1026487	0	64030	314	14379	23171	38119	1684104	13977	3956	47966	500	2987	135	274601	13983	31934
4002_3	4465	20589	1116	12094	42408	161461	154091	29811932	4908816	4039	136968	180814	433766	898369	171163	4472758	1824021	13569	37282	63065	4249711	32032	5654	72759	766975	1496802	6351098	24189	32209	90756	34909	47032	0	38039	185393	21563	22319	33303	32618	849223	112385	204731	57862	9999	97136	11362	41796	57537	464448	715063	328904	2255968	18839	56318	49505	10686	3294895	65347	12289	13213	11751045	32378222	2150	940	6874	14752	1431	106312	33373	7898	4729	53149	59179	418577	107783	121145	264420	315151	137839	319835	1162148	5646712	3511	229881	17733	13978	325968	57215	190318	4588	9649	308	66949	52451	1479556	18653866	3880	34549	337362	41003	249152	43028	53615	4897	541	25236	57956	0	613660	895311	0	740186	257	24182	2490	253983	1882964	12422	2992	54542	365	15130	0	306449	10707	31145
4002_4	995	3289	1196	12082	67415	183779	392045	32315498	6647200	3877	80885	290759	595227	784429	181292	5617710	1532560	11879	39033	81131	6276133	36961	5383	30016	664303	1651170	5181025	36297	25090	66880	44887	50858	0	50260	229466	25713	15244	35824	6880	377757	91340	271482	86331	12417	84479	9252	17438	71351	443868	787659	459405	3612734	10271	52020	67438	20283	2998374	56482	2893	16700	17552362	44197120	11387	10352	20645	36129	3202	151555	52048	9800	8895	5625	67005	473801	95583	147250	124017	2501700	178505	611946	1727744	9853265	10057	157825	14827	10152	383064	68845	99762	4019	11841	6081	19411	49366	656828	29249756	13843	47798	375487	27619	512951	38918	9789	9501	674	34308	50910	0	472678	912884	457	71615	404	33318	20645	37959	1061879	15668	4145	1971544	341	5497	0	345458	12852	38925
4003_1	1184	1316	397	7785	71610	169532	510948	24881150	6722810	3823	99165	210163	543158	764134	197982	5265339	1127516	6571	30377	72630	5123802	48414	14365	31443	784419	1170366	6318604	34804	23562	54939	54216	44200	0	48367	322308	20303	14791	34949	27136	450043	81820	576511	60702	3993	61154	10213	27959	52373	463736	701372	313802	2366235	6667	32513	56017	13935	2978460	59138	15514	13488	10883696	28671888	50387	42341	65462	83040	5526	96369	14759	7507	6684	45036	36688	449087	49809	104740	73796	2703456	710390	3570022	420261	7650256	24472	78756	6394	7651	273898	57363	135924	1827	12863	5883	50569	42058	1726843	18976236	16230	39696	267125	19677	385567	22578	3865	15050	34	21981	46766	0	379597	459522	4	56834	404	3927	16930	37901	1553614	14600	3384	2568871	295	6379	0	144383	12723	28993
4003_2	116	683	559	7609	54956	242503	443161	27392316	7050576	4561	57651	237926	486665	701390	172137	4654515	1192945	5643	28355	77517	4691572	44223	19575	30721	562466	1209173	7704684	52636	21070	31713	47187	39680	0	39845	317730	19088	10060	34566	20524	302873	53583	425000	80701	6370	50503	10228	21699	43962	459343	706167	301175	1560321	15513	30046	43040	14593	2964054	60660	3730	14106	8517046	25366256	39458	30855	49548	59248	1865	104672	26296	6397	4503	13952	16128	441543	44293	85185	59944	1667909	421309	2445498	421461	7307287	25267	33312	9522	9036	104785	57974	84483	2651	10000	2507	33740	36421	1498622	16830058	12764	33423	239553	33996	284932	23568	1153	9382	290	31421	42688	1264	336978	438033	797	54586	0	723	4776	32226	3537204	12714	3656	8351952	402	3568	147	35974	4704	14685
4003_3	1182	3384	335	7088	58458	165369	161856	28754536	6041144	4222	46832	333126	528366	770819	182072	4775045	1750676	6085	30908	89928	5128325	46470	5562	21395	604556	1015648	6264232	48545	11772	26488	34352	34458	0	40855	277791	24046	14022	31264	26994	435614	45257	271820	118386	5675	29916	11159	22440	35908	381690	705365	307286	3155138	11433	31192	58431	13426	2822943	60907	14153	11975	12207760	33749080	23338	12010	31531	35018	1345	99451	28988	6710	5313	14655	38840	484766	56806	101702	89997	1619280	292378	1436080	364696	9145737	10880	56404	4036	11388	165328	76947	104056	2175	8952	3586	18195	51181	1013235	22434886	10469	30872	276523	23586	312196	23574	2259	11782	0	25951	36670	0	459634	576604	6	140386	350	3851	13275	42443	1333291	14846	3186	2222722	102	4326	147	115433	9038	10760
4003_4	725	10157	535	8088	53195	231530	451295	28464954	6802366	3666	80292	334835	435845	641802	174753	4313369	1692616	8769	34973	83148	4201192	39498	15080	26534	449846	1401243	6477278	42636	15894	52237	38160	36983	0	44682	351993	19373	13310	35383	23535	427064	58031	546260	92570	7641	68898	8501	15161	45566	561775	686692	321359	2486230	9973	28058	51856	13938	3917152	65233	14064	12488	10222439	29451794	51762	35363	57099	64105	1382	100314	45285	7846	8584	11778	31156	463171	61949	96454	73375	2223374	679138	3870968	284744	6865360	26166	117495	8011	12567	181015	81132	171114	2979	10795	3623	38842	47191	1345932	19957862	14138	37779	323606	40798	371828	27969	3112	12609	501	32794	51024	328	460170	700226	251	347867	674	2969	15128	103640	1839872	16325	2877	2812141	324	7092	0	116147	6980	14961
4004_1	2622	3688	749	10117	92198	183753	8029	30436916	6835588	9249	60931	207202	443353	933408	216821	4067172	1806558	4673	61618	74157	3902280	42800	18165	33494	553240	1365322	5691222	30901	59578	46686	43755	55346	230	42597	775983	19191	22657	158743	62553	280363	76973	366217	155200	5805	69546	15679	24974	54576	646857	745038	640430	1100795	5961	74639	98628	20091	4866003	134304	27893	4826	15546031	39999656	73384	48178	82115	117985	3822	152017	145471	7752	6024	198718	403151	464221	798256	107841	10424	425008	752307	2460962	3855715	5945358	21785	699758	5566	52732	1092733	80797	522977	3500	13437	964	103589	52251	153764	27467336	2678	197072	389758	41823	244409	44155	1488	63381	1203	9977	36872	1822	2066548	1308070	0	40768	124	34681	11810	26404	2141784	23409	2675	37129	3945	24617	0	327700	56451	35178
4004_2	1305	2135	0	9808	97243	136633	148000	28560878	7418267	10756	44348	322082	574472	864908	188326	5080640	1856960	6098	62690	84657	3193037	43569	10086	26430	795198	1241518	5589808	34798	40564	36822	31815	48407	0	50148	893527	19331	18713	161097	38986	347266	64690	412248	83075	7166	45166	14310	17872	56742	546820	733691	600073	1357192	9301	67759	75041	25157	3770608	147455	26247	4935	14858162	41286444	91059	74881	130847	183869	2397	131834	90976	9213	6266	50641	352812	483151	531654	93988	8727	483780	806088	3421999	3079685	7148736	29460	570848	5582	50226	1120790	125999	396577	3724	10330	1255	61689	43695	43738	31463238	4679	226057	589664	58768	185402	43618	947	68634	282	16444	26535	2363	2422448	1145225	470	84071	162	50803	17231	25465	807933	22441	3168	15360	6214	16663	109	319357	50069	59112
4004_3	333	2025	1382	11943	101217	131908	379321	34038836	7801218	8881	64185	270488	585027	1004314	276112	6588269	1243882	7989	66348	81615	4397186	47408	9104	29055	323295	1386973	6152036	41323	40543	40940	47704	55981	0	43297	1175354	21888	20193	249008	40495	331878	64384	496274	149804	6853	75978	10543	16332	49751	572572	780416	692623	1429634	11408	82023	87029	25809	4333383	124887	8129	6375	17163712	45601068	98936	64709	116370	136909	6468	149153	106154	8436	7337	86849	303014	582850	611028	124733	11670	670737	912715	3703634	2932594	8632910	27678	776573	3182	44719	1026878	71234	448302	4013	7883	1882	57712	54505	77642	28593306	4704	186638	414145	33214	274951	39690	1754	60868	166	13423	31632	703	1908870	817804	6	70791	191	49326	17306	36573	648036	25993	4241	13859	2817	16550	0	244219	46290	41443
4004_4	867	1248	598	9909	378543	142861	43895	32973458	6674636	8604	77642	246416	641037	606067	130269	4284131	2090481	4699	52240	88405	4536341	81973	12634	25810	811076	710778	5108460	12889	9797	29612	50044	35450	0	34468	1401025	36587	7948	57405	37563	317469	58882	151983	87963	5201	130657	43821	17336	41039	617036	766861	258179	2053010	9502	24581	45494	14663	4288816	117128	49567	9013	17703838	57479312	30718	65055	80018	163643	3782	81959	31561	5750	7798	79597	77800	358392	46857	123277	6622	290434	249817	863580	755283	7208677	13639	269186	7935	19808	344120	40607	166958	5093	5457	1444	19568	41950	208366	25445480	4141	31615	358643	27317	348904	31905	862	7828	289	15704	52923	1240	1279318	145995	0	20233	12969	2044577	2022	9320	979430	13047	181269	2018175	312	36628	0	316207	16253	13176
4005_1	1424	322	11515	10032	163006	193669	23999	37941512	8232588	13475	70689	232717	767891	939484	154066	9164752	899339	7521	66379	83066	4495845	53617	6451	37132	879286	1109450	3922656	11584	26858	32815	70509	37448	3240139	35778	268668	31406	15115	38760	34040	554968	106276	250795	92646	10246	91321	32734	30011	35302	445834	1016721	340883	3077090	1041262	46034	36558	12820	5249062	169571	41670	51419	15311095	43195928	2210	20739	25220	57729	5063	106147	15325	9794	12787	131947	108099	357853	26587	53525	52027	180024	103181	408352	148041	6333709	4041	440584	5405	17249	287746	73374	35346	8058	9405	1692	38509	55132	179493	25726400	1843	30634	516483	29289	281043	44228	740	17397	2311	20230	41699	218	955022	353857	0	28977	474944	663100	6554	6437	642454	14752	38668	1573626	577	62685	251	441017	11240	20594
4005_2	1456	4731	2456	8906	170192	230049	25144	40256856	8560035	10932	51577	268886	673060	1059591	137931	8546842	1109340	11685	58831	85041	4942650	57184	8725	34541	782227	1339258	3727750	10573	34724	29761	53626	48909	1576532	37987	329246	35082	8824	30280	40872	568657	94878	270889	53872	7812	90968	81994	22741	46095	478505	989451	344321	2753662	20275	51314	44295	13369	5850684	156476	35188	53609	14608733	42602916	6688	42137	63894	140513	3823	114386	39192	8483	15448	81465	160090	338205	24008	108296	74938	168782	131271	743584	171523	6401040	8915	528669	2509	20605	360938	68353	35183	6781	9762	1788	85021	42597	106566	30148840	2553	37821	421184	11114	186560	39992	4904	21792	1216	12696	52680	1063	1144926	627336	0	186949	1469	285856	10395	73826	977558	13699	46773	2487914	898	58578	421	538996	16091	21535
4005_3	4117	9877	586	8460	120028	311042	19070	38582652	8557337	15494	45586	306627	641547	1005004	162922	7272763	2221431	12987	60730	84149	4888001	48163	8583	24302	657761	1313280	3707446	9614	9878	22342	57334	49079	301644	40240	280784	34655	14293	32959	38243	492927	58322	208078	80734	8439	103327	20580	13426	48602	529889	1009564	388419	2160101	5940	46744	48268	12665	5119842	150092	38881	49578	13066986	35319228	15035	35805	59861	122209	964	115863	44371	7954	14351	63870	69645	366174	47436	107765	72684	216991	182316	1046751	162375	5338892	12406	179852	5117	15742	161284	76491	48157	8649	9417	1253	23488	53780	1410024	29076156	2765	31663	435493	29193	455258	38686	2100	16263	2532	23268	37646	832	790707	942211	0	341746	379	194287	6092	127092	1325270	13422	12621	3231064	131	40681	1759	219533	6895	26818
4005_4	636	2727	361	8480	183663	171540	19761	39677840	9108874	14473	36210	282980	775281	970436	164841	11398900	1341761	11943	68955	86097	4417720	42229	5965	22920	756683	1259497	3623293	11982	5004	16855	149730	49660	2677950	46709	341181	24064	15008	43224	35178	528367	45881	305979	79344	3286	57296	21110	10907	50231	391012	976354	295758	2849070	31416	49457	45308	16927	4867961	163448	40926	47564	13752409	37432384	19973	21565	39479	70416	2910	89999	25477	7885	11028	32115	59684	357573	31513	89250	66112	564618	184993	1387674	132434	6144500	11026	159891	3204	17849	118885	65698	56904	5205	11383	4372	13289	48576	371070	30847244	6221	42647	417094	83453	391490	35084	2226	15569	2440	21816	42073	42	896677	1126122	0	171498	173	248576	0	62254	740005	16679	22841	1735503	276	26598	318	158711	6959	20289
4006_1	1069	2070	429	11351	74099	166648	174204	32908002	6485859	10230	153689	188333	456542	1079589	270742	4793455	2780780	11092	72815	71230	4943076	43433	9552	57150	52695	1768094	3413106	26799	46025	41901	39963	75506	0	58848	804012	20257	26998	65514	55843	529529	60437	342840	58974	10759	62235	15238	19696	69251	517556	839514	755726	1681497	6584	87366	85153	21515	4469726	132027	25267	13765	15068942	40547444	35844	56977	81114	130698	30226	177214	32131	7956	8179	320525	302286	491904	743017	127004	155557	944833	358104	1081299	248887	7361108	13810	520316	22576	26131	938269	50945	2029376	4260	13218	447	48475	57722	283067	24676908	4747	137126	439251	61017	147628	53966	1282	67428	432	27655	55294	915	1119096	599302	0	28608	375	19584	21729	6953	975431	24946	3427	16865	3412	11337	296	233345	44240	34652
4006_2	999	5491	2512	16915	84447	118440	229126	25808034	5354628	11132	166873	209278	549026	999699	239092	5792236	1174837	10608	67329	72013	4091624	39344	7950	38890	47774	1806886	3734216	22305	56300	62693	40394	61446	0	50129	704634	20645	22158	44330	21800	724743	97618	445080	139241	9366	90161	15176	17979	58441	513855	825370	771091	1710575	6708	75901	85127	18642	4861446	159652	23747	14925	13874778	37661384	62651	235352	227745	569113	5822	170472	37401	8822	7365	376339	553373	510582	408298	125814	172871	591006	647360	2204861	261689	7949972	25963	1330055	17636	48598	1713830	49486	4291445	4514	15611	1335	89513	52357	78590	25371408	5209	126763	405265	66894	87584	51556	2663	84523	86	18807	40572	823	2044167	202890	311	165275	924	29183	20788	52385	719639	19326	3461	14219	5728	18782	129	488118	79658	17886
4006_3	1829	10888	618	12646	77220	126544	212070	23488458	5565900	12967	130824	197002	571596	963612	212444	5370647	1528993	7432	82943	73654	4882351	41612	122942	36052	173012	1651431	3601687	24509	57707	58996	39143	62527	0	57425	835844	22856	19334	99123	29867	876326	97122	501556	124966	10973	66035	13870	20720	61375	478434	800822	758005	1366472	6892	89108	92951	22940	4144945	168805	24016	15244	14739579	38636232	120038	123653	177375	266805	10715	175399	102960	9668	5901	71204	506095	510776	779828	106202	175337	996818	857444	4141994	236838	8162449	38828	1017834	8145	37577	1609701	51128	1426355	3866	16214	3615	109225	51667	119751	22100260	8253	142158	363967	31452	115187	47164	4683	115535	0	34707	46285	142	1657749	1157396	672	413708	201	24465	16688	101530	769825	21751	3060	9371	5431	16580	106	489132	66730	37451
4006_4	235	10616	3115	12209	133687	176902	120263	24069860	4767881	14457	151940	190441	450323	937113	196039	3860156	1528987	6977	80414	77689	5126436	45615	54518	45740	79512	1378483	4805012	30051	56731	48332	38225	64020	258	48620	509450	23946	23982	46528	35990	608268	81278	398737	76548	8032	60276	11913	20889	48868	379344	747703	644247	1745256	9743	86590	79345	19504	3910752	176531	22409	14871	13298887	35959244	75575	48621	80332	105682	5939	152665	34513	5454	4712	458981	472773	486509	360472	106937	157745	504791	481056	1938765	190387	6832510	24779	915324	14091	31762	1584453	48608	2793086	3958	17046	1878	65920	60095	116059	21287788	4212	100488	337035	24282	102534	43568	1809	112575	0	29807	40532	1268	1472577	302605	212	311207	0	16796	4796	109219	573628	21457	3597	11894	4633	17456	0	461934	69183	19392
4007_1	1098	12016	303	8127	81250	185161	142386	23884396	5030450	4187	55685	172715	319112	789631	158139	2693798	1615719	10488	38844	56708	4165680	37249	8742	19234	1159822	1335198	3620531	18759	15600	35396	37174	38416	0	46254	869393	16696	18982	34315	16641	450866	49635	296916	120491	8606	72710	11019	10056	40134	472587	733379	382559	1830524	12874	51841	47921	14396	3324673	63406	13108	11076	13058524	35627664	13676	9680	23841	31623	3255	127243	23526	8188	10176	60114	43558	282613	65080	87431	95158	161175	228082	880346	952913	7088616	6534	137363	5856	17147	211343	42512	138776	7408	7503	1133	10963	46311	1021513	22438450	1832	38472	280711	7734	246697	35922	1222	11397	284	27010	61074	0	642409	778196	0	415401	158	20100	14542	145595	896806	14997	4341	25039	917	4568	0	177031	8994	26955
4007_2	126	1159	116	10194	98921	143793	212157	24182430	4540653	4724	132600	164869	398332	772094	157285	2674065	1563598	7554	37786	59960	4646742	37786	5218	40624	517357	1497024	4300772	18832	15788	93450	31946	61066	0	37994	506088	17386	10770	31808	19797	612157	137203	359890	77197	7998	120181	9012	22813	42347	466738	698743	330593	1873330	10529	43744	50740	16925	2833487	72479	6255	16053	13965377	36745904	14396	27117	44243	89227	972	108948	18132	6507	9263	31941	91598	318903	88081	96690	70683	421234	260438	823291	615021	8152134	8520	196758	4078	14088	600356	45240	227603	5837	9247	1508	25836	52741	1807431	22413110	4295	41148	287770	7107	295040	30933	1268	12805	0	40201	48720	0	517379	469931	243	148293	217	18366	14854	20848	1434578	14565	4303	2254496	116	9171	0	510996	19169	35992
4007_3	853	3684	673	9560	114408	173709	175762	25471246	4889202	4281	101389	217340	415527	1038071	200172	3033735	1361351	9564	39400	70858	3895602	42162	6283	32821	699639	1437034	3985395	24476	18998	72159	38753	48083	0	44390	637583	20002	16656	31351	22123	711554	109042	280546	45865	6321	97340	9357	21742	42201	456762	710524	434710	2244592	16272	60380	55236	13934	3316396	60192	14476	11220	15464111	42754628	13761	6048	22972	32508	1056	150716	11697	9897	9971	45667	90624	335679	63491	76803	88830	140871	249463	989027	541234	7875881	6915	254602	4030	14865	474901	43093	94232	5120	9209	1126	23231	55146	1160157	27002676	1201	36797	322680	15539	262152	34942	818	14905	556	25576	55781	0	608333	419898	0	155267	280	24695	9511	39793	906432	13677	3834	9800	311	5483	0	481970	16939	43858
4007_4	963	7286	288	13336	115372	185224	193336	24018298	5044188	3795	107278	186397	338276	803694	163078	3161288	1042257	8888	36819	66326	4709358	38236	8768	33856	689905	1428309	3760678	21460	15285	64738	39176	45217	0	38413	613788	19906	14056	30770	26257	519014	88659	360654	78979	6076	96191	12755	16357	42586	461365	695430	377121	1956743	12563	52596	54568	15508	3041261	65311	15737	11690	14033976	36421372	22549	11391	37532	47124	3481	128040	25368	6646	9625	167	59419	294463	70187	81571	72229	314109	343618	1698196	613616	7407985	12924	104829	7766	8958	356770	43521	172293	3296	10216	878	19714	56136	2679748	19827122	4479	47483	264314	16773	333637	35012	1423	12274	1074	27511	60139	0	367614	469735	0	238370	409	14306	11367	83930	1390206	12947	4762	2377922	149	7117	0	314993	11775	15539
4008_1	1835	10253	1442	8384	93535	237282	34590	36839464	6609982	9668	126038	254625	610799	605974	157134	4616947	1637885	18236	57469	75655	6675916	47563	16599	29654	792531	1195419	7422736	32164	20819	21144	42990	61469	0	49062	213735	26589	11342	26052	36704	595220	60875	405057	68668	4244	101317	30263	27050	76210	399304	930946	329443	2398810	10980	65135	42832	13219	3790787	126052	41968	39333	14241105	40010972	107267	157659	192108	343182	5516	106517	31579	10825	4798	104382	56945	261638	152317	136239	126935	5300762	503732	1951736	4142023	8451971	60427	297464	29106	13521	120770	69042	70944	7175	14989	5852	42277	51458	299888	23762392	28298	37648	455029	53497	280486	40437	1890	25481	3309	48752	50034	541	821288	967275	0	613283	349	145691	11884	171443	1866064	14345	28128	4642356	704	40278	212	137354	6890	23417
4008_2	2618	12827	492	7538	89666	201579	31313	32937478	6139862	7254	105013	254755	585226	655204	176417	4524427	1270406	25739	52710	75292	6678441	61748	17801	28048	669701	1096297	7831044	25571	23182	18909	66600	58168	0	44008	184183	36573	19793	19529	34555	607598	49428	334548	47607	5320	78732	31558	21244	67353	407943	931373	351385	2482195	3553	52103	45232	12119	3648404	113291	42441	37623	14318568	39453368	48334	47856	72135	108696	1246	113161	29023	6987	5793	196691	53290	263598	90586	141134	158129	1001488	292205	909363	4118532	8661151	29768	311700	17819	20153	106570	49420	65461	7162	12846	3001	26072	44571	123317	22848086	9397	32058	338344	12505	220164	42049	920	14968	1729	26569	47132	2210	1010705	948145	0	500959	593	314800	15128	187778	1797150	14410	19985	4568483	416	36594	0	158912	6788	16606
4008_3	928	11464	81	9992	109756	258003	35186	36547532	6077258	7128	106497	279392	555939	670892	157768	4182780	1245546	22722	63306	82325	6365996	66899	13782	23575	594932	1030815	6992622	26397	4970	17324	38816	61202	0	37593	228450	32828	15805	13574	29342	806693	47613	174731	57270	5529	74194	23449	26062	69776	418143	945433	362406	2590598	11482	64055	40927	12715	4203152	117715	43232	43587	15541040	44592632	39207	92377	119325	232872	4903	115270	29386	7205	3952	77824	58754	309584	64109	128574	167390	1312030	234891	915421	4422058	8940004	22895	376259	25413	18136	126332	55584	90197	4961	11996	883	28378	49276	86629	30515408	10261	29119	414614	23606	218153	43269	1319	15677	5348	27117	51678	491	984613	416249	0	636858	518	487867	13970	170929	1380298	14134	28314	3364630	620	24309	132	194679	6462	25526
4008_4	1543	1790	671	9505	142265	234617	38168	34214532	6245534	7291	113034	286134	574463	784247	185005	6363276	2677430	24136	51692	82587	6604214	56926	12677	34879	774131	1148492	6817176	28785	27653	29397	82305	57636	392	40871	197828	27237	20153	23397	28723	709226	80279	254707	65984	5441	127841	42640	36369	65220	406705	924628	336300	2662980	3725	63866	46046	15614	3470148	105726	43761	41310	16615043	46562024	28103	35561	57099	96147	1218	105764	29734	7801	5271	86386	99494	261384	189870	135833	139544	1136685	191139	706660	4868714	9770691	19383	608163	13710	24872	320443	51953	55473	5586	13037	3016	34990	36365	52995	23646290	10057	34640	338032	12904	193792	44740	3238	14146	2897	39029	50890	709	1255913	1142069	318	108883	590	974858	14454	49411	1683027	14389	31483	4277608	590	42965	125	498833	10490	20831
4009_1	2304	6927	1065	12252	83785	187377	219609	31234088	6600490	10498	347048	384352	550733	1042813	257401	4244050	1965126	6963	70978	100276	4972043	42450	359	119595	766	1951600	5715430	34380	78705	66761	43375	64205	0	67707	852290	25916	30637	121983	31558	566054	121280	268752	85096	6035	87585	13561	28716	72650	587471	814878	833493	2694976	8017	97566	107353	26727	3439067	148489	21367	19837	17286132	45450952	1105	65280	84255	245095	4984	186903	96518	9912	7105	601345	613702	563612	1215765	150079	53957	710986	86279	167346	4356915	7018638	9780	1355372	35516	34955	2035150	46844	765681	8374	21189	478	25753	38870	87301	28431426	4741	181117	504776	30207	114775	58353	1264	19504	0	27533	45672	2156	1534506	2402592	0	153196	420	36236	8076	48531	917130	19002	5063	15329	3402	25808	0	621230	85326	35553
4009_2	2776	4660	527	7056	109760	236597	55943	33225844	5765241	8233	231539	360619	589460	800461	135119	4738435	3419758	8945	50731	85291	5714610	79075	4547	97899	884336	1096805	4882020	15194	4962	20850	41288	39545	0	52867	580316	28375	11399	66607	38894	410751	49685	160356	50600	3911	81753	35230	21423	65362	466852	939432	274843	2556498	4358	52949	43744	17867	2962520	117811	46887	30920	13088158	46631420	887	51808	48142	122505	5764	93348	33437	7918	7119	84024	66080	364184	82880	171096	38377	787420	24407	47148	1963004	8081057	4013	177044	17606	12266	231844	52026	129491	8868	11920	2661	4490	27818	266953	24843604	10096	38582	547513	121769	248113	41435	2262	6156	1482	41717	49555	685	775093	2301208	0	78206	200	709651	23643	39909	1015841	14301	45448	2098300	757	29961	0	216838	9576	25334
4009_3	1406	8156	572	16578	76341	163886	414830	32068132	6761474	10242	280174	286052	650067	1170303	219533	6714844	3177047	6747	73942	95884	5553129	47464	4764	53893	460923	1900268	5581514	27060	71781	75465	51874	59845	0	65195	956107	28222	21784	121694	43455	547572	97380	959677	106352	4042	150813	13854	35326	72850	699073	928714	819308	2084315	7058	96641	110968	33544	3584727	133569	4187	18056	17932730	49927372	0	15618	32915	97433	6419	187925	59823	10368	12830	84071	494020	583053	917741	156210	71305	544999	31444	43080	3600980	8867164	7279	1142055	25863	35641	1710665	67956	761363	8489	20141	3400	64418	47947	126756	33215132	4945	206480	607348	67341	209646	54511	1399	19506	1288	21272	54788	3457	1656058	1943690	8	244808	840	28030	2780	74132	631431	19814	6371	15074	1772	22139	222	474743	71966	39103
4009_4	4421	3631	652	12085	102357	264416	43878	33374134	5702556	9742	227300	353551	588073	748440	136875	3880873	1838613	9001	55162	86763	6065683	66986	3311	37160	634492	1337776	5668663	14909	5141	35949	46678	51795	0	48944	595912	34708	12292	51653	25464	472891	80617	132087	101582	4371	117319	31836	24921	58568	471483	878508	271178	2798465	3347	40494	44374	16313	2876340	119913	59519	33045	12761759	44820880	1736	190196	171279	453328	5294	93804	59141	9108	5893	51243	72667	368362	93844	166413	35676	542226	69619	273489	1021416	8141078	4147	214938	16728	16351	338955	58073	102742	6812	12791	243	12360	32748	276891	26425350	6840	45145	608279	3369	229155	41336	2307	7152	1593	16073	51702	1799	883171	1463293	0	96163	387	643415	12646	44582	1082220	11261	46327	2424123	480	41336	192	293330	13472	21460
4010_1	1557	2676	1485	13206	227095	222560	34880	41227640	8793606	7926	226294	323125	700808	846300	165294	9099848	1451491	11926	54935	94571	5213004	57764	7012	34740	1144699	1567571	4699283	18559	28270	32998	50070	48848	0	52047	328627	28106	16715	57434	42854	602908	72012	335455	69314	5952	81311	25019	20311	63670	457350	744418	307263	2965530	4567	58715	34001	18804	4312127	116906	42766	36742	16672641	46655712	29706	49857	90774	151031	7785	104165	34616	9096	13190	50747	103985	366747	51806	153552	120275	1644328	484945	2802587	1361969	11891733	15981	415465	45393	24222	352865	85878	130447	5130	11179	6235	27001	44248	196158	36933504	12450	57445	758960	69043	356345	39010	1595	14091	2313	50096	46659	1344	1326864	876570	0	91554	270	900534	16513	34957	664617	16345	122917	1467452	205	53132	0	386529	13421	31359
4010_2	3924	441	711	10411	255249	326889	40306	41352124	8819042	9330	273155	315158	554511	1169609	225375	5544474	2534536	8127	49308	85685	6836797	51712	5177	44306	874586	1314819	5291802	19884	31683	59336	84258	53252	0	50088	363190	39008	9739	55474	23830	1023399	101620	151566	71802	7893	138867	39521	24014	65161	420336	762398	348796	2844310	3536	51394	46103	18678	3789410	103071	64991	37484	16441945	52370224	3756	20128	34619	81385	8430	110848	49152	9281	9606	68112	92129	268507	80469	155756	84949	1105792	139460	605191	1539300	8740579	8398	306901	104976	17518	514425	89558	104457	6044	15337	549	47673	42715	516828	35608728	11813	56251	608692	21809	442398	43687	1693	8954	265	20637	60216	295	1074146	855524	0	14062	778	986016	19770	5740	1147967	14108	106987	2485518	217	61129	112	444332	19699	43297
4010_3	876	10884	1052	14905	150114	205326	283967	34147580	7121969	9811	387747	214033	457967	1020617	203937	5658548	1975329	10301	70643	81762	5569562	33192	6727	66361	860651	2186454	5685930	38748	73216	100208	34571	77914	0	70265	359449	19158	31478	102215	27588	829532	149620	377982	171534	9388	95256	14259	22607	74492	497414	698386	689630	1685202	13016	95974	83966	24087	4293446	130011	31775	15380	16253131	42965828	20184	73175	72598	179747	5916	142761	50669	10078	17439	268876	547370	575429	1131927	119021	152899	901200	633762	2498816	2791978	8502178	13287	1827146	114335	37184	1874109	91099	713040	5685	19782	2383	100564	52214	146810	32989482	4807	208868	568468	27587	202476	53571	2776	34108	2938	23758	41997	2672	1579244	1619840	0	478778	235	29380	17267	130465	708604	20578	4122	14921	1929	38110	0	529971	80281	74090
4010_4	3344	1847	3151	20443	221340	194857	146109	34869564	7968341	11271	364834	228482	600506	992080	221997	6520795	2172207	8977	72815	90053	6299082	41333	10306	55191	198164	1834519	6484721	35582	72674	129996	26043	69528	0	59677	515959	21693	36563	104857	32296	1553128	159639	532116	162710	9556	147188	15685	43155	76492	496011	635476	720231	1937216	8150	135329	92124	32363	3888499	144526	24413	17820	18219054	49909392	42018	41026	74268	130168	6956	165626	75358	11840	14313	101713	719598	540862	1523675	121193	252160	3459385	696838	3750375	2252428	9816593	18905	2087177	99862	42165	2351276	47277	728082	5047	20821	12760	105335	55435	131585	38008312	14380	247487	593000	37747	230346	66917	2367	44831	14	21882	53115	3269	1911640	861431	0	15849	692	21399	20525	0	759033	14460	3980	9886	3326	37972	261	702536	103567	60033
4012_1	1286	7386	455	10052	163926	135909	122501	34086340	6323525	3932	98779	260438	603822	793102	177453	5883836	1522200	6908	39503	79504	4792236	35244	4454	32806	459566	1466846	3821239	17095	15630	60921	47287	41035	0	32094	489748	18605	15191	48447	20716	709324	94764	262422	39138	4174	85851	7383	20431	31984	427240	594505	337395	2713396	10092	52485	62721	15678	3530563	63051	14413	12396	16366470	43950108	48798	22647	55724	44679	4427	127934	31669	7860	13529	70700	84831	319277	38317	93763	51492	208500	320254	1283410	949697	6781138	19741	172348	3140	11947	419588	80624	40359	3247	8636	227	19494	59231	893720	32772978	4380	55419	338740	26734	495919	30339	1847	13405	0	33600	50340	0	534612	413713	0	276739	365	31479	17055	83100	436926	14612	5796	10583	4096	7359	0	443516	14697	18644
4012_2	5751	955	548	9301	123995	105961	355597	33421366	6732912	3589	92295	187162	575082	845512	175975	7805273	960638	7093	34842	71223	4550966	38435	3395	26556	999578	1640794	4194832	28172	24557	57706	48946	41144	0	30366	372370	18951	13757	38059	34258	576676	80432	301398	77891	5489	109503	9181	16679	30523	441990	648536	320297	2183547	9081	40924	57696	15753	3443980	67779	14264	15272	14800331	40475840	39116	16488	46219	46511	8187	103101	36026	7412	18418	49622	53459	305944	33133	88880	31233	183404	222232	1250320	1152330	6561209	15875	122734	4062	10280	281226	73839	120835	2918	8705	2264	23718	58447	1129102	30827416	2211	56395	332951	30860	455086	29901	2076	19770	506	28826	43930	801	470279	152108	0	55794	253	26920	45491	13094	581088	12346	2452	31384	262	6541	0	241048	10958	21760
4012_3	868	2149	503	11251	132811	122980	177922	34136084	6856210	5433	128387	171534	479231	776134	176327	5872144	1633891	7080	37358	71277	4810266	36840	5788	44837	795836	1444720	4245123	21193	14174	86836	36652	41625	0	39705	384060	19425	18528	48588	16682	891242	141797	266467	95702	7050	142909	8755	23732	37335	390549	633495	300080	2137892	5283	46821	50192	17132	3104767	68417	2991	12067	14365323	39616712	81845	37865	89051	89741	7762	106189	33555	8442	15249	146862	101386	341775	44933	78844	47594	189033	481342	2826628	1290909	6563370	30634	213629	5647	10463	580119	71843	78059	1659	8788	1364	54047	56506	1173618	29316202	1835	57976	360243	46843	554204	30706	3959	23190	225	31702	48877	0	422882	458075	0	238711	239	23735	48300	36110	593496	12868	3762	18478	0	11109	0	549877	18525	14562
4012_4	4433	13346	4	13222	155441	146691	79176	38634544	7661820	4340	113020	186777	576519	782076	185158	6900710	1159934	7375	37532	78178	5872006	36239	6608	33700	957593	1395839	5310442	26308	28457	75801	41795	39239	0	46167	462412	20358	17673	46983	19050	602902	99017	326376	76314	4648	91577	9030	21203	35976	378561	623250	382382	2860514	24420	57565	62390	16082	2957948	62577	13624	11194	18222224	47246600	83297	24254	73215	56485	1311	128232	27827	8089	17436	84456	66603	313105	40060	91237	51560	224981	483955	3018746	1315538	7987898	31016	188411	5246	9923	378047	76370	198954	2154	8712	596	26921	52720	997459	36135064	3599	62054	383805	8997	576293	29981	3168	13632	221	30576	63444	451	397660	323621	0	422471	482	25745	71604	147695	556522	17490	3068	19331	338	9865	0	331023	12861	25133
4013_1	1209	4909	419	20166	77422	201269	271425	28897042	6803976	9999	116625	222489	514590	1092132	222327	5139076	8268900	8447	71021	76151	4085460	51798	7434	76724	125840	1372956	5323598	19584	54281	44300	54404	80690	0	53585	674235	24732	24913	93762	30803	652668	75829	851477	132311	7288	69734	13278	22179	72514	706404	802874	746202	1638347	6562	85926	89719	22621	3737417	138255	11039	11814	15511797	40695112	45135	76649	155517	284067	23345	174458	77982	8969	6072	43526	291541	486136	651956	122359	71866	868486	317127	1679398	863231	7225935	25586	1041405	30009	38327	938136	46454	4958648	6516	18260	902	51011	50712	67472	27546670	6191	215284	582554	31462	121245	10355	3538	53035	0	24063	50639	259	1862414	612678	7	287007	407	29586	24969	74184	866715	25743	4087	18778	2193	19251	0	234297	41051	38775
4013_2	1438	7069	1736	22280	77612	203183	125356	29215582	6632536	10630	109509	251396	507829	1056681	226245	5920836	3142696	8588	66400	81197	4281352	52935	2585	66170	0	1720202	5833843	20404	51138	42095	45073	68720	0	65723	704814	24670	21030	56341	36487	632253	70027	637915	66305	5543	88859	12053	25220	56872	676349	925583	708403	2452283	6312	84069	93953	22330	4455458	139290	10778	11956	13553397	35944364	34142	71962	150694	345668	23133	161780	88907	9293	7992	508572	288185	474343	610180	117505	72326	1823830	301538	1724560	1481684	6485629	19808	1058618	6293	62191	932381	57843	9261459	9774	15470	2638	30425	46642	41292	24274922	10395	207413	480416	36837	66178	51977	1569	59725	454	22899	36924	1421	2690870	279308	6	415643	113	27037	22842	80536	599739	23135	2127	14408	4644	17846	245	243939	40968	22171
4013_3	732	2684	1774	18488	69853	191698	150771	30068556	6123666	10588	65897	368824	518668	1010757	219554	5924452	1566875	7977	65198	81920	4451692	46827	8291	67341	173375	1844974	4624431	21608	41366	36179	46555	74621	0	64762	757065	23113	24745	83348	35738	631109	58103	555051	69439	9163	40004	13214	21189	57834	783539	867358	756696	2640753	9103	84206	97145	21815	5339776	138394	22976	10339	13467140	37295948	34061	40672	103050	211932	23495	170266	182385	9555	9153	578165	176134	478478	673191	134948	71352	1240531	266041	1251985	1347096	6420346	19140	582128	7910	46294	556782	107454	5197620	9528	21214	1765	20625	60837	178156	27535456	7023	255409	594447	30191	204466	54535	2798	61836	242	16349	41480	1249	2050492	323496	206	156878	554	33887	23842	29795	1088549	23862	3658	23831	4751	15877	196	119618	25678	31168
4013_4	15601	1703	955	15796	101722	167192	52021	30098690	5068362	10202	71758	345195	571103	738521	127849	5924221	2286975	8159	52366	71364	4873480	79754	13041	45945	641558	1081793	5453720	11018	9654	22139	34166	47905	538	40626	492439	32259	7320	22539	42832	724646	51161	263341	97943	6169	94693	33568	26226	51253	578601	955368	269932	1895042	6994	35854	45167	13719	4110994	123591	51153	27320	10309442	35185516	30923	70663	145368	293038	16733	92184	43436	6810	6053	65059	46302	345178	42785	145973	50786	1749446	170249	1452494	355321	6545715	19970	211027	14988	22640	188133	39201	1066971	9599	10404	4277	16659	40903	329645	19259140	15805	46059	507437	127481	241785	39804	1090	14286	391	29288	42488	601	1151801	351189	0	129914	649	529735	49534	18616	708646	12205	37656	1660052	367	37850	290	157856	8605	26740
4015_1	138	2422	393	7489	77420	166264	300945	29463240	6838692	4924	96526	182677	585630	732140	188400	5125054	1690139	11627	33842	62094	6029358	41605	15251	29131	565100	1528058	6675381	23336	10115	59379	57455	38642	506	45720	401504	21120	12187	28739	21196	347155	91760	234051	103034	8665	105220	6174	12864	51012	458797	686727	370368	2293710	8893	30310	56317	14336	1997760	69727	3297	13289	11650496	31009812	32314	37394	55726	81009	4646	125706	22207	6588	11516	105703	23337	350146	56358	86379	70508	126134	314356	1345369	372308	6594060	21134	68944	11810	10156	238414	43645	73666	3306	10722	917	27073	32580	1305708	18903478	1316	34145	336208	7881	231502	31377	3124	10642	0	28916	46782	403	446534	593560	22	22724	230	1331	16092	15526	1239597	13185	5408	2940638	539	4954	133	107617	9288	15684
4015_2	412	7858	601	5558	75909	185558	175934	34431704	6630116	4330	68865	252497	443892	662773	160675	5794188	2636970	7865	33899	70797	4413492	34572	23891	33977	528581	1518636	3625459	22390	19331	38713	35677	37639	0	45947	554709	20217	13443	62134	24769	456181	61161	261439	123628	8220	52001	11074	12844	42069	486146	639359	305117	2216352	5998	43610	54124	24126	2431104	71029	16973	14049	11170362	30874888	24569	22045	34531	57217	2477	102398	69361	6293	10987	17551	25964	314109	127493	85818	77026	74640	238347	1197291	499541	5180044	16144	59529	10520	9798	114309	132458	34840	4338	12031	125	30635	49408	1783477	18222780	966	38571	282064	48719	338569	30850	360	13972	658	27313	34221	725	366017	1895469	593	290033	380	3071	11780	88706	1007937	17564	4169	1860962	378	3329	0	67450	5870	16221
4015_3	820	8501	333	7419	59235	242280	222768	31892426	6793074	4898	110923	235477	472338	739806	151449	4826954	1354151	8878	33246	62533	4885144	37092	14057	34051	630546	1642268	4633762	24063	14844	69749	43954	39440	0	39974	443178	18850	19325	36544	17785	314425	95508	219200	121628	11234	102204	10628	13951	43920	567893	643287	386284	2084069	7439	33857	56763	14921	2984902	60186	1777	13644	12520766	32979916	10056	4844	19634	27473	2816	128517	62009	7535	13055	39379	34752	318840	91279	75650	61331	87452	165743	668609	428908	5581788	7947	122076	7052	9592	222960	87762	91553	2970	10129	462	28767	49956	2013944	19592390	1384	41067	317083	18487	271980	33367	1332	5502	261	32165	35841	373	417636	949614	9	219092	634	3328	3619	103800	950114	13081	4224	1625606	0	10058	0	138526	8158	18374
4015_4	1982	3158	537	6558	49638	191217	180686	26523052	6358272	4749	75426	173547	488309	680499	152180	5393156	2010869	7995	34383	60114	6529974	36754	16487	17914	583197	1246228	5693766	26530	14021	39535	50654	41183	0	45200	407976	17257	10748	34542	25448	307606	47959	282480	59313	13423	19257	8057	9554	44080	527234	650623	350920	2161736	36466	29286	52322	14794	2352158	76112	3960	12466	10213837	29430784	14766	12998	28111	36690	2753	110286	52444	5626	12611	39567	20343	308095	71686	85439	66433	466435	209153	908244	319194	6203432	8808	52661	11923	6964	87350	59972	52466	3834	11267	777	26106	51837	1605644	19465224	4432	38271	269093	12018	399905	28825	1104	9730	176	25702	33186	0	299259	792608	8	53940	409	1547	9958	32769	1311754	12396	2085	2468030	457	5441	0	37932	5455	6286
4016_1	1613	1877	133	12258	107189	192391	117674	38807264	8046499	4355	193375	245454	580187	978464	154163	5331484	4309962	9162	36918	75238	4784564	36464	7651	45817	654070	1539922	3688878	18208	24440	92921	34797	47709	0	49170	337067	20938	13144	54734	20736	471520	141196	244185	86300	27220	129100	8968	36751	70460	410268	641646	450383	2961865	4598	69879	52787	22735	2263548	68572	13412	14741	18307940	48680636	15038	6666	27411	39550	4601	153101	47612	6938	5413	36736	143120	400754	93851	82005	59832	1003547	276173	1500835	1595397	7443788	11065	278211	34860	13308	772446	135688	96105	3745	5244	4127	19286	59858	553366	21104028	8081	33614	324027	37024	520076	35705	1253	23735	0	42057	58465	0	602927	769677	0	144651	256	27348	12636	27784	573829	20542	3647	12856	170	5689	0	727116	21818	17314
4016_2	1145	2194	539	9324	105957	117323	113757	32533010	6732242	4445	286708	174243	620306	848285	182625	5803951	5921876	10088	34464	69499	4277994	40186	6394	42490	858793	1460937	2913186	16928	23265	78355	65958	48368	0	54651	575270	21372	11594	59385	35873	449406	127600	271026	44319	22453	98673	7892	18096	59692	507168	617773	377617	2809344	4952	51152	62452	18896	2727042	62269	15888	15055	17387894	48038420	24998	9452	40218	58042	1518	126387	68515	10575	9969	50000	117058	407646	86037	69620	63067	446168	384002	2419773	1250018	6873012	17743	200604	37291	12043	577932	102383	98301	2760	7881	3374	46442	59508	904371	28778622	4596	43962	355192	12650	702494	31619	1134	23599	491	25226	50070	565	516198	540954	0	53947	94	28330	22150	26169	491450	20051	3808	6307	541	6198	155	586714	15575	30280
4016_3	629	4331	319	12249	117763	181712	158282	33976508	7283198	6254	193337	184093	597360	820086	164868	6636074	1748578	9991	39508	71400	4741396	39217	3164	41015	657964	1626815	4394473	19155	25218	81150	47859	43220	0	50742	516563	21910	15242	36570	27622	532558	131865	323051	48006	11367	112234	10413	23737	75437	475102	643612	413811	3243788	16526	53939	66683	15068	3484192	78708	2603	15168	18710472	51324960	32625	23630	50389	64131	3729	131931	43023	7585	5690	25864	132705	453381	81818	81009	70690	1196799	639382	3699828	1286392	8284203	19846	267701	18858	15289	674458	65607	202780	2290	7915	4735	40601	59197	683971	31287206	9041	60974	367583	12663	551163	32014	884	23442	72	30037	52886	0	636101	189651	0	203964	795	32455	15349	65087	724291	19838	3945	14661	347	9452	481	637844	22164	26548
4016_4	2955	3043	1639	10151	115197	168025	239458	33020710	7487084	4002	160790	241715	768876	925607	157403	7120006	1883144	7437	43232	85723	5925701	37982	2339	45097	961861	1819548	5708143	21120	28211	84384	31436	52244	318	49130	559954	23616	10027	33810	28356	642816	130628	284780	42824	8132	96121	9623	19845	72117	541280	684113	477906	2695120	203732	52806	63196	20399	3503423	64395	3007	21260	18424254	50153572	16832	26198	39164	66297	1929	163822	35534	8432	9752	58584	103612	449982	58596	87705	104675	3429077	389493	1339630	789208	10138757	15407	206876	11413	14271	629186	67384	45544	3947	10024	34906	42948	59576	942615	27596930	17014	44247	386707	45188	455465	32694	3749	21191	531	30567	41122	303	508042	207796	5	270890	253	11880	24463	59021	312722	20766	4946	416885	322	5223	289	533852	19730	22040
4017_1	3409	739	291	11863	74144	178160	195198	27744320	5875492	3826	76907	260116	397656	738971	205723	5706401	2064151	10040	29315	75194	5083405	47025	6126	16383	661689	1227267	3564730	17557	13325	48274	50025	41938	0	38448	893024	21064	13517	36227	15611	562530	53302	291011	132853	6741	67792	10384	13687	43834	385378	731153	412593	1599880	6618	29865	48271	13567	2687144	56052	13894	14814	12335749	32892164	10340	6852	22362	29788	953	133028	122164	7010	8283	12822	27652	313044	45917	73223	94002	1209781	136590	640682	424701	7169469	9446	79835	6425	14143	181175	49021	181413	3682	9048	3207	12768	45636	935766	22130458	8934	35001	301282	53484	373282	30760	976	5679	102	43500	61268	0	446036	775946	23	43842	1245	1780	8525	11996	1848266	13396	3146	3370841	464	5128	0	104855	7107	23291
4017_2	379	7992	488	6786	62502	251184	378817	26058682	5862394	4057	92207	244026	507425	798657	172901	4159619	1567770	9713	30625	71684	5120855	48261	6173	23552	649815	1248294	4770708	18560	24596	64500	54626	45320	0	37562	676328	18091	16550	27945	23118	430891	75917	281402	112943	6551	58923	10736	15645	32627	420832	723901	410367	2092822	18726	31390	55114	13319	3258455	60001	3379	11565	10966399	30007234	27551	11508	41452	45210	2900	128308	42035	4424	10158	38539	32440	318768	72128	67000	105829	2425778	319529	1901590	314561	6073566	16180	113969	6078	11839	247922	37755	157732	2149	9450	2790	28838	42697	1809863	18020320	13978	30838	289629	9838	254767	31469	2378	4623	0	30875	47811	564	516415	670175	279	178506	331	3410	9014	86969	3213284	13060	4133	5666388	243	5716	0	139300	9837	20840
4017_3	825	2012	433	11346	80166	214336	239196	31508588	7115758	4617	82240	277055	435664	788657	218563	5062566	2848217	11320	31724	78189	4940530	42554	6177	26947	847068	1134363	3302579	17694	12660	51185	38501	43859	0	40599	1555965	21669	16697	32630	34950	795851	52654	274868	105585	6658	56955	10960	11637	41338	453644	709764	413469	2420062	5614	42083	53813	20336	2985008	64741	17142	12166	12599809	35472084	27875	10590	38928	43551	6621	144406	45433	7126	12324	22066	35716	343219	70794	82816	94240	1679301	241154	1569589	363962	6722402	13947	99353	6132	12386	173850	95457	154254	3254	11233	1606	18131	51802	1580060	22736592	8825	44045	339034	37283	435745	39427	969	6558	0	31677	63517	0	425310	700364	0	187774	579	3011	11315	30639	2141817	16497	2881	3553750	0	4706	0	107109	7694	38223
4017_4	267	16613	306	7431	47756	246512	511779	23186624	6320562	3596	129032	270913	526351	636533	176078	5588468	1047389	7359	22614	73854	5141248	44974	4791	23837	112896	1331105	4018364	19952	12292	67384	42618	32211	250	33778	859519	21930	10074	26065	20923	430789	74174	218098	147215	7324	50765	7099	14038	34224	381900	762066	378622	1440056	16144	16373	46232	14813	2860610	54336	3701	12163	8985757	24924420	2652	44	9703	13316	6110	123917	50817	5468	8608	60665	17401	328142	35789	82776	82743	580500	56200	184404	272676	6208186	1712	48138	5614	9047	174679	43054	88900	2562	9361	3322	6775	22729	1026659	17313774	7198	28554	234081	7731	268883	27342	1413	2259	366	28303	30794	0	437463	398930	661	538301	503	748	6144	195074	1587734	9872	2064	2928829	264	3781	114	52542	7279	12855
4018_1	4068	15779	237	10766	82765	183600	199406	33048004	7030990	5903	82328	295931	548476	543938	169413	8740252	1618807	5823	36623	82162	5838275	43223	11214	36325	884216	2019244	5491275	22592	9773	62747	37122	40294	0	53427	620943	20116	19324	38647	15606	416385	73880	362097	133525	8696	76188	11379	13653	38209	582162	630434	403732	3070765	10582	36983	46521	17871	2883535	71313	2605	15582	13344174	35402944	33962	30449	57669	85438	4734	140873	23941	6387	9424	175237	24157	340504	62142	93150	65616	313892	168733	1072002	143667	8008695	18290	91417	4013	8882	134316	46809	108531	3316	12449	1790	23075	45983	1944408	26898504	3574	58854	296939	32697	567579	32192	3104	12138	639	34258	56929	0	272854	716910	1505	475736	565	1531	9318	177904	2339271	11422	3085	3787111	0	7531	283	69621	6212	15740
4018_2	4393	9102	942	10506	117687	173144	213331	28330406	7160916	4905	68422	226026	516807	506704	123903	7546243	2406884	4914	33692	69626	6200464	41636	11905	32440	725166	1664537	5627691	24586	20048	54219	26405	35028	347	42383	470078	19224	17178	64775	22168	401462	71647	362486	54540	4953	69208	11324	28517	37196	455175	567164	282464	2460698	4647	48289	44337	21305	2379040	78467	11675	16065	12402856	32717648	52285	80005	128237	242162	2288	97003	26017	5598	7506	29061	40735	338169	75197	81192	53012	367996	280495	1486727	148843	7149914	25595	105840	12001	7948	276380	54340	81252	3884	9574	1280	22793	47408	976056	22195294	2829	55172	253863	52381	550856	24004	2589	16191	348	36965	45839	920	340264	1215930	7	437091	1154	5526	24028	114019	2971841	15066	5329	5175175	562	9015	0	180011	9655	30464
4018_3	2826	14093	713	14468	81538	174437	183931	32152294	7213720	3630	108239	303963	631376	603337	153250	8449856	1045479	5715	30643	80291	7281050	38971	13694	27807	929490	1769957	6849518	31077	10826	62068	46411	46838	0	44743	656762	22882	16295	38042	18177	442343	75466	486727	94436	4736	87906	11661	24910	35062	473769	602230	379594	3128194	10201	36074	47503	18409	2399132	62774	14035	13665	12836520	34474304	68310	65739	106682	170243	4570	126746	28998	8882	7975	57172	26209	337696	49171	77163	61620	634862	308530	2011509	140494	8484582	27713	101088	10451	8903	177377	58735	226985	3927	11706	1019	31986	47274	1050362	25255002	3602	58206	351485	46610	452202	25947	1080	10399	1079	32646	54984	939	387272	307893	0	360462	292	2775	8288	178597	1788604	13777	2983	3268002	467	7930	116	102867	8914	28026
4018_4	5533	8477	134	8986	117573	147014	306834	28236578	6991514	4948	75925	257294	466429	558638	106501	9658800	4056167	2285	24946	70396	5102920	39953	7200	24373	563660	1652559	4825051	19920	8392	49780	20453	27545	0	35661	581937	22371	9868	66498	15481	376250	60026	396502	121431	4359	35800	8244	40361	28010	430004	626345	251996	2348762	15646	24617	34866	22971	2392454	68423	4263	17098	8607948	27644448	37758	16032	40634	36059	2707	86823	31991	5246	9357	42319	17572	280600	29926	90307	39616	300419	166745	1129858	141458	7285709	16933	43313	2795	7106	168495	45929	49193	3025	11093	2065	12705	24492	1082948	20913050	5307	58398	255571	13899	593637	21490	529	8138	736	32760	37858	1087	391098	702519	19	269766	340	451	15198	73383	1330219	10280	15301	2557802	164	4304	111	51984	7678	17491
4019_1	988	6116	280	11352	79545	155259	391148	30910408	6167728	3568	114962	183693	467880	831701	189113	4304966	1777257	5001	30510	59439	4329682	38682	10478	36051	754788	1381174	4558578	32168	17641	85636	56865	41351	272	41170	144794	22194	13974	60323	14061	525844	75720	316255	188318	7963	132321	10486	22821	51367	500203	605384	290504	2341628	12243	38346	47767	18095	3381162	57064	14799	10936	11250003	29424574	85241	43033	91400	67965	925	96374	19642	8191	6883	116218	31422	220581	281467	82518	53434	826438	516386	3061125	100701	5304446	38410	142189	10029	14676	244255	51714	172916	5026	11175	4032	35076	45274	1723526	20770128	6904	59973	344776	44153	448021	31765	1400	17112	271	27963	57242	377	571717	2134672	34	122967	443	6361	21507	63922	1915950	13766	4038	3776076	98	7145	146	127034	9997	34110
4019_2	717	4855	553	14238	85454	171019	208418	32609238	8660304	3925	151045	275891	554449	798889	267550	5360872	1501770	7157	29507	74086	4446224	40858	14062	39086	822365	1641129	4685502	38507	11572	88553	59303	45865	0	46394	140381	20627	17825	57426	23066	597015	100786	468554	191519	9167	67003	13748	37929	49332	480327	620108	352408	2669452	13950	47013	54064	21772	2940185	56788	4894	10366	11791401	32518202	133979	42709	126599	78133	2947	106619	81566	9218	6912	34959	36211	230953	108554	100209	55375	1083182	954324	6658024	136799	5543294	53338	121989	8308	11909	248245	183736	274451	5990	11823	4971	42307	44165	1813408	23459762	9476	84143	405004	1072	624846	31157	2498	15594	510	27066	53039	0	461693	1990328	5	119997	462	3181	20885	76498	3033116	14326	2346	6267188	0	9695	247	146225	8886	42666
4019_3	836	361	305	5692	72807	177245	179741	27195992	6231279	3087	156009	213678	589966	839274	184677	4247064	2181987	5527	28948	65513	4357202	42332	10946	35862	647433	1308517	5204008	27201	26036	84075	43398	47292	1033	48359	136823	24078	12651	44028	16053	1155865	83374	367827	65338	5927	68753	9482	22987	36240	598730	676512	307018	2424668	8986	39874	48365	17447	3088379	61150	2840	8338	10556045	28555786	75892	34102	82841	53395	3783	99617	21397	5607	7202	55543	34761	245980	270579	84185	63003	1105906	447634	2686826	125105	5454708	32445	112214	4001	11946	264787	63930	217623	6156	10338	5621	27466	39024	2646399	17622524	7501	64817	247431	7019	497969	29625	2855	9590	377	25785	65058	0	456433	1407905	41	98538	112	3608	30358	9747	2682257	11351	4875	6082072	445	7199	0	135638	9062	27023
4019_4	1660	5905	229	12262	86633	177560	118844	29375396	6126083	3518	126191	211746	581825	847428	202289	5102954	1714637	6868	33751	67962	4327714	39209	8220	28669	896303	1310084	5566028	32058	25964	62027	57036	57140	358	50718	121169	23063	17936	44290	31611	934384	81520	358376	124233	4778	83218	11491	16003	39559	471750	788341	310628	2719166	9537	31010	58140	17969	2886002	56736	3660	9319	11347270	33374676	72270	35785	77978	62978	1141	95777	25080	9141	5567	45925	31191	238350	98822	80530	64860	827190	480489	2579517	111503	6000234	29919	130046	5497	12229	172465	71467	275786	6373	12019	5093	27918	58057	1497053	23426652	6121	65009	371365	18350	431520	33491	1754	16917	0	27978	62924	0	477171	764587	7	188683	304	4844	17956	83057	1921960	16711	3254	3895944	468	8261	0	107452	4984	27364
4020_1	3867	16658	216	9048	59636	233152	320238	34595216	7788742	4195	95917	160487	604636	721143	216772	3995119	4815080	8054	28442	57218	6082317	45308	5762	34607	686555	947038	5294893	21078	17062	62138	41632	32426	663	40266	767291	18837	11926	29809	20622	655003	81821	378305	57017	8790	94032	10140	19808	42120	562471	627535	321901	2359741	4008	30249	62445	17163	3117475	61108	12298	12692	13940458	37392156	9727	5703	18213	23807	10130	105854	19726	7554	27046	32140	74768	395018	60175	84723	76845	742417	206472	721364	653838	5689518	6612	146859	4211	11443	441201	54908	422632	3935	6795	3169	13729	50611	1179147	20738076	6295	48993	296229	5356	504899	26758	995	4412	62	29724	62791	508	537210	271250	0	819527	126	15433	15670	218696	3563516	15646	2949	6193298	172	4266	0	393115	17636	26577
4020_2	474	7765	641	9707	84236	238373	204866	34424372	6676930	4219	114384	245149	601749	740781	215373	3798620	1455900	7871	40165	73944	6564794	54601	3228	39399	708444	1201414	4380186	21694	17070	81006	49050	43455	0	41682	1039460	18733	13817	30986	26218	1079958	110493	205887	85063	11039	93859	10285	20351	42210	629834	613230	373204	2439902	2666	47875	59929	15022	4328599	61262	13022	14154	15478323	40020028	531	5979	15281	39863	7009	125609	31083	7539	37684	125775	113352	390831	46333	87165	83355	470612	87720	268186	553285	6154118	3810	201576	3516	13823	725291	53460	217515	4768	4174	494	16597	50774	1680826	18899710	3463	47501	253983	28323	443759	24438	606	1122	0	29764	58743	647	492017	309701	0	557471	707	21083	11083	113117	3574763	12294	3684	219782	306	3494	0	630053	23053	26317
4020_3	256	19419	190	10426	73418	206859	160317	34278028	7150304	4565	109309	193170	547377	814205	201856	4180144	1101887	10989	37262	65449	5710276	47333	6524	40991	568826	1323272	4888160	23827	14479	80463	34243	37778	0	39883	703480	22444	16605	27926	21368	892091	103170	231914	76396	12258	118586	8242	29781	44086	620814	685571	365635	2363400	6519	52921	61870	13180	4856230	67731	13075	12070	15554116	41716800	19379	30969	46002	87315	4475	117336	35164	6276	34425	43735	110467	384526	53837	93896	83391	1734695	278800	1344818	287806	6318736	10401	273266	5214	14451	598010	47008	311304	3224	7809	2730	38577	60250	1428111	21705374	12452	51525	320554	33774	348541	28613	1955	9049	0	27262	64212	415	571099	184201	0	988965	130	30123	21042	228709	2115174	14644	3029	46544	306	8224	0	573785	18748	7787
4020_4	2741	19126	202	12131	65590	228615	171493	38806012	8472396	5414	99365	269085	733927	727920	260449	6458262	2760006	9163	41099	72557	5261406	47463	0	36873	880731	1228344	4405442	22951	23873	60681	54609	36329	0	41422	1289306	18235	19744	31931	18289	694987	86026	432647	82999	9741	92793	8088	20255	40653	555969	641918	423661	2937012	4013	49248	65757	20255	3576032	59948	2404	11593	15886846	43198144	8863	9172	16616	26354	2735	134561	38464	8846	34715	43522	70080	353091	65911	114179	87721	1309284	200206	886393	429168	7270853	6234	172829	3830	17042	376205	86701	309733	5087	8614	3695	33990	58801	955103	24364142	7762	57213	389938	27293	483710	30138	3129	6672	656	26458	60964	0	479554	194157	586	893009	178	22019	28530	258644	1117838	16871	2716	41587	390	7717	107	364873	12125	27987
4021_1	10139	1157	786	14931	111130	186210	313430	27628162	6162336	5687	433297	142493	550442	692530	369135	4417258	4155344	11441	43819	58502	6372668	23529	5593	30646	796394	999896	4682506	43620	22661	48846	41284	73328	0	55823	439496	18557	17800	33732	16636	603738	69660	283789	249840	16323	79796	11938	33473	129250	367222	625363	283036	2077436	12083	104767	46184	23238	1856043	83879	9980	22768	12728952	35384532	824	154053	92189	331162	20097	92501	37786	13504	6491	46031	24498	287433	312145	195591	56920	1051299	72559	154969	3340200	9301109	5769	64381	120658	4432	125256	75943	72832	11072	20442	4421	10419	40056	2212287	26092474	8061	92459	664769	37141	469236	84748	404	3329	227	39127	53918	1753	224472	2512855	21	18566	354	1632	11185	1420	2387607	41189	7309	5414578	7531	3242	134	50237	6454	21897
4021_2	6302	2322	351	20322	98756	236376	157137	24568670	6930010	5459	1043189	159790	611838	726948	302683	4325182	7671410	15737	38025	66047	5897896	23910	2844	41935	776635	872566	4210077	34990	13861	70326	36127	69964	0	52595	947803	17624	16573	69395	26664	315334	82314	297612	182110	47062	72410	10021	25167	127989	385722	667614	385075	2696132	9138	81718	44910	29858	1601714	77276	17919	18643	14150132	38456340	11657	44754	25222	104134	55265	116910	134531	16104	9186	40391	26823	277029	277091	213700	84420	1094996	41855	54496	2753585	11557077	4720	110537	1083329	5831	145762	160769	117077	9005	20552	3763	5294	40975	1174807	28089072	8108	101283	684399	14051	555239	82634	1787	2596	540	31438	51809	525	287210	5558094	587	59826	478	2922	14893	34005	1488905	24455	5475	3212565	6584	5993	99	74718	5759	51869
4021_3	8226	0	754	13504	99833	339461	318043	32965556	7123134	8005	457989	182030	835936	796951	427333	5170266	3333022	16650	55214	72775	5519463	33087	5576	29282	1092022	949572	4860954	34348	17431	30161	52937	60696	0	68230	657437	26094	30894	30806	21109	381944	56550	279362	130574	22846	37379	14713	25611	133512	510676	972014	383019	3453630	6011	104210	57773	29978	2571659	97544	16313	23405	17587540	46343984	3804	163305	115922	400448	22868	112269	111918	12902	6152	71051	16839	382120	268165	242646	87330	1682241	77125	210995	2595863	8903420	6787	52946	135360	6086	71278	82695	99186	10438	22542	3450	9347	49804	2334556	33542888	11711	88110	634630	9134	672449	78062	994	3639	375	39232	44299	1301	267415	1296547	35	22791	96	3063	14693	3664	2783198	585144	6878	6214098	7482	3784	0	33607	3893	25411
4021_4	27528	356	371	12344	146556	130790	350208	19735624	5820711	6152	312775	112595	638200	689195	405085	2657778	4452074	13253	36175	63602	5871086	31159	6063	42071	761009	1297895	3956293	27511	29897	72729	63935	56816	0	56985	661025	17384	13389	59687	16295	377195	102536	178078	163296	19521	119181	11578	32626	158084	417569	516633	252713	2054789	9585	53465	44380	17495	2362234	93118	20078	19291	19706564	51749456	685	66764	33520	154494	21930	72706	47297	11660	6228	84238	37404	203024	206849	143642	53486	1247762	39050	104013	1719560	7418026	6087	109808	29721	2724	349638	62080	99475	11517	23346	4882	14143	36176	1580506	22902228	9645	69124	515000	35796	507397	81320	864	4368	1380	39603	60120	1350	141176	4303127	126	14631	339	2631	10135	5767	2092350	1126697	8066	4852914	5526	5702	0	183954	13775	20247
4022_1	3743	2556	668	9604	71706	131827	143301	26776182	5102638	3221	123308	192095	483154	771185	168358	4035490	2793176	5420	25755	62395	5152712	37650	17349	36022	615522	1594925	2657045	18911	12709	89471	33920	36817	0	44206	483234	21338	18871	44332	16207	695930	105630	366679	125169	13850	147358	7668	33709	51141	417567	640551	335457	2524860	5658	54091	58473	15185	2570162	40367	3643	8335	16120662	41634208	14413	15201	29902	59081	2089	111040	31302	13762	2522	37256	86395	413566	69189	122456	8028	4809346	144079	635448	117951	5476715	9312	236773	9182	11520	510857	79422	168858	6558	5326	15966	43827	50014	1503988	21108454	20525	56162	420785	13745	434018	48038	1080	14773	319	24018	62800	0	446188	1153617	0	164717	528	42479	29603	32108	750716	15489	2629	43205	654	7923	0	458066	16812	20606
4022_2	2561	11072	786	9998	62634	112069	139536	25834368	5252274	3650	73330	227431	550921	806940	193836	3550972	3876278	5651	30903	73838	4187999	37257	4922	29439	695109	1435671	2816997	16535	12906	58614	39105	39076	0	37635	423774	25006	16161	31412	9811	469597	72269	219785	93096	10840	74430	7912	14108	48085	443629	677749	341009	2315380	6274	46083	62737	16351	2202245	48773	6259	7303	13123319	36246332	978	30814	31001	91136	2154	104664	26109	8286	3715	31725	48925	377969	34003	106497	7444	5672418	62360	174225	105363	5309421	1613	180655	6766	12344	231697	66690	271802	5102	9590	26860	24611	50196	991310	20336512	25234	44321	394337	23122	304358	49230	1531	6936	0	38331	66257	649	486047	472537	0	302352	209	28907	29702	116072	460998	15869	2712	10481	496	8366	0	204867	8802	15047
4022_3	549	0	376	8922	58834	88738	128407	26485440	4914426	2947	69610	269697	598416	743067	157742	4182560	5462948	5978	29561	69889	4064212	40585	17068	25562	695317	1223960	1990101	13076	16242	40824	20222	34597	0	37439	456125	25658	6703	36458	24308	564514	52051	298919	79100	10883	65709	6550	7936	48027	417746	676452	406311	2711445	7015	37371	55563	19945	2347336	51025	2781	7462	14575750	38565720	11641	37185	44242	104700	1932	127369	28525	9909	3168	44302	40038	440358	53309	110579	5404	593441	152214	529845	104618	7431364	7394	90881	10813	11462	231598	66596	197081	5524	7520	7297	24868	50221	783686	19529088	5215	47889	423254	29281	434879	35446	701	14031	257	41059	43339	0	443975	608339	6	98993	0	21004	32729	15625	299272	13490	3084	543411	100	2659	0	191875	10225	28616
4022_4	638	3198	871	9332	63289	114372	263666	26878514	6000066	3524	116532	216813	535658	832582	163794	4898436	3049811	5626	34604	69447	4336874	35802	10809	40018	609792	1577414	2555588	21360	12170	79833	34622	47435	0	45343	357762	21212	16403	46322	23408	693884	109076	374383	122856	13967	113221	8462	24769	50545	421399	645288	371807	2923902	5355	62357	57051	20784	2516834	52877	995	7417	16206927	42383384	5719	21730	48042	99173	2042	120106	54372	8283	4224	42245	79491	348003	50829	121260	9118	684202	96132	297762	76664	6558128	7258	345562	12766	15324	460874	86003	83467	5669	10015	2897	35872	50764	717067	20873018	6626	48726	388001	27540	375527	45538	324	10989	0	35054	91875	454	546652	842387	0	200509	274	44379	16214	42904	528084	16610	3305	10730	0	10505	0	455440	15960	20782
4023_1	1830	5225	1023	8387	161613	294610	25371	33244908	6876964	12273	98017	336688	501379	766980	164707	7455306	3351450	7361	71539	98277	4412286	59617	37678	18763	870644	1171765	3794003	12240	23561	16269	52823	43801	342	36084	420390	25671	17559	58893	34955	458287	38604	399819	30864	5861	74484	23322	43760	44057	622588	856972	324251	2494367	6449	82525	46262	14639	4805394	143958	40892	26113	16063467	44664036	38486	26998	51089	63391	2182	115377	50862	8974	11630	82984	56114	302174	82079	145223	164636	391316	192070	1280238	4276768	6829986	14149	163731	32002	16126	111461	68002	95808	9710	10730	2584	14006	38440	361089	28224588	5068	34689	447040	27007	393862	45952	3663	24433	37261	36952	55413	1067	865219	1985576	0	142753	102	415081	14601	87262	1272553	14823	34778	2789069	692	36478	142	176515	6149	28732
4023_2	2135	1669	22898	9047	113374	374680	22614	36094956	7062356	11239	81289	259145	458782	843501	142164	6705830	2164005	15214	68080	73419	4622722	60270	34596	30529	576580	1228884	5526964	15680	13815	21058	30281	42456	0	34638	265808	32960	17658	23337	38441	676408	65099	386879	43417	3719	92080	77868	17016	40166	656029	870647	303142	2146072	11064229	56734	35827	13775	5191569	153235	40446	25785	12806173	37564504	35281	34561	61308	94583	2244	100447	56684	17798	14553	133410	69587	288954	35190	125681	151727	720424	171413	1366570	3840180	5356770	12479	361878	19458	25325	197808	56659	205803	8007	8241	2401	39379	33047	150182	24442776	7858	31386	365970	26682	156319	36754	4015	17235	46734	37021	49507	794	1207042	1536752	0	136969	337	324977	8116	25470	1335765	12122	34984	3036838	1015	39258	138	307382	7409	30824
4023_3	3217	4699	768	9306	158499	318173	20308	30230124	6298144	11306	75963	313224	486933	748044	150021	5946535	1808316	8721	65804	88747	4847770	58026	7826	18711	592960	1276265	4906486	15293	23475	16556	36286	48279	0	33812	459308	27734	14942	38355	30101	564780	40577	223090	57026	6521	63330	26420	16489	42633	641571	817267	306088	2580589	9524	53067	41484	12655	5562364	148420	44977	25719	13534003	38482152	17101	55282	71458	161917	4227	99440	24637	9023	13544	146293	47238	308944	43667	122523	144845	362355	162862	703054	3668078	6420534	9925	163790	9326	17458	100900	58763	147995	8069	7195	1972	12258	32202	239761	29247236	4926	28034	442588	13656	312916	39299	1946	15397	34674	44636	50873	2071	990731	1792590	0	198006	0	252661	9376	49415	1215127	14714	50877	2799103	1091	22203	0	147380	5094	25635
4023_4	2815	7130	1061	10508	150940	239974	25341	31543548	6025021	11009	94770	282677	577527	656291	152661	7519740	1796959	14871	58741	78528	5424022	53501	6912	18349	496322	1213186	5157477	13302	6076	13101	30844	37886	0	34965	403577	35234	11822	27952	30320	407359	31945	296515	30170	6973	69283	12569	22771	48901	592044	874051	254010	2429798	8349	58370	38809	13280	5289850	141464	40380	23957	13109207	42083024	6197	12321	26820	46873	7193	81668	21124	5316	12415	60234	44670	338419	45925	140832	144452	629705	126138	301664	2701852	6587080	8283	134873	27882	22209	92068	65751	151983	6312	9356	4090	10904	37140	295503	26440056	6205	32333	341396	35847	384006	30537	4255	15918	52215	23948	35356	1093	1138358	1533122	0	381259	110	215699	19811	120691	596290	14271	49355	1258209	295	32682	102	103501	5377	28412
4025_1	754	18465	507	10735	89411	162571	139484	20492798	5369156	11804	68792	225398	485205	900099	144655	5735972	1557303	6102	67652	78769	3916044	44717	0	22157	98973	1232526	5741877	23951	37861	38981	21315	59318	0	47738	660602	24122	21553	46378	34674	465721	60667	316173	61869	5063	62645	14480	12237	50678	457467	801986	600400	1363139	5455	72282	104873	14707	5336502	156433	22282	14551	12034046	32406642	980	2497	18868	43949	6486	150850	41322	4625	7418	406608	274342	497696	242050	107773	46520	509179	120534	492757	642827	5931378	5112	696002	3966	40595	900620	41162	1501768	4429	11610	1679	25093	66246	174625	22767704	6445	79482	223957	44691	152627	23703	8852	8856	198	26478	26748	941	1805865	102482	651	574694	439	9385	0	139763	1946691	14357	1962	34611	2391	19719	442	248031	37059	29706
4025_2	181	13817	1174	9078	141806	254790	99805	26470176	6129835	11298	114798	322488	377958	1078982	229333	5108008	19855294	8049	63505	97786	2993292	48241	801	56763	489576	674183	2140886	11255	56426	80948	89245	61993	0	45748	1162256	25077	27198	92425	31150	918793	111507	412754	71096	4220	100608	14705	22290	49996	334485	765513	848760	1563090	7040	89877	90991	17567	2704964	144355	3599	15432	16087330	40944636	1643	3683	25370	69999	4463	205265	91413	4890	6404	130775	628364	522329	189510	98677	87920	1743598	199129	647188	568014	6106928	5837	1517252	7431	34593	2051834	80368	386895	7081	12651	768	71662	63050	145357	26813894	9467	91199	262285	40636	225736	33955	5996	23587	0	21521	39445	735	1657133	776667	825	404340	108	28154	5315	163616	1810712	16503	4191	25800	3294	33421	139	643982	88832	45090
4025_3	1165	22228	1453	9340	69774	182586	156117	23420802	6244096	12444	61531	279597	550176	1006021	176317	5881283	1921986	6625	72361	82110	4061068	39002	1523	28249	197046	1212023	6068272	29910	28746	21186	30232	53761	0	43294	815452	20787	38392	55114	42811	776467	16716	347452	80550	7937	28195	13230	7851	49015	472515	811083	702084	1605004	29855	75348	93366	17530	4843844	157096	4525	14470	12351767	34225520	7909	16748	49456	113775	5593	167902	63421	4699	6959	77819	129408	541039	266382	104871	86756	200310	197605	1051291	431215	6824764	8666	311025	3785	42172	375246	50920	989242	5961	10462	787	13330	66492	153935	23223612	1323	101011	261244	42603	164051	27123	2302	17584	433	19413	43351	485	1673980	171847	1357	790727	325	12033	4579	223890	2176331	15777	1729	79126	5186	11081	0	74929	18640	28610
4025_4	943	26435	482	11854	76107	252612	152232	26742948	6283530	10846	76060	295948	500226	962863	182749	5835681	2846886	9579	75322	89281	3764616	43438	1195	38344	156921	1190449	4726938	24035	46722	45861	40032	61542	0	54416	1120477	18727	22695	85006	30273	590545	64895	289435	134035	6001	71138	13505	15445	55437	462432	780532	850726	1372119	33633	75341	101078	19861	5393440	145977	4648	14983	14083996	36483548	2965	858	19859	39461	4026	189302	76175	5379	6479	62119	255229	541274	212876	102792	89866	268960	138863	702408	548474	6672183	5181	823443	4697	36865	907068	53758	899202	7949	12446	1016	40856	52445	101145	25900976	2359	92171	246164	43865	159849	28326	4059	17155	775	21480	49367	1175	1510606	921130	724	807175	174	14201	9716	286911	2567019	15586	3054	66670	4227	16212	105	223503	34955	67834
4026_1	1195	3136	914	10714	87646	304983	31279	33937380	6571416	9871	65850	225877	429835	830339	190912	5996336	5311264	7536	61489	73927	5137885	36916	13456	48721	611103	946644	2709510	9314	26626	24281	60455	30387	270	33254	595956	25907	15213	41736	27301	589158	63479	336214	60348	6536	113880	26660	21123	64204	340598	825708	373076	2015386	3329	63044	51024	14133	2687769	117351	43569	10842	14335645	36944828	30189	152548	142888	371774	4825	115829	18987	7059	7447	75490	75069	343232	38791	160352	74482	3922293	385451	1112728	546330	6010008	15436	284119	13695	19312	235257	55753	195948	4143	8095	9511	27119	41756	301716	25601786	23723	45913	306664	9122	223874	32887	237	10370	3572	26681	59604	1028	1044044	1437346	0	80179	216	464160	12628	50659	938223	16463	8670	2463474	1068	36166	126	377399	9161	12854
4026_2	1005	3598	1246	10292	44873	298401	33646	30386538	5862664	8025	60166	217256	418807	630862	119883	4592795	21665160	7453	50685	68543	3730288	39224	8889	25565	458903	692905	1105146	5651	4060	12879	29966	36268	0	32245	733891	29933	16015	55007	37882	977749	47524	280330	79171	8915	61646	23525	25434	52695	198218	840081	344600	2088912	12696	55837	44271	10124	1418207	111195	42215	11891	12626158	35072268	27381	63063	79918	168637	7217	118457	31688	8825	6202	103375	46948	319715	36733	146047	71676	1019532	294056	1123077	454808	6035916	13856	364582	11811	21237	111600	84966	205176	5383	8102	1967	17117	28996	22860	26795502	9347	47231	346900	21847	76506	34333	1859	9566	3389	34293	64990	634	1162066	1264967	0	195591	114	144546	14306	29876	508820	8749	12656	1331897	1083	30691	0	169886	6225	11444
4026_3	2172	9115	1085	8208	70876	381482	25821	33239110	7041748	8397	62324	253116	480483	684471	124373	6276862	8002182	8580	51872	86306	5046453	41942	12371	60848	489860	889445	2589839	10508	4336	17810	35044	32913	0	44600	837431	26305	11015	65234	33195	539438	63210	372991	38567	8369	79069	26286	14682	61902	357705	808326	326313	2102300	2981	47330	38994	13791	2663245	114999	38480	12756	12362907	37118896	43806	51305	74279	127850	5917	117518	79485	7981	7725	76988	86878	346292	29931	164656	38771	1196520	418564	1990065	291125	6251290	25217	379770	8556	24425	228159	89008	145128	4954	8424	4255	48222	27467	51847	25336966	9930	50337	398149	147145	138034	33071	3141	13062	960	32922	50926	0	1199034	1713748	0	496250	680	241515	19674	129574	887118	13316	19055	2485403	412	35631	0	361599	8444	20979
4026_4	1793	7011	274	9820	62958	389731	22491	34255648	6030978	10172	86699	242719	487893	718508	152244	6865962	1203906	9119	54913	77802	4797025	43564	10649	47643	452051	1177142	3351481	11557	22365	21329	35579	31308	261	28562	717622	27184	19442	39495	32328	817138	54993	242935	51737	6050	130324	22418	15087	49777	413707	816955	355026	1886319	6985	42074	54449	11848	3808866	138754	40625	10940	11930978	31999510	14335	17617	28876	51139	9587	122457	36619	7327	6565	245098	61080	377369	26776	171178	55269	1572746	207689	613697	348607	6128414	13370	272945	7241	18105	151229	45726	119561	4121	7761	5430	28805	48627	391845	25347484	12274	37063	293953	17742	167220	32425	2777	6563	1808	31405	43005	464	962076	786055	0	411558	539	219011	1590	91000	1109087	11691	8088	2950141	636	38583	126	265326	7092	13360
4027_1	3328	6044	521	13052	120626	207295	233845	32690094	8643177	14651	141967	274796	637786	1125087	186343	8422193	1922281	7791	82373	91445	5258373	42671	4556	88851	865278	1647366	5509579	32771	94425	133416	37239	59038	0	56053	1473291	24392	21548	167610	32353	1105328	209469	694454	128741	9794	153634	15441	28633	62376	584411	788685	676104	1995844	41710	84168	98717	23021	3880911	169915	10748	26032	16991590	46335244	12600	1972	25159	45543	9089	174776	48572	9689	20166	409803	950250	562114	391656	149603	90883	1178410	542074	2084983	1460092	8151062	14743	2484037	5218	27017	3113286	49135	574221	6718	14299	1731	115845	62903	190895	26847776	7280	186394	557600	46465	235871	42102	3013	54726	0	18128	46154	554	1260101	316956	0	431611	242	21678	25907	86457	1565121	22612	3002	27694	874	41647	126	923162	129581	13685
4027_2	1599	15011	593	7629	58929	262100	242514	35900788	8289308	12009	60961	274012	421481	1023066	201327	7362696	4079102	8191	69593	86595	5185352	47891	2211	35728	50754	1297969	4756372	27117	41600	36257	44041	58832	0	53607	1431840	22853	33490	154596	37932	1064698	63508	617273	137228	7162	50073	12598	12896	58050	569529	811404	735870	1789571	9070	75114	111671	23163	3845384	157245	88548	22934	15979641	42242964	20029	18168	35952	63126	6931	168111	34182	9320	18349	383875	178018	537850	377500	151665	131554	399392	606954	2245570	1593956	6776602	11851	639338	6400	24292	576680	27999	544639	7759	16925	1576	30204	59631	183822	25357658	4453	165253	455468	60134	226536	43555	2100	62785	237	21588	48290	1150	993047	421735	532	706725	504	9340	12298	169934	1653313	20498	1890	37418	4213	14326	207	129601	29094	31838
4027_3	1131	5583	1625	9254	120042	163501	173721	30087570	6459262	12151	61891	204651	620814	981433	190286	7962234	3190594	9226	71596	74968	5074801	40944	409	28472	319652	1450385	4600523	25722	41343	44107	59806	65936	268	52379	1221208	20746	24244	150195	24769	1133927	78226	443872	117977	7089	78107	13822	15778	56163	517438	749376	711234	1293586	6140	77552	112506	21346	3749042	161511	19267	20418	14011290	36618708	0	1444	7952	23692	1222	163674	30059	9386	14380	106119	228038	510113	395474	126524	121704	791184	177769	448272	1198407	6535166	4136	712464	6951	27516	788825	46669	464751	5068	15979	1629	33646	54494	149328	22041526	5942	145699	465165	43157	240736	41240	3996	49099	0	14739	44136	1155	1219538	903389	1096	278859	456	14024	5349	66867	1223905	19214	3738	36256	3265	16888	0	185082	34158	35243
4027_4	1425	19371	591	10131	105936	142386	235018	27031210	5099055	12952	96415	280407	658172	895950	148260	7974256	969454	6323	78776	81487	3685412	39399	2362	40034	417959	1722785	5010088	29000	46435	41047	27836	64717	0	40160	1014439	19876	21912	86733	35758	659374	75291	554718	43320	4382	60021	12366	16633	52836	504854	823674	600415	1448590	11053	63113	98759	20704	4444510	166714	20476	18564	12699227	34535820	19007	84994	112840	267894	6492	131807	39562	9307	13199	132590	220686	569959	366464	111687	101684	663886	502735	1478146	1493502	5996774	13570	751110	6840	33140	769774	45569	1154101	4065	17376	2856	47908	59420	78497	21709988	4059	138200	412097	34503	148895	31694	1796	94877	0	23716	28459	1613	1626341	467431	542	851520	275	7721	5133	223494	714069	20145	3093	9477	3777	22031	13	183282	34590	20710
4028_1	395	9767	1835	13581	158054	277477	26344	41681804	8311596	9668	89359	320901	852864	683202	174507	7703032	3774403	8661	58240	84975	5489507	47695	3426	36302	835226	1000070	3976319	12186	30058	31728	52045	34634	0	31474	546641	27909	17401	19884	34652	655022	100328	201011	57616	5654	151560	33067	23527	49136	433311	801198	425048	2872676	5130	59305	42589	12815	2653348	134525	42164	14580	16643635	48714984	0	15649	29124	86719	7218	128274	77256	10436	5633	96987	137942	351977	32084	124964	117954	2384958	59155	249158	1085958	9172142	4059	753076	8176	20847	420445	58942	200125	4023	9926	12849	30668	43314	37569	37560476	16741	55199	614612	48932	144002	43190	769	3685	4643	30877	60976	462	1086119	306156	0	389087	253	794316	13359	143766	904497	13069	42116	2076668	210	54085	211	658764	15292	22769
4028_2	1494	7574	2444	10697	144145	310176	25664	42358152	8799345	14256	61343	345564	775025	634451	188121	7691646	3647129	7429	64678	87910	5227775	36624	1506	24411	1008635	954148	3827130	13022	24348	16333	47718	32449	0	36537	579229	28270	16524	6793	43556	663807	62154	204519	70446	6924	91583	12993	18772	48249	414189	822698	432184	3032686	4713	51812	50337	12471	3017283	139074	45874	15165	16713980	47847084	0	6097	21581	62478	6021	142960	85685	12148	6526	78786	76907	344789	60639	137491	111096	3045293	52506	198227	1171606	8824085	1447	390603	9187	17182	162147	69358	108090	2831	10671	9350	16617	51711	76285	36232048	17483	55355	625237	9097	174540	43298	1883	2057	1651	33119	62823	373	833505	96294	0	346494	224	519944	23625	140892	1458126	14010	32271	3426502	590	39208	137	242456	7071	17391
4028_3	1169	3773	910	10833	167198	225109	30995	38933428	6744810	10490	63374	312377	843356	659023	182446	9205078	518577	6500	60507	94957	5359532	40106	4584	27615	968489	1138144	4101699	13407	24826	26199	56565	36667	0	39763	417003	28992	16691	12406	41035	750814	75506	237351	61042	8553	109068	31580	16739	37703	508184	797300	403162	3286087	2126	52307	47972	10478	3959584	129815	38731	14303	15144419	43919664	212	4037	14174	42731	4862	123548	33155	9273	7363	174141	85649	294952	47795	133210	90312	1467963	39346	78194	1008506	9028143	1445	637795	5226	20810	251527	52957	166874	2947	10701	7560	9111	43228	37818	32352784	12018	43552	465645	10772	138486	37122	791	3374	2533	32639	54817	1396	1148172	122700	0	166351	133	431062	14900	80999	917315	11251	49072	2135359	218	46062	0	404077	9027	17995
4028_4	955	11083	522	8887	134032	260550	23232	42034588	7546156	8677	60073	301181	888444	578014	167420	8995929	2362671	7818	54409	84160	4565833	45708	935	20636	924504	1102034	3251975	12034	20572	18550	31533	36322	0	34562	517434	26053	17849	17816	41077	792995	50520	239287	57292	4529	86723	18371	22918	40454	481367	787550	407314	2958325	2877	55785	48338	11256	3553304	141341	37718	17234	15892767	45162164	479	7530	26817	59481	4243	124532	23232	9241	6774	63857	67017	349888	47458	128955	89346	1241295	41484	127287	1198378	9049764	2985	388535	6756	20541	145147	59754	147817	3667	9772	7359	6752	50411	61561	33912032	11172	45808	506277	61932	154987	38851	1552	4081	2150	16128	52141	507	942748	128751	0	552722	0	206102	7452	138693	1193101	11193	33606	2763906	192	42581	142	225688	6475	13539
4029_1	1183	2819	148	20002	50872	133765	173149	29829856	9508795	12558	82741	210729	447509	1255189	173626	5919458	1336464	12433	81638	78554	5164255	38092	4053	34804	540818	1212196	12755241	51686	48691	51774	32505	86204	0	49725	213390	25567	24100	46275	34037	688189	75772	668586	116745	4245	81442	14912	12865	64266	907301	1024144	707158	1352675	7241	91787	100331	21283	4380370	166159	4811	16701	15912447	40985120	0	478	238	7669	7386	166311	49680	6837	8344	143051	314134	488102	464830	122271	133499	2309112	30996	32308	49030	6015887	787	878352	13778	35706	1092311	40040	3438304	6819	17366	2277	15711	54585	127985	28733580	12096	162236	344410	51042	197859	40917	1229	25870	798	19092	40947	91	1565976	1084564	275	97560	331	18802	1575	16556	843506	16323	1872	20723	4437	23112	0	291663	46277	37750
4029_2	489	6822	1377	20674	52320	110778	225453	30781406	9769060	11666	95556	212444	525436	1216202	190900	7186087	1857514	18846	72243	82771	5642460	39447	9211	46390	490660	1168105	13185193	49743	54669	71521	26467	82126	0	49235	235646	24224	20936	46605	36719	688001	103500	787192	114232	2768	96369	13120	19973	67945	691161	1022653	593489	1438228	9454	86637	94095	17719	4027871	153032	4451	17575	14943059	39889624	0	0	1598	6896	4248	136480	29876	7769	7103	179298	428777	514672	312876	124734	121176	2703780	36570	182758	111482	6186660	6733	1211277	9790	36893	1497784	32730	3360450	5730	19520	6540	70354	57232	149225	28634842	11576	173817	327972	57702	238573	38556	1452	33079	1185	17531	36779	1540	1356627	679448	482	291929	179	11796	1658	65761	818428	19281	1370	11669	3681	30489	512	403560	64958	29449
4029_3	1333	1711	1351	20720	90144	131578	43235	34558128	6535247	9848	66160	221887	600317	901012	131730	5654253	1287300	15312	53503	78549	5595668	51655	6272	29259	552957	865098	9450253	19103	26860	40295	53377	49856	0	31599	150783	35035	7279	30548	23884	691910	82282	470510	57763	2523	126288	46232	16440	54980	704605	1023464	261830	2444384	8978	43064	37745	12810	3768044	129328	44759	31955	12383564	42415376	0	522	0	2231	1935	88110	16222	6213	5737	56272	98660	318592	31234	133792	88799	1100862	18677	40032	15230	5820277	1586	475950	13156	23074	413376	50423	728849	7740	10016	1980	13598	42425	151260	27680720	10157	35825	353701	13142	251632	25062	2179	4699	808	21471	52436	1192	1243650	924921	0	71321	323	646186	8429	13093	384685	10483	29488	826855	85	56283	0	417423	14825	26483
4029_4	235	3925	2805	23764	45997	109082	154063	28480430	8477632	12252	78725	179033	511209	1176932	171266	6408292	1325419	18514	69654	68150	4638688	30800	3110	29864	761818	1205156	11691327	38337	39719	54963	19512	77965	0	43178	176668	25637	21361	62475	38317	772603	90206	636129	124598	4160	103772	11797	21247	70890	799980	1023003	623844	1558528	983428	85158	89171	17451	4450053	154411	4627	19609	13269082	35756440	0	340	5348	12223	264	137345	34465	7056	6447	24362	361659	540362	331755	134828	149144	1449580	51631	127129	48059	5250386	4259	952788	10614	38232	1259026	69622	4050187	6483	15375	1868	60470	56233	97928	27155826	8658	166710	346028	35513	218636	38639	2896	25073	213	15923	39572	3932	1558748	1056260	362	225557	309	15300	0	32466	514553	17816	2919	9436	4745	26650	134	375904	52231	34551
4030_1	1415	13813	1515	14448	70647	264926	169842	32456922	7835636	13142	99537	120837	405320	805792	101863	4715296	2062612	8670	74825	54624	5946144	30585	936	39603	208846	1630672	7291316	42613	53844	55937	27714	89596	0	58717	215587	16960	37849	90216	43890	783209	103957	301871	57670	5883	76841	16490	25317	70780	687850	630987	549465	1399513	8093	114886	79786	24958	4301874	163796	12602	27696	15784433	40974684	2153	545	9669	30231	1560	125072	103725	9210	8826	86169	400910	344488	1042719	85219	97843	167472	136817	222218	337506	5994560	3387	924722	21798	23118	1332679	63744	494858	6945	15928	1084	41973	50826	279590	25671180	1131	308173	442693	38707	197695	61607	699	211704	6	15615	35933	1948	1037768	790795	8	581030	198	25040	0	130189	1049987	28727	2174	20147	2008	17847	136	380343	55943	35365
4030_2	1498	5587	469	10404	75270	193905	223108	30531914	8295296	12450	114577	115488	378698	751374	109882	3613634	3555119	7559	74186	49232	6256084	33316	12811	37769	482340	1367686	9568515	51589	60103	72560	60731	83970	0	65430	174575	20540	39636	81914	33950	492623	122656	1340953	116634	4021	117969	13522	42078	61034	477466	539613	559692	1136479	10538	122228	72805	21612	2405007	163781	69351	23637	15860033	41859904	10275	53369	42940	120787	2832	131496	60408	10293	6188	164915	333469	328069	671801	74972	100121	97834	551447	513589	369401	6058306	9115	1079725	12525	24502	1132990	70464	167262	6823	18286	297	67657	55552	214814	21369234	1455	228049	484808	79117	111666	60207	1541	229794	224	15405	34805	1010	1129838	1148177	7	74994	0	35895	0	44612	1107910	30321	3521	22388	1017	25183	330	306544	45714	37411
4030_3	2525	1704	93	10282	94596	176401	53758	37617924	5987728	9179	42241	87185	294046	594194	61435	3543763	1455217	9492	48585	47344	5313141	26567	10264	23662	430755	1195131	6496482	19340	23168	21287	31295	55469	343	50750	145614	21976	9292	27925	35251	758644	64389	168500	70730	3741	54180	24933	19084	74239	465175	785393	138642	1713941	3481	57322	26908	14016	2888672	127067	45434	46768	11016896	35039512	22033	179611	125004	343989	6021	43322	85769	7923	5573	58035	54689	247023	57258	93915	62755	128017	332950	848674	146487	5801708	10847	174592	10202	16290	179953	64194	50657	5132	10667	740	13776	46940	499004	31672614	2638	99474	641795	195949	173856	34377	1036	42332	1597	20164	33569	1995	800156	684822	0	237168	393	412502	12829	47206	453410	13467	35672	1205263	1239	38714	0	179278	9148	33559
4030_4	3925	7799	1151	15839	61038	156262	145200	41860528	7923894	9049	127271	147768	480357	1076131	119044	7483712	609858	7854	61609	62750	4277238	22403	11124	49028	1113025	2007202	8762768	37456	58944	83604	25729	87061	0	66364	226624	18787	36801	46828	46980	759442	159427	577765	123559	5663	99240	17383	40213	70577	645611	923844	447407	1368104	7988	171714	74927	26404	4905192	120354	25117	22646	15230551	38630212	8493	47490	46679	127723	2322	98856	59883	7545	9843	320434	457024	445500	421443	107215	91231	446311	176360	680081	473579	6287871	7783	1219458	5121	39843	1685681	56580	291752	5117	14015	1728	128440	60888	409153	19877750	3672	316068	327695	46256	101269	59906	1255	237721	758	14197	34958	1934	1542628	487428	0	487284	192	20155	1162	110889	747604	26627	3333	19574	171	26528	0	464291	73851	22568
4032_1	1755	13821	752	8716	111497	350995	27877	38959140	7607580	9921	104565	305421	622036	724535	135159	4972016	3678550	7909	64250	82911	4481988	64269	1473	17974	898512	882785	6917572	19625	17922	12822	42058	50495	0	35255	668222	23581	15250	9849	40001	612867	40265	176290	21188	6475	61247	21994	11032	48336	370440	912860	382126	2646394	5510	53633	51854	12788	2968246	151697	40190	18565	15523316	43819148	44736	52303	76403	124012	4221	132516	36077	8580	10921	115580	47489	283307	29214	91326	54589	783527	397475	1559638	303521	10152570	21400	310363	16839	19517	94532	45771	144958	5597	9023	1667	17913	45004	83238	32053008	7636	35381	432740	27511	148076	39256	1993	14101	3391	38909	49210	1048	1042899	310100	4176	707787	550	49921	15116	196898	702305	11516	29429	1798958	560	25091	18822	128166	5329	23734
4032_2	3322	5354	616	14877	115657	368842	22625	37834200	7807274	8886	99752	353959	685834	677701	139090	5642789	1656068	9244	60298	93930	4817056	69608	6722	24068	616532	1033319	5972846	18695	19928	26886	34657	38796	0	35017	846607	25331	12458	41092	41505	801641	61313	210522	76994	10559	74441	27058	16609	45703	491031	868260	372821	2676496	5363	41858	42678	14709	3991171	133854	40685	17562	14433128	44545968	38857	49884	82861	146969	4777	128381	115485	7653	15838	133838	76794	316172	32504	97667	48185	583131	346091	1738155	391117	11488711	16482	378487	23022	18887	178442	66532	235964	5041	7228	1577	29676	48871	169018	35097520	6057	37966	481848	105767	227340	32570	2473	11374	1566	41272	49978	1163	980165	434102	0	432500	939	76967	15679	72283	516876	11085	38780	1405540	1009	55002	14034	271544	7001	22300
4032_3	1045	3729	495	12932	99354	265654	29433	31870834	6832482	11655	90446	341400	652418	724053	134075	5941419	1084386	9177	66631	90917	4677352	53017	6280	21781	549699	1087369	6822418	17993	11655	19370	35566	34704	0	38657	471151	24280	18587	26681	44489	745022	64406	185630	59103	5353	89546	29036	12787	41625	526517	891278	363099	2606948	5003	43946	48302	13554	4210700	153562	41555	18958	14861789	43089252	35171	21818	42353	45929	4528	119361	41778	11179	17606	134164	69816	317595	30791	98150	39954	393840	398404	1574302	217813	10092877	15703	418381	12599	25226	175526	68491	249308	4909	8139	1727	19880	45031	113824	34354184	5324	36082	553080	103080	162917	37582	2390	11421	2464	48114	46141	874	1368466	326431	446	369657	460	78754	7448	50300	524927	11380	32089	1412206	1004	34786	16257	288834	8432	22664
4032_4	990	11839	489	10252	102103	305063	22728	33665844	6422820	9632	87818	330931	658165	660609	128873	5756790	1010388	7173	63367	89346	4535205	66148	3728	25551	651090	1115509	6273898	21567	4935	12286	42887	37025	0	35654	493122	24654	16177	19093	39396	419481	41758	171265	57062	6304	73269	35723	12883	34556	457815	892295	347310	2441708	5651	36240	47960	14049	3981935	141073	39000	17420	14215963	40485236	29339	20704	32842	42041	6613	121866	23868	7814	15664	74742	43639	305491	34420	94942	59343	452626	317286	1135656	201433	9813299	12309	245449	19055	22377	80144	39614	221135	4548	8375	965	17322	42391	73024	33313362	4716	30319	397283	54910	147538	33221	1960	10522	1962	45145	46951	967	1151599	445819	389	472180	345	70967	7479	153680	562445	10465	25023	1546164	548	22960	14150	111011	4914	17199
4033_1	1326	17511	266	9044	47903	206371	220991	26222920	5468531	9255	121538	225715	480143	1178086	210265	4689625	1577576	12904	74537	71876	5130700	45769	4010	29435	89462	1538286	4431424	21737	49033	51500	34375	63768	1114	47456	825730	22483	22107	108048	23550	837165	77256	296124	97514	14286	73493	15589	19746	78554	578550	950437	676613	1379736	6286	78253	98204	20585	4827568	144809	23164	9022	14123879	38074484	1815	37708	43881	127616	5857	152792	27010	5560	5604	45021	268663	551108	297643	146626	216962	1005499	105696	299305	570544	5453917	3782	840042	14710	37220	931942	46134	188011	6443	17047	3384	52423	47823	198132	19258734	5140	84625	268780	36378	101544	46115	1274	39838	679	17526	46231	2243	1795104	2016068	926	685981	384	8489	5669	167121	2372692	17366	1497	45233	2868	23434	226	231465	41406	51916
4033_2	1985	9495	1391	7942	48403	202337	226087	28919008	5776268	12258	116776	201583	370243	1054864	210430	4649810	2089162	10225	65042	73799	5009412	41230	4252	57690	715681	1428169	5024983	28288	46326	46429	26168	67318	337	53910	1189732	20588	21745	109413	33804	859900	77915	287989	144777	9414	61573	14829	17355	82472	515488	992329	677870	2310665	6695	75125	106025	23635	4673794	147356	6147	9923	14049066	36690272	10219	72866	93156	252633	4099	152213	32466	6387	6728	573187	241171	534194	306370	143558	173670	616186	204668	979479	997095	5667250	7212	720931	9747	40805	838913	46248	184105	6558	18051	1754	51200	53087	222326	20787144	4692	83927	265240	57778	121672	46704	156	52755	1204	18185	46508	949	1640078	2490445	197	405790	109	4454	5826	72637	1566982	17626	2104	30403	2497	16345	3	206353	37588	52050
4033_3	1512	11466	933	10455	50238	168388	187935	24331336	5253296	10773	106431	242119	550809	1283090	214000	5090300	1485818	11291	72497	77604	5116648	52206	5952	30754	48420	1422123	4782358	22466	53345	50430	48875	69280	0	43738	1353968	28113	19580	96063	32745	733786	70516	329675	78812	7113	83799	9813	26899	81340	576981	1133351	615340	1734378	7228	72054	87425	24665	4873706	140828	4253	7559	13997809	37576788	2378	15496	30479	79371	4474	140093	61269	6054	7134	413022	269170	530115	299725	159395	223336	732781	114076	334495	4599140	5727294	5060	1028498	13554	53468	936651	46936	250764	8714	18282	3908	55526	43300	61727	22151242	3296	86824	287536	58189	102284	42764	3324	55522	168	34234	41761	478	2232696	1763160	432	333777	106	9605	16696	105698	1095524	17137	3937	19865	5361	16181	148	231115	42030	46936
4033_4	2528	10505	1452	15214	69367	153484	79715	25553264	5664459	11750	143292	305233	632026	1386710	231088	6840938	1909486	11559	81068	88018	5483610	43560	5232	27806	102014	1427418	5441470	29387	57165	53036	31389	67623	0	59859	1163770	23357	23736	120879	40992	1072724	76219	405988	109813	10590	91971	12413	30850	81410	469601	1035953	688140	1558395	7820	113192	86076	33816	3442402	149597	14662	8589	12815306	36918788	1105	36004	53789	145501	3406	156983	86572	5715	5445	48187	406541	598945	284001	166330	218604	2097138	134865	269621	4794952	6354998	5090	1115666	30296	53091	1395113	49472	576383	10953	7616	9020	27741	42650	43158	20799886	11964	126343	283023	44587	97915	41545	2111	48549	1363	22775	49598	1497	2132283	1801708	284	377774	0	10081	2364	73425	683116	17759	2044	12561	2332	19786	0	384902	58621	49685
4034_1	2170	10887	2067	11300	107987	247963	143688	31894438	6218306	9647	172614	213631	458672	905682	218732	4581558	1927118	7626	64406	74593	5211470	40486	18209	78396	41514	2491827	4551404	43613	68249	74925	36470	59828	0	60469	561433	24403	29359	60318	32442	700851	168668	634318	122505	13026	117828	13042	48245	84040	613913	824267	921252	1766646	7279	142825	92263	22457	4236744	130934	23798	17644	16574137	42448164	52456	70079	83662	129449	5975	202275	85325	9801	33885	335678	540772	530877	735070	128796	130907	1171223	1418819	6696040	4802006	6810412	36660	1719432	15043	31904	1789520	44917	249707	9220	22190	1884	105168	53909	83310	23327552	8537	283642	470680	72828	69088	52243	4223	150700	651	17315	71248	1044	1360819	321236	8	518243	120	23272	28005	141348	1353812	22930	3609	19136	1772	25040	115	511565	76427	36747
4034_2	2865	14440	2021	14239	85343	260533	436424	30823070	7610100	9675	146556	245499	544601	1032597	232355	4901374	2332746	7933	64180	77753	5588087	45344	10378	61301	468472	2493213	4984812	44053	65145	75887	47162	70905	419	61750	1004550	23740	27520	112357	38724	703486	132777	349603	55616	11317	110672	15208	38039	97915	703817	795738	974925	1634719	8681	113589	74857	28168	4756976	126624	20720	18396	17686236	45818820	29570	91040	109050	260365	5927	220512	188724	11533	43548	89153	556957	464822	1134716	115763	130131	1768863	681298	3148743	4946882	7404407	29667	1211400	16164	29402	1819172	76331	453538	5685	22152	1451	136797	59296	188054	26990614	10437	351700	557157	53739	128179	52741	2297	80606	347	14390	55626	1109	1286365	1450084	285	517572	421	38442	45529	146831	980723	23592	3912	21165	1744	17969	0	512441	81859	36858
4034_3	1786	4290	761	9991	168867	338484	41635	38493888	8674465	6251	101049	222081	523402	661044	194165	5150515	8369535	6252	49070	88738	5398641	59902	13324	52619	938683	1182150	3286066	15241	35336	50100	61711	53521	0	39194	1176794	28000	11145	39019	34961	767838	127083	161546	69212	6319	118213	34788	53258	76782	515442	882316	417114	2486054	4961	78997	38948	20524	2415042	99336	47638	31370	16035113	49885684	5284	3027	20660	39396	5865	137978	135921	7895	34961	91279	127202	300790	50057	155906	76930	563299	185704	650172	2266354	6611232	11279	406243	11295	16749	528391	77169	64591	7826	11103	256	68209	45283	459707	26342070	6197	67681	523094	58924	245946	38470	2079	17506	1802	20016	56803	862	774822	1043277	0	195051	200	858563	41300	63793	872564	11997	69783	1819646	209	56940	0	497664	20201	24848
4034_4	1824	13179	2051	13941	162009	201898	162489	29008742	5535346	9201	120966	201033	568308	1018328	234839	7345709	6234439	6995	63860	72603	4264036	41405	9221	71849	1661693	1905429	3352392	27929	80560	86042	45850	62483	0	57595	380904	26601	21244	101197	31126	758676	150519	1968659	101744	6037	98221	12302	61308	84061	577352	814071	765762	1344202	7933	126235	87735	30662	3823752	126365	13113	18969	16831766	44564036	23474	77953	90545	190880	3169	167300	52547	9776	53150	418905	631074	517999	1044013	114733	149286	1362732	627786	2084824	6031265	7116212	22765	1574301	9137	33530	2034145	59470	545495	7486	21185	2688	167662	43130	62274	25246896	6483	296284	467412	47718	115883	51653	2610	84138	538	13761	56610	643	1521695	1786973	996	435291	527	29195	37663	123169	919793	21250	3549	12426	3289	33518	114	580499	90170	23021
4035_1	23500	8136	407	8668	60281	125744	183444	24054752	5705492	3920	185547	269029	457268	530083	143048	6677069	2954002	9423	31825	76951	5869484	37730	11623	42978	522070	1119634	4155848	20236	25806	100696	40855	35949	0	33286	448266	21287	10676	61857	15918	499595	122482	383698	221855	5770	123109	10718	14813	58841	345024	660790	256119	2096958	115228	26389	52944	17686	2373283	62929	4481	12889	9412198	25997956	26401	76083	102516	221361	4174	77391	22216	5336	6915	17585	41807	353857	185710	114521	79353	591052	326930	1507680	88142	5471037	15709	127543	8970	17946	514857	52078	61967	4368	11327	1404	31674	28309	1052556	16107918	4917	47875	237261	11478	376417	29728	340	6330	0	30871	42412	2817	586512	3096708	0	304342	248	4702	16195	108388	3420162	13730	4286	6325734	5	5262	0	261831	18342	29469
4035_2	5570	9091	385	10163	45592	98226	192365	26855254	5112252	5124	54593	186545	651879	517950	121507	7548902	2143044	12198	38865	60989	5456478	33568	15588	1530	483434	1163174	4287174	18937	9421	4952	25163	38361	0	45325	715771	19908	9785	43859	23778	439046	2016	393966	122543	8581	34089	7461	5845	72250	462806	674175	347156	2372926	40224	27667	59552	20499	2896246	76939	22278	15536	9779164	26128838	36683	137911	184549	463110	765	125163	19074	5033	9615	23333	7381	351860	73677	104127	85595	665319	333777	1561220	195707	7402153	22919	4280	11310	14617	2064	45169	115392	4857	9623	660	25499	44630	734787	14712562	5142	39091	211210	14080	513613	24806	739	13470	217	36204	60528	391	514822	2408876	492	501636	152	2845	13103	121947	1156802	14402	3006	2850416	473	339	0	132	1515	19626
4035_3	5179	11633	820	8791	36525	94763	263655	23187388	4724792	5059	48989	174243	632763	485442	114532	6724646	1976174	11712	38909	60028	5012969	30827	16827	7159	608403	1116156	4311927	19401	11037	1021	23893	35525	0	39557	648623	20370	10473	40559	22305	367394	2394	359422	154550	8088	38617	6074	4857	64656	443729	750304	341741	2321323	49020	29284	53856	18429	2961192	74320	15203	14056	8611326	25860746	37197	146512	193703	426603	1679	107595	17611	5005	9418	11973	6393	343157	71146	98928	74072	623283	316825	1499695	228558	7134792	18713	5362	8273	17037	2200	44623	107132	4215	8372	2322	35978	45858	521707	14178754	6159	35387	204616	22591	441356	22520	1795	16101	477	30737	58861	0	643609	2169846	532	508460	474	1987	11054	135826	1140218	13681	2229	2553272	228	384	0	0	1498	27082
4035_4	1099	11170	249	11024	80203	123273	134577	26090258	4772050	4626	102081	264196	703702	584645	129818	6805235	2537105	12467	33968	69769	5567344	33900	12743	24796	912733	1224435	3931246	20598	21141	51384	68311	41849	0	50515	794977	24491	14648	52304	22742	571785	67124	415610	149017	6384	74403	8349	13026	63938	392084	644948	332838	2429168	19418	39323	68770	23248	2701772	65549	2714	12238	11593111	32836124	25777	50507	64183	136501	4507	113064	33950	5566	10195	45031	40661	332629	122512	108561	100646	658239	357827	1388664	188847	6258597	17153	106094	12502	14090	247347	56374	107282	3100	10754	1767	23581	48176	1194912	22505036	5866	51729	271931	20830	719023	35226	927	8578	185	31881	64746	1264	499662	2461325	803	386995	246	8924	11451	154621	1705844	19049	2621	2515510	179	4672	193	183212	8798	28933
4036_1	2419	8441	883	11723	100130	193505	22281	37567808	6662464	9967	53709	283133	611730	933579	153813	5893775	2583156	10009	56798	78318	5253442	42142	19923	43564	642313	996570	6422892	21931	24965	23425	33103	45572	0	44388	188364	39130	12983	55765	29932	547677	64766	201796	75000	6592	109447	21733	18742	47957	395600	1073498	270716	2543708	12747	40328	57216	13811	2650435	115575	38810	22363	14202779	40800068	37782	74066	101004	201375	7090	87992	34557	7927	12221	81219	92299	338778	38148	146046	114588	1814212	355353	1833220	446252	7794100	20102	438898	4264	23813	247338	56099	209975	11042	9644	5619	27048	34519	39666	27825136	15365	48413	411922	120662	123074	39168	1562	20218	1952	13052	51909	1676	1214832	1844672	0	428703	103	190620	9153	103556	840505	11486	22087	2123640	1144	56164	20	405294	10316	34879
4036_2	3236	6053	866	11202	92905	247436	22128	36754384	6869796	8758	82717	285203	589055	942148	166883	4327832	3138472	8643	52437	80896	5607562	47278	12843	47808	841348	1096247	6023776	20676	22064	26580	46842	52315	8435	42022	158531	34602	13489	33243	37516	380599	72850	172908	48897	7599	92424	42711	19213	43562	379180	1021552	281894	2617178	18294	45421	48124	13073	2320812	107881	40315	24155	14895294	42761680	20288	80000	82249	190621	3670	82332	16503	8252	9975	212884	98646	337385	75115	154279	101823	2378589	374262	1490900	600733	8109777	11748	453606	6516	23388	257381	53173	201148	6839	9660	6939	44348	34797	51207	29357046	15781	42016	424759	6235	120392	40741	1856	17060	945	26199	48274	1669	1194183	2334963	0	291642	2926	331730	16137	113052	1215715	13334	23685	3240542	181	48678	0	403035	9880	28254
4036_3	2639	872	727	11003	119414	204125	32964	32251132	6216628	9249	74839	290310	845717	1095437	168963	6591402	1584068	10418	53207	83874	5832785	49007	12003	53747	745973	1144117	6494536	23950	32793	54800	61934	58363	0	38743	188537	35743	11724	52268	27187	656864	151730	266788	82033	6648	216220	28724	30766	47809	458783	1065865	283375	2702630	4855	46337	45798	15175	2741520	112504	35688	25369	14535925	44054508	24647	79915	96132	210977	6775	91878	50426	8302	13525	80401	204414	297122	42270	137589	98175	914606	300106	1463200	537043	8798494	13728	770875	7870	19998	800648	55601	207598	7441	8521	5849	55357	41716	98422	28675454	6804	44782	466256	66890	203958	34279	2451	20287	1032	13627	48458	830	1158174	1667314	0	73269	701	512754	15807	16918	810123	13160	44380	2058971	330	77877	126	811542	21085	29541
4036_4	3121	5226	909	8798	94808	221953	32351	34523836	6633855	10855	75436	276524	587933	1001184	149739	5012752	1816318	11510	57945	76627	6012435	61313	10916	34275	969130	1070890	7640590	22724	24521	31321	29981	59990	0	42001	171458	31529	9383	30126	48237	650885	81352	200193	60767	9134	127650	15738	25461	51249	430762	1150119	255566	2181826	14420	45058	40473	13051	2740677	131888	48746	27568	14202803	45470324	22797	32676	60126	99207	9562	78157	13821	7786	11462	121889	86269	322042	30652	143982	123518	4216800	318716	1425536	626315	7636390	16744	370936	3506	17762	270561	51093	270721	6813	8247	7913	40555	46079	183755	29535806	25941	43928	370248	8321	237692	30350	948	18823	1452	20510	47113	1130	989262	1136930	0	342019	117	229333	10819	76547	1299354	12916	30317	3471102	657	43353	209	304711	10343	25020
4037_1	5227	14307	623	7225	62118	187158	20945	28179392	4838475	11152	53529	298836	716140	779202	136429	7830735	1314611	5761	63434	79470	4917121	54315	13329	24755	858050	1072665	4587598	14182	19293	16910	38894	43226	0	46961	880936	26418	9857	36821	38300	672044	47950	517782	78907	5260	68213	11067	25280	34340	518163	1006702	287314	2858409	4520	53771	45106	13854	4493372	143511	38239	38109	15883329	44662392	102407	99347	183597	288461	4027	93163	15401	10308	5576	90902	60497	400218	29073	158971	41057	324495	571885	4340849	413546	11267005	40286	407737	7092	17395	93577	33172	61731	6664	11631	1626	33251	43401	78274	32142870	4693	29580	634252	19458	157244	47284	3401	22560	837	36905	37556	1074	913569	580835	1643	885968	148	167772	5015	198884	503749	13363	15535	1137086	332	43436	241	192935	6800	26796
4037_2	4407	16217	1274	10871	93580	175690	25220	28094046	5359686	10767	77383	378832	699130	954279	132820	8723741	1651979	7369	55050	103400	4507720	48579	22291	34664	562754	1011422	4603172	15352	24506	33784	45355	44477	0	43161	665001	26707	14235	56536	36301	865212	78913	1556237	93200	8444	104214	25888	45492	39222	485548	1101859	279991	2542352	4847	76654	35353	13427	3898838	139299	36818	39592	15453818	45171880	145895	88178	198597	262280	2149	90592	46227	9858	5383	86817	114101	489864	27459	162912	34298	951723	576785	5346618	344271	10808492	54090	532355	7566	19245	337791	36767	82621	4307	10117	4486	34994	47859	212909	27784220	8575	31523	580693	20127	210221	47609	1829	28827	813	36999	50420	849	940647	744876	684	962972	520	680175	3386	240343	797796	13357	23468	1872835	491	44438	0	535214	10448	33782
4037_3	6453	27667	1094	4809	58558	219838	24300	28676166	5525028	8774	50362	308647	603438	723139	139335	5612990	1020336	7946	53623	71489	5578646	45962	10564	14139	570398	1019045	4094174	16614	19098	15162	59973	45727	0	50604	1050547	24833	5238	39903	46432	732484	36722	240244	98306	9701	68951	24210	14307	32284	547245	1018342	311703	2267151	3541	46396	40107	12299	4806536	115956	39944	33331	12509053	39211148	53963	27094	63910	66509	1792	97104	50669	7875	4959	86695	42787	367939	16603	164111	85895	165145	259526	1862519	197307	8643159	19486	217995	4835	12892	92625	40879	46469	3732	8454	879	22764	49173	395167	23495932	2518	22398	464126	25386	242785	39113	1584	19339	2273	41895	53810	241	656095	821517	80140	1321632	659	105898	2736	382781	735991	12169	15281	1695587	288	43321	0	108914	5500	30816
4037_4	7574	21153	358	7845	82934	191946	30699	28434554	5723142	10484	35190	355812	738738	819744	147358	9006085	1286221	8058	54638	92441	4302336	55473	5040	14063	802238	1040668	4634389	16306	1868	114	43577	49502	0	49724	973081	28185	11563	43815	37995	845458	3151	422190	61524	8398	56335	25469	15259	39348	510433	1108200	336389	1937367	23065	44600	45508	14024	4446982	124783	46786	40010	14122102	42132084	63799	39712	76951	100208	1744	109875	15920	9553	6740	71946	19085	401376	18974	173114	70212	194842	325603	1963852	142110	11331059	22107	10260	3078	16330	2834	31137	146177	5782	9361	1967	13932	49284	279000	26591032	2470	30395	571690	64805	256406	42231	917	24067	500	47556	52431	1058	854773	468302	3644	1096449	200	295234	14344	268377	657188	12771	29205	1470426	1757	957	114	494	1510	19799
4038_1	588	1684	353	8612	65761	178096	262136	28019276	6486936	4176	105148	206700	509440	780177	176228	6240259	1810882	14974	41222	66493	4817776	33913	14178	30980	600067	2031488	3991668	24763	18710	37458	26725	52509	0	36657	298524	19672	18465	38353	6924	284637	51684	299981	122416	13134	62900	8052	40649	44135	448790	666597	327028	2582670	6960	67697	59188	17552	3269858	64021	3291	17020	14369251	38872196	45739	23658	60034	60337	3422	107138	76976	9493	4771	25525	30463	307274	126297	108836	87206	689902	378635	1625294	161956	7086754	18390	102227	22258	14613	142194	96356	48842	3646	9784	612	28026	52324	1246529	25557606	7497	58612	392745	15653	495423	36686	637	11806	483	25529	63678	337	544946	1186968	0	118829	344	8808	16670	35505	521305	15487	2510	890880	330	5731	114	101136	6553	20455
4038_2	995	2564	478	9465	57710	152076	159992	27259008	5640977	4049	154739	207372	514057	788653	159397	5389688	3234128	13560	34591	73074	4700904	38243	13573	42535	563118	1772584	3799879	17931	18006	87208	27404	44444	0	37010	239645	21127	15070	36396	16751	495415	111946	267209	112227	12332	100683	11604	41135	47917	485243	720154	330662	2537286	7291	56014	67747	18306	2938878	64398	2647	12143	14462594	39982556	48504	75996	101209	194704	3995	110731	39293	7868	5170	153309	69414	354051	129428	100628	85327	979809	396909	1921598	210457	6779186	19717	301500	22460	13928	406426	69627	51745	3686	8857	3761	31473	53772	1109274	22971114	8101	51375	386607	6013	537888	34283	672	8693	324	24010	48326	0	611456	1101498	6	128314	395	9502	18155	20778	562945	13131	1866	23247	102	11941	218	390364	12736	38109
4038_3	2490	7670	255	8263	71447	176423	330450	28594442	5663863	5018	104858	209167	509472	798664	160406	5839829	2199713	9697	36679	68756	4752692	38041	12128	26499	724531	1812780	3732337	20349	21347	64082	38293	52623	0	41020	331034	19316	14850	37155	24384	426434	71248	282630	103606	12983	63730	9942	41114	39148	469722	684159	333481	2497176	6568	67135	64983	16155	3140560	68265	2557	15158	14381454	38018628	36785	40951	78781	116892	950	107963	52390	7000	5086	124426	50238	313372	102630	101844	104157	546092	381971	2030190	180929	6606579	18276	139482	21889	11821	298357	64544	49548	3584	8466	2419	24818	50517	1429644	24619698	4075	44576	308442	36848	542421	33966	610	6993	440	28028	53097	613	512877	1386217	4	230420	259	7330	22819	76028	599783	13191	4586	939300	165	5770	0	247609	11345	30639
4038_4	562	5619	223	8183	61104	145803	10017	26673836	5386910	4587	113894	192608	535546	748998	153089	6258744	2327477	10489	30360	65358	4675625	33997	15227	32109	673510	1791483	4410226	22963	25370	58977	29174	50666	0	41940	341070	20396	19470	27494	22346	426562	82252	279653	60293	10814	93243	11165	53995	41447	468664	732921	307484	2418128	9345	65837	64129	23296	2970322	59932	3039	13217	13497040	38242532	52073	26877	61233	75249	2620	100580	41233	8349	6757	36549	42279	317097	139523	97923	104283	664798	356203	1929926	150802	6665346	20348	151958	19560	9406	209182	58827	44143	3930	9725	2944	46898	55077	975852	21918782	6556	47262	347240	9264	511169	34408	646	11064	1616	23102	53016	0	470697	1023278	0	241493	0	6530	23811	62679	586457	13496	2042	15018	463	10052	0	180835	9096	12507
4039_1	6229	6443	344	23016	61163	138786	208848	26596304	4611256	3804	117446	209414	354473	803152	143822	5799689	3978418	12970	29569	60490	7030120	34612	6789	62014	695233	1807732	3198160	18308	10909	49622	51493	36905	0	62344	998129	18895	14317	90965	21401	820987	72655	260092	138626	7026	93465	9642	16172	88877	430506	612471	327061	2081949	8648	37368	45220	23472	2200288	63885	16734	11576	9896572	28932258	6667	98139	67698	195145	4482	109568	74950	9855	2529	25563	33476	311817	85760	108223	87575	909503	207602	703803	358440	5152058	12182	106547	31592	12660	160931	78561	218347	4584	14636	1227	32983	44564	989821	20471832	7621	70345	445798	42397	579910	40660	592	9388	224	24348	46761	0	537302	2582632	0	307124	120	2976	18494	79790	1990100	18439	5281	3532644	120	5909	333	102102	7414	19713
4039_2	6492	7182	225	26070	74329	102241	198976	24975560	5517008	3439	160641	201592	469874	721133	136066	7502731	1971979	6664	28746	60736	7280350	33383	2589	35638	624470	2020990	3601708	24262	12175	58295	32256	39284	0	43991	859529	19423	8773	63595	13146	454255	74021	300411	89461	3873	61763	15187	15309	83559	381193	662614	342418	2131077	8146	27911	35059	19021	2248381	58771	3257	12296	9541930	26870824	1269	88499	78686	205909	1478	112583	42603	8443	1992	24370	24729	340426	59747	118445	39758	782229	57953	89733	290065	4468830	4397	68189	14197	10918	205280	67440	202248	4983	13346	1996	9526	33696	737836	21948288	6656	74224	494350	32065	597213	39746	1459	4173	722	36265	42294	1076	530618	840459	794	257321	440	2307	8102	77672	673653	16421	5747	1359905	130	5537	0	93716	8685	21604
4039_3	16318	12175	119	19163	49395	181811	285950	29368856	6092524	4056	188262	186270	339879	777459	161633	6418885	4313690	8585	32473	65279	7635476	33930	1193	41526	724366	1838872	3451103	25094	17094	74608	56245	44568	0	53206	1094069	19586	13464	70682	8725	446483	100002	255462	95171	4996	113017	12235	16380	92286	426581	635858	357229	2221349	3739	32850	49641	23841	2100556	57040	16161	15900	11511716	31629882	448	35651	35946	92894	1573	120722	60790	9908	2784	12439	26688	302048	81524	119810	84556	1721515	58185	106299	244783	5315198	6076	115255	19577	8358	154525	88201	165827	3926	16061	4158	9315	42448	1223330	23653758	11786	73618	454550	49137	591981	48271	820	4374	362	38643	48339	522	402599	2208739	434	332920	87	4862	26683	150680	2104431	19574	4602	3721354	212	5702	136	72988	3722	25338
4039_4	4819	12546	733	26649	70276	128096	132080	25453798	4976415	4207	98593	203200	574570	652673	143799	7155091	5891474	8842	34519	59986	7822800	32233	0	45439	931661	1769392	2508486	16095	23060	53423	39441	63384	1259	54773	1176993	17374	13803	95751	23236	580945	77345	299167	131112	4086	78229	9886	26469	97837	374430	571930	359424	2230140	10239	42946	44352	29723	1749766	54182	7639	15161	11175940	30955724	7273	168379	155842	453689	4601	113915	79511	12634	2532	47356	36012	281743	131375	101811	62964	1014760	102274	296471	226000	4445952	8182	110668	24560	9634	192906	99939	212390	5063	15530	1373	25358	47660	870297	19516928	6388	82120	486227	23214	716360	50427	5459	3575	423	49600	46369	672	446661	2364329	836	506450	435	6289	18583	140793	1102842	23569	3784	1924524	425	7195	118	143403	9458	25481
4040_1	1115	1139	267	6539	52998	170258	241672	29357600	6832212	4560	97486	144192	568962	731308	168492	6505113	3247234	5743	41341	53318	5617910	23448	2927	21193	755866	1130960	5413967	33201	10411	27941	27652	47091	338	53695	609548	17518	18655	58862	21733	297409	37320	282980	71010	4923	49198	9938	15866	38932	527070	639820	436536	2199458	4005	40164	47913	15138	3073558	64012	3558	10440	13791888	35724368	30802	61398	84603	188921	2505	145002	27667	7502	5881	45842	30369	417166	73085	100440	43035	1946208	230204	947112	1754732	5664172	17004	83261	28644	12330	132874	61811	76446	5891	6611	9547	12179	51529	639648	24717574	15136	42532	338814	33682	598448	33949	5311	11203	225	40440	45108	0	566571	1476768	0	120227	334	4384	21985	32097	1024666	17141	2473	45584	103	4794	16165	95395	5108	27511
4040_2	962	0	0	9374	78607	177347	158860	30102216	6235648	4768	127727	154975	562895	876428	200741	7217426	1761625	6666	34878	60029	6033870	32695	3903	53618	830927	1076448	6506149	40722	24037	74709	32359	49942	0	46757	495139	20116	17470	34194	29159	755823	120968	340492	71200	4823	101777	10627	15385	38834	502793	665111	369417	2561871	13515	43954	54802	12660	2852630	66401	3308	12341	15144069	40038256	28923	14152	42473	54502	3632	127488	20299	7470	5883	93045	82356	433519	57328	101505	75598	287530	228410	1116692	1503423	6460180	18122	243132	20991	12628	441448	74090	108858	5288	3497	499	36817	53699	832482	24293254	1689	39460	281047	23964	494036	31884	7648	13592	519	25972	49541	0	481614	1017958	496	78914	218	8407	17548	8164	1286314	13612	3001	42357	321	9922	16144	408424	15400	35200
4040_3	569	4613	0	8008	87312	220930	191628	32764396	6309816	4323	128133	154884	552232	891509	194018	7859628	2050166	6998	40338	64689	5556293	30084	1845	47523	753239	1094218	5927466	33692	26400	88560	32568	47142	0	43807	573079	19663	20462	46926	23712	500198	127572	396876	105810	5380	114597	11895	21701	43331	487170	660355	435543	2419258	5505	48050	50609	14297	3113299	63573	14205	9693	15116575	40691312	32096	34660	64034	107179	2003	146835	28926	6024	7731	10921	109121	401706	110526	103570	71694	474869	240984	1187881	1360860	6729428	19592	289823	23367	12928	556884	55478	60863	5159	4770	3508	47895	49017	645374	24541886	5757	34861	310970	11913	576590	32041	5858	9420	148	29537	45794	0	592068	1315825	0	193227	824	9770	17518	63105	1050404	16644	2987	22396	391	10413	15804	524827	16800	32163
4040_4	2093	1864	0	9032	107302	229004	252962	32193196	7580054	4632	132645	159469	543033	888377	223774	8334290	2735323	5896	38432	60330	5562426	28554	3155	55998	936815	996332	5797105	34847	19771	106017	48886	45474	0	43006	605372	18957	23997	37532	33714	396609	143654	402578	90493	6421	120222	12912	25024	38717	467738	618978	403591	2286910	4144	38635	49308	13466	2852134	65772	15341	11258	14647102	39473168	34105	15666	50607	65571	2642	126684	33071	7884	6980	168534	120969	393013	75561	102079	76302	334477	250282	1480417	1250052	6028760	18296	277309	19691	10651	639047	50022	77402	4004	4658	1937	67728	55794	990180	24046392	4603	36680	278378	46049	736426	31748	3513	10707	495	25946	65219	591	416486	1297225	0	60486	578	12527	13578	30465	1143314	17303	4930	32045	226	15177	87039	569092	18905	49641
4042_1	2303	11433	186	9105	74639	245561	26130	34492320	6979478	9301	57302	331644	589315	716849	195346	8807709	3194356	9642	64914	75890	6572558	76799	3131	42471	656415	1029610	3890685	13264	11638	33912	44774	49598	0	40681	481769	22374	15755	19044	36494	620584	84012	422408	72976	5150	94825	26637	23454	49307	486997	955975	396621	2561336	5002	47341	45049	13104	4129744	136420	38198	44677	13918464	38723128	5316	248003	198606	560671	4220	129891	22525	7497	12691	98665	84820	340467	28648	115952	41575	638411	167778	352588	823567	7881276	5529	508035	5436	13658	220824	113088	196529	5513	7361	2282	45523	51782	352344	25543848	5905	33411	449464	17190	261041	42992	6577	7581	2494	47854	44517	456	750447	426274	293	818093	1111	149564	10504	208047	1705866	13588	20427	3893975	210	55341	148	337299	8557	40328
4042_2	1152	6505	1084	6998	91747	369770	24058	36446780	8212520	10503	56780	250039	579008	825817	211708	8398101	2683714	9321	56168	84082	6662532	58331	3138	35682	817004	1205525	3929171	15681	10866	24731	79739	46575	331	41587	561087	22453	13649	23235	32890	977391	62710	441540	83814	8806	132279	20711	18668	41954	510751	872450	436829	2414780	3488	46324	55824	14845	4431238	137620	35203	41542	14691243	40228016	2013	126462	92253	284793	1769	138059	28444	9390	14016	152220	98315	327493	27045	102379	54081	175462	79776	208339	800954	7143762	2715	279836	4228	13299	217795	78064	88794	8670	10623	269	10860	61226	1521353	24659560	3125	31060	444896	36616	345105	42904	1400	6294	2516	38065	49491	366	556018	716473	0	297473	721	352256	4704	81191	2192628	13753	12528	4881174	454	45756	0	321136	9382	25258
4042_3	1593	9985	1894	7358	84048	248628	28648	34040692	7241588	10025	57004	333206	573853	773493	230021	7841712	2545501	8949	55699	77239	6711210	78010	5808	48675	821157	1223374	4577886	13737	26958	30605	57530	49555	0	49052	475870	31192	13483	18503	32661	667892	69241	222860	65912	4837	122280	26191	30835	47765	513885	932381	408065	2199910	6269	52113	51921	12185	4260428	129514	45903	41252	14194397	38224164	8010	167650	156636	430011	4040	127374	34723	10536	18098	23946	134370	378965	44383	104330	41116	257593	92223	303829	714994	6760558	5219	389172	6007	14774	369685	63696	221027	6784	8834	1835	17304	58872	997640	22280770	4424	28671	392154	44106	193754	41339	2128	8811	359	25371	39856	1303	793760	337467	0	460517	762	511330	13533	155271	1570786	12283	11501	3841168	395	49180	150	481562	16052	32135
4042_4	3058	7842	222	5914	85682	296113	25269	34435508	7144712	10545	65068	335057	564406	712203	212736	7278926	1428251	9438	54267	80264	6959741	70763	3068	27348	648991	1235552	4453888	21124	21388	25706	42965	46720	0	40724	702023	28518	14029	16556	40244	872489	64458	287163	48353	9509	106166	22931	24469	41987	499666	904022	452362	2549926	9206	53576	51166	13886	4325148	136437	37108	42196	13882476	39187632	3510	94679	83055	237342	2049	138409	58851	8053	16649	126797	79321	336739	23907	106709	30202	243813	123355	359925	710952	7174238	9008	313240	4700	11956	198442	54760	160467	6643	8840	1389	35057	61364	1173793	23502332	2919	28059	406019	24859	278715	37748	1945	5034	1549	42306	39318	288	617676	382208	414	533734	152	194487	1178	117319	1892018	14482	10990	4226228	394	48452	0	297796	8893	44898
4043_1	794	8105	543	6998	90134	268475	27504	35599816	6368884	8860	54088	234886	604507	696566	190469	4923665	2167501	11147	47958	64349	5419953	65004	2572	20826	821077	949133	4434858	17558	24792	29065	44386	42629	0	37765	651092	27917	11886	51150	29930	666537	74141	174459	52242	7869	112786	26538	21075	45131	344243	742579	342292	2123449	5955	53735	44317	12060	2551948	111012	38091	19845	14914968	43734884	0	4436	16381	39047	682	113718	41144	7722	4976	92566	90345	365875	75627	129289	76520	442248	110700	639836	369628	7333934	5185	451851	7590	14916	256922	42761	31424	7276	7698	1592	18247	54995	197850	23881072	4949	37443	417435	24706	178113	41251	561	5535	1391	18947	58132	842	796132	1367701	348	536576	276	305464	1380	155735	1231216	11449	23144	3038207	279	60675	0	362686	11166	31075
4043_2	1155	10692	976	7804	94194	210124	21446	28784198	4893671	8895	46409	248063	750609	672654	117236	6357223	930148	8939	56167	69665	5281405	64557	3607	20799	844757	888107	5462934	18910	21065	14287	38700	35166	0	33412	895034	24357	16978	12203	44523	593579	44320	217513	55954	3892	111131	21452	6149	42218	406262	768230	300082	2394132	5026	43145	40377	13908	3456236	116075	41923	17107	13067475	40590172	146	228	706	5531	4326	95720	20178	6847	5187	130264	59879	352695	24765	114978	87706	277714	25328	16943	657237	8348169	1700	340728	2219	21914	149308	36739	112391	6746	8881	1081	9574	41411	42376	26453502	3523	39087	327180	128078	107153	38147	747	4138	2751	31261	43789	1035	1075044	487986	360	399698	170	393238	9220	135949	343361	9313	28258	741049	1104	43133	0	223572	5236	20457
4043_3	1921	5488	373	8046	79757	225001	35341	35530580	5917106	7065	68195	268877	709967	702508	137557	6055111	6015532	8651	55465	71361	4171348	50485	3858	47494	849702	959099	2824336	12186	10979	23949	44797	35002	226	51904	1292604	24573	17933	39086	33992	749018	66160	187446	77638	6990	80888	11442	25938	42118	419262	731599	326373	2459426	44937	60532	48218	13973	2851756	105596	40412	22034	14776611	41760588	0	2362	8901	26414	7276	109858	49803	8806	5746	168243	69557	343415	36712	127957	121384	375677	23355	28061	516770	8205840	2398	357960	4039	16202	175177	45880	52491	6144	9231	2816	19161	49656	202038	31025598	4145	42147	376697	69004	242916	41023	2633	3809	2864	33016	55947	361	803903	1591031	451	261209	105	240649	8668	71413	1316434	12456	21872	3098176	1102	47405	3	285847	7395	25022
4043_4	1610	9006	721	10972	153388	211324	24877	36005992	6388489	7520	84840	314788	773068	770859	170559	7652930	2082109	10286	63731	83315	5583935	51072	3598	40502	1238276	868904	3666794	17559	33174	48897	57256	42724	0	38481	934138	28543	15088	58153	34545	719450	102355	259297	62403	5014	164875	33175	54302	47857	370188	761743	319083	2981662	3633	54935	48316	16084	2949380	113809	34779	22915	16222596	47475156	382	0	5978	16495	3380	117139	19086	8266	4346	100489	135668	337888	38645	149008	100074	450640	31281	49122	407860	10134260	2007	755303	4379	21081	430662	48730	61546	6228	10526	1887	71590	49698	102139	32204104	4293	46134	459685	18891	207050	38880	846	9577	44	24192	49194	2044	880504	1353835	0	376223	386	444032	15327	140064	547803	11089	33217	1207155	193	79860	106	658730	15199	26891
4044_1	5154	6636	20373	8127	75534	260643	23009	32461842	6402864	7930	78117	202464	543593	583364	139523	4659719	2316752	9836	53632	61878	4741298	43714	10036	32095	727588	1017980	4403490	19267	11142	26785	38145	37511	0	37836	295789	22417	13090	67296	29271	334014	73537	241299	69978	7468	125674	27337	18643	42379	448813	797085	275512	2097221	2191065	46728	43714	15539	3694902	108608	41198	9568	12633421	36465416	21335	117511	146516	341359	13573	96859	54516	10804	6262	114791	85457	302818	26222	118466	92687	948736	173032	763068	888087	6950138	17957	670032	7036	24535	252150	61935	101168	8251	8038	2067	50349	36838	50976	20741814	8270	32293	341318	12287	120806	31902	1468	12887	3039	35421	57693	430	1281712	1593375	0	231358	287	292027	13757	77454	1517017	13000	19615	3835885	1424	39749	0	422921	9618	27321
4044_2	3495	3805	20451	8714	68340	195060	22839	30297658	5688680	8660	54875	248554	608152	587293	132584	4565744	1933564	13453	57115	74177	4859610	51793	16325	33512	750621	958511	4165933	13642	24444	25077	33822	37312	0	32338	337890	34131	17067	37375	33894	674640	70452	214069	88675	8563	108065	18631	15665	40051	487502	874828	310927	2217969	1891425	38100	40265	14107	4033168	115622	40150	8603	12144498	36608504	22595	38557	47581	94511	4516	101534	37567	9861	5399	95529	94178	353461	40213	108741	107808	1393957	135821	378563	627448	8091334	14869	675605	6374	24151	258921	39350	83147	7117	10366	4390	35562	35797	50634	21923170	9975	28585	297329	137684	114013	31689	2491	15622	2526	34958	56214	484	1227711	1824443	0	208770	375	217668	7551	42038	1022823	11157	15338	2389683	761	36674	244	428637	10683	33879
4044_3	7439	4951	20236	4974	63698	225333	29486	31135450	6763858	8801	74250	233659	579522	595477	128921	4751448	2917769	9269	49626	68658	4972792	41161	10559	31700	628941	975825	3728940	16859	10081	23042	27647	40941	0	43243	387094	21350	12377	75575	35557	602491	71110	244846	63173	10172	103116	42599	13807	45749	528443	855843	318177	2389059	2318312	46413	42910	13618	3775853	115135	36050	12337	13151392	36847172	39876	183132	268971	627280	5238	107677	123529	12458	6011	91647	91144	315293	49122	127112	95000	1129030	192097	973153	578579	7727610	20928	611374	8370	21887	264081	66042	65652	6996	10257	2943	38474	32817	36224	22133856	9168	35121	361512	10941	112519	38085	2151	15283	848	31199	56114	287	1282000	1738717	442	294321	0	218642	11740	59945	1383881	12148	18618	3668686	744	37161	109	431822	8926	43658
4044_4	13128	5781	1507	7241	90830	149519	20980	28922366	5841312	9283	58967	231435	651335	608681	124830	5304713	1951818	9484	57619	68109	5556330	42450	18617	24696	968548	888392	4519379	13667	22206	23830	36365	41633	0	42314	359945	23858	18402	44255	40768	471012	69049	218142	45553	5545	101010	23906	22121	45694	441212	847480	291633	2306881	171292	48941	40631	13672	3462412	134167	42177	15291	12456815	38570572	73062	139305	203640	382722	3934	94592	34066	7242	6151	157438	78305	322140	47550	110450	94834	1875771	255725	1668458	594099	7631478	34020	417521	5593	21910	175036	42162	104233	9205	11026	12399	36413	41548	79065	21216224	13716	38441	326450	22342	161319	37227	2263	20592	1810	31663	51611	1338	1110495	1224066	273	226031	907	245664	15433	78464	1144674	11417	25630	2936467	247	31666	115	339610	8424	36979
4045_1	18415	4313	16203	10589	103102	268409	43814	33445344	6494600	8743	97216	321540	717168	830245	131428	4517230	1977076	9046	50567	84875	5437041	49291	8266	45304	798630	1157965	4474004	14735	23761	44858	29269	44227	0	37852	645807	31709	7140	25196	28213	1086060	101250	189567	71294	7092	109307	29665	21626	44566	459881	907494	317837	2393899	4404851	39350	44390	12790	3699283	115425	49895	36531	14324694	48551020	1118	78670	68811	169832	6617	106211	22885	11628	4848	50391	140914	387018	68081	123072	57186	273253	76679	343085	351736	9121110	3396	405856	20348	17640	592338	40972	124489	4763	7993	1671	26926	42843	444595	25802278	3654	32261	363125	13716	176378	29533	3014	15329	1675	33292	44903	1890	1057140	831956	0	355654	572	297852	7860	58552	1821671	11895	42744	4548962	702	41540	211	613442	20409	30041
4045_2	13835	3485	1156	15189	65287	259166	116129	31137942	7001966	10158	179853	266544	615503	1179275	232670	3951418	2415627	7966	62149	79102	4811247	41205	3593	55399	823114	1750269	5207194	35514	70599	84744	39241	64586	0	50375	742005	26441	22464	88165	31292	1109574	146315	316829	231231	12959	99719	13930	26233	42503	479902	848470	810743	1870770	420989	76963	98769	27700	3501421	130527	11651	13253	15997994	42865592	0	54534	66819	60338	3997	186692	61358	5650	4491	24093	603459	575510	967044	122733	105185	534777	98334	248053	648418	7850112	7411	1662330	37997	42557	2317499	38545	444575	4778	13550	4080	66289	45738	104295	27260932	4195	120771	336117	60497	97392	42669	1957	59935	1794	24640	39780	1846	1751881	2103642	681	261226	191	19374	12463	31982	1361422	14801	2944	24223	2358	25159	219	695878	85280	33696
4045_3	18324	6908	2063	11740	64276	244360	146439	29508532	6392092	10185	200937	275624	575534	1139351	240815	4514592	3783454	8906	63080	82811	3572228	39107	5380	66809	126430	1732613	3594727	23072	68458	70007	34079	70025	0	53859	632020	24081	31254	89392	30946	669196	138345	267944	46762	11014	90038	13836	24627	50880	486040	816873	804495	1431365	7228	74979	91177	21641	4128807	126105	13295	13548	16055810	41600656	2189	68275	78727	193775	1579	196795	41561	8134	3323	79896	591880	591783	816762	117831	87311	716026	124459	260940	524006	8084128	7364	1565519	27374	38691	2073346	55693	599460	4807	14989	1797	32011	48416	121992	27681870	3109	123929	333051	42159	75642	39850	1241	56886	0	26353	42747	2438	1602939	1589912	223	301533	539	20404	7608	81347	1289648	19630	2813	23158	4119	30305	0	612117	81675	45043
4045_4	31142	5842	991	8406	86193	299864	54996	32010552	5839122	8766	92691	372694	645518	774628	142565	4271012	1203181	9755	59440	101373	4427634	67808	7868	40343	676326	1162939	4574910	13950	5229	23008	26665	42383	0	41615	559009	34495	9230	48002	35300	627846	64150	151360	84282	7763	109907	86335	16990	40007	426734	976332	320707	2299049	7962	31000	40399	15322	3637650	126092	47755	31370	12169581	41571360	11506	48764	51502	138060	5423	101787	70679	5665	4182	63057	63899	430314	38843	148551	31672	336726	148727	781355	169419	7956795	5957	194234	18927	18538	250279	47091	92867	4976	10184	683	24970	35421	287978	25313900	5490	26940	399668	108296	169005	31648	1875	11414	197	67808	42145	384	1011072	1681649	0	361057	370	233696	11510	82865	1393636	11005	40627	3437698	0	37966	197	247368	10844	25534
4046_1	3894	10044	769	13921	71183	212326	152239	35492940	6776972	4810	109244	207760	659932	968231	191039	12540756	4081838	10839	34864	73308	5646682	29033	8243	43149	882429	1372730	4923112	22602	11346	70923	57214	60640	1234	55106	288350	22425	32585	35606	19149	594403	117094	612968	98864	8637	120868	12288	31068	64275	517411	719260	358448	2961964	31105	73763	64795	14628	2731707	63976	13255	12516	15539836	41354932	6893	85026	76805	247023	6379	121069	82225	8524	7980	40890	73100	257967	114067	90719	149981	1241168	165669	598575	528262	8038976	4032	152771	6589	10391	385457	85222	129242	4687	12849	2301	27568	53035	2343385	25120402	8182	87891	345446	18567	467896	39124	931	13494	0	26816	67550	19	396595	1044369	0	265675	473	12068	20251	104352	2236052	16709	2078	55636	0	5722	113	355733	13458	25213
4046_2	535	4801	617	8594	76414	182151	23791	32753636	7670607	5156	85620	433621	583667	812683	183908	6813952	737536	16316	38544	104521	4945868	54013	4670	25603	605420	1109417	7261294	30540	25864	74954	35935	41691	0	36459	831170	26407	16531	34083	35730	1099941	82266	259306	96297	6199	136893	11355	15855	28787	534417	903067	538557	3370462	7174	33181	63507	10442	4032618	76605	1526	7828	13572155	38675532	9237	6151	21855	37224	2046	177298	22683	5137	6321	33256	64502	476605	74822	96467	81826	461814	108380	523371	480125	8670722	4872	166416	4716	13093	1687351	55489	188373	4159	8690	1250	13536	56106	1490326	25253022	3965	32984	244564	10835	343489	27171	30843	2548	0	32594	69499	0	542585	410936	718	335625	435	11840	19900	53782	904734	9823	2910	1640733	0	8026	0	435090	13614	26417
4046_3	437	6548	495	9571	93626	167826	285464	41890196	9072695	5064	105769	344647	686802	815441	338348	12283839	5811144	15908	33215	108208	4524682	66292	23596	32354	976878	766622	4964097	28696	17516	59907	71197	34835	0	28785	1027105	29057	19195	34050	21113	827705	107594	487618	55544	4401	118778	16691	25671	31422	336303	831433	570142	3817734	4646	39568	70302	14866	2706526	59847	11676	5707	19743934	51570312	19497	3813	24057	23658	6483	187364	29184	7147	6785	25698	47562	538224	134510	78307	96262	1692707	207478	1284603	649463	12813655	8737	244424	9950	12308	270465	48999	170714	3544	7753	4950	34405	54867	666713	28164218	9922	36988	255004	7483	563156	30895	44474	7630	0	28888	37831	0	508196	428337	399	358406	612	40068	12427	69375	521281	12257	3800	11886	0	15211	0	258277	9379	34042
4046_4	174	7973	418	8089	70582	116545	161667	29192282	6898860	4697	64030	335968	575026	695489	214352	5630683	1019858	15818	38291	87774	5159070	49088	1678	19574	787022	970699	6824017	30611	11876	46105	46047	35139	0	23679	701160	23157	14339	28617	20681	736747	59139	250418	96802	6033	56396	8909	16213	30964	427878	875536	441399	2828844	5712	33035	59168	10598	3347674	66257	2268	7940	13020185	35402180	9434	4512	21662	35970	3389	142133	14241	5134	9655	7863	36469	495944	38580	92663	100261	365384	78220	294070	361617	7418180	4405	93888	3605	11778	209199	54709	181884	2675	4618	1181	10510	56177	1275161	23647882	4099	27051	186010	25378	322282	23101	39012	719	0	31329	46735	579	472429	236224	5	336106	95	21868	3753	92089	715397	9362	3150	1342186	154	5720	146	170463	9446	15671
4047_1	105314	3715	929	17839	154123	191952	222751	47039444	11646367	30063	115509	253275	636693	932903	305077	9588647	3243226	7943	115105	82722	6574442	42159	0	68550	566710	1577794	4540711	16578	69975	90322	20392	82360	0	49998	366992	24202	33784	129131	42263	414380	159893	648851	73666	4020	130015	13614	54501	51860	596481	650908	1043055	1774508	9595	142206	83534	27739	3319707	316987	13192	7656	20776656	53255152	16105	6005	44905	79628	4470	254877	98136	12695	11311	230831	874955	494219	369501	132836	127776	896555	222669	679533	1418944	8758337	11107	1397666	7171	36406	2586994	124244	26473	4450	15547	5029	68727	69874	144969	43816788	5628	413647	672794	96988	315543	49809	1730	98862	1258	14883	23390	1184	1609566	178400	0	88065	295	54674	32724	36715	798999	29292	4874	8650	7148	28074	108	864747	119831	20169
4047_2	10732	4966	1198	19035	155646	235328	125935	38263696	8598755	27081	112542	212163	697004	949238	221970	9730536	2044188	12728	121868	75199	5019582	40854	7676	55594	417567	2038160	4768330	20759	58771	69561	22363	70077	0	62027	351177	21492	29842	125509	44869	625906	129313	668480	73646	5100	108375	13068	55647	68266	657794	655544	870431	1540057	7298	167050	84673	24798	4222050	330747	45882	5318	19337568	49268984	70252	30875	88730	94968	808	201686	57753	11895	10363	140917	511977	456504	554330	92904	135078	1266747	635738	3490897	1331629	9014760	37913	1215562	16970	31727	1771228	93918	166756	5863	14704	8832	76841	61178	113080	35795824	7287	385528	566201	53291	220560	49199	1550	131350	356	19836	32647	486	1489095	434112	8	223308	135	38777	21840	57488	1345167	23477	5029	26056	82709	26719	101	527767	71919	22515
4047_3	9376	2604	703	13491	126886	188350	268111	36998376	8472303	31386	81845	168606	607420	986832	202138	9568872	2488702	10432	113139	62074	5620478	35269	1573	56024	718412	1741032	5082592	20362	65108	59323	21165	70025	0	47628	282685	21678	29072	120318	42336	559885	125522	651589	129883	5397	103111	10778	65532	55268	591781	694203	837252	1245299	7132	184903	74629	23520	3623520	323996	14954	5838	16678891	45324248	25055	3754	28137	34096	3588	197374	51591	9720	12171	226980	645719	414199	358324	100106	118764	2601267	261456	1135060	912494	7893098	18494	1323667	6367	35318	1921175	98090	267722	6300	9100	9199	81242	62933	75369	34566140	11904	327016	579446	63271	210279	50703	1613	88178	11	18606	33709	7776	1640130	548322	295	83745	374	26891	26929	23792	1093394	21348	4074	22998	1409843	29340	279	598443	90451	49142
4047_4	5354	5567	1806	20455	176045	188305	230117	37737624	8841201	36091	147454	196310	616091	909389	226660	11347154	2202485	6935	129998	69627	4923581	42518	7778	89832	767020	1646267	3553269	15331	98724	117830	27528	75370	0	50797	346935	25867	34699	130129	36617	522403	223212	752639	60553	7129	160657	13741	49013	56609	535464	671690	894717	1368897	9404	143557	83570	24415	3806240	418314	17046	6413	19204094	51882828	63974	23067	72403	29901	3067	209541	36701	10378	10432	248727	1447831	448945	473368	103307	90222	4630287	584788	2821566	623967	9956742	36492	2152570	42397	35206	3852130	75850	656222	5025	16586	27154	138294	58980	111146	38475184	19836	322154	642590	48803	281803	48893	1952	79487	559	26066	34425	1385	1611639	657925	334	181862	258	67454	23892	66827	871174	24707	5735	13470	13810	33202	0	1257413	192894	42958
4048_1	2141	2602	775	7503	152250	190719	23362	35956832	7006942	10299	64196	243655	523702	612345	75692	5424744	2232153	6089	63763	74498	6532058	49086	6543	28372	299309	981327	5579886	18855	23683	32454	38317	44103	0	41590	693651	21065	12907	24028	39463	430893	66367	2487555	90741	3166	87694	20647	41546	65222	185204	661819	258604	2479044	4314	87879	36006	19307	3926956	135156	38746	36500	14676094	44000064	4332	7800	27699	53834	8934	86917	27559	10366	20422	51642	81811	282812	34645	143030	51037	617927	142112	1080014	1062133	8490000	8420	349638	8325	18757	182476	299992	69031	11983	11713	3397	28611	56961	224466	30557766	7685	72923	500908	30806	348886	33962	1504	10688	980	25666	70401	432	989981	136912	0	293725	155	124560	34273	68577	530953	15951	58417	1180971	1213	46329	173	236617	7394	17508
4048_2	1584	2764	1663	9116	164334	219708	25991	36455092	7302410	8949	76966	236112	379730	637498	71321	4525110	18711458	5414	53222	69437	4778936	55453	4854	40745	614727	721162	2005156	8789	15971	46498	38408	45202	0	43671	900591	18061	15148	28763	35167	497004	121094	138257	85380	2771	164907	36640	30371	55618	118883	632062	280606	2403214	3264	66965	38935	16855	1502582	134650	38435	34619	14805761	44313844	0	383	4653	8427	4293	95423	62997	9275	24029	112603	172345	272878	31405	131291	51538	2278052	55919	389102	986934	8387518	7310	992857	8169	21966	542687	310557	185762	7336	9047	3113	40925	52067	93856	32553370	15035	60195	424864	33113	226115	34821	2594	7082	1254	36075	59462	1423	1053498	121359	0	243067	91	254707	18725	61363	370209	13788	53712	740301	517	74639	198	760333	17783	22455
4048_3	1371	921	708	8708	91231	227216	24999	38720644	7467126	10515	58488	235764	412279	687145	77348	4996510	13976754	5462	57298	65528	4022803	48828	6532	29902	578521	771416	2777643	10568	14439	21019	35432	44352	0	35780	549954	20765	14136	41636	32548	481953	79655	1271882	47668	3904	119591	51211	29077	63571	100087	738229	302488	2279536	5195	61251	42096	18543	1608866	131439	39265	33076	14140281	41566228	3146	66442	116283	268936	6893	101930	32075	8473	15707	196284	82191	284487	22990	124239	54948	1102072	149535	976262	706953	7296047	8618	615598	7011	23377	198661	500910	154441	6536	9345	917	42869	42044	38501	29068770	10283	60081	391798	43380	95460	33490	2135	7528	2602	19554	66495	2223	1245617	215710	0	112238	196	105963	12516	19610	723012	11120	23478	1835547	1006	55574	113	331779	7874	12410
4048_4	533	812	373	5966	94396	164519	21561	29265128	5660986	9497	68176	230489	403591	460145	69067	3388480	1438008	4723	46071	66396	5652650	54038	4282	22148	359848	917794	4891061	16033	21327	23581	31342	32592	459	34444	445414	22949	11354	16597	32861	240077	68872	159265	49577	7991	85067	15053	18914	41267	98097	665136	250664	1495518	2231	42523	23053	13710	2968396	113812	40241	23647	9547277	28728358	778	12625	32603	74162	4042	75480	70801	4770	16078	81422	104424	331718	37352	120018	35354	368481	34018	81223	732567	4637898	1917	256316	4823	17785	291986	412414	155722	7314	5433	506	15161	65691	346900	18645828	2899	40190	240544	40327	182978	22263	661	4665	508	31889	38274	908	793780	102379	0	110663	282	176226	2712	22613	499570	9278	24584	1150331	509	41326	279	442578	13115	27714
4049_1	816	10286	2409	7319	71757	208138	203067	26627094	6272955	11097	120295	351175	485634	954517	202254	5024508	1249500	9997	85444	89561	4373610	40118	1674	56413	690	1515182	4912510	29336	66888	71095	37123	70045	0	44166	1326762	25251	24019	104317	37845	512173	127230	320153	97061	9348	105644	14607	75027	63696	562205	872747	740691	2484898	6817	188121	90021	17038	4073947	148617	16545	14955	14453730	37722204	568	28936	63169	165494	3192	173972	93867	6616	8297	562637	596698	526954	411320	122456	122096	74836	50353	94855	1222517	6484644	4870	1224545	15008	35674	2114498	58567	146463	6174	15891	477	36010	53675	142986	25925580	2096	149442	391931	88462	97735	37141	296	36508	1073	19649	45990	574	1484948	1141082	0	440210	604	21234	36693	109270	770926	16687	1841	17795	769	22150	604	590534	87312	37394
4049_2	1054	8649	625	5253	49209	188220	245187	24928912	5015022	10692	96389	345447	337366	999558	169887	4046286	1090918	12932	73576	87391	3612106	37622	1129	33815	2993	1606723	4338147	30595	57563	47946	32039	59009	0	43986	1500809	22958	25839	80406	32349	413053	87980	282196	66424	11576	69949	14159	60576	59875	572644	873732	694794	2080104	4689	136629	96819	16797	4394068	144152	4255	14560	11248895	29458606	893	46914	69070	222271	3044	170578	38254	5758	9291	473437	420848	561753	343790	116213	106161	137347	64527	185180	1079770	5656832	4875	760487	10735	47920	1495748	48288	220258	3683	16125	1439	48518	48104	122343	19819746	529	116035	276300	61965	70630	34850	1837	34409	390	19384	44060	1319	1988765	1185229	400	389097	599	12946	12913	81152	752538	13813	2290	24737	2746	12814	0	397135	68751	14966
4049_3	665	7005	87	6726	63515	196237	237300	28500912	5804728	10457	77866	332464	361572	958407	169144	3963638	962485	8320	67706	86380	4470447	43937	494	41991	807542	1608460	4587564	27743	56589	56047	35393	56431	231	49971	1165882	19371	24597	90865	32014	559102	107830	267534	67019	9650	75078	11340	66780	56649	586893	847336	655276	2234252	8162	157724	87866	20888	4336251	132439	19695	15594	14498099	37199360	2408	67590	131132	343934	3676	157721	74388	7509	6320	646180	493196	492359	330122	111945	122910	208318	58244	151800	806941	5765937	2948	868040	10309	40824	1679048	73659	375339	2529	13469	412	51003	55235	172048	25739184	2372	131494	376922	40553	96982	39525	1485	28571	925	14233	48947	543	1819945	1020972	186	292536	304	21351	8412	66920	725862	14186	3248	19209	3234	17882	354	489361	71609	29436
4049_4	1564	9067	1231	5031	105658	194213	43475	27016058	4517060	11450	58428	372001	524491	766117	111238	4764076	1088930	7301	60744	84397	4726632	67605	3608	32039	766839	903073	4228558	11831	28394	30759	34963	35057	0	33551	990077	30964	13109	33929	35312	430685	79128	129560	112703	4719	66955	24741	68062	52672	444842	941282	237624	2203685	4178	89925	36295	11763	3628500	131572	43579	32735	10525447	36269312	0	12518	25741	60200	5018	79439	15024	707	4251	73848	127790	386390	32672	155486	73536	295212	21817	33172	473801	7374084	1434	432028	14443	25315	448359	30477	65713	4379	8974	836	30182	48601	126783	25157942	3278	29832	397466	7957	104930	29308	1171	5058	3003	43568	46731	345	1390189	718339	0	382142	322	463961	15832	111896	825779	12809	53270	2165984	118	39084	0	455580	18601	36090
4050_1	1263	4737	1170	7936	66067	219949	27061	33192844	6511165	7565	42311	262616	461615	758065	91304	4078411	2007306	7380	52440	70817	3779542	59933	17935	26263	419223	1484380	2484125	11450	23680	15919	40066	29008	304	28415	717647	23877	15309	26568	24966	904536	51390	178155	97698	7039	87585	24819	15445	40419	439322	855492	252088	2414557	3056	43270	40645	18502	3600352	108395	43779	29664	13203448	39795600	9915	3057	21185	26434	3739	82422	88069	8852	6948	187495	63248	270915	29809	142670	160130	484477	123553	527796	485044	6669852	5194	451904	6630	32769	141326	108376	109116	13216	7710	421	6660	30591	12517	26239492	5834	43229	323489	140096	80371	35540	1858	7760	3796	30411	39873	2040	1821207	897403	0	428797	411	282052	3257	76780	944681	9338	15557	2251010	1604	46912	168	225162	5391	21638
4050_2	1865	5875	684	8675	53814	187423	21689	34033876	6658794	6604	65226	251012	478702	732712	91856	3830079	2332562	7942	54476	62493	3846183	72405	18079	29011	488089	1431069	2425703	11236	27647	19005	37951	27822	0	29725	621270	26796	10577	23507	34826	719413	67658	154018	41537	7169	96007	38322	28584	39517	458388	855165	227046	2168418	5904	38529	41329	15742	3300587	110499	38954	28836	12324724	38095044	8153	3840	16858	25962	1539	72191	82057	5889	5819	47185	69477	282424	37057	128784	151733	1495122	115366	493796	594175	6203054	8837	425024	8188	32804	165465	71244	90236	10813	7859	3389	43299	32997	31525	25599202	10873	49415	334417	51542	109388	30648	2430	8650	1264	33491	45233	653	1693222	999607	432	482590	143	205881	0	94585	1139471	8826	16662	2791807	0	46566	291	245006	7561	14601
4050_3	1383	4610	1639	9668	74301	300740	23918	36948320	8250702	9048	45605	219148	419023	801147	113355	4119495	1809560	9145	57715	67132	4656397	54731	12774	28800	632134	1267619	3544755	15296	10950	16387	51610	29583	0	34971	480870	23479	16864	13693	37927	777129	62690	264629	62344	8053	121135	26039	26552	49853	397148	853029	238927	1892616	5700	54261	41205	16104	2802224	108872	41058	26995	12843343	37241400	22857	12057	36219	44172	5445	77160	109525	5817	5816	76207	70799	248110	31587	137339	149914	648205	302956	1472737	598006	6372726	10985	483496	9312	31629	167777	62031	161097	7488	7970	1776	36757	30219	13302	28065698	5883	56934	308068	22798	58437	34184	1699	11319	1882	20278	44911	361	1682874	794984	0	300548	353	242345	8081	54507	425506	9293	22308	870414	611	37826	0	280953	7015	21623
4050_4	2322	11694	999	9203	58879	233476	25468	34454972	7923336	8147	49001	226343	419903	717375	102123	4548610	1678593	12301	46131	60977	3890598	52447	15483	23403	570904	1573334	2867466	12918	25069	21215	51302	32276	0	37148	590924	26503	11006	38129	34120	549870	66407	202594	85928	7631	97455	35063	25670	55725	410218	865531	243286	2046507	13194	48194	39334	17752	3504723	106345	39710	27603	13551095	38339092	35677	18255	50310	56371	5758	83310	112368	6390	5715	116970	49452	251578	19782	144115	135329	487472	377878	2174576	375374	6858822	20156	409180	46419	23393	120651	71930	136476	8887	7902	1524	27312	35189	40175	23843812	6298	49151	393891	16746	129694	29211	177	14719	1685	37994	35545	1199	1205577	1063340	3053	562186	386	73216	1847	180930	606357	10872	13479	1371357	323	50321	0	145746	5660	30690
4051_1	838	17157	1419	9013	70927	246295	304634	29246590	6524787	13877	93065	256686	438927	1052432	254318	5302612	4471298	12415	73303	73119	4134790	38969	6349	36850	30631	1220533	3929783	14831	47849	44546	23155	74109	0	44826	2552875	21221	31774	83854	41955	1147917	89433	445716	56874	9530	61700	11675	18954	63472	469520	766178	836964	1629897	5949	75756	81772	25058	4011406	167626	25863	6393	13066626	35667200	39581	193722	254200	642487	4553	208892	56480	7453	7088	27191	305617	582514	609601	107277	211102	3147518	345597	1126983	7105704	6558974	15454	865881	7221	39972	992555	67064	542415	3353	17844	3358	31896	49409	88342	24558490	12112	161984	442439	50542	124573	58341	725	34861	573	23118	61732	1212	1778504	1224792	250	869522	595	27050	32929	182328	691656	20292	2502	11351	3308	16308	0	269589	37634	35017
4051_2	1170	7117	403	11676	70538	235922	186089	29169022	6662140	12340	115438	340130	478265	1045909	265393	5723523	3722957	14619	71062	84950	4192978	51768	10101	37714	312311	1328232	3497198	17413	52904	43548	28062	77336	0	45892	3019914	24469	30500	78349	35474	1321581	88147	332376	140267	13404	64278	12770	21759	66664	503608	825890	1024979	1713060	7220	86897	83561	29543	4125298	159489	23363	6746	15079465	39106040	47266	127980	178355	448437	5575	223487	72357	8592	5879	24344	317626	634213	614151	114474	253618	1349044	429017	1050143	9310857	7344209	21573	853865	7973	40320	1074725	65304	581509	3431	16865	4225	53253	48316	86844	29047270	7552	176917	458052	48267	119856	48711	2165	71502	701	23705	58271	3151	1920325	1160222	267	464608	172	36217	56590	79350	827972	17296	3483	17062	4835	18690	0	283358	43031	53474
4051_3	4132	3036	1369	18506	66051	207503	144517	30138050	6374393	14570	125172	355634	682966	1166815	303745	5687871	3845198	12146	70052	85972	4397112	54549	8081	43905	199251	1180635	4694545	20653	59831	54577	22772	74088	0	45200	1723981	25527	23006	66368	41271	1079828	97622	362538	117178	10301	68672	12664	23392	67343	558951	878170	889957	2948800	7889	71594	84910	27204	4215884	163501	22018	6446	14037803	38392120	31827	135974	162694	410558	5985	198838	58059	6859	8478	659002	459911	704150	728063	134358	148013	6878082	314233	836838	9162588	7724944	13337	980100	10331	51699	1515395	86140	2214246	5655	19514	11779	88161	52875	67586	29814762	23169	182486	426746	40531	142691	46666	1673	75285	1719	25375	46027	1307	2277234	714140	0	242801	0	24248	16671	27060	546202	19704	2740	12617	3967	17040	130	426153	63653	26593
4051_4	1971	23791	1418	14984	107656	196749	386679	32930956	7265902	11427	136984	340616	579766	1072432	327300	6361986	1382717	17439	78462	90548	5247501	49392	13481	56194	1170368	1414077	4673222	30949	74312	71881	57911	71270	0	47493	1837459	26239	27415	74852	41866	1325337	117054	423310	142748	6992	75575	14946	44251	78374	554782	797082	1017241	1261280	8151	80359	83613	27346	4411798	150710	21771	7094	16175449	42938820	59305	153327	220512	509768	5784	227926	114507	9450	7862	308118	517002	629235	572947	130163	260821	10706147	488337	1883984	9158982	7885992	28330	1149215	8683	36513	1729426	112931	1090097	4837	21099	18985	119203	48834	87990	29043666	31736	212144	533115	86098	170154	50267	2678	54584	50	20546	52051	1363	1626869	1350748	9	1055521	244	32018	43500	239629	468183	21138	3838	12160	1906	18601	124	484970	77705	37756
4052_1	2790	7789	228	10383	44380	141614	275896	28934836	6574488	4027	81883	182445	533838	622100	137751	4119852	2612215	6930	40021	62735	5206466	36737	2668	20501	454728	975814	5514975	27351	9884	37141	22812	35499	0	37665	264202	22445	14361	28221	20117	326164	58628	401312	169606	5742	84622	11319	33770	46144	571404	660204	334396	2528158	9657	38324	63476	14373	3376398	67409	8839	18827	12211211	32641898	0	335	1086	4996	3111	118403	20046	6591	23555	12595	23667	302114	55018	82784	38039	235545	18789	4479	1132646	5265737	2974	82425	6930	19362	136250	63461	284967	5722	9100	336	11084	52588	1082573	21410240	1641	45090	262468	57330	438139	31831	1332	3509	756	27375	66626	942	646956	141699	24	380040	0	940	21634	89724	2714212	12732	2264	4718694	149	6129	0	80619	6093	19122
4052_2	854	12769	116	9691	76908	173940	543105	24255320	6373331	4737	49231	166097	458117	639289	147524	3380400	2641768	5243	33689	61773	5485198	34243	3519	7640	422260	1097464	5162814	21783	5907	2996	39338	34436	0	40501	340069	21662	8782	30205	32186	370208	2580	209180	124620	5823	21090	9952	47614	65301	653324	647573	361135	2381035	9613	31618	58096	14545	4020375	73120	28095	19658	9935905	28021094	3503	13030	11475	25980	4672	119877	33001	5007	26406	54943	1435	285261	80443	83134	40275	338284	83658	361975	792669	5369737	3105	3778	8927	11700	2587	53487	307560	3414	6849	1905	5008	28436	1957682	18768334	3508	47272	228111	25857	834511	29125	1054	3046	293	29585	45917	389	421975	460266	1989	450637	957	1016	38626	159016	2618843	11876	3456	5339263	250	266	160	367	1410	17329
4052_3	2518	4650	234	10654	49764	158339	9698	29280128	6103199	5502	83645	181764	483927	665744	152056	2967350	3911941	6851	33551	62204	5520172	40296	3440	22433	427360	942736	4304327	19589	26774	58059	32323	38875	0	43203	469905	22503	10050	32383	24623	517989	77247	290818	52745	8365	70381	8806	42180	54277	559907	675402	408863	2610579	21373	48754	66647	16481	3694005	64231	19837	17042	13186233	34892072	3166	766	7913	11166	3762	129400	58102	7070	21430	14825	36638	344849	66657	68124	46236	110551	143663	825178	952932	6293108	4599	101082	8223	12359	226342	58518	349652	4903	7174	596	30123	53069	1364425	23986130	1955	55482	289896	15546	839166	30798	2065	7392	240	30997	67850	425	537465	332553	0	248570	171	1469	29955	46210	3371960	13628	3113	5304068	0	7741	0	158567	7849	29215
4052_4	2524	12799	421	12005	38363	134801	325046	28872666	6025716	5051	87183	181575	523910	678441	143906	3363827	1413816	9167	40007	59905	5543016	36056	1321	20573	546843	1040450	5605372	25982	5567	63079	34898	36461	0	33395	367064	21181	11288	28975	17302	341669	69784	232182	95220	10885	77269	9417	24645	87710	545056	640510	346175	2639160	3739	29671	62536	15786	3827334	73040	2162	13600	12280224	33858156	1281	0	7249	11127	4362	111929	53061	6599	21940	16309	38541	313457	58261	65781	35920	93831	111372	512704	639495	6312163	4183	115802	4777	17795	202721	66379	408973	5280	7224	1155	37812	55226	1063594	23489988	829	52429	294268	21283	769838	28462	1727	8005	146	27448	54473	0	582726	125613	1108	517376	114	2024	20523	160864	1430182	14485	2188	2061693	180	8569	138	146624	8013	25177
4054_1	2053	2169	1734	15905	76425	178727	233294	30927948	6666202	8732	93504	198002	480033	1032470	214459	3282634	2905484	8916	59561	69861	6620614	47163	10276	56378	1025279	2335476	4048087	22473	56752	55624	45241	75130	360	63121	1151223	22745	26523	56718	43305	361712	91414	326867	130900	15494	89267	18058	50481	88333	594774	774312	910267	1547572	6956	167988	95474	29050	3610003	125887	8262	13687	16586661	43209284	3826	0	15230	31969	8824	226369	123441	8077	10066	25413	573960	446293	569061	114343	2469	833196	129577	326776	3235890	6376825	5283	973912	17162	35805	1868030	63965	735404	10801	18662	1732	31010	63781	124662	25096930	5643	157552	391845	103814	132372	47713	1493	21379	162	21764	54675	934	1615210	247738	0	16332	124	24483	26405	5415	1179609	18101	3190	25852	2294	14886	0	510949	78210	12100
4054_2	3201	3029	1145	12676	63067	140344	127007	28156656	6387971	10205	115045	244106	533699	965838	198710	3796264	1605298	6757	73392	68574	5330422	36352	1218	58437	223831	2202998	4075409	31710	42746	55092	44422	56426	0	49933	1338030	20670	18389	40472	33009	386411	99072	267236	78414	19255	92172	15397	37865	72574	501463	726164	888258	2201248	10842	117036	99622	26559	3739044	132324	178400	15404	13101551	36504984	247	0	351	6262	7901	210751	133602	7421	8826	516120	544697	468253	643144	101310	3387	847660	15749	237	3202221	6389000	4927	1162712	6954	41179	1739320	61840	640290	5933	18870	828	95891	59882	57476	22746672	5443	174291	393304	55277	98613	40545	4822	7140	272	19535	46692	1752	1923331	78816	0	100094	128	15648	17517	20844	772046	20965	2617	12025	6000	21499	100	515725	76754	20378
4054_3	4476	4490	1401	9127	51612	155185	233878	29774766	5908870	12406	99505	174362	380230	992148	212363	3064328	4675518	10805	69021	64102	5413779	37432	0	48924	42942	1894214	3809523	21163	54061	41172	50019	65537	0	47936	1237381	25239	20844	38959	35562	513108	92941	213776	77505	15182	85130	13096	28837	80094	516681	757296	915900	1595282	12472	89689	106669	22894	3289160	140585	4073	16004	14110240	37303144	352	425	3245	14123	6004	205067	62251	5618	8272	494106	443951	446119	498820	120945	3936	463434	47788	78594	4754172	6019868	9002	1006571	9481	43071	1375866	64199	436946	8777	18873	1124	49603	55807	83844	24150874	3643	156805	348999	42791	92144	43391	18588	14302	56	20426	51711	1313	1818163	82220	361	109517	246	12277	26451	35267	689452	18185	3642	15024	4237	17900	106	384480	60503	5574
4054_4	2273	2206	1769	10711	64260	155874	95052	30734248	5752130	10517	125041	212784	499926	1021071	200543	3398166	17611578	6790	65151	58513	3772564	36144	782	61407	101087	1121916	1382931	8418	87730	77943	42548	64051	0	59932	934131	24077	23303	47767	37950	474393	127554	227942	115449	7688	94916	13940	42481	73270	362169	725053	860958	1437720	6939	116205	90311	28250	2041742	138156	4099	15949	15040352	38002956	0	3180	16393	46845	4765	200501	79143	8159	5188	363877	689973	431814	443764	102147	2922	361797	106759	158887	4460613	6564354	7083	1557789	8444	45787	1926596	42135	530110	6196	18188	1017	79527	56537	47378	24785412	2988	168414	380054	64509	115983	46431	23947	14272	837	31165	47754	613	1868162	188492	1243	90613	384	20554	74898	32157	774687	19458	3507	9348	1754	24379	263	579000	92277	21887
4055_1	1363	13972	252	7871	49415	172935	172479	29208914	5497698	4209	73407	248033	575295	575023	166179	3941297	1177160	10816	33263	63047	4656712	46644	6224	28559	759304	1651493	2805796	18658	19670	49789	32571	25542	231	45881	357021	19166	14948	32553	20748	364938	63010	264257	151634	6364	61552	6461	19720	54112	306049	619930	353995	2356534	15327	33443	71632	15484	3468713	61877	16729	7678	10579163	28489300	13976	16203	25636	45032	11569	118369	19491	5930	6142	7535	22340	357713	80884	91863	72746	1320457	280965	1245322	534603	7225702	7149	87840	10766	11825	139867	61939	206417	2663	9692	4232	19072	46262	914457	17370386	9045	36189	307703	13676	610486	27897	665	10948	637	41681	66656	937	415598	1181236	8	575234	737	1756	23227	180503	687844	13157	2595	1558020	490	4896	171	75103	6955	17046
4055_2	0	18003	209	9359	43612	151108	218389	29286828	5871725	4526	95124	297603	653282	565654	156292	4949728	1510804	11213	35754	69530	5426703	41206	6060	23596	633754	1901518	4581336	30530	21727	41668	36286	31387	0	37692	420570	20186	13432	35014	13230	362834	58066	430381	95274	6961	55928	8477	15351	44318	317345	654779	348938	2465879	8900	23448	66352	20481	2939722	64692	2035	7778	10630299	29076300	11369	60617	64926	158745	2006	115729	32809	6561	4733	41482	18970	337264	64318	93378	82921	1110289	232867	685063	509615	7533574	5440	76190	10864	10733	128799	58995	276467	4720	11292	4411	28717	41762	747398	15554525	7040	36871	236265	33063	372091	22990	934	8785	0	42979	60560	0	456283	1169899	11093	731424	1036	668	25408	224156	515337	14163	3283	1107246	137	3531	0	55903	6407	25349
4055_3	1511	13481	518	12044	35514	134583	180171	32000058	6443512	4646	65027	290386	655441	620989	230780	4813131	2049606	13495	33482	77062	4092415	41543	2996	28781	739363	1520666	2691626	20323	10926	43944	44974	27033	0	38232	391010	20621	13757	44108	18061	447179	63533	261857	98266	5814	54983	9650	18521	53411	297303	617663	327832	2934859	13202	36596	61905	23588	3099311	62086	13103	8938	12083139	33811224	10451	46427	58331	155212	17029	107114	66250	7634	3607	28892	25888	408628	95067	107443	98792	675145	183118	1044356	380779	8814339	6702	90687	4132	14067	137083	81660	289154	4113	9627	2201	19209	46436	639933	19533088	6259	48277	302106	8477	541200	26677	874	7424	353	28230	53163	0	511750	1728370	41	558667	577	2363	32559	175257	538671	15028	3230	1035922	0	4483	0	85973	6873	35690
4055_4	6333	8676	419	8237	53861	164348	384163	28609292	6418732	3782	126445	233354	528930	499473	172424	3768720	1147634	7108	28201	57404	3911298	37927	21382	36024	557557	1879645	2802255	11593	14927	62405	54625	22627	0	34973	662175	18294	9013	34624	17561	508673	80956	273501	88891	6840	50948	8188	24021	34064	359152	604150	378555	2011834	14475	17939	52628	17291	3534832	65737	3249	10460	9420375	25903882	23338	18254	36567	45355	1460	115269	75907	5204	4387	12654	20453	318133	90201	84523	65858	938672	381272	2336280	286846	5742221	14693	57407	7146	11825	231230	61599	163601	2426	10090	2456	26958	24637	1273498	11775644	10515	35028	249343	9822	506870	26521	2121	9011	469	24873	39484	1144	331695	737296	383	266609	274	896	22055	95528	660736	11626	2489	1483650	0	2130	196	76009	10629	15668
4056_1	2568	11459	746	13873	151707	326775	40181	40117312	7991138	10343	158339	198276	533590	797898	212277	5111844	1564828	7277	60552	76534	5802294	54555	7803	39910	682046	1565691	4415454	14579	30356	42610	38968	51471	0	44633	421624	24630	17117	26683	42480	823237	122941	224544	55221	9564	152510	94815	25062	47514	664114	843767	400909	2879642	4736	62768	42114	15322	4167035	136102	37851	29715	16931190	46269636	285	1031	7727	19449	7756	132631	55233	8192	7094	254387	126732	313860	44272	173014	105548	469365	37193	137233	1085974	9422580	3070	702044	38155	16757	396322	90369	239411	18095	11021	367	13715	52154	340973	31593162	5196	37830	447478	23585	267869	43288	1177	7696	2770	35644	42757	1747	868731	358068	0	636503	1236	282757	19766	147126	1049591	11719	44478	2586653	454	69627	93	606060	13634	24192
4056_2	1820	5997	432	10976	121126	422317	25672	38301528	9089477	9006	159829	206913	553975	835781	208532	4806930	1724770	9628	59051	73236	6377978	43650	5439	31023	780772	1561809	4298196	15443	11407	27327	55433	60830	464	43674	479021	23021	15968	47245	37830	874395	84240	170394	58382	7883	105467	46708	29002	53547	660972	854303	430991	2727331	4083	63806	45109	18835	4197242	128930	38877	30906	16628580	45103384	317	0	9449	26220	6726	142870	47067	9401	5637	106690	77632	272325	44579	174952	99179	400301	36977	87712	1096024	9021161	4434	517677	47309	16711	163711	87803	106720	20798	13632	1412	9451	47465	293603	31758166	4027	35049	437278	33901	244389	44273	1067	10498	2023	32320	54250	471	847925	418095	409	351033	116	173986	11573	91201	1028100	11671	29986	2435830	256	58594	0	244284	8290	21541
4056_3	1771	6071	893	12953	131364	255028	26538	35302148	6644487	11872	148126	212773	588388	824001	179241	5017942	1962724	8404	59433	85470	6303404	44623	11127	33075	693519	1568652	4586411	11155	16603	28035	36781	53705	413	40718	372027	26195	12184	14739	34414	637790	90005	247461	71245	4121	99042	25019	32410	56824	599858	918706	410327	2652866	6319	49698	47620	14975	4317994	134350	38860	29040	17079588	47723276	5808	57041	59278	154777	6186	127204	30399	8407	3406	239563	111143	319349	44553	183757	87761	632942	97132	368073	1097518	10061131	8572	622310	35290	22743	309680	65383	223920	21352	10400	675	42577	44963	115933	30951314	6118	36338	497904	9608	190733	47784	1805	15071	1099	32706	49898	1701	1127323	360118	0	435544	287	259541	13263	88871	707216	10067	35139	1606164	676	56812	0	503945	13747	21727
4056_4	989	5057	811	19835	154104	264389	38329	41820000	8305460	9430	201545	322946	628869	996838	204856	5930428	2139854	7085	50551	85902	6357380	50015	17164	57675	836466	1817896	4403468	13288	39434	60507	46474	66798	0	59847	477926	34456	11556	29247	45186	1111981	143807	247694	71340	7009	123540	24668	70740	61356	654938	946650	418625	3430508	3402	76927	54055	16236	4161981	127644	49299	32159	19700636	57869712	44460	27406	67115	82536	7214	142244	34362	10541	4774	58855	144641	329041	52324	189785	110805	918642	199686	1202273	1200460	11088193	25187	550454	51718	16289	498625	70970	224605	22603	14315	1541	75658	55591	882186	37603516	7936	45304	599756	12293	418473	48121	2784	22677	1827	33592	60599	1133	804523	394019	0	401869	258	482393	11487	74418	1219523	12844	43147	2836743	366	67260	0	559103	16984	12311
4057_1	892	4918	1126	11331	68613	159446	24959	35616592	6592237	11566	103206	281942	608636	762845	136744	5249616	745662	13451	58128	70762	4735497	40017	1063	30530	946592	1261000	5509794	18185	25777	24066	40495	38986	0	44992	173041	26875	15151	9968	37805	531028	79279	249569	44567	6221	110369	59401	30995	54355	386412	871557	289047	2659680	2294	56414	48356	13233	3899710	148634	36565	39667	13630113	38543468	4452	0	11440	16156	7627	94412	18091	5535	3103	160081	72268	386402	23127	134040	72687	137390	67780	402120	3108354	8044300	7498	605602	40147	17614	180360	56813	583087	11190	9571	697	44759	43541	60165	26471076	3083	37938	300157	13484	117028	32348	2564	3373	677	18433	44536	776	925890	161461	0	283353	164	162006	4153	85642	1100503	11578	19926	2835390	333	46332	0	305196	7516	20975
4057_2	1206	5437	992	12632	84205	150551	24649	35796780	6410606	10136	99852	281468	695174	761755	122830	5347176	538732	11701	65558	67936	5267198	38419	1330	23610	864836	1269712	6063550	18873	24983	21229	30873	34489	0	40934	176396	30038	15305	11580	37343	515491	61594	221050	54910	4795	64821	43480	34603	46889	412720	842706	249232	2568611	6222	58902	39304	13873	3780624	144837	38233	43992	12285337	36838072	1626	25424	35700	95265	7033	83503	17285	6939	3823	154352	64447	373464	29061	125808	77394	77081	42545	162207	3416533	7929170	1827	388481	39087	18271	153785	60946	545281	14185	8692	817	38608	52732	109790	29557802	1131	41317	347089	26957	134702	32684	732	4222	2405	15832	44511	701	977131	87525	0	375986	106	183117	5022	96952	1075879	13521	23557	2673844	268	48781	0	260217	6476	19306
4057_3	1591	6699	359	14138	80946	168196	48498	35986504	7054578	13350	135930	293341	748051	881023	143897	5533462	922230	13084	69633	68041	6220564	45385	0	37803	1092869	1373022	6428741	15763	29486	43771	41548	50286	0	48259	248139	40436	10917	11843	60234	673890	95737	209264	58123	4648	115373	28528	48381	57488	419324	936422	264530	2640582	4759	62911	46321	13032	3617217	160198	47142	48265	12997550	42357556	225	0	0	917	10047	89952	19911	6719	3506	44552	79775	335781	35726	138034	91524	169999	15952	0	3551740	8848785	2204	434710	38376	15975	248257	56058	726283	8060	10993	1140	29875	60802	319139	30373734	2791	42482	358315	16817	224381	31809	1004	2733	1436	20874	45142	843	716808	142639	16	341097	564	200003	22929	99882	1423422	14300	33209	3577417	286	65980	0	297658	10436	20809
4057_4	643	12599	1053	11482	71078	163490	23722	37292704	6676706	12169	99133	297296	670959	723520	116236	5947703	745244	10605	68145	72725	5074140	41452	84	24689	669184	1213418	6387106	18642	27896	28792	29693	36515	0	43030	186117	29051	20292	4010	37566	393196	77165	213601	53223	4619	108577	22616	33921	52302	390788	848885	268739	2666638	5105	46775	42461	10573	3629534	153529	43361	37874	12591923	36239580	0	1079	9251	28624	8065	85289	17655	5871	2920	172635	82343	369398	31009	122694	76170	69363	28732	39698	3079866	7756154	3892	562698	27921	21727	227250	60328	576265	9685	8621	404	19416	44934	64354	26952146	552	37951	317590	20533	114017	30104	1560	2322	1867	36890	46046	865	1119236	77058	352	556003	254	155991	3356	149818	985383	11609	17337	2462908	1041	44159	284	364259	9261	34697
4058_1	703	9855	0	10598	51643	146216	286609	26626938	5432636	4774	87918	228573	381076	691580	153561	5763271	1407423	8157	31155	70781	4635466	38984	2279	29239	579109	1338149	4364418	24782	20430	55543	41432	33957	0	36437	313945	18486	12316	36132	26428	725988	79182	259844	125723	5742	90108	13213	10349	43803	374107	668661	392278	1978884	9523	38268	55329	17947	2713210	62304	2925	7789	11850327	31668328	10116	23007	36607	78584	3603	129656	36844	5849	7306	25732	45204	339921	48427	98220	64028	737808	96735	342810	283679	4753958	6236	119036	6716	13130	251645	70401	129821	4431	9261	1167	25592	55087	1277282	17479090	6165	37946	198304	18647	250474	28196	1717	5877	501	28930	52545	1832	476516	368838	4	382080	540	14417	2793	88298	3763420	11565	3467	157892	116	5329	0	221160	10760	22387
4058_2	321	19344	274	13400	63594	112545	312953	24505710	5347557	3534	108044	193639	408769	787609	157658	5583826	1950966	5032	33820	60097	5340484	37331	41281	33364	639148	1079982	4249309	30850	7261	56050	51636	27376	0	36209	257237	21586	13866	42780	28302	537848	74331	883643	87428	5182	67774	7490	16173	48441	340348	637602	312518	1962579	2852	31866	55695	19570	2253046	57138	1876	8305	11502404	31722140	44303	12747	43031	27827	2929	105334	19264	4937	7131	10954	40448	338102	50225	109973	70135	724891	172857	1152421	235270	5088509	13035	120540	6339	13186	259907	69464	208960	4019	7654	919	36861	54809	832172	18477912	5594	41992	209973	65711	347361	28432	937	9216	0	39154	52890	522	478306	425948	186	661430	330	15774	1204	215871	3751081	12883	3398	4513222	0	6130	0	202058	8816	16074
4058_3	819	5426	477	16236	47983	126593	224559	25502892	5410444	3593	78601	236147	409094	801730	170489	4091837	888063	8270	38372	63662	5367958	39069	3718	28001	616081	1374574	4903920	33725	22911	46291	55046	39729	0	32319	529434	18748	15882	35137	24051	821292	76109	209672	69080	7867	85181	14398	19127	47557	433297	665797	410878	2365372	9036	41473	55664	17468	3094063	57439	2446	11015	13510922	36772128	7017	1171	12369	20235	6210	137014	33455	8082	10833	26526	46007	378086	71728	102515	76756	316515	78466	167764	224955	5594188	8175	142490	15350	13318	217432	77171	283127	3250	8045	246	20445	52777	1172416	22201962	2493	43664	241348	46927	297768	30585	947	4983	514	29209	51905	369	534306	468927	13	306408	228	23764	3967	71500	4768608	13561	3173	97122	290	6578	0	201105	6736	11703
4058_4	633	16189	356	27075	74072	114400	174450	24531686	5182496	3938	120521	158024	412201	781979	161687	4561749	1827489	8127	32184	62980	4758590	35183	847	29153	713251	1298596	6392143	30307	30822	76480	51893	38286	0	40087	380220	20946	13920	38536	28577	643300	91296	277054	133912	3744	80236	10683	35122	47399	357212	702000	334425	1993629	5024	42003	56126	14014	2340160	56706	1622	10790	13326412	35091040	17973	140305	183514	438994	3419	107810	13679	4693	11472	41878	63021	356943	40766	106615	73635	1063568	132808	379685	269527	4678242	9681	187567	7820	16597	386958	64653	464641	6092	9139	2549	23018	54209	758628	20202410	7348	36380	240184	12213	218178	28444	524	7555	375	24602	40085	980	621664	499979	4	467456	189	23206	16996	164872	2674826	15208	1904	3047393	0	8829	0	347144	11646	11553
4059_1	4507	1946	575	14516	135972	283860	29561	39239352	7500474	11196	73251	286935	591967	779627	126374	6605120	1903066	8872	70692	80328	6068174	57978	20075	47501	788796	1631731	5225718	16716	27099	31039	30313	42107	0	42046	374353	24388	16609	14638	36922	311535	92327	227104	62796	7245	150272	39044	30042	61214	552862	883926	294085	2614216	20997	69479	40391	16539	4036535	142686	39736	41638	15177086	43600856	60602	31084	64966	68675	5381	93159	64079	8707	17868	148318	109173	336957	33501	145618	64697	882998	372430	1470051	1033737	9012690	37987	682176	15400	24574	319309	57727	189043	7075	8650	3170	39676	47270	155109	30136992	10432	66794	373732	13462	380137	39994	2640	34279	1605	37453	42247	791	1127724	168973	0	173804	475	269168	9786	46053	1084525	16810	40339	2535688	1175	49051	135	492258	13024	26214
4059_2	4181	0	668	13805	94521	437118	31687	47334432	9010103	9053	60836	318676	552758	960817	154430	7080888	2792940	7613	63010	83451	4341444	37505	22567	37764	528650	1697027	4425530	19866	28822	30703	27192	43386	0	49805	400635	24983	25394	34423	24529	328210	97278	246775	59144	7976	144658	40211	40516	57700	533314	987362	283983	2637220	6284	72960	39830	21083	4084062	132097	36747	41175	15336398	42904672	49403	22916	58358	33064	4708	95647	29731	8889	15931	91661	99192	336084	108541	182514	61226	822428	335895	1127009	1490267	8472420	21543	534533	6088	26196	248008	96229	62602	15780	10594	2453	32710	48543	190980	36870328	8055	97154	459571	84160	250694	24767	253	31929	1473	36636	34655	1230	1355827	861844	0	192010	637	231814	16831	29193	976450	13630	28268	2546375	558	49136	3	389585	11385	17145
4059_3	608	1178	447	15251	136853	264863	27593	43160976	7587402	10291	88989	336876	682315	853125	141425	7202188	1817939	6571	66066	93666	5313302	53548	19080	37804	770405	1425607	4063897	12920	15542	38915	33724	43623	0	37176	291346	31837	16450	37470	30329	346380	113751	268013	42770	7714	121976	81482	72788	48851	437724	991310	316467	2524866	9998	99757	38054	18337	3826676	136609	41494	41454	17998930	50503972	101230	91423	131985	176706	4369	106318	31116	10033	11341	40475	159422	381081	61916	142293	58047	766273	457933	1795018	1225748	9534574	37375	691392	11736	25837	447163	53543	83950	5749	9620	4313	54743	43105	71388	35550976	7147	81723	438174	22840	231062	33786	3365	34952	558	36112	33469	1106	1565351	594117	0	105133	524	549876	3167	26921	482364	12689	40223	1170907	727	53778	0	659078	17205	17653
4059_4	8434	4500	1596	12084	106869	370514	30493	44468320	8340812	10936	42867	234638	484745	889475	135818	7160880	1268852	8814	61437	103372	4259804	30095	14234	22330	920939	1778223	4708460	19961	23051	23486	38657	38072	0	38286	332659	24880	13751	13990	38234	284528	70125	277732	69365	6357	87332	86467	32796	55338	531002	1019025	260504	2521387	16176	75957	36888	17464	4222814	129616	40080	40583	14674325	42337880	30166	12435	37572	37353	5132	77664	93308	9480	15403	74221	63058	305046	64271	138074	60254	427891	176474	545293	1066254	8790606	15035	369260	5355	27906	163496	95954	45267	10543	10556	2052	42401	43536	131869	32948070	5464	84628	411820	27514	128901	35888	1971	24426	526	17462	29250	1694	1629650	774083	0	188500	209	312346	4101	72216	496948	13025	33385	1221311	230	43394	0	219081	6441	39148
4060_1	1300	12801	869	23617	83301	211141	465566	35219036	7706700	15178	172680	295612	768109	1159319	186222	5408915	2519191	14952	87011	83267	5293724	38960	0	70690	308908	1844869	7438826	38023	65938	74928	25515	73560	0	70323	165645	26253	27565	60035	37018	1046476	147720	338334	91868	5807	149531	16603	25019	82695	720257	927233	737827	2207816	41139	95741	96068	27873	3478907	181852	14248	16123	19308830	49001060	3449	11393	24450	60122	3714	162222	44641	12307	4465	96120	464324	520915	630616	115998	23964	714073	123837	346075	100170	9692719	10823	1251617	19075	32385	1732623	77891	1302773	5483	23758	2361	36568	54692	129565	36268784	3451	265712	637107	103686	121782	55325	1839	14754	368	39595	46157	4979	1371713	611622	0	534777	614	26183	34980	110343	2138658	28587	3103	37573	3509	17233	93	479858	67394	32185
4060_2	2990	13115	1401	21424	83123	164663	336596	38286656	8240161	13283	200193	284594	716180	1092579	175162	6164024	2235463	11196	82655	75230	4902518	29720	227	81345	777006	1889343	5147539	34634	73579	96481	16756	71040	0	65559	236262	23345	51674	89376	34856	933794	188483	393741	45483	2962	117625	15033	24365	67223	708444	815107	775032	1448047	7188	105823	97318	29733	3737929	162351	10288	19190	20322688	52366812	3661	141946	167018	454312	4343	170603	23049	13320	4928	204546	675848	508464	701062	124217	24375	476691	95994	279184	111621	9385280	7513	1839946	11590	31414	2232553	71540	651914	9207	20286	2922	83687	53644	98159	37909960	3396	267125	738719	22271	158574	61691	10789	27338	0	18859	42392	1487	1363972	347558	0	655896	406	20000	11331	137022	921703	27087	3731	14779	5368	31829	0	661425	95256	38196
4060_3	4265	3547	674	14166	142476	274157	41559	40244072	9387739	13414	122081	316628	766652	799927	151998	6696606	1901903	10870	69031	81638	5765677	46652	4118	46027	622203	1135029	6015750	19335	29554	42424	32963	45799	0	46483	225535	31436	10257	39724	34468	1228164	129267	175695	54566	4295	133434	53042	23536	67785	547507	866287	301047	2586971	2897	52733	48521	14326	3065450	158658	44824	31551	17908434	51351936	2717	72652	75483	186096	5616	98656	22101	9429	4625	58415	140289	378672	28183	159170	10101	384009	89950	407050	59007	9005605	7934	275166	16007	9080	568081	64101	85566	5363	11017	2050	26005	59861	1190027	33159996	4665	50110	706209	32205	394939	44590	1938	5956	655	36300	39568	2567	515101	664628	0	402191	152	524121	4110	66920	1580038	13977	37220	2920617	480	54188	149	593218	19078	19542
4060_4	8125	3977	1326	24298	108871	151797	395324	35524708	7933782	12938	163614	240756	901117	1130409	219346	7214910	1641720	11046	84934	80207	4470726	33254	3725	61399	1055480	1929389	6340450	34184	73814	84828	50364	78990	0	67055	292434	24324	19011	84334	32200	666445	164935	480846	58870	4601	99733	12324	59925	81437	694413	873237	722639	1687529	6483	102154	100829	20743	3791558	160273	4184	15314	18953192	49357704	13483	25033	42805	88202	16148	161735	29781	11674	6988	292638	567268	509338	565405	122017	14831	858679	211162	793123	102726	9610343	13796	1173808	13864	29895	1977743	43176	1013679	6658	20958	4511	107086	61868	162118	34848400	5254	228590	589120	25124	188855	55765	1766	30182	99	21865	27335	1350	1372292	429470	0	135512	369	21844	12047	58402	705032	21303	4044	13615	2878	29355	13	583417	85423	15116
4061_1	436	15608	415	8373	50513	114377	294744	26170464	4708900	4579	121496	196091	558232	498104	124506	4009669	1430153	10189	36279	56309	4302133	37768	6483	18253	701510	1138033	3120257	16482	12795	43368	32316	26026	0	31179	952327	20290	12088	35225	12214	311662	58538	244158	154156	5143	55526	7159	12463	42757	338654	587455	397745	2286943	9867	29102	57816	13785	3169924	65407	6251	11284	10403977	27346608	7819	5537	17208	27863	2899	120300	39022	5654	4358	7583	22225	386904	71767	94077	32574	407071	210940	775307	156871	6168965	6778	62832	7656	9403	115258	59721	130078	2440	7328	2760	25320	48614	1381881	22818434	4065	39780	260284	47566	708949	25456	2322	11828	686	25082	54193	0	348969	739887	9515	609167	243	232	5252	199729	971682	15591	2611	1765761	0	7259	232	56076	5507	34437
4061_2	1225	3441	671	11704	64804	144918	225154	27781188	6217550	5317	185171	209669	645553	662751	134266	6009966	908454	10284	39919	62293	4892608	34100	5648	23224	781320	1296385	4060158	19731	22773	48853	24694	28955	0	44496	962808	18805	16666	34354	33888	831979	78160	340079	114478	4570	70201	9708	13728	49883	514859	616562	370075	2739965	9054	48106	55496	17887	4295098	70186	17197	12635	12472964	35338124	11276	36056	43754	92592	3524	135457	17716	5957	9261	57913	33126	407150	48559	92655	40271	579874	407010	1576512	161404	8208280	8506	90016	5568	13185	202875	54432	314149	2321	6216	2366	22847	53292	2364347	27749370	5059	48050	286380	36902	876478	29721	1027	8613	480	24159	61223	542	402409	481666	6274	325446	494	1833	17581	39122	1487034	13658	2773	2789341	216	5096	162	132199	5680	33807
4061_3	1870	1322	249	10636	53069	117721	232150	26770878	5137544	5775	77957	203606	731709	581185	122563	4988728	981987	8848	40652	57148	4400118	38404	10562	2497	816386	1432594	3420120	16008	11826	2653	27761	28464	0	47763	1227666	18363	12736	38812	8435	466359	1654	345354	153578	4552	67999	8609	6678	53287	445647	669166	400293	2595016	10403	32928	59120	19111	4283191	72185	3891	12349	11514143	31449478	18512	46237	49719	107971	1303	139011	29644	5389	7133	140695	5992	415009	47365	87622	31541	697815	526814	2139994	178343	7510705	11891	6953	12930	13289	2182	53336	235109	3799	8420	5602	36445	42308	1848084	25230900	6474	59447	288149	24196	917893	26972	2694	15243	92	35376	59641	0	375278	592916	1151	180494	307	712	16460	27021	1047040	14702	2666	2125802	96	284	0	407	423	28047
4061_4	686	21022	228	10115	67996	154770	306548	28266254	6365288	4144	163704	216944	661216	548043	140017	4991042	4225630	11810	29354	63304	4775984	36417	3994	29438	976918	957784	2909938	15341	30224	81034	41846	21530	0	37752	1123735	20857	8786	41266	21688	483630	96771	255851	157778	6749	59747	10329	30734	60094	364333	597885	370440	2656085	7993	26047	52524	14645	3177505	68608	17896	13145	10817044	30273940	1543	3934	15051	34133	4735	124066	51447	5877	5150	48931	27959	395443	45415	103671	60090	921857	121816	532533	110908	7867684	3222	72785	8978	9783	260641	60945	267798	3061	7750	5768	27778	29922	1420783	25140756	8750	54372	263900	4915	1062868	29296	981	5214	0	28541	71808	0	324437	485622	2751	943805	335	1086	34918	328910	905792	15013	3806	1694604	280	3665	144	115949	9790	36376
4062_1	493	0	1127	8558	150092	202174	289953	35640464	7550084	4427	64415	260169	705280	877235	218047	5867440	1647515	8951	45376	75569	5118341	42669	2062	23657	878634	1877033	3375254	15077	9616	40377	40299	42212	272	46759	925591	26378	26070	35426	24037	948821	70276	230374	120373	6306	61929	9638	12029	36956	543710	683837	454001	2825898	4781	52182	67890	17372	3654522	74826	15974	11151	18878394	48669272	18717	12579	33911	43005	1203	149907	31213	11671	17502	40227	71842	339628	80883	92009	75188	4091075	358049	1494593	950884	10055461	10406	124343	5342	7820	384543	55775	64562	5628	6408	10104	15905	54520	1364031	32227132	19715	54074	464583	14294	373156	49586	2197	9349	0	41135	55963	0	423735	331655	353	5518	640	21648	18988	508	874265	14573	10904	1757133	387	3509	0	347129	13955	31020
4062_2	771	2415	165	7650	106435	213384	197211	35200892	7782765	5366	41054	276514	659830	841062	196033	5524136	1728577	10908	41657	79269	4169674	35425	3503	4136	662548	1651756	3989737	18548	2185	1811	26250	41925	0	41113	893916	24777	19914	37689	26099	886997	2580	302604	128780	7503	44166	8262	1971	40230	494844	700026	431896	2941004	4684	44587	66458	14616	3391939	74454	2573	11939	15712103	41794520	20829	18874	32271	55404	1621	140572	45801	11537	20517	66607	8619	339104	45197	77809	70791	229581	344131	1437503	901288	9739004	9341	9095	4411	10325	1894	68823	52724	4182	7718	1243	11023	56907	1530386	30015422	3490	64353	501291	16209	303338	49108	1496	19680	300	38584	65030	0	426648	369628	0	181037	272	9331	29262	26779	870346	18521	9440	1997499	295	329	113	1365	1070	29777
4062_3	871	1133	173	9952	129438	170840	161658	32905146	7041756	5461	93901	253505	699463	766436	213316	5649063	1760450	10802	40557	77884	4867542	37390	4682	31298	726008	1571271	3081241	13827	29154	61925	38922	45289	0	47044	856862	26696	14364	33119	19466	656058	94001	267975	49548	4985	86177	8895	21251	34877	458127	676700	377780	2483908	18370	39477	56683	13998	3242602	75257	2363	10551	15760037	42214600	13661	5077	19673	30625	5051	119320	51941	9753	17168	40286	89782	357416	45471	96065	59216	348821	280686	1197906	563344	8892704	8980	121762	4460	10274	551985	68812	50936	3452	6324	1509	36307	58185	1299246	28843276	3245	54787	445693	30339	295512	40367	1794	15076	492	34735	44705	793	414179	234648	6	105869	0	10069	16574	20028	807253	17004	8667	1520514	127	4537	0	486878	18253	17639
4062_4	1420	3657	1136	9151	153325	121240	239039	30032974	5728344	5906	121999	222117	693785	667572	187196	5982149	1077701	12357	43397	73020	5364364	35060	2187	38459	720365	1743486	3349350	12916	18352	86422	29923	45923	0	38189	781793	26242	10953	33333	25105	803445	131115	316211	104525	5434	110716	9996	22381	45168	423161	649805	385685	2495910	3924	42850	58634	14971	3562438	83832	12283	12859	13443355	36181556	32512	41008	55419	83204	1410	125634	20694	12348	12977	22794	107973	343444	35292	79340	45802	564227	683458	3170099	410544	8662761	17315	183004	3283	10849	680541	57075	46062	4454	3201	2682	47058	53671	1444392	27084044	5883	58752	498342	27804	359798	43598	627	8984	226	38642	56334	0	409434	298612	4	260328	222	6680	12700	44203	507408	16859	11256	768570	0	6543	120	589253	22544	33436
4063_1	1010	8464	884	11235	78225	236964	25638	28870436	5961428	9046	52320	259208	541591	790307	176701	5667405	2564887	10986	64613	72428	4324350	70144	5979	24545	773710	688858	4576244	12663	29141	27410	71583	37514	0	34850	193134	26041	10809	30979	32294	937239	70480	1311831	65132	6071	86419	23649	44198	36610	509629	765225	269438	2284095	6974	50036	29512	15062	3148152	123012	39608	26336	13084782	38934756	12671	21380	47986	78825	9164	85693	20826	9525	9550	148421	69917	320088	45962	127809	123161	365165	227323	1259918	375401	7899041	8931	579855	8808	22371	175557	39450	94277	5787	8670	1834	50593	42078	26379	33171680	4365	50796	497162	37696	126903	46983	3312	15492	2613	14027	49212	315	1237685	422891	292	313407	163	331490	3194	89822	1030196	10184	25186	2636095	440	67207	0	268450	7357	29388
4063_2	588	16816	763	6988	55622	328390	27994	28660520	5642506	9875	42394	239407	527361	765317	147486	5151394	3795653	12648	56045	68329	4744130	55764	2722	18702	563828	788253	4182991	11925	18856	14463	51570	39149	283	32277	282414	26095	14696	37656	34986	643966	34781	187875	48418	7340	59555	38296	22988	39048	683810	837084	337640	2542507	8687	43075	35427	12886	4111185	127408	41176	27429	12018671	36600680	13363	14252	31244	48326	5426	107040	25026	9296	13005	115173	35550	282390	20582	121620	107829	239736	238379	1308786	314204	7928352	7244	230393	2836	18631	64243	47242	89239	6303	6719	291	17851	44239	102896	26371562	4253	45489	472818	3740	153476	43772	5004	10554	2390	18844	40886	496	993600	294600	748	807775	205	86355	4517	225924	1596044	9030	13719	3784176	817	21514	225	87925	2847	9817
4063_3	570	10717	2270	13960	118635	167258	29546	28876268	5235966	7826	65059	235047	488460	865377	149095	5490158	933374	10556	66775	70146	5496066	78563	11101	43127	731518	1034971	4992184	16737	16114	40307	54838	35642	368	34260	243677	29293	12216	36808	39016	825398	101834	204032	77940	5105	166870	33503	43435	41165	589389	797852	266419	2490680	4634	47822	30164	13885	4127011	121979	40320	27489	14714587	43645464	19598	15101	43089	63209	5005	90713	18392	8274	11885	106513	130563	328051	49585	121638	130557	545512	333280	1882088	450920	8103478	13047	754469	4970	25202	425017	32618	169056	4168	8756	895	62013	35399	62478	32646482	6276	50202	508890	61142	142816	43559	2863	14683	1894	30313	53202	489	1397553	863073	0	427736	136	906858	11079	146191	981852	13357	42371	2385512	501	64522	229	533085	14207	28436
4063_4	937	7687	291	9019	139544	214336	40916	25978140	4876260	11474	67847	233225	527607	779120	140377	5513504	4296662	11245	57212	89872	7177493	71150	8449	31840	590631	927508	3764543	9701	13246	28052	55801	52552	0	48159	369712	25182	10777	53417	38854	949236	77985	228369	43894	5711	98699	23384	50146	42654	517420	739433	267113	2026639	5274	63434	25919	12240	3142264	137955	38161	30711	11741725	36698624	20724	110842	162815	372340	6019	95456	30737	8995	9961	50904	72678	284270	29985	117171	117638	251446	235751	1326701	761615	7251177	12526	361544	8441	17760	231325	34466	71915	6151	10207	747	51798	44165	196001	29925316	3174	42836	479246	26357	242334	35850	768	15484	2264	36871	44038	549	945086	810422	191	363747	289	388634	21242	94184	1533494	10109	54651	3776575	280	48822	271	255393	9210	23891
4064_1	815	10530	946	11170	70514	409681	347007	35592112	8446999	4903	99720	193505	543056	814140	222023	6273108	1409595	9278	43521	74023	5334701	49676	11224	31431	695127	1819841	4425390	23483	11921	67435	38005	42699	0	44656	342537	21629	15753	37058	25782	447547	79329	276421	135751	8150	86091	9449	36424	51514	501214	808140	359622	2709347	4300	40818	65660	19516	4027270	68387	2293	11216	15056441	40292748	31144	11590	35521	34653	16018	111663	27022	8896	24558	40444	44158	336181	65912	111908	152130	253046	149837	708156	498890	8343174	12189	151912	8805	9700	238289	54676	133541	4337	8614	544	42655	54034	1735328	28767076	2576	57125	421124	23865	430980	39958	252	12674	0	30461	60072	0	370764	378397	0	397238	398	10712	8967	141853	1877567	13310	2298	3011647	272	5093	0	195494	8974	22656
4064_2	104	7781	576	13695	67667	317516	206249	33943716	6824720	4218	66821	192195	514816	731040	161527	5912305	1455775	9391	39122	75716	5448034	44080	3632	27611	504847	1565551	4844230	21084	28180	64746	29002	40784	0	30825	399937	24726	18759	30676	28556	704342	73804	286297	73310	8024	69572	9875	32938	43717	527620	785994	341514	2825292	3407	51212	70540	13433	3723498	64064	7740	9433	15346128	42399824	12228	2828	20049	24770	6422	94424	20446	9529	29622	23765	55351	365573	42537	94017	161496	737923	95408	278103	450467	7095772	5909	168220	6019	13142	256385	47686	137045	2305	7982	1747	42545	64885	1455778	24638678	6213	38336	339599	12673	334294	42518	852	9843	0	23795	60863	0	455490	200821	0	488049	89	16705	10228	100575	1452617	13836	1690	21684	462	7077	0	259599	8753	23970
4064_3	342	2994	619	10360	73663	348317	175175	38413516	6938340	4241	53631	185848	527382	705966	261031	5437609	1279214	7143	37278	70471	5514130	45498	7709	38941	700685	1537152	4564216	24463	24930	53927	61882	36913	0	31583	270020	27941	18019	32668	14540	473155	64649	245620	93640	7195	48938	10759	26027	26494	522345	760562	328379	2577241	1489	38377	64055	14082	3496638	67920	4347	9617	13887100	36199556	15998	17959	34527	49531	5767	104577	12671	8277	23556	30203	34694	333434	47876	96030	134118	211887	104934	439149	507966	5898183	9159	106393	2850	10928	176991	52435	131167	2131	7689	425	12775	56395	2250911	22692646	2218	42144	330065	13437	318740	36147	877	14977	0	24975	52706	594	370054	331845	0	74916	544	18215	12934	25520	2633826	13488	3559	161160	252	7029	176	140147	7087	20334
4064_4	353	0	465	9087	123916	396070	171321	39401532	8018282	4965	56601	207364	614725	982772	335365	7067378	1894643	7908	42329	86902	6661685	49436	7084	25146	1127838	1504572	4896224	19936	20892	45304	95994	39795	0	37407	442328	31058	21000	38286	21335	600209	61320	350524	94819	6019	56050	7348	22820	35187	580170	789922	386990	3451958	7837	44974	74139	16688	3960283	64217	12071	13845	18133176	47809108	304	0	1996	4400	4605	125381	18071	10883	30148	65532	44380	273491	94410	111629	134705	669787	19258	44607	327218	9071221	1601	98557	7657	10033	217349	54953	73038	5177	11226	2609	8441	62513	1938509	29284380	6073	51259	444020	24462	671390	45192	188	13156	169	25298	50678	0	399741	605687	0	10689	289	30555	20862	4461	1568090	14373	4960	50016	0	7121	113	188191	6513	40683
4065_1	151	4467	407	9831	92284	191340	214042	33161264	7311094	5156	89613	234022	715508	777698	169069	9587564	2192137	7592	31170	76673	5757012	38463	5029	43554	668318	1461149	4837121	21643	18172	86364	19782	47137	0	44472	362592	22161	11638	40731	14793	817164	132673	470545	134783	8521	150144	9785	39713	45433	528063	716131	445033	3409264	10188	50572	67216	16437	3472316	60600	4815	13428	16465808	42402768	4702	25421	47692	104703	3462	159684	51951	8247	5853	53375	107103	362753	101021	99197	105507	1378074	85060	312078	579507	9467686	5116	217586	7683	13493	598252	84571	79355	4477	9762	3458	64886	48187	1536419	26957400	10138	66065	395052	10457	600767	32230	932	9624	0	23833	64112	0	552716	1334793	0	326841	417	13144	23364	54866	1488911	15520	3665	2943922	5	6224	0	538491	18330	35714
4065_2	1934	837	172	13770	86577	163076	183201	37516400	6825328	4241	73820	220904	835654	875000	179764	13742413	2912826	8450	31186	74781	4157320	31411	11242	48188	817465	1834801	4443544	20650	30708	82147	45358	74546	250	43054	257461	23176	22035	59265	23803	1042064	129424	621562	106368	6792	87114	10958	16074	58667	555044	704706	377570	3281933	6121	58240	60522	17526	3373759	62832	11579	12960	16800902	39775220	9526	117990	126722	368373	2866	124842	74339	8575	8226	43069	107883	328773	165845	111865	170938	1407212	154082	664014	399895	9204846	7045	228013	6958	14757	603888	90501	82891	5249	12020	6352	46524	44590	1337183	25435776	10722	80646	348376	16532	644335	39767	663	27223	532	27355	58922	926	492700	3109090	0	176948	517	15190	28835	24201	1867826	16625	5025	81863	221	7329	0	550666	18413	53662
4065_3	2486	782	886	17167	109111	142317	149291	33540024	5664556	4230	70865	172945	801656	1064768	181147	13630950	2525904	7996	33212	71933	4538675	35736	4711	53619	1162891	1695905	4049404	15072	29910	92555	61459	55326	0	50940	222399	24770	20400	45582	22507	961498	162775	660465	79550	7806	98357	10997	37957	50424	571730	732059	276965	2727214	12962	76490	64400	15439	3952210	59796	5778	14152	17494458	44669584	20035	226742	216268	618418	7766	83928	23266	6652	11318	53402	167879	314891	158899	109332	188391	3846830	216805	840615	414390	8849842	9350	276125	6324	15501	838749	124015	153270	5827	10273	17068	53733	44705	1548480	24370672	18052	70123	286404	7855	699710	38901	1970	19350	0	22355	43160	704	545247	1646293	10	34506	586	24698	11424	2870	2161068	12439	3824	43124	534	8145	242	816688	24436	28397
4065_4	792	6140	3	11748	61047	266191	271742	35066484	7921074	4257	86195	217704	542033	702424	170257	6229584	1862761	15478	36286	76024	5942338	32833	4035	36636	428600	1645986	5095796	40046	29916	70336	34186	49861	1208	51901	336511	23980	19377	41502	19007	395516	103222	272864	97280	13668	95612	7483	17159	67005	450033	731292	470765	3129242	11178	55950	64000	20583	2917900	62718	14158	14722	15461412	42697428	16481	9818	27455	42798	1744	152949	94076	10147	8121	49598	83456	419699	155754	151376	142560	1942859	245478	953165	1377708	9231866	10565	175204	15936	7841	429371	89352	150412	3067	12299	3568	31216	48265	992253	27148778	12359	54552	482075	3875	552502	37239	1049	11168	182	30807	48823	0	396121	1554595	7	289519	326	16142	21592	80329	1979460	16583	3037	93488	107	6572	144	413942	14670	34996
4066_1	1228	326	387	12835	157305	160402	33951	32480778	6137600	12363	95191	320346	603377	732290	131915	4657510	1212732	2906	51432	86256	4867664	61604	9847	38774	249800	1221454	3989452	11087	32635	45432	50135	37712	0	38530	449690	36971	10049	27769	40487	709682	104597	350442	76988	9308	133372	24574	53028	45242	415195	838651	275663	2273607	2374	55823	45482	14212	4325090	140089	42094	25869	14049596	47690692	37344	26312	58512	80325	5582	88148	24794	4846	5964	49922	176044	295918	43495	96626	47000	814376	452256	3158398	597344	7677973	14443	415173	6708	21884	683932	40876	211346	6687	7939	2176	64107	40693	171294	26642710	9302	51708	373782	58460	243030	30168	29641	9650	1506	16997	51688	321	1128424	692157	0	4885	458	512531	27603	0	602985	9385	70243	1555543	0	45348	0	679388	26069	12564
4066_2	1217	3757	96	8195	73989	223832	43523	32409606	6714560	8674	65981	326049	517302	643277	103728	4719517	2071810	5320	49762	80076	6230740	62462	7267	29411	678194	1184741	4470677	13789	4904	26902	31612	46725	399	40840	312913	36108	8293	40836	32268	539881	68496	319538	59622	12554	48135	28360	28180	50286	380939	851287	262361	2254538	4075	40732	41331	16840	3181604	124654	47926	25082	11762113	41003100	38835	29802	59668	81622	5189	83592	15839	4689	5687	60884	59737	288581	45928	95536	38049	601297	472802	2532127	412973	6753160	17839	212966	7373	16071	217219	43302	117566	6809	11311	800	40292	38159	255954	26672258	7357	60589	429911	62510	214920	30824	12623	9645	443	52027	41190	467	916198	1110822	0	205399	476	243582	50541	46950	436643	12199	26682	1184968	448	38246	125	209403	10307	31756
4066_3	1154	2510	500	13385	97231	127606	170772	27115334	5350241	10853	154352	296122	492250	1144720	224296	4845236	2072247	6810	66398	82048	5143144	42241	3577	79292	435688	1729102	4947492	22631	80012	100517	62022	82902	0	55766	344356	26987	23961	88288	47926	590932	192185	523841	132049	16108	134030	14625	43834	76385	404765	857412	685971	1341186	6819	109620	108106	19548	3390188	144186	14467	13080	16078866	42690384	29853	30928	78223	24334	4765	147548	75193	8845	4654	159348	740719	369680	467477	76276	64164	1620400	739899	3291041	2933651	6510751	19442	1417468	24741	31838	2365263	54194	1548285	9690	17130	1884	113177	54036	175325	25271358	8109	235345	424593	53877	169188	10920	18138	43604	412	14398	39682	1430	1328916	1225314	1233	22668	379	52668	31515	6725	424485	17786	3333	6402	774	34448	110	748012	104054	24246
4066_4	715	8421	873	10602	81391	191521	38073	32625008	5444517	9914	69096	277643	609096	671004	118815	5175276	1260697	6051	62621	71337	5552748	63020	11250	42199	893944	1321690	4028860	12099	6116	26610	34485	53554	0	47826	385670	33741	11671	53229	26857	506252	78032	277202	68416	10694	137074	24721	41111	46884	421325	849844	243016	2346585	3240	56589	37599	19281	3992595	142326	44903	26235	13224467	45621716	36713	27845	50480	62319	9369	86669	14671	6402	5102	47809	75006	309703	56903	96270	51615	1212851	499956	2671547	1035080	8009101	19011	249935	3542	14937	249726	44735	117882	10311	10339	3705	43995	39982	308339	29563096	11764	67331	456205	22989	328725	33732	24392	9416	2219	25267	53050	755	833710	993484	0	437318	428	413601	18093	111120	827230	12467	32959	2575814	0	40917	0	253685	10392	16859
4067_1	339	4506	706	8296	40000	167520	259250	27446970	5496358	5460	237996	263634	602699	823315	119357	7686343	1448343	8048	30258	70588	4414622	30582	9250	53548	643893	1576806	5400844	16541	7731	117414	32157	28389	0	36913	235425	23268	12581	49192	21478	552588	175260	346868	122183	2761	102728	11111	59614	50811	575248	768481	319229	2189688	63935	34414	55429	11689	3884879	77316	2693	13159	9740944	26862726	8420	23333	42046	96467	261	102304	22124	9505	4572	32457	31019	193250	71712	54400	22143	474405	172991	868162	74658	4506248	10785	207588	12157	11554	248601	49523	62260	3362	11401	1969	90714	45939	1571423	19028498	3645	27533	408529	6100	384294	28539	1615	8267	0	30058	57580	0	422815	200206	32599	316286	133	1042	13525	75812	1177225	12247	2132	2206006	106	26320	0	176972	9621	38260
4067_2	1075	3228	820	8338	43746	212946	236186	28295726	6914709	5903	155157	264404	588560	826883	125757	8337650	889272	9854	35985	69795	5559582	37939	5846	39601	602134	1753426	7057252	29352	14303	94012	22930	28474	0	52455	216252	21202	11985	55519	12765	379558	101816	325710	148695	2368	83500	12940	35905	55639	554014	791208	285583	2548960	48568	26773	48147	14344	3279903	84282	3112	15344	9417842	27960464	3508	26733	38254	85182	590	98819	21026	7013	3820	19105	25816	220282	40226	75043	19575	154602	111278	562272	69009	5724538	7521	91398	9151	9523	271775	51806	42688	3139	12008	1241	42723	32246	1800786	16527366	2764	32707	358264	13777	353689	34301	350	4920	34	31580	53545	608	410802	174233	1859	256170	363	441	10997	51621	2653333	12299	2942	7599339	0	6268	0	121443	11773	17618
4067_3	5495	9178	6288	10893	67373	150048	306191	24649524	5349336	4418	186241	220166	582521	905128	117982	7446799	543307	11512	39566	70710	4856696	31767	8031	79267	845124	1457190	6823648	25577	52199	159460	43529	39454	709	44867	241592	15766	13712	40412	18914	884399	284801	330232	113032	4249	168301	10929	65841	64160	481402	719023	255081	2072818	8695063	44208	53264	12747	3761117	82884	19051	16344	8060254	24411908	5401	30844	43440	86679	3108	86620	24021	12491	4367	52752	77849	219992	51049	75688	15084	311837	226280	1010766	105078	4671668	10395	290221	8732	13001	593901	47797	172879	2967	12055	1155	126203	47589	1376832	12986368	2425	30165	322712	13404	359698	27332	1347	9447	0	29686	54528	0	453364	180427	5209	365091	743	1622	17546	87722	978690	14345	2800	1721458	0	17213	0	457232	18071	43658
4067_4	3858	20989	5699	9338	49909	206029	232801	25835180	5599128	5148	144216	258395	584277	801871	130030	6202476	748809	12561	36745	69862	5868368	36091	9202	40837	739482	1443531	7246460	27163	10782	90934	33477	37069	322	44094	354225	21460	12426	36657	20259	538006	134238	262471	73076	4776	91112	10246	39944	58504	533494	788179	284342	2283002	1022356	41317	53870	15670	3756014	80884	3137	15473	9501886	26610390	4935	5434	20558	40541	733	98726	44709	8696	2692	158144	42159	252316	47588	80274	66617	245581	131195	604988	160678	5190248	7111	172139	10432	12501	289238	58590	103676	2765	12853	204	57152	48767	1669706	17099340	3815	32629	330669	8239	356110	28556	3081	11035	0	31123	54770	0	480956	104318	5406	857943	345	1219	12536	253953	1391476	13579	2622	2898672	105	8117	0	187860	10744	24148
4068_1	4652	15993	702	10260	64064	288947	45182	33991008	6486000	10390	56508	298323	499575	782758	126023	5336118	1579919	17747	55353	75319	4493024	57031	60208	28395	544523	1007867	4529368	12339	19869	11277	38829	34084	0	46153	803325	24106	10958	30638	33243	585405	32979	335783	76728	15169	98599	32465	14425	60939	466421	946973	341981	2016383	21650	62087	41979	13284	6197798	149871	48831	30006	13636312	39510996	59980	157928	183093	409184	6913	110504	58839	6584	30266	38449	44809	311040	19868	134522	65472	468102	409803	1547940	1199527	8103992	19126	166931	14549	20469	71527	60979	144002	6079	9014	1407	19210	42046	220151	27776716	5168	65822	365061	159202	216764	33481	211	13173	831	45353	39678	1281	1312940	346696	362	752540	112	90835	29968	242624	1354429	11397	17621	3594542	417	26840	0	78591	5307	19717
4068_2	3139	17778	906	10329	84920	287122	43726	33150050	6036982	11119	72173	318186	528587	791670	130686	6539103	1167231	17779	64930	83235	5291330	44934	5897	30513	557933	979688	4345352	13834	28161	34844	46799	36817	0	36942	734848	25752	16033	39279	34482	551234	78370	381658	44214	12294	125189	25620	39177	60451	416363	895371	309115	2331564	3052	66074	44601	14276	4999758	143682	44759	27569	13381370	39920700	46606	39178	72597	114874	8371	106960	85189	8393	22032	154881	92865	333061	46710	114113	59309	568366	291831	1557356	1067514	7783035	18227	594931	15116	27994	244872	71811	82985	6712	8348	618	62249	44769	113432	26009398	7686	75106	366710	91289	178746	40807	823	12859	2664	37292	32689	1707	1290195	378638	294	704367	504	199733	9487	229270	832563	13742	23783	2001155	1090	55991	125	402119	9392	11410
4068_3	2807	11687	1058	9647	78550	346603	35948	33549222	6722755	13445	105999	297168	540242	819150	147883	4847594	10799534	24733	58108	80717	4007198	43883	5629	35299	729622	698311	3555288	9486	24042	26142	48877	35652	300	37318	689850	25445	13924	32554	33468	537460	68362	825564	72853	12435	97273	30769	35172	53996	341218	868116	592472	1907115	6075	51760	64068	14441	3535790	143203	41648	25787	13035940	36383980	18694	52433	65714	136832	4592	153757	39882	7169	18996	170528	77268	341171	28640	113771	54455	499278	174844	580444	852653	6995048	12834	451417	17497	27821	169431	68122	74863	5618	8483	924	26345	49734	150479	26217766	4964	50613	363056	14942	182010	36366	2798	9419	617	38918	39527	1263	1510827	184921	0	664125	0	125563	13140	194565	1061512	13128	11886	2746345	288	38105	119	268716	9575	25317
4068_4	2239	11908	832	11923	77250	299479	35309	34568348	6374989	10040	87438	312861	644005	835036	129143	6235911	1160082	17590	59793	84169	4824883	43460	95481	29426	565174	985007	5250788	15804	14708	23904	76986	39356	0	40183	971335	26243	11018	24268	28356	477098	62211	640126	74028	18942	58692	24606	34458	57730	462238	935999	319412	2030234	10196	74151	47309	16246	5000547	143655	52267	27170	13429648	38484984	70944	148223	189388	392753	7983	101307	84796	7082	25915	77267	51990	292958	49288	91915	57257	708535	363472	2402180	1093446	7184374	22673	318277	30138	23566	115842	79467	126080	5225	10580	2006	33002	52393	271704	28684528	7393	84517	401389	137472	247149	35174	1094	18811	3342	23658	41120	442	1261063	134735	357	427918	621	134551	18781	182379	832593	13726	20722	2072162	137	40924	0	138735	5632	26479
4069_1	3015	6608	319	9489	98045	209267	185899	27053324	6395692	7388	106796	256061	559792	726097	176984	4349826	2361358	11478	42193	72592	4846985	35560	5225	42408	683771	1416506	4227974	20169	27121	71379	41226	45028	0	42440	336102	20293	13861	31177	17661	411027	122606	368578	148454	9859	92891	9475	30487	50094	439177	697720	361499	2407577	12589	51123	57997	13528	2515726	86166	13460	11809	13669130	36608484	53335	46206	75722	124146	2230	119387	42843	7994	7656	21585	71045	328074	37196	81750	33653	276844	550129	3465802	226833	6470508	32244	140072	14354	7917	480780	91013	62379	2465	9848	470	68126	53632	1023192	23426390	2872	48439	395399	15985	364404	28655	2557	18112	254	32267	51170	1102	399277	240484	3993	205089	479	23078	25208	76550	965931	16513	4777	1483394	556	5366	113	411564	15680	10935
4069_2	2850	7172	1145	10237	95707	202958	148649	30888968	7149306	5922	79187	297179	573350	855641	181078	6404403	616898	12995	50486	82899	5068181	35520	6266	45757	778250	1662381	4423404	20463	17390	75695	38182	41727	878	47286	349993	20527	10382	29056	25681	637480	141480	362361	46637	6343	100920	7592	49550	54295	471451	784601	366017	2735592	7840	54950	68388	13946	3227008	85057	3852	11620	15033794	42279216	48578	30092	64835	78564	4210	120151	29042	7907	8782	24773	88513	329001	36565	90714	51008	475085	492664	3100539	231128	9576041	22311	206807	15430	13889	502263	75054	65818	4008	11206	269	47929	50834	740179	28000854	5352	64201	343666	12351	356232	27741	1519	15382	740	28019	32434	685	576902	192114	0	309688	233	14258	15687	79372	926746	18083	4301	1600242	0	6786	0	459956	15481	19636
4069_3	3490	0	501	10976	155669	249855	158452	35430068	8026572	7098	97395	276310	541671	1028132	263960	4885263	520970	7977	46406	81821	6095614	42563	5125	35743	1091800	1670306	3611717	21456	25900	64990	78887	47322	295	44044	285710	23768	12144	29573	27072	525140	106153	320982	54531	6469	91987	10347	40794	62135	477830	704646	415384	2393378	1850	51913	66518	15498	3096041	85964	5069	10989	18318992	47157420	29049	21980	46310	65378	7086	142325	30433	10040	8427	71957	98027	259534	47579	88824	30754	1278126	366510	2216847	214415	7357657	15364	140689	14969	13233	549228	81458	56434	3665	11253	737	32583	55300	1333146	27621268	9309	48156	351810	37994	411364	29561	3384	12587	217	45228	40202	0	523488	91196	0	10983	156	23610	18163	1581	1149796	15219	5109	1915596	329	6578	0	473445	20812	33985
4069_4	2581	385	122	9297	168103	205795	125857	33164790	7202516	4681	73963	285246	627040	1091495	282688	5466896	1433596	6846	40913	85819	5955225	40027	2046	34965	1183683	1527542	4099321	16684	12812	64036	79489	40660	0	44394	412872	21239	13282	37301	18443	616979	91209	250903	80884	5373	70304	10287	27055	42541	511912	699779	430593	2743163	9304	45715	65588	15896	3144380	74956	12860	11134	17121726	44655872	9515	7912	23033	36103	3366	141695	25798	6198	7790	84163	76366	265347	46353	99663	41597	226585	188656	797206	250249	8156586	9189	115147	9154	12547	463239	79163	86313	3313	11434	889	21926	56052	1317580	26760234	3174	34269	371828	10632	478092	27343	3939	10385	314	33893	49802	0	483875	420102	10	10896	638	17930	21235	4481	737785	15215	5346	1159478	210	6112	127	399689	15900	25719
4070_1	849	9582	362	10141	52110	174681	175280	20914670	3888712	3925	176879	141663	575239	722376	126702	8755460	1565228	8989	35235	46896	4426527	35601	1810	27909	843435	1471176	3148755	13926	11655	62799	61399	45365	0	46240	880259	13446	17134	44330	24044	353716	79662	383463	186124	9185	47865	14370	28195	50619	304633	646231	304189	1699914	13712	28676	44614	17678	3892135	77300	14664	13841	8267440	21635738	11073	166518	185309	464604	1017	99174	43177	5793	4165	63685	28513	321788	91317	79242	75753	590813	167598	689038	1591353	5666535	6968	102040	16843	8324	186658	31704	103544	2732	10366	835	43145	41161	1985526	14248278	5156	32369	215676	10693	332565	28469	1924	4774	160	49291	53233	435	302509	708643	2102	184056	529	3200	19766	109122	2515856	11905	4375	4955562	345	8160	149	83572	8654	26430
4070_2	441	6971	604	7392	34360	240753	157107	24946214	4676888	4221	163688	156635	586795	654486	106172	7209322	1261565	9627	36755	53560	4519616	43676	3394	19318	626145	1503973	3830042	10288	9182	45118	39552	49812	0	39411	844208	16504	16809	31049	15257	305510	68793	262616	37926	9693	91229	10170	18207	37506	328964	730241	328329	2157651	11125	25115	50837	12806	3990702	74380	15372	12594	9979961	26164788	321	21253	24344	72262	2878	123350	24357	5122	5191	10670	20188	329027	69133	66967	72284	218106	43379	71582	1588536	5416730	2709	68855	11264	10062	99528	30351	58958	3070	10904	184	8231	47130	2368716	16084298	3067	26582	201610	16310	278633	26353	641	4861	253	29618	45644	0	437452	500921	2051	327207	0	1043	10917	90512	3028500	12822	350	5833252	114	5408	190	46498	3624	32053
4070_3	174	9311	445	11234	48196	234164	261606	22770434	5023849	4392	215007	141253	428376	719188	121968	6882732	1220842	10309	29628	51169	4315526	41303	1120	24942	666714	1566035	3540224	16731	22950	52233	48997	43192	961	38682	1574806	15733	14014	29779	18483	335397	73377	263213	159502	6694	50579	7541	19940	40193	302041	658154	321318	2001909	10506	33937	49779	14088	4344871	63405	3811	13270	9553204	27466966	1733	41095	36636	125851	2547	115556	65277	7127	4953	27174	21435	333950	100002	74923	74129	188262	53690	157883	1752121	5608726	3819	66529	10582	12591	175278	32501	121273	4061	10668	322	8829	35063	2543578	20486620	3059	30380	276836	29105	301098	28332	912	3197	1020	33154	52560	367	405728	621090	1522	282624	366	1546	15198	116044	2403870	10879	2623	5014798	228	5795	0	64947	10175	39698
4070_4	1438	12110	15	17191	51778	193630	437874	22352238	4086794	4928	170156	141342	544151	697555	115574	8102095	1204754	9112	38020	49806	4364959	37965	1493	25425	752184	1550605	3316928	14696	12702	49898	48938	49917	0	38727	1055708	15015	15420	34193	24144	266519	61720	357232	171405	6017	23556	15956	24282	46776	333019	629968	309439	1751278	7090	29108	41799	15801	4379321	66580	6044	10777	9927655	22996694	15974	202405	208393	571089	2192	106540	50950	6943	5241	12354	22820	285681	131411	70980	63344	599371	216915	589712	2021769	5264676	6574	91430	16066	11155	92754	32446	295077	3921	11732	313	34914	47090	1916124	19664616	6020	36522	288194	1564	350925	29063	1226	4555	338	32735	65692	460	400413	528088	1944	165147	176	1983	24184	107519	2423321	14231	3317	4819602	0	7011	0	45487	4866	24001
4071_1	1839	8624	210	15849	156135	177866	314317	31368698	6097918	3979	177784	237986	751817	788931	167698	5994572	1475788	9901	32299	84093	5921956	38176	950	37192	552318	1203663	5241392	19439	33367	104580	22648	44420	0	32634	448745	21313	12086	31180	15190	384800	118105	258611	41789	4609	86441	9740	40336	42957	420806	703018	357612	1951248	20488	33941	52658	14823	3902743	74332	6482	11651	11129082	31811712	4603	4501	14234	24944	3303	139867	28764	8816	8233	23655	42615	309399	48651	83390	72770	718226	136975	572969	754595	7655166	7926	122947	7884	11819	396347	47245	248726	5007	8908	5442	44140	41498	1209511	26868354	6422	60485	366384	44108	738870	31748	1710	2698	0	43077	57092	478	411573	256618	3035	319107	594	2450	37113	100223	953859	13334	11875	1651974	384	5705	414	229923	13873	12863
4071_2	3389	6942	530	17195	92278	221842	14736	31591698	7243600	4595	130641	253135	698525	717476	181260	7131612	1881560	12008	34454	75563	6081104	35996	533	39298	675414	1392585	4546988	21375	11167	71350	26435	40470	0	33727	392399	21821	15019	44081	14937	269595	111867	302910	148273	7979	126721	10939	29950	49633	382582	699537	463915	2736406	11134	34073	64981	15051	3321992	69112	3661	8708	12512057	34280824	5214	14132	23592	48154	2851	157421	19907	9817	7432	18168	34269	289773	76299	74474	79092	1031347	206902	729075	842770	7707447	8899	90216	7909	11571	251020	50592	332086	2889	8828	5500	42961	45426	1150954	30111008	7038	62525	401339	6849	876262	32159	1902	2698	482	39628	53890	536	320130	617730	6302	399030	279	592	32839	107351	1424285	14425	4605	2714028	116	7122	0	139032	10576	26639
4071_3	2307	4889	502	13744	143836	188352	251086	30482804	6864766	4264	195385	237475	682456	625401	150394	7411018	1866351	9179	31155	79870	5305007	32661	3530	47228	643644	1315105	4024973	19203	31150	86398	24819	33004	0	33026	417247	20216	13974	40438	13555	193461	120295	305030	121891	7174	102406	13136	36683	43929	330991	737235	426290	2630955	11216	34882	58784	13421	3239720	72283	14710	10315	12052586	32934984	8020	18491	24774	56416	3524	137170	24290	10426	6651	22423	31759	301178	69262	82299	44691	587096	256622	801652	809833	7154005	8747	87101	6438	10297	298322	51636	146466	6038	8785	3001	42104	36962	1023944	28010062	6041	64150	371920	14627	807653	31144	1277	2254	0	34499	50548	343	310957	475634	1146	260324	237	1203	26889	77049	964475	12713	6490	1982361	0	5437	266	151676	10690	10780
4071_4	658	9719	320	15137	190473	170252	162665	32409450	6937866	4874	166248	264069	625510	667409	162546	6178946	1886545	9053	37413	95736	4331077	33793	5917	29836	713372	1138190	5205114	24746	14954	75095	24483	31944	0	38129	417332	21350	14363	32258	17777	305959	75990	328761	44663	4979	67347	10647	42070	52408	284095	737157	407080	2317464	6925	31569	58116	15029	3191416	73247	3166	8822	9195555	29469926	2634	21874	21611	49618	4137	135066	15089	6826	6583	30798	24764	322881	72855	89107	80497	7181294	146497	538314	551851	7151429	5049	57815	9442	9129	221874	50017	297758	4471	8510	39325	20183	31331	840061	24626698	35246	65103	331417	13253	752413	25937	1010	1836	596	36946	45736	1353	316870	279277	6876	418237	491	850	30207	108341	765090	14612	7418	1701349	193	6223	0	98583	9526	19684
4072_1	303	12398	790	6969	85188	155784	225915	28512864	6935922	4560	92069	342040	541142	651651	197973	6062483	454832	19159	46318	95367	3932854	57102	600	29777	837621	1022814	7784052	33830	9988	71028	39751	37816	0	28646	684974	27680	16236	28841	20307	833266	97178	276347	70189	6577	96102	8038	17066	28709	509188	776278	466040	2819441	2710	33816	58520	12228	4381858	74907	12058	7829	14156750	36799212	5606	1141	15566	14954	5078	147521	19567	5487	7499	47910	60423	487105	56572	87817	97794	428718	73958	415983	277324	7452646	6561	203233	4518	12555	355944	52451	303558	2246	7576	182	27570	57049	1235401	25808530	4111	29288	229402	6933	341799	27518	24761	1122	287	27101	59269	559	538561	113710	494	639494	451	30304	5966	157157	584732	10458	2630	14298	300	12192	0	346784	11637	15475
4072_2	1569	14512	1372	9227	35367	173858	131686	29204922	5689127	5071	163412	212146	450138	933926	157646	4379880	1072089	14070	37498	65553	4692224	30461	3047	39959	516804	1630494	7129654	34536	16784	74906	22208	53658	0	35209	197395	26226	21676	30779	21710	628311	120571	211656	76739	27060	98196	11861	36900	57905	449055	729495	429501	2610196	11273	56796	58136	13017	3395738	61756	4927	8447	13253921	37414336	7361	3663	17242	34893	2479	145558	24646	11071	4516	56830	64554	390472	79681	85193	311410	223072	148420	596595	1116905	6287266	6624	241155	31030	14741	316690	55421	94927	6198	9757	1436	48924	46371	1167456	25102340	2307	35561	428261	22147	285384	52869	33592	2476	748	31276	59901	0	651202	1788232	354	668406	468	19177	2894	170139	1505976	13939	2476	30391	0	12809	122	303201	12077	44802
4072_3	353	8156	1415	15236	67247	154352	246289	28296148	5298981	4011	123456	206400	429921	1082101	195502	4582348	1036162	15328	34026	64432	5164576	31186	559	46003	679392	1743878	5280646	25035	29047	80772	42317	48210	0	46523	222961	22595	17604	30151	33715	566188	112810	249816	64838	28407	104125	8847	33782	55817	474209	724792	398280	2069545	10286	50921	53034	16211	3587119	64797	61486	11046	12811416	35743588	622	51	4183	7446	3389	128281	31233	9700	5337	6581	65274	406655	75346	111222	214393	250282	66339	164181	1333834	5329378	4505	179813	30125	13955	427752	61001	187985	7531	9564	1960	28180	47793	1727042	18348932	3252	30751	345975	9691	335886	41775	49411	4093	421	26415	68683	0	556364	1936654	0	249010	515	23567	7626	90133	2261331	13778	3236	3966988	150	8052	159	364188	14053	39356
4072_4	2699	16111	0	21680	58956	125376	138485	30423508	5458740	4616	113493	201709	475413	1126883	195209	5808798	1627078	16517	33447	74755	5000804	27506	832	29833	881155	1669892	6402962	27684	24001	54678	41543	52773	0	41094	237789	26525	17101	34933	29431	651416	76416	256873	95891	22319	67715	13008	28697	55715	450973	870891	419720	2529680	5190	50537	54432	13642	3206534	65149	2741	10327	13968474	36844376	3447	1076	7602	14960	4773	141001	29772	10840	6375	81242	46252	401474	103418	126938	256354	1041481	138270	302508	1849480	6200088	3270	160557	37546	15644	241983	58917	514148	16708	11433	2706	14349	54751	930812	24875408	7708	41273	498661	9601	310184	48258	6745	4014	188	28678	65709	0	628504	707445	192	465061	308	28606	16029	179637	1284425	14822	2610	64884	0	8586	0	208990	8471	22213
4073_1	3344	1595	642	17080	140489	151702	202711	28099226	5669804	9182	118781	204149	611121	1598254	306671	5278498	1781120	9646	68339	81260	5046540	59416	0	76289	1293460	1848344	4364464	29453	67902	63924	89772	84145	0	52126	398348	25277	23749	114929	36328	763246	119392	385644	139192	4316	89490	12652	49752	73965	441370	955192	728212	887396	10340	92243	94413	27315	3368451	130865	18209	11526	14863810	40381356	0	10471	20763	59777	5912	156243	44464	8461	16768	333333	571089	409109	533931	152095	210377	3746048	25755	75263	1577422	6336620	5180	1260694	13091	40171	1896696	34444	1450051	9664	24493	7335	88746	44071	41766	24602552	15317	145763	367035	27633	94346	47307	2815	6981	375	22992	60892	3754	1940935	2247084	933	11602	145	56385	0	3526	868836	17652	6269	17126	4411	27372	122	538087	85067	38881
4073_2	1909	1913	2037	15083	137387	152177	87843	25457298	5409714	9432	83460	215187	551740	1571522	281439	5102188	2384360	10279	62952	83317	4927872	48422	2690	32750	1388032	1763974	4017154	20171	61758	64232	98849	77449	0	57567	394782	27872	25863	77461	29845	710260	105288	336035	106106	3942	78493	13197	45400	74480	445897	931157	736552	862224	5384	89089	93617	21836	3386797	126485	10939	9584	14413756	39881156	0	413	1926	15779	5515	162978	28768	9232	18165	415090	603130	333967	184920	111939	186395	1146695	25773	0	1675358	5363612	6033	1143386	11558	42635	1857492	54836	1633324	8297	21851	403	34153	51238	81644	20055710	6783	99049	533613	22476	85560	54432	2171	5130	0	16379	52357	2372	1816555	824124	282	13706	126	42617	1323	7143	727622	20122	7093	12358	4707	32338	181	573576	81984	18528
4073_3	2595	2105	2108	18638	169786	160605	266059	25676778	5081248	8663	130051	218494	536759	1500360	310873	5184931	2886080	10215	62839	85683	4464315	50467	192	94104	1461628	1722886	3497476	17580	74968	107839	84912	72021	0	53311	373074	29552	32438	74774	39009	1210690	148930	375986	100362	5934	140832	12015	65778	78674	515674	947030	724305	958859	6691	87010	100482	22815	4203973	131777	3863	11880	13529294	36911256	345	1471	14816	33328	2332	161587	34163	7522	22360	374431	851728	357021	252846	136688	224454	1136042	27760	32004	1029435	6106590	7163	1598096	8952	37471	2718668	37209	1358694	11142	21353	2464	143368	55232	188818	21122446	5992	116818	308821	89189	154742	29288	1120	6599	757	22386	65213	1072	1484628	1499442	2964	44618	380	24403	4550	9993	1169779	16904	7230	13929	3459	53786	281	855629	118114	46640
4073_4	1622	2020	1105	20551	112558	159290	176027	28166998	5227774	9868	117374	214560	596569	1467799	245424	5604932	1465548	9796	70182	79183	4242162	57976	1678	73561	1030414	2119542	3722436	22308	71143	70557	77091	90635	0	65712	439843	27104	21742	70612	26863	895202	112085	372934	153158	5290	120748	14845	58880	69820	559396	945301	761224	1074434	6184	95587	92753	24452	4519588	133379	21183	11338	14882900	40183944	0	299	1620	9003	6386	168699	38248	8091	22211	262425	590133	434980	306232	131783	287355	1575851	26189	278	1665097	6138051	6091	1349296	7989	37244	2016778	36791	2307743	5955	23239	2524	117835	46771	60079	22476900	9902	146238	337545	52057	94970	50082	1019	6017	1361	22633	66879	3161	1638008	1154507	183	39487	198	38214	3487	12016	1142256	17892	4699	19689	3962	25393	4	586105	93170	33765
4074_1	1239	9124	839	8787	167397	167213	34433	34813952	7448372	9148	43878	362950	573527	820864	183195	15316097	951933	5862	50684	101114	6447783	44370	5924	32112	323894	1353781	7300299	33592	23839	17961	63618	53685	0	40999	468265	30075	9287	24973	43369	799988	57585	434687	33467	3947	100520	87039	35773	49363	491556	927548	383777	2166145	2700	53102	48006	15792	2266829	125096	40073	14978	14608245	40341152	2658	31587	36273	96880	3313	125156	47178	9482	14379	42521	60019	335438	25507	201564	40046	656067	108981	421383	704877	7268382	8747	173631	4103	16561	126091	67699	41502	9525	13074	2648	12090	63570	302566	28865930	6193	44726	494760	44837	216267	39345	1123	9670	351	31130	26007	1762	855743	232605	2327	737192	224	231905	17458	167606	828200	17738	32260	2035743	113	39316	0	151308	6233	22089
4074_2	2326	5403	634	7753	153253	227856	20904	35635188	6611858	8413	46184	212378	463044	824198	214214	11637458	1150592	9593	52859	83041	5292034	44612	12194	23173	613169	1340526	7636196	35279	9985	14582	28476	60152	0	41988	646956	25134	7854	48859	42497	718738	51868	371661	64068	5862	90851	19444	25315	44953	454034	942176	400696	1948008	2636	59145	39333	11953	2449646	132599	41598	14996	11810702	32254618	1154	2162	5667	13787	1979	118225	39424	8784	15426	168289	49025	378112	35607	193270	37762	985088	44135	77641	971701	5804764	1480	115601	7055	11022	88826	72319	158422	10397	9788	937	6453	59783	717883	23916902	8389	46441	479367	51481	283727	36313	1199	17701	442	26448	30498	1143	640848	690044	0	425741	638	191704	15635	83811	755748	16769	15624	1898102	0	31885	0	101098	6388	15023
4074_3	2235	3762	113	9030	147014	204219	26055	32990470	5640649	9200	59430	219301	458167	846792	169336	10194257	1460949	6715	58943	79816	5240138	44039	7102	26238	791481	1122067	6148840	29346	11734	21101	38636	70789	318	40648	511865	21731	18004	43497	38632	1181628	72884	300406	34958	2505	117943	20031	39569	37373	372606	831161	373935	1851918	2705	65099	39971	14658	2113604	132899	39617	17491	12690875	37147060	0	0	5972	15255	5361	113340	33766	7514	9708	105829	92590	308825	33621	154418	29061	315117	35934	37875	1836779	5831426	4069	400747	5492	23656	210977	65307	134559	6436	11758	411	24254	42645	51704	21812398	3552	39155	464516	47152	96329	41242	634	9766	886	27766	35587	0	1223032	1022649	326	326296	245	460771	8625	43281	712670	15616	34604	1715190	643	33554	105	347580	10430	30437
4074_4	526	461	1280	7337	388895	262047	24681	38246004	8192724	10541	78775	265625	502675	1314478	311215	10062765	2106523	9223	50028	109547	9118278	54978	6846	34157	2011760	1084410	6671519	29784	24469	26137	276110	62290	0	44397	596387	27531	8998	65894	35626	2081271	70039	301257	74714	4773	134841	24643	49207	38196	375343	860486	377212	1980172	7189	92826	48406	15411	1612081	129195	39080	16961	17205362	45769292	3699	1324	12265	16830	4588	113896	77527	8818	7997	78306	93343	226124	50922	172896	29704	814696	71435	298957	552492	6469286	8506	164781	5026	11052	250397	69021	136591	5465	29124	1800	17682	66011	733955	25027360	7569	46290	492138	47939	364157	51407	777	11508	778	25286	65631	875	421000	860120	0	81823	415	1770466	23135	17862	1026960	17543	55093	2250069	171	47939	0	317175	8673	26958
4075_1	592	12652	1421	10999	60511	180709	205723	26492288	5619340	9783	124572	264205	518049	1027727	173643	4390727	1134401	8969	72494	71399	4425247	50004	872	64228	3515	1354313	6944598	41230	74668	66612	30784	95639	0	46136	826392	24333	21479	87273	33016	566536	125879	352308	60804	10007	124179	16933	54070	64718	771999	853538	920292	2733689	6325	91471	96356	18372	6195298	128872	18829	15984	17444064	42518796	0	0	3074	15085	827	216875	37540	5749	44301	511471	559512	523525	254115	105124	51577	145635	49770	227127	3051843	7974274	3069	1406259	8560	42456	1855097	30441	214389	3142	14233	1150	114919	50444	64020	22086124	999	59475	281507	49692	130604	32101	827	19205	0	19274	36810	522	2106329	1117475	0	566785	147	36208	19755	130125	4459579	19307	1428	132275	3426	16255	282	519467	87398	40022
4075_2	719	8133	591	7919	89859	310573	39819	36248704	6744872	10412	70051	338813	599084	804489	97057	6491113	1262317	6369	62945	82971	5208004	76859	5531	35730	793903	1016502	6296138	20598	28289	31004	27386	93335	0	50382	917245	32472	7027	38800	43051	698558	68567	201182	70903	8936	80675	34964	39561	63092	779520	915910	330879	2669828	3615	44578	35442	18752	6505944	132665	59232	37057	15513753	49000076	690	21196	77079	160905	6382	120800	25710	6962	46151	38527	62827	286694	36540	130980	27783	124090	89410	495945	1325760	9476718	7050	211394	21110	22403	255404	34044	63294	5595	12258	126	17571	37399	437091	28013070	1529	26737	451827	14507	281060	31745	10839	3090	2128	52671	52194	800	1395172	711418	0	402029	716	556071	11594	85409	8784104	13280	40069	19202066	504	34742	414	211656	12793	24554
4075_3	1243	6704	1558	11484	69992	230188	149047	25802794	6801136	10574	88816	332827	515436	1057236	171397	4358346	1384401	9391	68265	81456	4706462	46242	3592	37478	328369	1269281	7854962	38565	68769	46870	42174	123373	0	52914	978344	26231	21005	53621	40571	549080	82347	546565	113687	8705	83981	19765	28218	69163	675175	810350	856086	1405186	5132	78280	87114	21412	6803518	143124	21822	17134	15934454	39386800	0	238	4517	19041	2132	212926	81295	5336	50937	468650	282582	442223	284049	96374	55521	807613	56777	272229	2080483	6833469	5020	769951	30020	38554	870461	62131	708633	4289	17089	1390	32201	55321	154937	21311124	5829	76661	279660	37784	148184	31253	1576	13143	176	18098	39157	676	1716559	383203	0	103993	159	33984	4992	52915	4721336	17072	2598	92721	4810	13565	281	236701	41077	14724
4075_4	983	1686	1333	12423	113082	133349	237938	28249256	5750252	9912	158411	278728	674440	1245665	266675	4435076	1931816	9525	69033	90454	5048231	45980	452	40475	835055	1441012	5983788	37610	81083	72015	98487	124315	0	58533	922799	25548	28528	83220	37605	902886	116855	284750	123754	9542	93320	12541	60107	77997	509649	791946	970603	1255581	6307	84741	86890	22032	3757690	140878	21426	15640	17273594	44055656	0	6206	31622	89325	1850	233006	55953	6158	15513	225788	559141	511430	712209	95922	61628	1583926	42461	111286	3318083	8126639	6034	1379724	36443	38589	1903433	70098	180280	3657	10854	5231	108699	52698	37369	21416184	8127	81545	325833	48611	143431	34242	11689	12216	697	20892	44637	511	1750024	815186	232	19458	302	83932	2265	8945	1295154	19766	4570	23882	2998	22030	259	535725	83675	49512
4076_1	1114	8725	512	12954	44644	205295	193956	33424056	6807066	3534	69155	170848	541598	923894	181086	4170583	648493	9054	31577	65357	6200600	35151	3193	40211	701903	1426950	6552044	40241	22731	53984	28814	45747	0	44751	136198	26387	20992	25235	13305	331939	73454	245207	117875	4339	79940	10524	36401	46121	414414	763355	308501	2844872	15263	47983	58272	13978	1770627	57710	8468	13336	14131608	39416552	0	392	802	4975	4687	105600	19635	9201	3236	40739	29237	345397	31372	95861	92284	219960	26182	35	650989	7957939	1722	100811	4513	8551	161050	53561	202691	3815	10789	242	11200	52197	671548	27891370	3018	46219	440212	9968	249304	39129	1679	2003	9	27999	58613	418	345494	233198	0	338095	801	3932	10089	102269	1718548	13835	1973	3175666	0	7283	0	110372	6316	18225
4076_2	803	5696	115	12626	45480	170982	240172	31071524	6851226	3589	65167	173731	565874	796316	156302	4739553	654086	7583	34114	57470	5472106	33179	5232	25848	603777	1570001	5871298	41634	7054	42829	19809	39057	0	43477	127005	19781	15701	26148	16515	250379	62900	278275	41054	5730	47590	6054	39636	52868	441765	717238	278093	2625812	8894	35967	51049	17536	1970831	65636	3938	12579	14046698	36083532	297	0	286	3443	6087	94447	20615	8341	3940	11937	17911	365272	25804	98224	83317	643237	20646	39	1330040	9165013	1988	69081	5625	7766	107872	57340	279699	3639	9937	2563	15193	48516	616703	24059722	5473	52474	360718	8661	261723	37177	1074	2630	0	25395	51333	453	340858	201777	110	224915	340	996	25390	54732	1499851	12894	2529	2888066	259	3607	0	49864	6160	13269
4076_3	434	336	334	14118	96397	178059	243660	36860088	8113404	3547	108880	181691	588043	1108176	286100	5129076	973456	6632	38945	71146	7042780	39497	2830	39748	458343	1897881	5048706	33032	11571	67439	59636	46532	0	45643	172227	24977	14681	26384	25225	574927	90808	311678	98500	3204	90234	12428	52557	65213	554893	717188	273919	1836523	7848	41940	54515	15043	2136146	57344	3501	13371	15902703	43857860	0	0	0	3658	8702	91042	17109	9744	4793	67688	39901	281644	78129	114757	76626	803801	10287	33	1253390	10069234	2150	90334	6874	11203	335457	62167	235256	3574	13469	785	3601	39683	1059975	24878956	8242	59267	427877	40342	300145	45073	415	1592	528	25396	60176	1107	380045	219855	0	17013	259	10051	32562	9155	2011601	11294	5637	4153327	0	5665	0	170914	13518	32071
4076_4	721	0	92	12095	85702	146059	203829	33173734	6556108	3971	99586	244138	549535	1109482	284406	4532216	872578	10194	36190	78565	6544225	39624	817	34204	1050337	1658556	5174846	28333	12101	55972	59500	43319	234	44587	148034	31486	17190	27642	28789	546252	76149	259214	122536	3623	86717	8944	33747	65768	430006	706708	305507	1942176	4680	44081	58545	15029	1875484	59044	7325	12210	15962364	41990848	202	117	0	4529	8638	100739	18171	8935	4422	82265	34675	260729	145704	107747	63434	439466	17925	38	1527115	9532194	1578	91546	7500	10279	189860	64999	176195	4692	12958	546	14080	56002	617398	26480092	4726	52867	411772	25461	283668	44086	1566	3654	491	26216	53795	0	331384	124408	6	16344	212	15710	20272	4405	1457470	13488	4570	2457565	297	8019	183	121403	6932	15884
4077_1	982	0	185	7144	79947	98239	221639	29518860	6222258	3505	115276	181250	456927	791532	205018	6060486	1704199	7405	30170	63731	4955937	35171	338	31300	630560	1311250	3831619	30236	25489	71831	55167	30534	0	39419	242591	22439	12549	28158	17179	347679	80736	402334	84059	8743	94276	9439	43637	35034	458782	775619	461401	2632276	23988	45117	70069	10149	3071973	59346	18772	19298	13194507	37636040	4101	2378	11171	20273	2953	165706	16741	6939	5614	110694	52417	414025	130926	101965	55564	282041	71384	283038	122808	6342010	5044	147632	13447	8279	369441	57951	67918	3118	6450	1034	12525	17820	1152812	17413640	4949	27843	344382	33536	338676	36828	11786	2921	461	28286	41413	353	323293	403803	669	30987	194	8073	9274	15094	753350	13554	2486	1324291	212	6857	0	285446	12654	12658
4077_2	1051	1675	38711	11822	77893	187015	229921	31858566	5869758	4038	92756	159496	436805	845429	211791	4851806	1580740	11764	34331	58703	5513050	36012	2709	36545	723945	1347255	3552003	23944	15632	75529	66457	35693	0	35736	250732	21467	11583	36125	24969	426010	110298	214697	182556	5651	77944	10429	44262	44911	514474	710323	388662	2381141	22358158	41769	56197	14212	3494949	64286	2872	17010	12153741	34696396	13777	43286	55613	130340	3777	123947	41228	36113	3914	138804	55929	346431	60948	123995	42640	1117630	157149	882435	104709	5706374	6902	153611	17251	10381	336147	63606	74536	2487	3757	3369	44951	50276	1528301	25969704	8779	49711	426652	39158	436086	28458	10647	4610	245	23706	51625	434	420086	578027	0	36133	446	5748	25093	20127	1278326	13849	3411	2305052	262	7904	143	266646	12245	34555
4077_3	3639	416	718	9562	187524	216529	222125	35165220	7639242	3171	204427	173989	470166	1207516	328006	6669976	2001225	9867	25020	78253	7245194	43817	5288	46053	1049449	1458797	3513482	26987	26931	91271	82243	32510	0	42615	301209	24755	12433	32620	19167	856394	102494	253590	109044	20682	84547	9191	50542	48572	460722	641982	419779	2473692	93598	44378	61173	16751	3106609	58399	4503	20574	14463629	38685648	4846	38776	66172	138921	4368	144265	31796	8054	4512	87846	71748	277812	123238	130784	36332	316573	101515	333711	73209	6874100	5439	115315	59837	8333	744107	52776	127065	4329	13732	876	24722	36531	1949727	25066226	3055	57531	373576	19155	442869	39434	13565	5014	294	19275	58525	1272	384867	490282	34	21121	442	5959	19744	9055	1112286	13157	8168	2273683	0	8532	130	430187	26147	29983
4077_4	587	639	0	10525	124322	196225	170582	30081330	6905950	3979	150942	225589	479787	1043531	294518	5780793	1459658	11008	27316	74828	6176806	38877	3450	29824	375581	1601002	4003774	27859	11323	73995	82177	38807	0	43947	361345	23892	14271	33342	19550	669293	83950	227877	87696	3661	79400	8939	33491	47004	506699	677797	417514	1448715	7449	44986	67298	17018	3303900	57895	3080	21909	12347517	37158412	3664	5099	19643	37933	2807	141840	54147	7357	4044	117360	28657	313031	75173	138926	48525	300196	91082	410694	62860	7221816	5749	91562	10846	9008	299652	96847	95108	3604	14099	422	15984	36307	2217429	26079750	2402	55441	403597	13623	449013	39781	19474	4283	202	27698	53021	477	340883	831263	7	20700	257	3225	17314	9681	1084162	14818	5946	2131532	17	6747	0	145906	9608	29876
4078_1	926	4089	578	10298	56569	284667	125824	27612116	6391753	4411	139418	201297	662202	587332	138787	3943770	2438239	9046	43649	62381	5117293	40427	6086	31666	802294	1474543	3241601	19718	13941	69449	28742	33865	0	49867	615957	19400	16548	48921	22197	563659	86818	191665	100033	10691	69698	16927	22503	39447	349996	634158	406034	2453298	10737	38088	72508	19447	2918778	67995	3252	9666	11242238	31578620	5204	87917	174083	430753	1745	133956	91934	5972	6532	27270	54444	346758	123099	91756	89279	805084	60024	245205	729297	6140165	7164	83106	12146	8793	432527	86179	86700	3610	9363	3055	19734	46795	2439908	19661894	6700	53610	276319	16846	552655	29708	1092	3397	291	24306	71065	393	260043	1145366	39	231878	360	1704	41124	57194	1238023	15377	4443	2399087	196	4088	0	277844	14762	41466
4078_2	2382	9234	525	7711	55749	251275	340298	25764750	6115565	4127	216079	188554	557098	539862	149980	4329376	2324566	9366	32694	59156	4204379	37791	4046	30953	398457	1365805	3060438	16603	20750	59609	28243	30063	0	41290	479884	20311	11362	48489	13700	245995	83597	207243	109042	8751	57411	9764	23434	29383	294592	658574	350354	1260229	30255	20468	60054	13998	3132394	58818	3702	9120	7839690	22763906	1128	39672	61652	156096	4368	122197	22431	6434	4435	26346	21824	391785	99305	91937	93388	595339	37701	99934	833892	5471518	3948	49518	10366	8251	217909	42040	94065	4514	8639	2135	5544	31473	1762948	16678746	4940	47262	220739	4903	403680	26559	1236	2742	38	27446	54409	1284	368466	1056596	1968	216543	852	1637	21819	111655	1092642	12087	2108	2386841	0	4081	106	88940	9448	23723
4078_3	842	7845	525	8383	58608	315658	242783	30678878	8130034	3483	156938	274651	523108	610225	190861	5173330	4982534	8043	28416	69023	4230950	38666	3970	38402	723014	1134770	2224455	14820	27587	54475	34535	29943	0	51793	458591	19569	24280	65219	15292	226620	83241	227165	149469	10976	74801	11808	28360	37937	275133	647277	360703	2215904	11961	40719	66713	20144	2553294	62273	3248	8422	9715248	25892654	7866	84676	142017	378232	2799	116697	35973	5614	5539	4741	26635	339124	216487	101660	90938	617016	57914	156247	661696	5534390	7047	68385	9597	10624	146045	48898	133998	3705	11184	2243	10757	45805	2370805	18007720	5764	59191	259106	19734	433702	28136	1815	18617	0	43128	55783	658	267850	2038333	4312	154817	139	1042	29566	95771	956904	15238	4110	1777188	232	5957	113	75276	5492	23232
4078_4	997	758	242	8543	137221	192212	357351	19288462	5684446	3899	141536	300742	809456	693667	206939	5721858	2746449	7441	23486	83969	5528676	40189	4355	26721	705299	1338576	2845107	12803	13941	35556	89086	19548	0	47962	404557	23927	9912	51555	16185	575952	77913	238107	133210	6528	65228	11796	10725	39169	290700	669158	359188	1769057	5219	21243	62628	17285	3008412	55453	3378	7764	9472867	4083609	8916	92495	157202	400927	2833	116486	27849	6672	5373	101183	26011	315654	138908	86272	64108	718353	46332	148840	397823	6160674	5668	45502	16139	11802	375927	36349	105921	4331	11484	5430	6608	24292	1565188	18428642	8756	42084	258959	55272	445199	28806	1834	2767	1484	24952	50670	1047	444027	1303350	213	11800	709	3138	36433	8528	670235	11970	7576	1194812	0	4281	213	150867	15158	21097
4080_1	519	8468	653	11841	72820	100152	233605	31440076	6610184	4397	149792	295442	656854	696313	209929	4890974	1281973	9089	36747	85295	5246624	42344	1307	37103	705216	1150722	6100376	27439	12232	86424	36473	27913	386	38279	535073	24933	12732	32380	16921	376159	114695	463831	123162	3389	93119	9467	25311	40094	335068	743643	371512	2365651	10164	27156	64115	15898	2240367	67234	13670	12661	13094550	34014444	0	24842	37017	101709	2604	129313	19322	6811	2605	147869	45746	454688	36998	113760	119253	1741715	42452	136388	706702	6878144	2794	126150	9550	8297	355683	53104	816157	4927	9377	5081	34892	49997	991503	15875565	10236	27666	305572	44550	419542	30276	527	3482	594	22840	39016	0	322065	603542	20	281344	408	4191	16702	91855	614649	12722	3191	1002360	0	6941	0	233034	13216	22513
4080_2	793	11571	240	9111	50607	141274	129102	28590860	6801070	3740	107520	364215	661207	826582	157679	5365234	1495055	9521	32244	90203	4660320	50040	3515	31982	528132	1312916	5879471	29852	29382	72029	19574	37582	0	43738	1015921	24019	10277	30341	12615	347615	89888	520212	167298	7929	73748	5736	32710	51946	505648	806822	362512	2634424	7337	25778	52310	14793	2957235	60379	2197	10854	9855319	29942644	0	0	705	2998	3370	125680	33603	5954	4697	24330	29414	461775	62784	153361	106730	467627	12361	50	845387	7248122	2061	99000	13291	9917	301073	43251	481283	14190	9323	800	17757	35746	1105975	17409806	5237	32334	313520	18086	675809	24603	1172	993	0	27833	40274	0	441033	768824	19	364187	280	2328	14630	101623	520754	10197	4523	1169313	0	5177	0	150527	10486	10349
4080_3	291	12905	206	7508	39358	130671	261086	30496784	6424053	3346	82825	218688	701133	657445	205807	5214618	1420689	6958	36707	71086	4714462	34287	1496	22599	717047	1181979	5187526	27304	11063	32701	35448	34106	0	38182	809983	17248	11396	34114	34202	203392	61720	371423	38643	10109	94876	6571	13428	44881	400724	789270	390504	2322024	6232	25427	72052	15772	2383720	69271	9351	9685	10671369	27940872	216	870	4063	13589	6899	132680	16138	6650	3215	17735	16827	413973	68369	119082	102129	369917	18290	14976	1065034	5990466	1601	48993	4944	8124	65096	48994	724400	9015	8973	1873	8513	52716	921793	17538362	4021	37231	327832	27589	410338	29590	271	1982	320	30313	59510	0	305231	339390	7614	380458	277	426	15585	163222	554315	11602	2127	1122120	231	4596	0	26799	4102	13984
4080_4	666	52	400	8415	117027	187827	40845	21419074	7158588	4484	107981	295171	770306	811613	257144	4855254	5202505	4865	28470	80573	5193512	45022	1528	24516	633014	1120856	2919241	14044	23707	12096	83832	27747	0	41080	844311	23510	9666	38194	22210	584499	65183	345929	157528	9453	88274	10342	22798	43998	313810	625543	362119	1972063	3255	15400	49102	15280	1730376	65565	4308	12533	9242265	26098950	1046	6167	18829	45037	7844	112141	74347	6552	2394	110469	21939	267920	39777	95749	86747	310619	21916	103725	901310	5552298	0	34966	14466	5025	301392	54166	543575	2335	13890	1596	6753	23348	1286939	16580072	4215	39294	303382	5260	403850	25819	935	1116	334	27002	46171	656	323272	490639	1565	9342	490	1883	46539	5697	731627	11043	5538	1466343	355	3916	107	110546	13120	15643
4081_1	4535	11424	501	14709	67240	169165	203603	26846348	5647624	4077	155797	167979	524355	653594	138043	3166401	2231973	19486	34352	66246	5378834	36950	5095	41104	453823	1297808	4761292	20156	15544	85877	31110	47016	0	45002	912594	19791	14363	47649	6662	502019	126086	183520	137463	9490	91784	10260	35173	49453	452430	793041	411036	2405655	11791	45208	46311	19060	2666248	73805	15225	8971	12565807	33787668	37437	31857	62075	80410	3174	135126	60613	8954	3358	18201	55614	397034	78659	107914	98713	1598596	223320	1186449	732263	7112423	24717	129302	29737	7998	437379	46428	239248	3941	10421	4496	51921	43427	1815584	18687956	10457	39395	329202	28333	350087	37530	4477	6235	7	26622	63976	0	342457	1344971	905	497096	177	2802	32273	125400	1785505	15822	4097	3213989	0	6280	0	271519	14926	36277
4081_2	5633	10023	400	11893	48767	154843	222958	25726132	5757446	4171	145595	248567	545881	551109	170394	3591016	2095953	20123	34905	66758	5434114	32127	6299	28001	668064	1294035	4251924	20378	12943	57375	35973	42338	0	42157	902318	18639	12867	54489	25925	346477	88058	215452	208610	5633	45961	12619	30514	45603	446426	774050	427002	2295261	15948	30958	48699	17096	2830290	73773	16630	5702	10526028	28256898	33992	58204	93800	187518	3851	148374	102690	7096	1609	19207	23822	375198	63968	110985	95375	799348	189079	1301005	837323	6671716	23115	75938	23645	7190	181994	54103	191535	6172	6214	517	42178	36264	982400	16882676	6591	51193	328649	40161	388257	33253	1760	5254	401	30562	52604	0	348671	830146	1818	453147	727	1144	25908	131493	1313998	12709	3262	2828027	231	6295	0	86546	10091	33572
4081_3	3000	0	0	27872	85439	118020	361454	25885564	5464538	4070	197828	261235	595127	606051	178535	3432661	1682840	14553	31655	77511	5245636	36982	8907	56821	699393	1330089	4162103	14517	38999	140551	53301	40394	0	43375	738083	20896	13020	36304	17503	491109	187407	175035	174656	4823	93705	12246	40943	41957	504879	779931	436307	1601230	19460	35675	42403	15735	3141548	64884	2521	5584	11507795	30749590	23255	15905	43167	66156	4328	145362	61651	8951	3340	18137	59316	417416	71817	112674	67173	756158	142205	780571	717070	6435580	9388	154304	30707	10903	582181	50619	434780	4547	4696	1666	61048	39855	1181086	19415896	4763	50014	376602	11209	365146	38295	1541	3583	0	28753	50249	0	426220	783125	3	20490	0	4574	19156	5028	926576	12323	4211	2016801	239	9081	164	330289	21305	41025
4081_4	3327	1177	135	18738	107350	104995	204167	21197520	5284518	4556	38484	234872	549935	592999	190893	3107208	1563543	15786	27909	69906	4985023	37594	2872	4238	790859	1229596	4016198	13671	10367	2884	58469	35933	0	31407	717613	20146	8983	35846	13076	753271	1727	157687	148815	5353	43639	8070	6581	37752	476889	769871	429703	1102363	15071	30052	44456	13440	3062143	71497	5885	4865	9274063	26835500	21893	21779	37415	59338	3980	137762	62157	7341	2826	56292	2927	370408	57077	107451	48245	641485	124729	671341	1221528	5779946	11759	3078	30520	8106	1302	54515	422701	4123	11829	1392	10161	45163	1477712	16121318	4889	40699	319870	17899	369073	39872	778	2534	125	28034	71783	1473	321066	706627	1300	35314	0	5313	13161	3405	755764	10220	2025	1612070	205	517	0	247	1604	13639
4082_1	5822	6385	2038	12139	109863	245540	31876	25935586	4576681	10180	103204	274891	567766	706022	145096	3946618	1921134	12238	69983	84546	4056333	50854	15695	25971	545262	1045668	3591758	13990	9303	20714	42875	33199	0	35171	555600	27795	16162	34016	31050	776246	72291	406987	70196	17575	101236	38378	24913	50731	654557	825455	337852	2330796	5342	51151	45829	14452	3829739	134953	44783	19141	15992522	44378284	30402	15647	41835	49184	7043	113670	80858	8868	37999	215002	106789	392135	22728	129567	83003	890363	385113	2217362	973742	9929165	19399	420979	49627	25859	307519	71286	328821	10951	5647	3425	43335	32024	46764	27117412	8788	47680	484036	90998	93636	60136	3188	14881	6020	26631	59903	2286	1390557	1573164	0	414723	408	599540	18445	91910	615507	10138	25651	1572061	708	43653	0	493478	12131	18967
4082_2	7022	10265	1208	6574	73611	377465	33795	27395066	5359406	12483	98701	308742	519660	696839	145186	3139420	30308786	11490	58109	72634	2801752	62418	13435	18095	940786	550367	635910	4477	22753	12067	53350	40259	0	34189	675747	28055	10167	31683	36984	476807	32729	122188	75238	17933	45667	12492	14712	50505	279315	759956	356979	2409723	4063	49814	40997	15478	1199740	139610	46131	20992	14538433	42382848	11057	5309	15495	26974	4478	124905	32728	8267	33613	20222	45839	341315	26883	121172	85915	697184	240092	663334	1723042	8971692	8529	136671	38484	18935	69500	263045	172192	7475	4261	2258	12915	36169	139760	30676852	7574	61394	494320	160246	170443	41084	1750	10219	3482	39580	50715	3708	981865	1529344	841	481661	324	247237	58350	169598	784840	12498	25117	1896298	333	21773	123	63545	6474	25280
4082_3	6905	7482	1544	9422	92425	349629	34678	29267494	4962582	10395	103841	277077	505689	732250	127971	3510248	5333472	10981	61232	71290	4530872	50126	14729	28628	746706	807493	2431665	8060	16324	25610	55638	38521	0	31466	1110965	25458	10809	45420	37780	590673	70053	182737	72622	19797	106420	46397	38134	61689	567590	779776	320514	2331281	8296	55268	42339	16900	3598847	119733	40672	16953	16203780	46738004	4194	1521	16311	26681	6774	102703	98276	8339	41648	76788	96561	300710	32565	110083	88561	399841	185540	690905	1050930	8429995	10234	452034	36924	26831	268028	56545	97918	7596	7256	987	42091	34995	137290	33038550	5657	58591	398590	59150	135479	40638	2133	12652	2059	30489	50705	7022	1514024	1649427	0	246457	123	563762	20123	95239	593599	11397	24624	1403402	237	49694	0	364629	12151	22021
4082_4	8470	1165	831	8961	187165	309768	30441	32047424	5819632	8424	119475	292972	563637	1039957	217047	4301612	3195212	16506	58744	93216	4414258	73676	7232	25089	1083050	1006460	3064836	9343	10445	25280	95712	29949	537	31551	1052039	33739	12509	41937	38298	857603	58607	276433	71502	21678	99822	11508	40732	69467	451180	878526	405439	2826959	4998	78619	51708	13663	4449480	112355	36989	18222	18140570	48400360	11265	1370	22231	27840	5837	132878	76588	6916	45020	152444	104011	320435	23046	139433	77778	503295	217850	858532	1078587	9564232	10583	463939	41178	29758	276331	65074	215136	9932	8110	1181	23853	35591	119117	32865162	4630	57878	435266	16738	135842	49395	1445	10713	553	15300	67376	4331	1598507	950712	0	19111	401	1176778	16857	8408	506944	13007	51130	1096594	453	53006	106	409509	12071	12271
4083_1	825	14121	350	6780	180354	149089	16474	28734210	7781175	6117	146633	162104	486939	596612	157744	6198284	3922266	13330	34087	65827	6022734	54559	10095	53257	616601	948598	4898933	19865	26553	107794	62029	29645	83598	33374	861118	18758	10310	48653	16036	590426	161935	610753	99563	6954	92622	8134	40751	58356	385423	637131	369953	1263641	8748	38950	51398	11218	2580370	96512	17167	13536	9984816	27156518	26123	81722	116133	238433	951	121315	19653	6174	13885	46889	46203	345838	61605	78667	105389	415729	431803	2098908	378984	6158133	19196	91267	17475	7895	1182073	82840	142669	3213	5320	2347	38037	29470	2060340	18098124	3701	30374	208401	13613	589908	25500	2409	14045	191	33923	51888	540	306650	743029	870	393744	168	2591	31778	201999	1029750	14648	8061	2027343	202	7179	0	352450	21987	28329
4083_2	564	18061	425	8056	117367	166236	369849	27470618	7583587	6878	112597	155666	559900	640081	139133	6356264	1490475	9269	40599	64920	5295308	40721	9374	27532	420946	1201831	5321968	19425	28052	87456	44218	35467	14522	33675	675073	20359	10278	46772	15229	536821	107203	368688	76854	3584	78304	8198	36543	44912	492577	649227	332045	1683771	12517	28809	43246	14610	3835467	91307	3731	14140	9500746	29488116	16604	32137	46021	81981	2682	111584	26864	6925	12494	54235	26220	318694	35904	79390	93663	431500	372939	2304468	317819	6246454	13635	70347	7114	7268	319898	52709	43620	3066	10534	919	27940	28193	1777307	19830740	5295	37595	261132	12504	699504	23155	1201	12411	1000	31406	47744	908	326936	632059	2534	677620	366	1297	39359	273083	1468515	13548	9476	3114803	123	4501	94	134401	12488	27833
4083_3	893	19691	260	10125	186484	259724	370267	33053622	9205090	6925	162584	145032	327180	730647	151061	5498610	1088492	11256	45959	67904	6222882	39230	11717	56563	459639	1243740	5217094	29964	39702	118439	28741	39365	153902	35863	1021263	14782	15940	43680	14236	591703	184315	355323	89578	6052	91056	10356	12721	52102	416720	582837	380809	1809510	6678	56493	49377	16475	4008975	107025	16229	15574	9767489	11084966	29749	74527	106579	208107	2758	124226	40589	6861	13184	23281	37334	288271	53824	86613	83101	161427	548638	3846902	265476	6098235	21996	88106	17100	7806	512391	57803	38243	2744	8833	3616	43269	25606	3675356	20393698	2851	48978	257607	25740	688630	30932	2433	12138	0	37409	70680	1030	240755	738484	5721	856364	126	272	27943	244043	977452	14206	8163	2132353	56	5387	0	222884	18500	35180
4083_4	710	0	447	7551	181001	171191	194869	33879804	7604162	6569	87889	190369	603003	978889	212658	5606500	983930	12974	43347	76568	6975760	50529	5572	15368	1199280	1079682	5547724	23149	21555	34054	113855	37735	151280	39971	718162	24133	15586	42929	27073	1089710	51732	277791	90154	7857	76378	8491	41939	46090	423230	687990	425538	2649147	9171	56702	57650	12997	3823670	86015	14449	15585	13487891	39420100	8322	26886	40094	79828	705	144373	29015	6531	13606	51701	31092	282219	59456	88815	103336	253609	200446	1089585	608140	6889045	11391	67183	17125	12655	165889	59121	29828	3904	11147	1697	12723	48507	1467875	24176592	3045	31196	311351	24914	685794	30040	1781	11808	785	32480	51119	1318	421924	752991	5	26379	356	9626	25203	7771	2042101	20399	8314	3395652	0	4395	0	105388	6586	17155
4084_1	5667	0	877	12694	75021	121719	211633	30372456	7061372	3842	93744	275810	497059	924150	276212	11289275	1690557	12581	28587	83311	5142102	37647	1720	30754	742924	1223395	5916454	34462	30129	63936	89266	53358	0	39285	111383	28634	10384	49486	21596	499888	92341	459832	148011	3764	72966	9258	46462	57633	360162	935338	309320	2814098	53230	54257	68737	17121	2480469	52414	14921	14444	13430372	34994420	14102	26902	50559	97644	3877	100657	32203	9904	4941	52369	43604	257199	61677	166248	45733	935356	167628	795003	602961	8629230	8688	127004	6128	13389	249849	59764	178400	10686	12522	1142	30448	49156	513424	25522170	6771	64765	461091	28290	321585	36452	2559	3973	0	40222	43434	0	525601	1028650	871	8973	391	27891	29401	4922	847564	15777	2504	1649705	117	10625	0	199583	8117	19070
4084_2	2290	274	192	13864	76919	146297	303057	34652452	7115640	3230	86980	308196	412267	1150357	281929	9156015	1830358	17880	36050	84133	5516191	37470	667	42087	585860	1337780	6722535	42824	13202	59247	86900	55386	0	51872	117264	25202	12723	55035	32955	637537	98755	450801	81521	3733	80086	11063	55877	63270	417363	843759	366966	2769466	11680	82349	75054	19342	2515844	47054	2083	10594	17082528	45417468	6906	2231	17124	26237	3547	117017	34612	9067	5024	18170	59174	277674	82658	172988	59372	1131857	98053	672025	421858	10152911	6958	158110	8032	9995	298925	75963	266691	12192	14406	1933	13444	55852	617961	31668898	8746	67365	479660	65264	292566	44735	1650	3230	0	27667	38020	0	444210	1108414	6	18071	394	26422	33662	6338	988173	16069	4156	42395	575	10058	0	268194	12081	35363
4084_3	1272	275	679	10265	91954	152754	152338	31131818	5778322	3894	67930	198789	389988	935054	270728	4743018	1413180	17429	36061	73086	5597859	36701	2938	35428	994768	1259105	5740504	28118	13364	56537	75051	69421	0	43734	191918	22257	15989	41170	21384	556272	85247	300305	108995	4403	85203	11622	44000	56428	434515	709158	359678	2426375	9779	74221	58235	15168	3170048	51773	3040	10955	12335909	33731564	13648	9079	22075	39942	2259	115272	38133	11296	4488	42508	61006	256795	88172	151187	54631	778837	107502	694398	459428	7058740	9215	173271	13025	13960	258381	63039	170610	6256	11353	800	33611	53728	726998	23458576	7012	52400	409595	26105	368178	41321	712	2800	0	44943	37074	0	598261	1015056	263	10212	327	26137	12375	4893	799805	15165	4625	28854	96	10144	132	250092	8720	38288
4084_4	397	0	554	8938	102605	198334	155643	34878820	7239710	4462	35403	247522	445014	1234567	272729	7226709	7097830	17930	30749	82326	5328790	42145	323	11679	1125275	975201	5058649	24177	14024	2133	87078	73968	0	51141	155244	25123	15938	47043	22409	633155	15434	380813	107562	3792	53234	9362	15892	60462	380966	812907	363839	2034665	8739	73102	67529	18763	2224614	54043	10776	9779	15906505	42826028	22488	11388	32176	39282	8235	114292	35645	11199	5039	39790	9066	267225	100074	147757	50296	1469341	119683	825294	1010561	9262933	9216	7160	10105	17701	2327	63775	265197	14236	12923	3436	5652	47766	528806	30489972	10127	61964	505876	9276	345281	48026	852	2636	163	25579	39370	500	697827	1072518	553	14093	292	47221	10277	5159	1182764	15952	3549	30130	697	345	0	169	280	28577
4086_1	2694	2141	1540	14457	106062	146784	141534	27701646	5335178	9834	151848	298031	601310	1176039	358435	10634909	1588477	7006	72302	92916	5121956	38251	11949	65315	717770	1653650	3483753	38268	75179	74234	86877	65697	0	46587	303818	23664	26282	122678	37849	809173	142244	749222	121957	8235	103325	13112	43290	44032	371643	841340	704662	1444763	36369	89354	108087	20868	3965270	120440	26581	13592	17518662	45649496	13068	139094	179580	478656	3510	160100	31786	10628	9285	218976	935254	451252	939422	180220	179300	2069116	192152	593214	8353588	7965358	8749	1566078	5693	41815	2778748	30944	881226	8113	11291	3982	47273	54535	67693	30882054	10218	250392	553545	47046	118716	46514	1632	132158	969	30922	39008	127630	1886767	721220	328	20271	239	21103	27762	5545	1188352	18563	3600	19199	2676	32975	0	873380	129099	63524
4086_2	2381	450	758	11717	171256	310777	46583	29867406	5539694	9899	77112	378625	640903	953092	299680	7816672	2363414	7835	63379	111655	5865750	51196	16637	41961	670958	954609	3730642	18297	32128	50038	126617	55254	0	36689	329995	25950	11048	36583	27647	745346	102802	353246	60694	12653	93339	42613	39755	36568	445710	952506	356892	2324639	5719	36277	58023	11662	3849960	133578	72685	25770	15291988	40829440	16357	193367	232314	567547	3409	113982	18512	6906	10565	78299	100208	269323	87947	198426	96124	961022	124167	687350	3829638	7852714	8804	163876	4390	11113	579535	48568	146269	12121	12070	1469	36846	57195	2308426	26202668	12823	58313	418330	20706	418592	35750	2872	19800	608	23833	39998	72161	469574	341756	740	14120	0	331794	25709	7832	2371220	12193	16817	5845434	0	43827	135	473028	23997	34897
4086_3	1863	638	2449	15661	105886	187207	199326	31433448	5570298	8662	86197	238705	541566	1085948	336564	7802064	1463898	10401	66601	77901	5413518	40618	5745	52717	924802	1510379	3485160	35341	77134	64560	95077	65245	0	44468	629796	24982	29563	70727	24733	866215	106962	659709	144507	8302	84152	13404	51654	52969	391551	777984	794730	1294179	13984	87929	95545	21299	4470104	110165	21276	12281	17366070	44187988	18348	232215	265020	778986	3251	185613	37644	14242	11337	288707	596129	370228	898613	156360	174141	2093774	260049	505049	7820052	8416561	12377	1311213	8776	45452	1968114	48168	1286249	9390	8375	2594	93757	50849	62414	32079376	10256	282836	518543	40318	103584	51003	1178	122832	424	19071	37116	48405	1855865	455087	700	25481	333	21984	11317	7862	832569	18730	3759	21174	1977	28150	115	564348	86196	41843
4086_4	1665	1409	2176	16725	143812	187058	179008	32837890	6039317	10638	94727	303700	601439	1262429	381525	8916095	1570304	6595	75262	86787	6071668	49954	5357	56672	889398	1442510	4553254	33380	86105	76675	87645	72860	0	45247	364898	22555	27323	87478	34510	783262	146977	749155	83132	8136	76779	14913	52732	56530	381770	850343	668062	1243386	12623	86041	104184	20136	3256003	138358	24445	15467	17616172	45696468	38538	473265	523947	1434977	7204	144988	28259	10210	9400	298414	911864	380411	1041551	167501	133962	2192702	480402	1099820	6970184	9014255	16409	1401959	11666	39195	2743197	51747	1614486	12540	19835	7053	109482	52075	60491	30357086	9750	290913	543346	59796	118092	51612	2072	172299	0	22484	48422	76146	1812622	657109	0	15146	44	17939	21159	5504	1343598	18802	4016	22091	2325	28451	135	838076	127158	48999
4087_1	679	7671	271	8216	62671	155650	119428	24149626	4903482	5330	103929	203068	554241	735541	168761	4110018	2146540	6434	39599	59753	4854860	45068	2615	31247	595640	1146266	3812271	19864	24809	75769	37726	40809	238	45451	918835	19484	14254	37586	17825	445418	92928	173566	124855	10561	98036	9803	35969	36075	453790	693297	309950	2102940	41610	40881	53751	13721	2952081	70070	2288	11513	11495506	34168008	359	165	607	4133	2777	107365	52318	7440	15189	21156	49456	352150	54003	82236	61524	362938	19495	23533	421997	6611198	2162	142709	6287	8452	283282	50530	74243	2717	8651	933	11324	51240	1342270	21518750	3916	40519	345213	5028	422493	29265	1128	2725	727	27720	56233	773	407180	850454	30	133454	413	8220	26133	79855	808537	13619	3291	1551633	306	9438	0	204231	8155	34660
4087_2	875	11843	107	9574	69271	210919	255242	27616282	6788521	4473	167500	243355	527377	640385	209368	4828594	2804997	6111	29856	64727	5652952	47868	4865	41749	492213	1263927	3491497	18947	15132	92995	37960	38663	184	44786	1186786	15478	12107	53993	7025	451846	108706	201454	103359	12915	58526	13251	60077	42878	446871	660351	324261	2169387	23556	53318	44587	18985	2561442	66577	8297	10474	10704761	31115302	12734	2671	22206	22387	899	116205	97052	6297	11944	19464	41647	345232	73258	101617	46216	447131	155854	957617	412359	6930682	12988	98336	7048	7759	443850	84194	108896	3796	9269	664	46273	34310	1675943	19244534	4480	55576	386897	8775	501904	29178	4484	3182	4	32849	63813	0	317295	1616342	407	346773	241	455	29092	165937	777282	13443	5415	2087354	114	5965	0	233270	15291	32326
4087_3	3338	512	110	7339	127663	150480	180582	25662588	5243057	3664	77674	236536	549400	1058010	280371	4492176	2119004	5757	34359	81165	6161566	52537	944	25256	1169169	1095425	4558164	16964	15476	40706	109846	38647	0	49909	929443	23116	15470	38426	15141	845072	50758	220668	104983	4843	91414	7945	28377	42165	372317	606292	353909	2301262	58743	50603	49616	14914	2531959	62228	2195	11984	13635161	36945472	0	1624	8726	19352	2699	112958	73523	10002	7998	109695	32678	247082	51356	93712	57762	481204	35286	123224	1056344	5977849	3210	83253	9764	11533	193205	48669	187220	7288	14308	720	6747	49276	800767	22861690	5680	36659	349125	17863	372094	34008	756	3865	445	32654	68160	0	473453	1085554	283	17919	390	15922	16859	7389	767176	14241	7412	1489507	91	7038	0	127242	7230	14722
4087_4	232	722	983	6872	98240	206884	146799	28121746	6282238	3703	83884	270972	602701	928518	284348	5871860	2872354	8633	34166	75615	5899824	46442	181	24045	1165054	1008783	4779262	21128	11468	39572	89556	36089	353	41336	968498	18515	15137	48198	22139	842567	53922	236907	149970	8331	28309	9546	27349	46617	461834	670122	371107	2400132	8263	51424	45754	12254	2578878	64021	12490	10550	12263023	33764064	5916	2341	11754	18636	2766	111144	59001	9568	13501	41924	26672	254682	81541	94172	46919	9232844	82867	403180	1641920	7759050	6084	66439	26329	9777	154342	42376	148988	3219	12020	10738	16443	47000	1560481	20874416	30525	39728	390754	19087	382825	32932	1637	3131	28	32269	61824	966	404777	1592738	306	31454	337	5164	23135	9020	894621	15278	6788	1765576	132	7831	0	89615	8762	24708
4088_1	1465	5402	7822	10232	72800	169862	136382	33532478	5743228	5991	72613	273262	484944	1021507	212230	5093563	1625652	19303	43362	76625	4752135	37187	3712	33825	660915	2040523	3762996	18372	15027	64182	36432	41010	0	44868	381294	25912	18708	73571	35181	743849	100529	272076	94854	6278	109870	11469	45006	66358	513570	768938	436252	2676114	1462833	48351	61659	18769	3601700	78421	2767	15177	13947150	38167832	1692	77656	104721	272539	3469	138130	40929	13617	32267	22719	63174	400769	53818	128277	39847	627536	131260	705964	316416	8045696	7616	202105	108792	13518	316871	57677	96594	5208	7677	1960	45969	50361	837172	23553944	5518	54204	384005	18393	331408	36247	178	9960	8	43889	47686	1266	489784	1365564	0	357151	302476	16214	16647	75400	1570742	18605	2964	36193	404	9230	0	294259	10710	17552
4088_2	731	7362	1195	11458	75338	200348	198804	28952532	5338746	5780	77070	239401	494260	926060	194074	5013996	1144969	16133	40318	71467	4595926	33911	3654	36065	567656	2136232	3602976	17025	11472	64730	29253	40686	0	45557	292561	20083	18261	52923	27150	553527	94882	218827	99378	3115	74901	10371	45053	53480	560391	884082	314109	2364574	6795	55093	60683	14390	4031003	75219	14882	12965	12070625	32484054	2095	46456	69597	191546	2538	104805	37485	7356	24451	36261	54284	406664	76744	125636	35748	411579	75523	427839	255129	6876134	4789	190755	86682	14336	298268	59485	77409	7556	11084	1697	16909	51206	991615	21725054	4345	37563	293341	13604	305642	29728	421	10619	0	21308	38262	0	550054	745820	0	363949	5245	17983	11909	88637	1641682	14907	4359	2688924	131	5323	118	250768	12319	19247
4088_3	930	595	426	11688	149458	236714	235366	38234548	6755424	4291	73262	299159	566558	1436255	358649	6760058	1261631	11869	32997	90679	6619452	49114	5736	28148	879278	1991694	3201500	22606	28489	51361	89962	46964	0	51026	383944	27442	14677	56536	22831	828740	74057	315104	85232	3860	82559	11595	26787	62121	457542	868437	495031	2026260	7555	54346	69327	17980	3521361	65317	14918	14934	16661422	45625232	2193	56267	80314	196665	5160	148717	23703	11176	21992	65635	59970	268868	51676	138575	28018	214188	79763	286113	297097	9694144	4474	97494	6786	9137	367125	52981	165704	7288	11970	1083	12257	52602	1509287	30257210	953	44539	466506	8365	457892	41214	624	8926	497	28451	59467	0	420437	1305094	609	17416	226	28260	17031	6151	1370693	16553	9208	2409473	192	3513	125	298458	14212	32911
4088_4	1289	432	437	13743	116102	225090	260274	41518888	6827647	3263	78353	349074	711437	1316664	342206	11647236	1904626	14418	32163	96309	5123460	43772	98759	34750	959838	1798561	3264468	21070	14386	62303	62220	29895	0	50297	528609	28255	21289	63265	24369	511232	88346	626823	124330	4373	84850	30108	44944	77841	432741	840202	451279	3874184	6556	81457	73554	24736	3452498	49137	14249	11404	19991354	52699336	5373	26538	44040	110733	4981	152662	31640	10274	19375	36183	98983	347846	67439	111221	28569	507002	127217	804577	303637	12067983	5118	182473	5464	12444	472971	54677	174959	6358	12024	2670	16376	57105	875437	32835030	5477	86595	468896	21474	622730	47220	1987	16638	398	34073	26031	461	562115	717816	0	67734	303	31535	32393	22804	971010	17746	5701	27839	343	7337	0	433678	16331	15295
4089_1	747	10628	668	9146	72016	144979	132711	24806096	5357988	4485	112003	176154	399559	780917	193886	3193680	1222219	16349	34823	55789	4862369	43854	22543	31105	423265	1296880	3510881	21145	22896	55039	40195	34751	472	40968	262785	21902	14268	37834	17419	577233	82018	698103	104104	10373	113284	10436	30848	36867	366228	630747	325125	1901807	3948	38800	54088	15728	3477918	64838	12989	10560	12176214	32444740	41850	58962	76264	141712	7504	122681	54005	6706	2677	71840	48743	354380	45354	98980	85076	1167802	265272	996942	202959	5570674	17046	144949	21241	15066	305423	65291	164823	6468	9468	4621	42838	50781	1657241	22092594	8541	46936	305292	30120	342575	32461	2730	22700	400	44553	51081	58956	550195	1004895	5	438283	22	34648	26972	109556	1630594	11851	1778	3130466	265	4395	0	264731	10231	25480
4089_2	3874	13433	300	8993	66479	162159	172774	26607242	6286000	3897	153333	190506	452001	846404	206066	3798122	1785044	21877	34955	58647	4386746	37861	28147	31207	410124	1303602	3033285	19914	17457	72575	40375	33329	0	42913	407714	16640	21286	41401	14690	486547	83723	572444	105389	13961	73780	9174	32512	45408	372855	646298	345101	1978153	57243	44114	54999	15986	3599222	59779	3008	11787	12806108	33999664	39898	90022	136044	294538	2007	118541	92567	8853	3346	107192	64489	316927	93178	103873	86421	947507	186334	993005	223426	6939636	13878	144452	27402	14867	325196	97673	161291	3122	5628	3551	41191	56215	1752364	24404604	8588	62149	319258	12558	422254	32458	5108	29146	437	39732	53258	6511	471166	1037205	0	648753	536	21704	29353	179776	1314184	16892	2461	58187	366	6498	0	305801	12460	38661
4089_3	831	7714	753	10043	71437	125793	231125	23833760	5665801	4899	116518	209459	433988	833321	219378	3882399	2202120	18022	41332	64022	4758830	34689	24489	29370	433716	1228216	3081850	18993	10938	67921	44817	35882	0	42500	280317	20751	17157	40415	26258	630692	90342	747348	153906	8224	75344	9496	31529	37570	329354	653873	332122	2036242	6404	48580	58901	16744	3050908	64603	3451	9381	12395305	32716076	17317	12416	31728	53048	3819	120984	67830	6824	2377	7379	60545	317937	88793	100835	91221	1641722	94121	333144	245650	5685650	7522	151347	18274	13995	317971	79510	169530	6844	8970	5204	19242	52449	1280117	22144804	10584	49416	291762	13105	362490	31421	2063	24546	49	26505	38750	73026	553786	869037	250	332297	160	32093	17108	90400	990246	14127	3709	1895112	542	5156	0	291852	11119	30332
4089_4	3094	445	1327	10560	175825	138688	197889	28502898	5216434	4485	115829	227046	603714	1417349	408687	4342169	1603481	14945	34673	79560	7087931	43544	14207	24575	1145883	1226669	3382636	17779	14158	61241	120788	40757	0	36818	456886	24395	15980	37040	25533	754556	77439	390791	70585	10700	111133	8588	26824	44271	388568	634526	386124	2352490	24468	58119	70903	17059	3422888	60295	2509	13911	15534185	42466336	66388	214256	284627	725256	4218	132992	69914	12111	3542	91969	95395	225316	95646	110326	62686	881584	314641	1785086	197992	7431520	19889	131251	15380	14248	461490	62253	159743	4478	12325	4870	25060	58727	1441441	28798416	7319	70981	441442	26672	442381	36783	2033	27975	0	26353	69205	92550	554500	486157	0	7411	711	35062	33920	2581	822526	14394	5224	11017	347	4660	116	484025	17005	24578
4090_1	3662	20553	298	10351	53295	232069	342232	33264772	7926433	4696	126920	188638	563308	772276	180169	7058901	1411710	15584	29021	63452	5831762	33175	7554	44992	555796	2143464	4235006	29163	16432	87661	38093	41704	0	49272	290099	24568	9860	28999	22058	545755	139503	300634	87101	8704	57597	10765	53873	54911	674829	750862	419015	2707796	9638	33716	56692	18565	3017705	69873	4462	17580	12153119	32814850	23100	16989	39952	47739	3394	132015	50145	7285	22872	35116	24584	365152	102504	108941	61214	469100	181999	976695	217007	7339600	16790	70917	6844	5835	328968	95413	117086	3758	11047	2375	33555	25026	1769472	21639776	6519	89592	314311	24959	571603	29014	602	6117	59	26424	52274	831	324014	527327	8623	1100010	337	691	25409	328682	2115268	13745	2700	4338276	234	4061	0	129290	12433	28949
4090_2	11057	21162	343	16053	73463	144316	152761	31594912	7155454	5337	130686	210990	606143	862221	183510	9052742	1650943	15564	39793	71432	6337430	29718	7397	37117	907253	1992621	4576843	28938	32300	75579	42584	53596	0	50983	318788	19874	16425	42255	33184	603428	133993	397104	50290	4383	82286	9469	51762	58633	641327	697086	326380	2981658	70658	56340	55717	20536	2684557	77921	3762	18757	14311902	40236572	41593	13618	50972	48323	945	107576	54586	8987	16706	66036	50501	353962	100461	115005	53522	1795702	331375	1562425	211358	8013804	24152	138361	6247	7874	316217	132503	138902	5454	14288	5485	59661	49290	1244739	26559708	11292	96046	431470	13259	598993	32936	561	8492	226	27453	51450	392	333046	1283646	4793	943686	206	2159	18769	260742	1284465	21990	2983	2000098	0	6161	0	225681	13035	30368
4090_3	4826	480	1291	15891	166809	141716	127059	35080404	6583020	3715	123715	218253	639629	1359559	310889	9542922	543512	16185	31733	85008	7319163	45699	4239	34071	1171652	2163075	4256580	31897	29565	78594	151293	52345	0	55505	234063	28965	16566	44135	24859	920337	106706	440358	76109	6995	102131	10540	60870	67008	624961	728653	365116	2292199	6495	77483	64947	23121	2687307	61414	2783	17790	16791750	47016132	31304	35842	50874	78945	4832	109103	69404	9229	20782	103527	73524	269380	99848	130601	48176	751460	319926	1264842	94642	8986790	17842	150859	15657	13273	508631	110310	161550	3820	20027	2543	33806	46458	1067900	24765860	6317	94315	372921	11456	458447	36111	1853	9008	277	22628	44184	0	412415	1569999	0	32773	317	18819	12395	12265	973390	19578	8771	1438681	297	11699	105	390222	19292	14959
4090_4	4267	319	952	12669	114032	190945	336846	32596818	6839890	4400	96812	195598	627583	1245181	263569	5472641	572001	14477	33103	75628	6592196	35239	7570	30302	1142751	2216282	4514064	30038	14264	72225	112954	53672	0	53407	281969	25798	14595	37017	23429	791069	103644	258212	47262	7107	83443	10251	19894	55636	728196	742280	416323	2869502	13658	40827	63229	18760	3126160	63652	2323	16342	15027840	42141480	34818	33645	53639	82147	4408	131165	113594	9719	23350	86850	48287	286366	102647	108709	41105	419333	275446	1445110	88256	7312724	20300	110511	16326	10986	320687	103771	73129	3576	11714	569	41746	45038	1495252	29006694	4218	78383	379566	33040	471787	33264	1279	6446	207	23433	55295	464	401491	862283	0	30307	367	12609	23053	9990	2042027	17714	4732	3185981	0	8268	0	215542	15127	44730
4092_1	1029	7334	554	10468	69351	200936	356849	33825652	7015890	3480	128215	181982	349780	843426	172822	5617575	8579213	10531	34618	61337	4722450	38217	3559	39555	584272	920916	2196933	11876	31280	94569	40099	46351	0	43224	1302930	24131	20192	40700	16903	505585	121762	221212	97871	10206	130012	12748	33429	56242	462500	656163	419767	2353182	7716	52395	65774	21107	2704360	46532	8198	15612	15663873	42863880	18980	32458	50516	101929	3037	137458	48907	6174	7496	29281	112764	370946	74790	107806	100587	565421	207033	905588	263551	6946217	12709	315070	22101	11410	651698	92159	94498	8526	8969	584	49371	47631	1570052	17623426	4746	40086	326118	23780	350749	35147	8845	3517	0	28543	59196	0	457555	1517961	0	237870	0	26991	18925	71034	1090532	14841	3140	17311	226	9555	0	612898	22449	19504
4092_2	2088	2010	515	9132	47401	83697	217384	23520290	4278821	4281	90118	228006	582844	773615	200291	8320237	2221060	13140	33542	73993	4261606	38274	8984	26104	816147	1389676	3297898	15011	26539	49878	50608	43818	0	34829	688780	18747	9146	73532	22390	453022	78093	486665	82883	3195	65761	13180	26111	62320	463873	730687	377865	2321357	25589	40523	58846	15381	3513977	55117	10037	20198	13089673	36092792	48874	106299	162049	381479	3451	127954	60133	8957	8276	26794	55959	363911	133657	116385	82106	1281108	519697	2548979	296024	8736418	27711	161025	29057	13708	271640	47778	183758	6403	9699	5470	36543	51621	676799	19024100	8400	42118	351419	8866	438919	32648	1291	6963	660	26549	53235	1225	557579	1536305	239	92858	439	21964	20021	33224	246203	15315	2679	4957	106	8358	0	245536	9795	32265
4092_3	1229	249	487	10591	100047	129725	184352	30872956	5582805	4178	156752	220956	431632	1191086	320860	6571336	1221853	12972	39129	76273	6605488	44686	778	28532	1135298	1435583	5590113	21357	27485	64371	80729	46240	1297	42096	498114	21881	16404	35722	27007	624404	87807	277177	125823	8545	88921	10463	32142	67412	565539	905593	404482	2537576	3776	48604	60714	14230	3802079	56664	13095	16243	15667624	41993312	15525	25161	38740	77081	2662	131688	30837	7789	7705	154105	91601	321844	71252	129125	86875	545627	274891	969186	209209	8839771	10016	225281	17793	15260	461871	45339	239060	7107	10698	1768	44802	47288	1414211	22595912	5790	35595	344141	14753	355323	34459	3758	2662	774	24956	51984	477	596551	1244872	0	17394	232	45142	13868	7014	992896	13496	3475	21680	1143	6236	162	442616	14919	37371
4092_4	1301	624	240	10468	145064	258028	170382	31635622	5618138	3683	136808	268028	583257	1064860	245563	4460680	2298673	10777	32570	83546	4920912	42999	3055	41416	1263036	1403207	3377884	14137	18965	63485	90252	34646	0	47580	388087	23123	28293	46652	26923	618001	90945	190465	67358	9593	75585	12956	33743	41643	350596	701160	386126	2561006	11092	48195	88796	18993	3670768	59489	2972	8211	14113918	39040892	21883	203918	324692	796511	2360	126479	50336	7518	5352	66716	117988	324072	68154	99361	69083	1120918	117964	488981	326067	6181319	10631	191306	12749	17542	533807	55395	107674	5006	11030	1818	28374	41347	1611256	23649694	8357	50448	336745	11207	382000	33072	1003	6084	0	23803	53657	0	545797	1601132	461	11390	605	30920	21012	3671	1173754	15866	6640	31891	587	10473	107	531437	19175	37227
4093_1	1907	0	741	15320	108995	177461	52794	43851628	7214862	3524	135392	181766	595103	1133525	308085	8992138	2171280	9693	37820	72809	7039045	40518	158233	57348	1137165	1944724	6553116	40441	34849	81539	75170	47340	0	49287	259022	30047	21655	38459	30307	621223	127274	791757	110832	8199	109148	32676	43612	71683	485848	697261	483049	3817015	8716	62253	58079	21135	1832630	45901	13423	12404	25666546	64870784	38371	92204	120002	249303	19058	158901	41143	8371	10872	61470	125150	498813	109876	132426	84968	1870381	175604	925902	1374850	15684237	17200	302772	48649	13812	510541	73813	341915	8822	11598	11109	28190	60654	1106519	32072448	11088	75268	357514	26245	251427	54586	1621	21025	860	36850	64496	0	550223	625239	0	13510	628	47284	30315	4897	939217	19890	4576	15982	416	8649	0	507850	18092	36169
4093_2	2087	283	407	17855	195341	207659	210323	30194010	7076206	3532	115369	174608	468730	1527072	238718	5558182	6545244	9801	29244	79627	7904318	40413	255982	33736	1237687	1176460	5135986	20962	30060	59262	83221	57995	0	58482	405894	21154	21325	42896	27816	1079803	89430	434971	37824	6369	90081	10613	43997	56415	436607	670001	382690	1671123	7468	57930	53698	21416	1421437	56378	13866	12272	19772656	53445528	67158	3088	49906	26352	2926	128554	92938	9415	8838	36221	154515	325620	90613	120024	69762	1578612	194419	1412577	1469904	7835832	18532	182213	18180	16366	627441	89424	163364	4872	16583	3421	53719	56964	924933	28924172	13935	61613	374536	13600	359978	43924	2364	24125	0	19777	71195	1057	610864	863656	778	31238	438	59660	40750	8833	879504	14076	5631	14277	327	5489	149	648856	23896	39096
4093_3	20917	1292	1120	12614	139425	213973	157256	33996960	6832362	2887	129712	188766	706424	1333070	237177	8990332	2433427	8245	28253	74188	8378083	34369	161100	30997	1001851	1621624	6007694	34594	25323	65792	68061	36691	367	43888	402098	26530	17479	35636	25287	620543	84866	509978	43979	16781	95569	16951	39963	66538	475480	694966	474685	3144383	3919	47723	67716	26021	1708024	46163	3128	12399	19642264	49789804	21688	63356	77988	163188	2847	147032	66401	7911	8010	62386	71681	362937	77591	127238	68773	1952100	141428	656803	1758800	9307907	10024	146330	22511	12316	361465	69684	238147	6316	7748	15691	29797	52661	637971	27220238	14802	66479	343198	4137	425846	42599	1571	19171	525	31979	54232	920	559948	979873	0	15297	1045	42590	31481	5804	434514	16510	4283	17960	570	11717	199	334318	13330	23486
4093_4	1730	615	727	19993	100770	186700	166539	33598284	6987874	4476	108361	178054	520439	1006768	205140	6099537	2734904	11493	35377	72205	7898568	35956	149133	41664	808458	1657212	6166306	34696	31956	97496	47499	46595	0	44842	287257	22258	12328	38641	21903	503480	117250	514121	68186	5530	97496	9138	52816	55371	548348	710965	494745	2656552	12048	37181	57460	21706	1805027	59164	6317	13910	20326638	51498752	21901	5963	29065	19419	5741	155408	60757	12096	9780	29877	107233	472758	49579	126772	81754	2701423	112373	431672	2092549	7895150	8431	207058	15670	12918	662855	75833	390775	5868	12387	8275	46203	50017	709910	26040082	14787	59970	380242	51414	303794	38278	2123	13652	393	30808	66066	807	536411	1144683	0	35068	123	39140	37338	13022	803617	14455	3608	1126186	593	7413	0	536967	22709	28810
4094_1	2182	980	1065	8739	171961	235510	26881	34441836	7091062	10546	98647	217340	670812	1000504	260603	4714759	1509234	11396	60360	73518	6318798	58386	7573	26246	973469	748772	4976708	18010	25496	30234	125179	33928	0	34581	1300211	25475	16313	47807	38964	712195	60914	167228	76743	4659	156617	41407	40378	42833	409657	815828	395505	2216847	3625	45562	54907	12240	3128325	138610	40769	33357	15452134	43027736	11298	28992	49995	104865	2959	133631	87636	7376	1897	74950	83825	323677	18540	141730	184113	164856	130943	677158	349184	8067532	7604	273342	11741	13037	218400	41065	35088	4689	11959	689	32761	64934	588607	29063188	2305	23873	320607	123832	292057	37782	1060	7307	2022	28850	63917	566	656948	538478	10	25943	324	861370	10989	9771	876950	14967	13817	1842103	212	59959	0	339554	9410	28576
4094_2	1319	363	1117	8854	137652	238666	23532	31555932	6465311	8990	89044	242736	613842	882204	234797	3928339	1732303	9873	55628	79556	5812550	50473	7168	18970	684073	748250	4401886	14460	21943	31706	125444	40389	0	32502	750326	25927	12410	38084	35771	647507	65489	165916	65694	8310	121350	23056	43739	37907	390300	788562	439844	2185576	1736	34451	52704	9038	3261337	123305	35980	27649	14839776	39030292	12621	10283	24052	41573	2777	131284	56112	6843	2570	98811	85696	332730	26225	125426	133951	81656	125447	694637	313674	7787624	6459	296280	14630	15449	241338	44012	24706	3990	8851	1509	41301	60034	464260	27957306	1304	21556	351383	14663	213750	31807	1133	8042	1510	27415	55673	812	747995	433219	0	14410	513	754926	5609	6447	676408	11329	12619	1403045	107	64842	173	360392	10655	20319
4094_3	2316	0	345	8231	127218	229506	28087	31885650	6742201	10160	88180	227873	664274	903223	250610	4907267	1523413	13955	60257	72566	5971668	47351	5642	19802	814137	783927	5392838	19690	10524	23681	107571	37701	0	36553	868963	24617	14744	53260	31972	667400	49016	211221	81222	5954	71136	19237	34189	43529	423277	810354	388401	2191313	7390	39320	53663	10658	3227862	133429	39419	31029	15298792	37927788	16141	54687	77073	177445	3900	121150	48384	8537	3717	99471	64168	342492	26758	147703	117330	63896	156299	908280	374733	8149921	8108	254809	13270	18181	148240	40975	35934	4889	10480	814	20404	58367	414375	30045312	1856	24362	357358	45918	174490	37939	2897	9132	1622	27752	55160	630	896196	329115	0	21090	248	688510	11549	7411	721339	14032	13270	1498436	119	43678	109	236121	7278	24572
4094_4	2351	389	444	10017	173726	218090	24209	33531900	6458733	7321	90467	235135	646220	904379	189665	4430124	1270636	9942	59706	74768	6182105	67030	7265	22855	817831	846838	5404104	18865	22996	16967	97129	36326	384	37011	988255	24899	15018	34015	29375	887360	51492	179935	65912	6726	75092	24777	36343	41415	450194	783390	350385	2304259	2130	40799	42532	12084	3355514	120698	41136	29493	13563065	40384320	16374	26816	47311	97360	4628	124835	69574	5268	2492	123720	81296	332589	27163	132782	103520	57955	144109	831784	284832	8557205	8838	454606	12590	30010	215060	38956	36345	4331	11040	283	26370	36274	25684	28804176	805	26186	341480	39126	67529	35448	1207	6853	2002	18419	63048	1931	1487660	320768	469	22452	552	794599	8350	7171	443644	12550	51101	914041	224	48354	0	361022	9528	20023
4096_1	1026	1253	1217	17030	209417	230330	23046	29888006	6161390	9717	150453	199672	610538	1729645	377539	4660484	2965033	9690	68091	79260	7168967	44302	4290	76457	1839572	2238337	3919033	27600	83509	98215	86982	70379	0	59247	527032	27147	27213	83612	43008	923457	142361	273278	86464	2690	101715	16694	56324	65633	817315	726399	786589	1139229	6852	134006	92574	24323	4947824	131037	22824	23324	21813234	57430096	21065	102744	103395	278664	6497	177925	69935	7942	26128	371123	835745	267994	798399	125593	120287	3326460	336593	929513	2694518	7926193	16515	1311363	9311	28704	2720706	43298	477358	6027	24645	9706	96430	63152	562534	27878896	13075	197011	388249	51562	346635	48523	2285	87148	0	20678	57392	1230	1289810	936400	0	13101	484	74154	32328	5901	2581942	17272	5200	39224	1347	39453	259	797468	125978	36027
4096_2	1793	1985	531	19503	148691	163838	121957	37578036	7581446	10793	117901	338519	650006	1234732	302181	6642803	2172653	9556	68786	87448	5501670	41206	5348	31696	941133	2128987	4355215	23263	67735	75162	81186	58565	0	47912	531583	26210	38174	145792	32969	826940	143641	523411	43177	8367	92412	16710	53327	60202	637559	791019	781589	1333844	8126	113476	94864	40872	3929648	141600	3996	20263	21720116	57425144	21993	61115	114930	232901	1783	175049	145294	9344	22085	262988	643225	334602	591378	127124	146256	1043720	304451	781443	2530805	7993120	19193	1385426	22649	43424	2044055	112348	470261	4714	10141	1632	75687	58184	131389	32095700	6007	330252	542027	35647	228346	44734	3072	91406	0	24789	42047	2229	1995540	774267	7	18448	291	54497	15796	9327	1122917	16656	4884	12928	3665	38836	177	641656	88306	28019
4096_3	3201	1516	2189	21511	147515	159020	158882	38827036	7765159	12051	131784	355134	771053	1217946	312600	6431492	1258785	14690	76393	96905	6392876	46141	8634	46255	1178429	2290799	4708715	21649	73639	89489	77875	72288	0	52650	662919	28496	17434	163729	32466	745944	158951	579643	102013	7710	95613	22749	75445	73719	674554	810511	806287	1261000	7517	158814	93004	38251	4271340	142242	24992	19394	22288324	60755120	72873	22254	72510	66554	7916	176066	130480	8466	20273	330753	805193	436393	898284	170966	181738	3386443	458514	2095743	2330271	12028930	43120	1246276	27240	40885	2385966	91493	707788	4253	24869	16296	104358	61568	195293	33450052	14651	284035	516392	61691	306648	52148	2486	119745	699	22526	33506	1655	1881836	1699476	0	20697	410	42769	18078	7121	535398	17819	4337	7211	3452	32326	240	715437	116328	50445
4096_4	2076	399	1283	10871	229047	306525	53370	38764008	8361635	8758	114607	271331	664446	1146576	244772	6211699	1407684	10869	53722	90765	8129586	64797	12272	31284	1434832	1505733	4570819	19177	12577	32439	113975	46087	285	50417	400781	31440	9883	51829	31097	942742	75645	249730	61750	6672	108329	28727	38753	59703	561654	794364	348345	2542562	7447	54352	48132	20329	4157866	114013	50604	36246	21606360	61066456	39890	27757	54699	63541	7511	111060	29484	8389	17368	42426	90905	209822	83553	163596	93216	558376	265697	1480298	925357	8795916	19291	144650	141340	9202	392976	55340	103779	5739	15298	3038	39485	50018	1279038	31172320	7164	60984	480237	50040	776877	32905	3644	16357	702	25502	58859	1010	644453	786130	458	13746	611	1097605	35346	6680	2658327	10548	47380	6465234	260	42885	147	364403	16967	16512
4097_1	836	413	732	12733	84609	174395	206259	26503694	5128413	4530	65217	225495	493801	1153062	238073	3348414	847118	13709	40287	66820	5725892	36632	84008	28577	577290	1266094	3615466	16939	25193	54083	83214	52126	0	40033	242158	22991	15701	37119	26001	492528	81868	477495	128222	10757	67869	15020	29867	76856	381515	683501	326965	1554125	3035	61077	61840	15619	3402170	65521	3088	13846	13845214	36141984	29707	17569	35387	37093	6048	105968	19781	8409	7919	57331	61417	244681	48974	84192	5057	636586	425828	1735063	188139	5956444	10718	142171	7728	15980	324196	45874	194109	3596	11173	1219	29831	57192	1377204	23227342	6415	62109	300274	17090	319836	36778	1347	13605	71366	26015	46750	637	609664	285746	196	9359	187	32304	10953	4345	1199788	17224	4744	1953073	414	5516	0	304778	9988	40281
4097_2	211	408	884	12503	105980	217395	160891	28862090	5239543	5254	73104	267482	536737	1203269	227965	3384802	1346377	12028	43682	78147	5557786	36299	132190	31459	1008164	1260346	3325420	13660	8779	72345	66444	40951	0	41758	334321	25689	19860	47568	23568	504208	83739	526335	83846	7049	101526	11822	33927	61475	422582	700590	414595	2415449	9143	47222	59863	13440	3486442	80731	2225	11188	13784695	37580876	38409	22550	47240	56135	2061	140466	43463	8347	9874	44245	80542	264783	48418	83166	4987	426394	542950	2943457	155345	7837788	17178	167113	13011	16035	442228	51503	91692	2695	16523	3946	63439	58118	1098305	26840908	5021	43655	362467	14524	368860	39318	2178	12778	8760	25172	55489	438	628456	598488	0	28332	264	27384	13731	16183	1075765	19249	3925	34585	403	8060	0	416212	14601	25258
4097_3	586	0	283	9116	114428	209918	259600	29097178	5379326	5559	36462	225900	473100	1197657	237963	3239165	3430396	11279	33986	69851	6241350	42351	216727	34297	838939	1014838	3034567	8205	31338	62427	85261	39573	0	41278	241598	21320	10251	80268	25780	533509	65035	720936	126115	4795	77241	8078	34541	53547	339506	641132	353764	2170692	4401	47299	55207	17023	2629359	81867	12383	11409	12652878	33992336	36609	86861	104409	235670	670	112659	57094	8595	8827	54226	66970	272172	72636	77655	3897	382842	613778	3772504	242701	6906193	16733	127106	13695	13627	373809	63834	100943	2243	15440	1265	64046	50911	1593978	21499012	5789	40877	392103	22841	355070	35832	2482	17355	48612	22796	47998	990	607474	1243622	253	12336	581	12197	56275	6131	1139918	17905	4608	1806161	0	7331	89	306449	14525	34229
4097_4	434	992	127	18147	99590	194360	225094	24154076	4474491	4855	86680	298675	512229	1269246	230808	2888323	8010664	13079	32111	87034	4807839	53081	138270	32830	1073608	897636	2086275	6639	10599	50587	99495	68118	202	47270	306201	25601	18590	48954	22786	635464	70115	572800	69417	7210	62390	11673	35272	65760	345377	719327	376100	2415824	8401	61981	58897	15181	2307058	59947	10517	12670	13758732	38664164	47633	44062	67048	94357	4921	120738	48566	10901	7599	44564	61746	267594	66825	74326	5010	749584	617123	3320141	382580	6980936	19553	139540	13930	15195	291836	74622	361026	3778	16755	2563	31013	58579	1566004	26173340	8526	48561	391608	28608	454370	39631	2437	17916	70117	33069	70849	0	561178	547784	707	13754	374	35014	8335	7945	1363356	19607	5235	30993	244	7012	0	275912	13083	20260

### Sheet: counts - centered_scaled
	m_c18p_0001	m_c18p_0003	m_c18p_0004	m_c18p_0007	m_c18p_0009	m_c18p_0011	m_c18p_0015	m_c18p_0021	m_c18p_0022	m_c18p_0026	m_c18p_0027	m_c18p_0028	m_c18p_0032	m_c18p_0037	m_c18p_0038	m_c18p_0039	m_c18p_0044	m_c18p_0046	m_c18p_0047	m_c18p_0049	m_c18p_0055	m_c18p_0056	m_c18p_0061	m_c18p_0063	m_c18p_0067	m_c18p_0068	m_c18p_0080	m_c18p_0081	m_c18p_0096	m_c18p_0097	m_c18p_0098	m_c18p_0106	m_c18p_0108	m_c18p_0114	m_c18p_0115	m_c18p_0118	m_c18p_0120	m_c18p_0122	m_c18p_0126	m_c18p_0129	m_c18p_0131	m_c18p_0135	m_c18p_0137	m_c18p_0139	m_c18p_0155	m_c18p_0158	m_c18p_0160	m_c18p_0161	m_c18p_0163	m_c18p_0170	m_c18p_0172	m_c18p_0178	m_c18p_0182	m_c18p_0190	m_c18p_0199	m_c18p_0210	m_c18p_0220	m_c18p_0222	m_c18p_0223	m_c18p_0230	m_c18p_0233	m_c18p_0234	m_c18p_0238	m_c18p_0239	m_c18p_0240	m_c18p_0241	m_c18p_0244	m_c18p_0253	m_c18p_0257	m_c18p_0265	m_c18p_0269	m_c18p_0270	m_c18p_0274	m_c18p_0276	m_c18p_0280	m_c18p_0281	m_c18p_0284	m_c18p_0290	m_c18p_0297	m_c18p_0298	m_c18p_0300	m_c18p_0301	m_c18p_0302	m_c18p_0305	m_c18p_0309	m_c18p_0311	m_c18p_0318	m_c18p_0322	m_c18p_0326	m_c18p_0327	m_c18p_0329	m_c18p_0334	m_c18p_0341	m_c18p_0349	m_c18p_0353	m_c18p_0355	m_c18p_0356	m_c18p_0360	m_c18p_0363	m_c18p_0374	m_c18p_0375	m_c18p_0378	m_c18p_0380	m_c18p_0392	m_c18p_0395	m_c18p_0397	m_c18p_0402	m_c18p_0403	m_c18p_0418	m_c18p_0426	m_c18p_0428	m_c18p_0430	m_c18p_0432	m_c18p_0438	m_c18p_0441	m_c18p_0442	m_c18p_0447	m_c18p_0456	m_c18p_0469	m_c18p_0475	m_c18p_0500	m_c18p_0501	m_c18p_0527	m_c18p_0530	m_c18p_0572	m_c18p_0574
4000_1	2.13652	-0.654815	0.337888	1.1016	0.662778	-1.05191	1.26187	0.322599	-0.1195	-1.58668	0.566927	1.16933	-0.289799	0.510701	0.819119	0.135689	0.55255	-0.667564	-1.84964	1.08656	1.20094	-0.951263	-0.175444	1.15305	0.236117	0.565797	-0.976895	-0.266477	0.72376	0.988244	-0.918427	0.724313	-0.470367	0.864782	0.319542	-0.69079	0.0789482	-0.0790253	-1.13228	0.30252	1.05912	-0.234679	-0.100132	0.0843081	0.676575	-0.767748	0.20965	0.808828	-1.0149	-0.704212	-0.261229	1.01988	1.1746	0.0226159	0.516661	1.34108	-3.00515	-1.78648	0.0280427	-0.556481	1.3582	0.873505	0.640616	0.398191	0.438743	0.366712	-0.21588	0.0140953	0.852002	-0.179971	-1.29924	-0.330427	0.882205	-0.434128	0.0710347	-0.199003	0.32883	-0.564698	0.206884	0.304486	0.406868	0.480376	0.988096	0.017215	0.131222	-1.02993	0.811201	0.655574	-0.931849	-0.693908	-0.0915101	-0.160595	0.799857	0.845351	0.362098	0.965682	-0.633776	0.00199745	0.235562	-1.31051	0.825648	1.3174	-0.0786899	-0.104033	-1.94542	-0.394339	1.01464	1.59325	-0.737656	0.112462	-0.469493	-1.57017	-0.000761827	-0.164399	0.334267	-2.23317	0.760156	0.826252	-0.228061	-0.792393	-0.295037	0.0980131	-0.973548	0.90623	0.891205	1.0751
4000_2	-0.355017	-0.0540481	0.382516	-0.557416	0.479078	-1.21509	0.918133	0.0580908	-0.498066	-0.995466	-0.579182	-0.782679	-1.00213	-0.375893	-0.0093187	-0.506326	0.359955	-0.0846453	-1.59114	0.0637951	0.865214	-1.02387	-0.25774	0.209281	0.616995	1.84097	-0.474432	0.277807	-0.211436	-0.00640968	-0.985445	0.468149	1.48246	0.747014	-0.22669	-0.877156	-0.615042	-0.0881827	-0.197354	-0.662199	-0.418892	-0.659315	0.243843	-2.01908	-0.780717	-1.05735	-1.41644	0.621985	-0.574026	-0.619592	-0.75558	0.432415	-0.374687	-0.0143996	-0.0119718	-0.02627	-2.28652	-1.45295	0.327723	-0.604661	0.0638165	0.0257034	0.37352	0.371339	0.263427	0.296663	-1.08464	-0.657486	0.104376	0.430557	-1.26708	-1.31814	-0.424142	0.199092	0.303361	0.769254	-0.2557	0.114971	-0.285799	-0.041746	0.527416	-0.161417	0.418964	-0.767932	-0.288042	-1.0151	-0.248898	0.0266722	-0.603861	-0.560108	0.257025	-0.0755823	-0.537586	0.781936	0.548185	-0.25147	0.385109	-0.141401	0.0767455	0.702905	0.335102	0.513352	-0.230161	0.153219	-0.00579541	0.195368	0.14236	0.24839	-0.896661	0.316856	-0.980839	-0.198539	-0.156753	-0.0807215	0.471043	-0.139409	0.807044	0.925914	-0.449599	0.768891	-0.184008	-0.771185	-0.973548	-0.0530453	-0.681547	-1.81126
4000_3	-0.485092	-0.422181	0.412158	0.562059	-0.0889473	0.116439	1.59128	0.448385	-0.413878	-0.899154	-0.330923	-0.731986	-1.16556	-0.201524	-0.239084	-1.05697	0.0858945	-0.479528	-1.12002	-0.562945	1.64301	-0.944043	-0.0146517	0.257448	0.227126	1.90839	0.0337613	0.71372	-0.283537	0.373567	-0.92417	0.138465	1.98777	0.624952	0.344979	-1.14216	-0.0335964	-0.703267	-0.364006	0.36274	0.155339	-0.965195	-0.00780436	-0.633002	0.446646	-0.81011	-1.60762	1.05762	0.182636	-0.808928	-0.597024	0.677608	-0.894055	0.368348	0.0861792	0.061774	-1.89486	-1.48451	-0.0579592	-0.340821	0.137863	0.197443	0.491954	0.318202	0.308976	0.408107	-0.257216	-0.588486	1.07985	0.710628	-1.43064	-0.384984	-0.212944	-0.222576	0.169692	0.108221	-0.0667859	0.537594	-0.456719	0.0179739	0.504525	-0.115378	0.541521	-0.340688	0.574026	-0.912851	-0.0238496	1.37542	0.284848	-0.255675	-0.746143	-0.186709	-0.00509609	0.752272	0.798743	0.218229	0.57053	0.155768	0.188677	-0.0912469	1.3488	0.490627	2.06997	-0.363419	0.144764	0.52099	0.854247	0.340836	-0.923704	-0.111993	-0.980839	0.319132	0.260559	-0.28493	0.493409	0.0901922	1.27941	1.14203	-0.271347	-1.02777	-2.28628	-0.278245	-0.973548	0.231725	-0.149327	-0.221409
4000_4	0.596172	-0.207025	-0.120194	-0.00904858	0.0891809	-0.701837	0.680877	0.809521	0.0229174	-1.58274	-0.420505	0.02039	-1.31997	-0.121594	0.110113	-0.0191899	1.38311	-0.187487	-1.10781	0.401775	1.60989	-1.37291	0.0159556	-0.437218	0.273209	1.18627	-0.77332	0.00854536	-0.539028	0.252633	-0.744121	-0.0130696	1.4065	1.42882	0.0314942	-1.18705	-0.779087	0.564543	0.905537	0.247082	-0.249046	-0.139141	1.41	-0.681493	-0.282395	-1.02385	-1.08971	1.35322	-0.105427	-0.83931	-0.211571	0.901218	0.287396	-0.139068	0.0767254	0.561826	-2.24087	-1.34809	0.0403791	-0.467945	0.808726	0.480763	0.462668	0.613873	0.552313	0.790846	-0.681669	0.0982272	-0.331424	0.812831	-1.41506	-0.462299	-0.500296	-0.232017	-0.137765	0.757388	0.0657699	-0.136248	-0.269488	-0.0760211	0.47357	0.382772	0.643225	-0.649233	-1.00661	-0.774661	-0.252395	0.456008	-0.51808	1.28924	0.973827	-0.614487	-0.987421	0.531316	0.618347	0.601976	0.0932853	0.145908	0.274035	0.213365	1.16042	0.876249	-0.135235	-0.0235379	0.258174	0.861274	0.344614	0.903061	-0.975243	0.933032	-0.320164	-0.376851	-0.331316	-0.241255	0.437352	-0.438653	0.563028	0.832178	-0.424881	0.738382	0.309452	-0.817588	-0.973548	-0.114838	-0.573532	-0.516755
4001_1	1.42867	0.0780167	2.15009	0.0296006	0.0389782	-0.733955	-1.45611	0.387592	0.604034	0.445058	-1.41176	1.42779	0.532675	-0.58744	-0.999714	0.632446	-0.656925	-0.0965953	0.0323028	0.120589	0.0585712	1.30689	0.597948	-0.0255749	0.207998	-0.937752	0.295078	-0.624138	0.251912	-0.62955	-0.354674	-0.921182	1.76858	-0.954203	-0.384345	0.85995	-2.16749	-0.430418	1.77722	0.0850377	0.172842	-0.313905	-0.762781	-0.0322527	0.273303	1.19143	-0.0217197	-0.696633	-0.887793	0.444491	-1.24004	0.206292	4.01905	-0.696871	-0.401604	-0.171188	0.799056	0.33573	1.08105	1.22724	-0.359825	0.0404348	0.819704	0.433278	0.436794	0.121252	0.810241	-1.42649	-1.13679	2.45455	1.13111	0.259225	0.628053	-1.31629	-1.13364	0.412807	-0.637296	0.764002	1.49934	0.99904	-0.983465	1.02602	0.880988	0.488291	-1.07031	0.444485	0.115471	-0.373752	-0.502565	0.855617	-0.640199	1.08	0.330092	-0.993016	-1.18209	0.912442	0.756986	-0.733255	1.23595	0.482773	-0.527482	0.0436433	0.300741	0.607896	0.577922	-0.541984	-0.405254	0.571918	0.84549	0.4095	-0.980839	0.347148	0.0825954	0.885894	-0.166001	0.242094	-0.396573	-0.974891	1.23586	0.772517	-0.18152	0.661474	0.729745	0.644884	0.190537	-0.0333309
4001_2	1.15374	0.492985	1.78292	-0.296289	-0.672511	0.857186	-1.29142	0.447175	-0.354189	0.577842	-1.4257	1.56379	0.600587	-0.660457	-0.801432	0.138979	-0.393299	1.2804	0.665515	0.924825	-0.552696	1.9835	0.286439	-0.778871	-0.00656986	-0.967689	0.722482	-0.542609	-0.59694	-0.855678	-0.534582	-0.144898	-0.470367	-0.864686	-0.861819	2.23248	-1.10422	-0.650596	1.17377	-0.641818	-0.183847	-0.142093	-0.754421	0.154092	-0.683937	3.04779	0.623792	-0.0375482	-0.411703	1.2719	-1.34081	0.791165	3.89023	0.0338617	-1.62125	-1.41753	1.35189	0.548194	1.05574	1.15375	-0.163361	0.253704	0.680077	0.541577	0.380433	0.281776	-1.06118	-1.76512	-0.622369	2.58944	1.49028	0.176488	-0.0464767	-1.07815	-1.33147	0.564565	-0.257704	0.723952	1.50935	0.894485	-1.01084	0.335652	0.795466	0.208996	-0.808821	0.41771	-0.475632	-1.07168	-0.216571	0.35415	-0.831116	1.00768	0.075278	0.263827	-0.387876	1.19503	0.988463	-0.803888	0.846058	0.483611	-0.206527	-0.731564	3.19355	0.186749	0.90623	1.00271	-0.540549	0.139017	0.675331	-0.591954	-0.980839	0.9038	0.299584	1.00155	0.129212	0.778152	1.10048	-0.443552	0.973275	1.0556	0.564792	0.892543	-0.973548	0.182942	-0.317376	-0.971807
4001_3	1.29794	-0.251054	1.29568	0.328501	0.537019	0.357005	-1.36129	0.346318	0.803451	0.458404	-1.65114	2.6281	1.17352	0.563505	-0.806461	0.775638	0.948605	0.317586	0.496853	3.01814	0.0420513	2.19436	0.622456	-2.36081	0.29429	-1.37186	1.19034	0.0430865	-3.6886	-4.22087	-0.347006	0.348128	-0.470367	-0.418343	-0.511433	2.74676	-2.242	-0.503073	0.354112	0.26488	-4.94485	0.21776	0.288547	-1.65679	-1.82527	1.06818	-3.65039	0.73304	-0.415993	1.9652	-1.37565	1.57739	4.25733	-0.50554	-0.891843	0.469897	-0.0200806	0.575732	1.18182	1.54948	0.458376	0.83052	0.756214	0.638922	0.546866	0.502383	0.530485	-1.89887	-0.943581	2.57694	1.31299	0.209578	-1.3595	-1.32844	-0.465458	0.705868	-0.24153	-0.107888	1.70075	1.00812	0.40099	1.41851	0.976656	-2.66895	-0.622956	-0.0935855	-4.03034	-1.6424	0.207413	0.891335	-0.161427	1.02657	-0.179843	0.17432	0.0646709	1.9198	0.377848	-0.496397	0.762809	-1.35566	-0.0463359	-0.0593443	0.126107	0.650238	0.828624	0.275472	-0.851852	0.554159	0.374693	0.418467	-0.980839	-0.712599	-1.77903	1.59106	0.412375	-0.980373	0.756042	-0.260453	1.59361	0.943265	0.259921	-2.63039	-0.389208	-4.70393	-2.36072	1.05129
4001_4	1.01541	0.0973585	1.97947	0.895022	0.210686	-0.358704	-1.48206	0.746101	0.128073	0.416851	-1.5761	2.26512	1.89375	-0.235602	-0.17379	1.27738	-1.03032	0.229574	0.532437	1.67673	0.751397	1.5546	0.332434	-0.144748	0.560425	-1.34383	1.19759	-0.118884	-0.781677	-0.765293	0.924086	-0.250844	-0.470367	-1.54579	-0.786108	1.86212	-0.557211	-0.311556	0.0870803	-1.03537	-0.0333341	-0.0334574	-1.28677	-1.09426	0.583249	0.397543	-1.11634	-0.103983	-0.476662	1.65163	-1.39844	1.52363	3.64642	-0.829889	-0.488362	-0.784247	0.459069	0.467468	1.07113	1.2832	-0.0676149	0.308815	0.527113	0.160473	0.114422	-0.230528	-0.847253	-1.979	-1.56203	1.8768	1.33853	0.173775	0.334435	-1.30702	-1.16444	0.552466	-0.754331	2.18044	0.719523	0.496034	-0.317345	0.580467	0.540195	0.7531	-0.933365	1.0837	0.0625759	-1.53157	0.107002	1.51257	-0.226866	2.2726	0.34824	-0.5351	-1.43211	1.21264	2.37702	-0.806723	0.476114	0.749431	-0.977705	-0.61136	-0.340099	-0.173706	-1.14256	1.10038	-2.04746	0.574142	1.16736	0.0835425	-0.980839	-0.998061	0.150263	1.53233	-0.667013	-0.193807	-2.06889	-0.356622	1.24129	0.250867	0.57082	1.10454	0.848081	0.684606	-0.195114	-0.910251
4002_1	1.28739	-3.78417	-0.255768	0.121572	-0.505981	-0.399051	0.49991	-0.283943	-0.0448451	-0.874238	-0.0153336	0.36283	0.129079	-0.570489	0.0607431	-0.0555224	0.528693	1.18031	-0.759317	-0.175366	0.927971	-0.802732	0.497752	-0.361922	0.212636	0.41389	0.0863504	0.66323	0.234706	0.499186	0.542218	-0.545801	-0.470367	1.11377	-1.28643	0.487492	0.0296083	0.0504499	-0.674802	-1.10739	0.221037	0.921841	1.17336	0.164169	-0.735656	-0.820526	-0.141234	1.97731	-0.780622	-0.454861	-0.0332598	0.752548	-0.329288	-0.00424622	0.139622	0.0524427	-0.709067	-0.789047	-1.44267	0.219507	0.375352	0.00905653	0.800964	0.645475	0.698283	0.74804	0.0636124	0.0285211	-0.517434	0.430557	0.109401	-0.268066	-0.218923	1.27609	0.0334011	1.23632	1.03209	2.26228	1.36546	0.818659	-0.0847267	0.478826	1.43774	-0.447134	0.8885	-0.843877	0.126364	0.137137	-0.183813	-1.5613	-0.945007	1.50525	0.633914	0.0106562	0.581587	-0.0927952	1.94376	-0.10331	0.695187	0.336304	1.12503	0.371474	-0.195678	0.148902	0.387094	-0.745818	0.366459	0.303142	-0.675443	1.09806	-0.980839	-1.83124	0.0398016	0.0929636	0.254904	-1.13751	0.725838	0.228241	-0.632763	0.806137	-0.0508545	-0.596016	0.823203	0.302717	-0.0370796	1.05834
4002_2	-0.151079	0.0902815	0.0602565	-0.478181	-0.0880879	-0.105319	0.787817	-0.761875	-0.600536	-0.763225	-0.704106	0.630115	-0.466819	-0.225839	-0.35365	-0.650796	0.456975	0.560226	-1.25887	0.12538	0.221247	-1.04852	0.0632892	-1.14208	-0.000276284	0.436383	0.166732	0.638439	-0.33857	-0.408119	-0.539064	0.149259	1.92966	0.901781	-1.50742	-0.107616	-0.0368038	-0.355074	-1.89298	-1.70273	-0.627251	-0.521292	-1.63412	0.338053	-0.205999	-0.72943	-2.24481	1.04538	-0.868899	-0.606923	-0.3405	0.32761	0.0213527	-0.201982	-0.112436	-0.242264	-1.02891	-0.852504	-0.148029	0.358515	-0.572671	-0.345055	0.451651	0.243712	-0.0132678	-0.10171	-0.570814	-0.147705	0.420804	-0.72112	-0.658385	-0.606272	-0.0797564	1.30409	-0.169918	0.847522	1.12675	0.830885	0.532575	0.309564	0.516556	-0.0829691	0.405288	-0.757428	0.208041	-1.069	-0.0968421	0.409235	-0.210877	-1.01032	0.171754	-0.0849888	-0.788029	0.363705	0.453964	-0.449363	0.739283	-0.400629	-0.388827	-0.160271	0.485045	0.35516	-2.63232	0.116287	0.247479	-0.447369	0.644052	-1.79692	-1.04226	0.539815	-0.980839	-0.735276	0.154396	-0.337218	0.445581	-0.124882	0.809946	-0.221629	-0.516281	-0.996097	0.273284	-1.42857	0.810095	0.157798	-0.0154936	0.567743
4002_3	0.940978	0.92734	0.474943	0.312158	-1.79407	-0.579103	0.34696	-0.25622	-1.62068	-1.0773	0.702162	-1.14617	-1.27974	0.291166	-0.176121	-0.751467	-0.128467	1.01464	-0.681819	-1.15661	-1.1594	-1.301	0.0911894	1.64493	0.27477	0.447807	1.05602	0.372212	0.541628	0.947192	-0.572303	0.042155	-0.470367	-0.722302	-1.59372	-0.499548	0.967476	-0.486552	0.49822	0.993962	0.570634	-1.00673	-0.93728	0.758722	0.375607	-0.488086	0.89202	0.333946	0.0192242	-0.476192	-0.578805	0.0877348	0.394448	0.125171	-0.502358	-1.8224	-0.0230772	-0.899279	-0.0871693	-0.359653	-0.854269	-0.726321	-0.329707	-1.08133	-1.03574	-1.44317	-1.38715	-0.609516	-0.347349	-0.0607503	-0.873603	-0.232246	-0.316844	0.688209	0.18724	0.287065	1.75795	-0.836083	-0.198389	-0.252117	0.559171	-1.25827	-1.0763	-0.0461421	0.560199	-0.339053	-0.0102839	-0.185559	0.0308039	-0.308866	-0.303188	-1.85451	1.11804	0.488407	0.986239	-1.38687	-0.614408	-0.867176	-0.418514	0.561713	-0.170554	0.63736	3.59253	-0.884146	0.354851	-0.306798	0.774128	-1.79692	-0.311364	0.369175	-0.980839	1.16569	0.0248859	-0.0738012	-1.00673	1.16753	1.01593	-0.527031	-0.78129	-0.93975	0.144012	0.0919616	-0.973548	0.237103	-0.295314	0.505921
4002_4	-0.440585	0.0574202	0.523804	0.309035	-0.683538	-0.155164	1.27995	0.261132	0.173791	-1.16248	-0.436885	0.751502	0.371459	-0.285689	0.00897069	-0.00584097	-0.411573	0.625691	-0.546044	0.520417	1.09571	-0.681781	0.062531	-0.241749	0.147157	0.819062	0.431936	1.39074	0.180731	0.552912	0.023586	0.304488	-0.470367	0.762196	-1.24319	0.427417	-0.0880882	-0.348237	-3.64148	-1.20188	0.253544	-0.373208	0.0319713	1.23289	-0.0279121	-0.856402	-0.762985	1.12443	-0.156322	0.159763	0.360914	1.88474	-0.03478	-0.0603519	0.529556	0.69329	-0.360704	-1.25522	-1.45664	0.112535	1.19302	0.637223	0.242724	-0.121909	-0.355931	-0.659488	-0.258965	0.825087	0.435694	0.66783	0.0772581	-2.46115	-0.200312	1.22088	0.0700246	1.08319	0.763884	1.41938	0.0768998	0.0715115	0.920291	1.48058	0.0667881	-0.380739	0.335055	-0.93587	0.124644	0.310872	-0.611687	-0.600884	0.273488	1.13385	-0.6432	0.204061	0.357706	0.751022	1.24765	-0.350724	-0.0163612	0.0715536	1.02503	0.243855	1.792	-0.223996	0.435036	0.725097	0.166455	-1.79692	-0.750607	0.393434	0.965774	-0.648325	0.31745	0.0886022	0.37042	-0.127748	-0.0411983	0.0740989	-0.471996	0.633697	0.116088	-0.856984	-0.973548	0.323698	-0.103905	1.05695
4003_1	-0.280607	-0.376862	-0.253991	-1.07348	-0.538909	-0.419384	1.5446	-1.41617	0.24074	-1.19167	0.0037446	-0.545285	-0.106218	-0.397181	0.292494	-0.217761	-0.910653	-1.10561	-1.28774	-0.216487	-0.0775689	0.486022	0.635269	-0.142782	0.294739	-0.482715	1.0403	1.28533	0.0899434	0.298894	0.471157	-0.166155	-0.470367	0.557626	-0.68479	-0.816632	-0.17161	-0.395109	0.00874245	-0.727263	0.0852166	1.31746	-0.821211	-1.25079	-0.961803	-0.679229	0.1308	-0.0115036	0.0132819	-0.60334	-0.710985	0.269849	-0.340553	-1.1587	-0.0898349	-0.780301	-0.384561	-1.14303	0.133496	-0.318123	-1.2455	-1.25903	0.753526	0.441603	0.357472	0.0686643	0.505604	-1.00681	-1.78488	-0.23219	-0.352859	-0.396639	-0.765438	0.99062	-0.565982	-0.306556	0.0823131	1.50382	1.54764	0.951204	-0.367109	0.235627	1.03282	-0.999203	-0.72294	-1.46366	-0.155778	-0.178628	-0.304016	-2.33927	0.5067	1.10066	0.718882	-0.547464	1.10586	-1.30544	1.48055	-0.646229	-1.29533	-0.349025	0.552397	-1.89027	0.808193	0.234193	-0.646308	-0.770794	-0.231564	-1.79692	-1.11964	-0.463246	-0.469493	-0.827868	0.31745	-0.994836	0.241241	-0.12879	0.661105	-0.10871	-0.664472	0.749767	0.0566127	-0.717521	-0.973548	-0.306797	-0.11448	0.328988
4003_2	-2.41241	-0.687635	-0.0127777	-1.14541	-1.17309	0.752766	1.4024	-0.799287	0.52251	-0.824369	-1.16916	-0.0496138	-0.679289	-0.761601	-0.157853	-0.621157	-0.818929	-1.55076	-1.49152	0.217047	-0.587288	0.094293	0.815851	-0.19228	-0.000604587	-0.359333	1.64816	2.32352	-0.0715711	-0.410804	0.142028	-0.528002	-0.470367	-0.475142	-0.708302	-1.14161	-1.23877	-0.415996	-0.734145	-1.80077	-0.562124	0.632964	-0.131387	-0.228371	-1.5149	-0.676598	-0.349093	-0.654613	-0.0235849	-0.558529	-0.826482	-1.31926	0.256996	-1.34311	-0.969498	-0.599182	-0.40192	-1.08099	-1.21607	-0.227802	-2.49657	-1.7958	0.669551	0.314999	0.185284	-0.22671	-1.01615	-0.672417	-0.76727	-0.772454	-0.947302	-1.55966	-1.53656	0.917801	-0.680507	-1.14964	-0.19064	0.978014	0.991319	0.762503	-0.364513	0.00998272	1.06755	-1.76473	-0.222005	-1.15319	-0.95901	-0.150203	-0.777044	-1.51847	-0.202535	0.245443	0.143239	-1.22249	0.996149	-1.87588	1.12884	-0.919893	-1.70452	0.329246	0.0516157	-1.72207	-0.471925	-0.236551	0.127595	0.42974	-0.659283	0.590104	-1.32004	-0.523017	1.14218	-0.859213	-3.5779	-1.8518	-0.582723	-0.239323	2.17952	-0.466868	-0.591114	1.26687	0.183663	-1.26202	0.840795	-1.31112	-1.15742	-1.35193
4003_3	-0.282162	0.0709232	-0.373608	-1.36851	-1.02508	-0.500793	0.396079	-0.487913	-0.392094	-0.985089	-1.61862	1.29491	-0.250294	-0.360133	0.0227923	-0.53752	-0.195204	-1.33027	-1.23648	1.20577	-0.0724656	0.308717	0.0816173	-0.963177	0.0634731	-1.01902	1.01381	2.12046	-0.91265	-0.643324	-0.610427	-1.0013	-0.470367	-0.341758	-0.929084	0.0744254	-0.319431	-0.606309	-0.00521442	-0.815595	-0.820384	-0.370414	0.796861	-0.48128	-3.02838	-0.520408	-0.285519	-1.39801	-0.740873	-0.566002	-0.769993	1.3679	0.0410577	-1.25563	0.0510027	-0.926373	-0.576554	-1.07107	0.0465545	-0.557995	-0.659719	-0.544615	0.489184	-0.0624786	-0.0941262	-0.686816	-1.47395	-0.879438	-0.595544	-0.61116	-0.698357	-1.51087	-0.711957	1.31922	-0.437721	-0.426638	0.342896	0.9458	0.602318	0.496986	-0.496252	1.114	0.152233	-1.2962	-1.30165	-0.721472	-0.577794	0.609359	-0.569768	-1.95485	-0.514395	0.604308	-0.735227	0.37343	0.693213	-0.509679	0.838653	-1.04621	-1.16546	-0.124253	0.202912	-1.72107	0.239751	-0.00966094	-1.94542	-0.212924	-1.37165	-1.79692	-0.797697	-0.17998	-0.36259	-0.125549	0.224605	-1.00474	0.0828809	-0.0516613	0.378862	-0.0654439	-0.721681	0.68629	-0.378022	-1.08149	0.840795	-0.468525	-0.472944	-2.1204
4003_4	-0.731719	0.59219	-0.0437184	-0.953379	-1.25111	0.601145	1.42057	-0.552852	0.310375	-1.27893	-0.452798	1.31535	-1.25479	-1.13923	-0.109295	-0.870175	-0.250046	-0.261891	-0.870954	0.683906	-1.22581	-0.394567	0.663614	-0.504484	-0.198995	0.198279	1.11632	1.79472	-0.478888	0.233758	-0.361249	-0.764102	-0.470367	0.135361	-0.539988	-1.06356	-0.46371	-0.371715	-0.36999	-0.869328	-0.440169	1.19646	0.200995	0.169907	-0.617183	-1.00818	-1.0279	-0.522968	0.756124	-0.742459	-0.644066	0.458628	-0.055613	-1.50308	-0.347482	-0.779456	0.596261	-0.903542	0.0405811	-0.473427	-1.56531	-1.14143	0.762773	0.369555	0.272973	-0.157773	-1.43594	-0.84448	0.190447	-0.0830549	0.0236917	-1.72776	-0.918787	1.12335	-0.353152	-0.642782	0.0748014	1.29097	1.49973	0.991572	-0.721617	-0.296915	1.10553	-0.643284	-0.439352	-0.537631	-0.502015	0.751443	-0.0749998	-1.26124	0.0129577	0.6146	0.34356	-0.00730089	0.912977	-1.06573	1.27852	-0.724979	-0.574878	0.555495	0.492323	-1.05102	0.578813	0.0579128	0.326838	0.573447	0.176941	0.140034	-0.795736	0.0624478	0.775956	0.579232	0.648875	-1.13651	0.167962	0.556712	0.973206	0.180465	-0.818478	0.78945	0.0950954	-0.618217	-0.973548	-0.464068	-0.743784	-1.30592
4004_1	0.450987	0.111718	0.193578	-0.249302	0.0665249	-0.155628	-2.60475	-0.12311	0.339213	0.646933	-1.0495	-0.601969	-1.16566	0.453904	0.585124	-1.06244	-0.14411	-2.10222	0.804553	-0.0779678	-1.6527	-0.0472099	0.772227	-0.00813611	-0.0152902	0.100052	0.719796	0.986813	1.4303	0.0886573	-0.0369558	0.588147	1.39626	-0.11927	0.759266	-1.11327	1.00909	2.47357	2.2304	-2.01011	-0.00817391	0.298773	1.45275	-0.431699	-0.590126	0.089313	-0.0829584	0.139857	1.30235	-0.206113	1.29513	-2.65058	-0.419748	0.78338	1.79852	0.655953	1.37283	0.859567	0.688997	-2.39012	0.573682	0.199954	0.882658	0.493271	0.497591	0.375979	-0.0109824	0.837402	2.24666	-0.123752	-0.509333	1.07666	1.48344	1.13308	2.14106	-0.187524	-2.4873	-0.510496	1.60868	0.765648	1.65132	-1.00473	0.906467	0.944261	-0.897377	2.1388	1.00093	0.740342	1.0363	-0.905813	0.629684	-0.712432	1.739	0.470486	-0.766119	0.452195	-1.1571	1.90311	0.123749	0.586275	-0.202376	0.738701	-0.202059	1.66645	0.646489	-3.42479	-1.3459	0.712219	1.73182	0.842353	-0.980839	-1.08591	-0.445267	0.10892	0.00674027	-0.375105	1.25362	1.11376	-0.88755	-1.10841	1.12303	0.548205	-0.973548	0.285559	1.44741	0.806827
4004_2	-0.191087	-0.147477	-4.48262	-0.346873	0.194162	-1.12582	0.306666	-0.531268	0.823418	0.961093	-1.73647	1.16022	0.186261	0.12972	0.131519	-0.334579	-0.099365	-1.32403	0.855578	0.803647	-2.81286	0.0298335	0.428908	-0.512852	0.306857	-0.259485	0.664689	1.2849	0.874871	-0.217889	-0.792277	0.138812	-0.470367	0.750309	0.991081	-1.07499	0.479578	2.50147	0.972632	-1.43001	-0.274041	0.564573	-0.0611561	0.0294016	-1.83772	-0.0744942	-0.716442	0.282834	0.651616	-0.307051	1.11209	-1.85152	-0.104973	0.557379	0.88615	1.53869	0.459754	1.08765	0.6314	-2.34509	0.342772	0.338701	0.956777	0.669702	0.785621	0.764167	-0.664617	0.26105	1.41963	0.459266	-0.450054	-0.280221	1.3583	1.30488	1.74446	-0.748441	-2.72058	-0.369484	1.68221	0.930082	1.44666	-0.0979346	1.23434	0.763105	-0.893767	2.04793	1.02213	1.93241	0.761095	-0.769007	-0.111076	-0.44811	1.00164	-0.36835	-1.73916	1.09773	-0.34031	2.12143	1.67886	1.00822	-0.659865	0.69074	-0.680129	1.74577	0.117409	-1.74592	-2.88815	0.799064	1.99921	0.676424	0.974666	-0.523779	-0.273051	0.302375	0.252716	-0.39978	-0.54561	1.0044	-0.727057	-1.4955	1.31007	0.182422	0.73306	0.266921	1.32165	2.0894
4004_3	-1.44659	-0.172556	0.625829	0.272636	0.290124	-1.24105	1.24699	0.594462	1.12136	0.562432	-0.936988	0.462803	0.281265	0.765322	1.36336	0.51552	-0.750939	-0.534277	1.02335	0.560015	-0.962094	0.395176	0.369136	-0.311085	-0.49232	0.159562	0.958423	1.71621	0.874123	-0.0809698	0.167857	0.626412	-0.470367	-0.032419	1.44166	-0.420766	0.690323	3.32694	1.07365	-1.55287	-0.281293	0.981019	1.36703	-0.0683704	-0.334459	-0.622215	-0.88704	-0.200179	0.82986	0.0990043	1.51545	-1.65308	0.0395088	1.00384	1.38088	1.63914	0.957802	0.682078	-0.478483	-1.82896	1.07877	0.774253	0.985273	0.611291	0.713133	0.506136	0.726158	0.760448	1.69149	0.161762	-0.212565	0.255142	1.21554	2.11125	1.88024	0.40614	-2.33907	-0.0137498	1.81449	0.969531	1.4021	0.830116	1.16656	1.03693	-1.60065	1.8312	0.948972	0.402389	0.883044	-0.604179	-0.872617	-0.0420051	0.90684	0.668595	-1.29499	0.64314	-0.332509	1.81656	0.351705	0.300378	-0.00742164	0.320845	-0.0280242	1.62615	-0.075321	-2.42796	-2.06447	0.394255	1.59827	0.256168	-0.36259	-0.657313	-0.166812	0.287424	0.255544	-0.153095	-0.952609	1.38489	-0.45027	-1.5406	0.984415	0.176044	-0.973548	0.0730571	1.23938	1.21185
4004_4	-0.567237	-0.402009	0.0347783	-0.314647	3.45039	-0.979863	-0.907637	0.390448	0.198172	0.496485	-0.525376	0.0904529	0.758349	-1.3829	-1.05506	-0.892426	0.0932493	-2.08599	0.316122	1.09206	-0.781895	2.76432	0.560342	-0.563432	0.324413	-2.36904	0.388706	-1.20767	-1.17798	-0.499334	0.281362	-0.906104	-0.470367	-1.24758	1.73032	2.28484	-1.89116	0.54552	0.873718	-1.67319	-0.417905	-1.67556	0.0773361	-0.672213	1.23249	1.9321	-0.774092	-0.907362	1.11954	-0.0162341	-1.25966	-0.272029	-0.0898446	-1.81226	-0.784401	-0.580397	0.92079	0.525475	1.23345	-1.13086	1.23686	1.78865	0.583554	0.613425	0.481598	0.662202	-0.025723	-1.66212	-0.445709	-1.13248	-0.120848	0.168602	-0.0601609	0.0209673	-0.625597	0.358238	-3.08294	-0.925004	0.4348	0.243313	0.166736	-0.0568571	0.397748	0.0942905	-0.451342	0.311501	0.0350182	-1.10542	-0.0994574	-0.0785672	-1.90867	-0.307528	-0.631741	-0.559525	-0.530924	0.0887988	-0.519112	-1.00837	-0.188751	0.0579151	0.386966	-0.534943	-0.779595	-0.416926	0.126337	-1.90063	0.348247	0.583703	0.924856	-1.89426	-0.980839	-1.63002	2.56653	2.17482	-1.14224	-1.0847	-0.190362	-0.399921	3.11371	0.64395	0.0796053	0.920676	-0.973548	0.259757	0.1422	-1.61987
4005_1	-0.110796	-1.04354	2.12296	-0.275842	1.43179	0.0164692	-1.51086	1.29085	1.43993	1.43016	-0.728261	-0.138047	1.70053	0.481501	-0.514915	1.59534	-1.27833	-0.710784	1.02473	0.677337	-0.833758	0.927649	0.168134	0.211578	0.396113	-0.684892	-0.42082	-1.47557	0.279119	-0.366686	1.09398	-0.722192	4.67127	-1.04882	-0.983966	1.4807	-0.111617	-0.198927	0.611735	-0.159193	0.485159	-0.551142	0.202983	0.812146	0.197182	1.40909	0.264891	-1.46053	-0.139205	1.83868	-0.478206	1.27231	3.23365	-0.346042	-1.51437	-1.10768	1.64413	1.42885	1.06911	2.37992	0.495986	0.536818	-0.320257	0.156061	-0.232191	-0.249435	0.382994	-0.6158	-1.71858	0.665762	0.623539	0.670237	0.248439	0.014498	-1.17854	-3.04536	-0.376615	-1.44572	-0.506763	-0.130253	-1.31728	-0.693442	-0.923606	0.53265	-0.934296	0.0533472	-0.114547	0.481799	-1.64379	0.933338	-0.375338	-0.148677	0.331311	0.722248	-0.646371	0.140983	-1.70397	-1.05852	1.18115	0.144379	0.028862	0.745176	-0.940977	0.378551	0.884897	-1.04971	-0.769171	0.00402578	0.432906	-0.78935	-0.980839	-1.35106	4.90259	1.6042	-0.376678	-1.33688	-0.968574	-0.0818912	1.64733	0.534826	0.332148	1.42432	1.03403	0.500194	-0.24439	-0.516275
4005_2	-0.090349	0.229828	1.03177	-0.650332	1.53515	0.580133	-1.4643	1.67088	1.6708	0.994873	-1.40992	0.439072	1.01272	0.993207	-0.871068	1.36699	-0.937079	0.577543	0.667628	0.833777	-0.285757	1.2063	0.344324	0.0574517	0.292254	0.0271483	-0.57702	-1.70474	0.650263	-0.492852	0.445222	0.173417	4.42419	-0.729591	-0.649787	2.06363	-1.6017	-0.666927	1.09831	-0.0931417	0.311662	-0.378117	-1.11036	0.21836	0.185987	3.05548	-0.260293	-0.480565	0.134714	1.65987	-0.449986	0.848509	0.446428	-0.0922858	-0.873556	-0.943074	2.03261	1.23262	0.909	2.46402	0.25639	0.476244	0.0599671	0.439671	0.342484	0.52887	-0.0106159	-0.313344	-0.0641599	0.180522	0.908096	0.191625	0.616885	-0.228228	-1.2781	-0.170348	0.102475	-1.51592	-0.250376	0.168693	-1.18321	-0.64142	-0.064146	0.69481	-1.89948	0.385119	0.074907	0.29163	-1.64838	0.552781	-0.27039	-0.0933626	1.45799	-0.48773	-1.0499	0.894914	-1.22706	-0.723212	0.415009	-1.05761	-0.649556	0.350556	1.06023	0.602926	0.650413	-2.61505	0.326673	0.532278	0.738092	-0.0747375	-0.980839	0.0969237	1.15384	1.1778	-0.0763573	0.325554	-0.193893	-0.273651	1.82794	0.735723	0.514013	1.3608	1.22122	0.645188	0.131699	-0.405866
4005_3	0.866283	0.578932	0.0204837	-0.811935	0.698513	1.56781	-1.74054	1.39836	1.66893	1.72074	-1.67693	0.963779	0.762499	0.768243	-0.334981	0.838889	0.192045	0.88645	0.76161	0.763576	-0.350062	0.463534	0.33475	-0.691713	0.138369	-0.0469408	-0.593759	-1.94336	-1.16609	-0.863171	0.603697	0.185056	3.85699	-0.422579	-0.911471	1.99914	-0.266433	-0.506233	0.921445	-0.480542	-0.432519	-0.970325	-0.130397	0.387376	0.554192	0.576987	-1.25798	-0.286014	0.529793	1.79222	-0.111095	-0.0779816	-0.422245	-0.310273	-0.586827	-1.15543	1.55489	1.13092	1.00351	2.30641	-0.312675	-0.345349	0.338169	0.374524	0.302177	0.406755	-1.9403	-0.261435	0.154521	-0.0368935	0.797223	-0.049874	-0.164055	0.1133	-0.613614	-0.1904	0.0623783	-1.24239	0.0993941	0.339258	-1.23312	-1.53403	0.294816	-0.264501	-1.00317	-0.117263	-0.598496	0.593413	-1.33615	1.08945	-0.371746	-0.449708	-0.371997	0.605781	0.948983	0.722729	-1.1103	-1.00596	0.540495	0.140306	0.827486	0.220419	0.162507	0.311407	0.918255	-0.579607	-1.24851	0.450484	0.115191	0.432898	-0.980839	0.565444	0.27611	0.982118	-0.424272	0.695721	0.367726	-0.326546	0.584679	0.850354	-0.275883	1.01905	1.73971	-0.00395721	-0.756626	0.136285
4005_4	-0.852133	-0.0314345	-0.32096	-0.804507	1.71765	-0.380828	-1.70498	1.57793	2.03864	1.57886	-2.17488	0.643166	1.75051	0.619371	-0.297283	2.30902	-0.627771	0.641403	1.13736	0.915938	-0.935147	-0.105317	0.122432	-0.816467	0.262774	-0.205103	-0.664128	-1.39079	-2.1486	-1.22714	2.87903	0.224531	4.60591	0.371764	-0.591264	0.0783661	-0.131286	0.00769655	0.699214	-0.29234	-0.799442	-0.104666	-0.172466	-1.67735	-1.15015	0.622576	-1.65137	-0.164906	-0.647412	1.57223	-0.877522	0.978494	0.756312	-0.178427	-0.798077	-0.01675	1.37427	1.33905	1.05205	2.2228	-0.0518179	-0.0907201	0.435708	0.171686	0.0448442	-0.0756166	-0.392931	-1.2835	-0.823018	-0.0663126	0.400786	-0.732238	-0.308872	0.0111335	-1.01268	-0.959465	-0.0620509	-0.201257	0.114916	0.479884	-1.41873	-0.842644	0.166714	-0.369168	-1.59199	0.117158	-0.853474	0.185345	-1.17013	-0.0305922	0.162365	0.803014	-1.18219	0.128387	-0.0842633	1.00376	0.0766723	-0.532143	0.378356	1.44325	0.577638	-0.162652	0.224176	0.267965	0.904736	-0.796111	-0.727313	-0.539984	0.326827	0.65543	-0.980839	0.0299238	-0.230681	1.10699	-6.09926	0.209375	-0.707688	0.236015	1.14767	0.577769	0.0292978	0.620752	1.11963	-0.238418	-0.746942	-0.553146
4006_1	-0.374599	-0.162136	-0.199365	0.112716	-0.45705	-0.475566	0.469533	0.377699	0.0283491	0.856741	0.951251	-0.983411	-1.0127	1.07273	1.30013	-0.524931	0.557229	0.425254	1.2985	-0.346069	-0.285258	0.0163076	0.397166	1.13039	-2.10309	1.07785	-0.847288	0.629371	1.05737	-0.0510033	-0.251824	1.63001	-0.470367	1.60276	0.817584	-0.828577	1.49443	0.79598	1.92855	-0.286385	-0.378042	0.150692	-0.891168	0.919105	-0.911158	0.0381611	-0.532456	1.01469	0.438578	0.579096	1.76064	-1.03383	-0.349417	1.15132	1.30813	0.924775	1.06871	0.817819	0.595366	-0.277138	0.414645	0.259557	0.636558	0.560381	0.490008	0.465514	2.88679	1.45793	-0.414172	-0.0360446	-0.0490508	1.55115	1.21328	1.38205	2.07108	0.47975	1.06139	0.359278	0.818239	0.355455	-0.844184	0.0460842	0.411283	0.68064	0.863945	0.82851	0.873532	-0.49695	2.38508	-0.472452	0.583393	-1.48199	0.658721	0.937595	-0.293786	-0.0569707	-0.319189	1.32609	0.572768	1.05481	-1.03708	1.52516	-0.359723	1.72811	0.272809	0.000762773	0.553703	0.482225	0.699693	-0.131794	-0.980839	-1.36101	0.269245	-0.180668	0.403742	-1.28434	-0.197913	1.27843	-0.652491	-1.45451	1.06329	-0.178547	1.09368	0.0401394	1.1919	0.769598
4006_2	-0.436895	0.30048	1.04769	1.36749	-0.143863	-1.5937	0.74333	-1.18151	-1.10613	1.03261	1.12923	-0.562143	-0.0501465	0.745732	0.899905	0.0942469	-0.843801	0.294796	1.06677	-0.273285	-1.37866	-0.411468	0.290047	0.310145	-2.19014	1.15993	-0.571708	0.168709	1.34853	0.469413	-0.226397	0.93885	-0.470367	0.74829	0.600742	-0.728661	0.947432	0.0555879	-0.573699	0.564306	0.355202	0.736602	1.1899	0.615546	0.160232	0.0308513	-0.705141	0.391214	0.410781	0.467344	1.81724	-0.968404	-0.336215	0.822563	1.30711	0.3621	1.36948	1.28168	0.536615	-0.114018	-0.00661827	-0.0639944	0.828347	1.12786	1.12824	1.75274	0.578718	1.30099	-0.146575	0.312832	-0.206832	1.71048	1.78061	1.54224	1.48686	0.441344	1.19995	-0.151528	1.4487	0.710838	-0.798507	0.424681	1.09707	1.51567	0.553299	1.98644	1.37716	-0.574903	3.13002	-0.344727	1.05214	-0.386184	1.53123	0.479992	-1.28559	0.0749432	-0.183232	1.20107	0.270292	1.16888	-1.90149	1.34609	0.413891	1.95321	-0.313591	-1.29478	-0.897615	0.446853	1.7135	-1.48354	0.843813	0.00121697	0.853301	0.0214537	0.374914	0.091755	-0.759191	0.61744	-0.643124	-1.52935	1.27654	0.294625	0.793713	0.57353	1.80842	-0.864655
4006_3	0.11952	0.625154	0.0579779	0.452551	-0.358207	-1.37699	0.666044	-1.78573	-0.877078	1.35018	0.602913	-0.803632	0.160072	0.589357	0.519469	-0.152977	-0.415362	-0.745591	1.68376	-0.123279	-0.356751	-0.168996	1.88812	0.148683	-1.04747	0.819659	-0.682459	0.405195	1.3842	0.390912	-0.300965	0.997347	-0.470367	1.47233	0.8814	-0.192866	0.569966	1.58091	0.263833	1.07912	0.347412	1.00479	0.92789	0.962224	-0.739855	-0.130487	-0.436499	0.571163	0.134139	0.268766	1.76911	-1.82552	-0.317069	1.19746	1.60063	1.17653	0.79863	1.41779	0.547282	-0.0713808	0.301887	0.047987	1.05168	0.870371	0.973706	1.08991	1.43349	1.41627	1.63766	0.62204	-0.540381	0.0580099	1.69682	1.54387	2.11827	-0.250004	1.21855	0.417589	1.74797	1.02533	-0.889373	0.554438	1.5343	1.27763	-0.418486	1.50646	1.32476	-0.48733	2.03434	-0.686479	1.15891	0.612384	1.81436	0.417762	-0.959617	-0.581103	0.490453	1.38343	-0.133403	0.232762	-1.44791	0.9971	1.01142	2.26456	-1.94542	0.763949	-0.28003	-0.138413	1.36091	0.689618	1.08806	0.713863	-0.133871	-0.0679054	0.231866	0.542695	-0.634778	0.923534	-0.759968	-1.71221	1.25462	0.177741	0.723021	0.57503	1.62277	0.961553
4006_4	-1.76636	0.613154	1.19961	0.341928	0.956727	-0.280044	0.0993225	-1.62885	-1.79311	1.57656	0.9265	-0.938944	-1.08427	0.470754	0.260742	-1.23334	-0.415369	-0.930311	1.59216	0.231802	-0.0745964	0.228375	1.41357	0.655842	-1.7378	0.136338	0.201017	0.916811	1.35955	0.133409	-0.357215	1.0765	1.43551	0.585426	0.0676637	0.0524787	1.16645	0.147317	0.75992	0.0893906	0.0750522	0.489765	-0.259367	0.279161	-1.0036	-0.403183	-0.421119	-0.265964	-0.764753	-0.182629	1.31184	-0.891806	-0.0721223	1.13047	1.07232	0.539548	0.590407	1.52705	0.481699	-0.121326	-0.222917	-0.266655	0.892762	0.496933	0.484019	0.279626	0.606598	0.854613	-0.288167	-1.31093	-0.879023	1.90751	1.63292	1.33465	1.36529	-0.221867	1.07973	-0.323198	1.13253	0.646688	-1.08819	-0.320511	1.04636	1.18319	0.27101	1.1927	1.31154	-0.622929	2.70281	-0.634613	1.29987	-0.0441377	1.09601	1.12658	-0.983855	-0.759123	-0.494227	0.831498	-0.422156	-0.088178	-1.64057	0.686244	0.00464931	2.23871	-1.94542	0.252554	-0.902239	0.591159	1.1616	-0.984623	0.722536	0.492739	-3.5779	-0.258487	-0.580002	0.592442	-1.1777	0.888295	-0.606552	-1.60765	1.18921	0.225999	-0.973548	0.533683	1.66062	-0.664886
4007_1	-0.349977	0.67191	-0.444303	-0.938249	-0.236326	-0.130633	0.26803	-1.67848	-1.4758	-1.00241	-1.24419	-1.32924	-2.88149	-0.257576	-0.43091	-2.41027	-0.325651	0.261531	-0.560403	-1.86398	-1.27491	-0.648201	0.34546	-1.19006	0.641997	0.0156645	-0.666466	-0.265808	-0.505864	-0.2689	-0.423298	-0.636589	-0.470367	0.319604	0.946079	-1.84671	0.519094	-0.42981	-1.29204	-0.722311	-0.67917	-0.172165	0.839554	0.430276	-0.461533	-0.543044	-1.80516	-0.989278	0.0865119	-0.309848	-0.153845	-0.709768	0.125052	-0.0684073	-0.610911	-0.652537	0.00913382	-0.972897	-0.0260769	-0.715331	-0.31598	-0.307248	0.305632	-0.148759	-0.266952	-0.77604	-0.235965	0.117638	-0.96339	0.0610094	0.279764	-0.110026	-0.604394	-1.00009	-0.305041	-1.04347	0.416109	-1.56613	0.337876	0.252904	0.378403	-0.139482	-0.401664	-0.504284	-0.833493	0.0422789	-0.372522	-0.982428	-0.28336	0.747835	-1.01179	-0.550587	-1.45589	-0.0955992	0.699511	-0.508924	-1.71273	-0.696059	-1.109	-1.50734	-0.186949	-0.0701317	-0.410435	-0.0427542	0.119982	-0.0785321	1.01979	-1.79692	-0.234321	0.19421	-0.980839	0.717034	-0.289171	-0.16749	0.142237	0.788343	-0.35301	-0.0392399	-0.428154	-1.28119	0.522624	-1.03048	-0.973548	-0.159469	-0.478059	0.148877
4007_2	-2.33689	-0.437074	-1.11878	-0.225452	0.235151	-0.958571	0.666454	-1.59892	-2.08215	-0.751297	0.632073	-1.51497	-1.72442	-0.353103	-0.448343	-2.43432	-0.378971	-0.697983	-0.642095	-1.49274	-0.64282	-0.586275	0.0443668	0.403096	-0.074835	0.448368	-0.138772	-0.256061	-0.488556	0.984972	-0.782538	0.918042	-0.470367	-0.728609	0.0567815	-1.63345	-1.04996	-0.573611	-0.830081	0.106666	0.875781	0.259649	-0.238916	0.269874	0.990925	-0.903522	-0.254308	-0.792106	0.0382748	-0.628039	-0.564401	-0.621555	-0.0172258	-0.465287	-0.420105	-0.0172139	-0.563206	-0.646376	-0.72661	0.0328721	0.0265904	-0.171827	0.323253	0.263335	0.115275	0.131539	-1.92873	-0.510418	-1.42224	-0.714888	0.138274	-0.73763	0.093027	-0.480819	-0.00973343	-0.632812	0.0257258	-0.520207	0.479136	0.219483	-0.0203469	0.548217	-0.113375	-0.18457	-1.28863	-0.324424	0.500261	-0.815571	0.208764	0.222152	-0.423064	-0.264064	-0.236459	0.514271	1.14116	-0.514294	-0.465662	-0.589072	-1.01571	-1.6122	0.109333	-0.656212	-0.371341	0.0732777	-1.94542	1.25771	-0.0396719	-1.79692	-0.598552	-0.435291	0.765707	-0.0829914	-0.0844145	-0.213206	0.15606	-0.536099	0.513992	-0.114925	-0.436498	0.692515	-0.325549	-0.377271	-0.973548	0.606634	0.315181	0.863357
4007_3	-0.582209	0.111203	0.118107	-0.427432	0.583623	-0.339685	0.478428	-1.26579	-1.64438	-0.95621	0.0517084	-0.411138	-1.50389	0.905934	0.32791	-2.02148	-0.604201	-0.00813802	-0.518359	-0.38093	-1.66261	-0.112187	0.152737	-0.0513868	0.193176	0.293677	-0.372188	0.401814	-0.221138	0.651034	-0.324699	0.116285	-0.470367	0.100424	0.436397	-0.895291	0.157172	-0.601042	-0.534574	0.514523	0.524453	-0.299479	-1.50013	-0.245276	0.38167	-0.83617	-0.345345	-0.804793	-0.0454099	-0.518074	0.205535	0.0684423	0.290796	0.287927	-0.136702	-0.780582	0.000209583	-1.0999	0.0679219	-0.689289	0.546724	0.49182	0.30776	-0.336905	-0.289906	-0.75189	-1.81268	0.802626	-2.19455	0.701088	0.249132	-0.38283	0.0829966	-0.260452	-0.329161	-1.57222	0.32576	-1.71272	0.43329	0.310965	-0.136734	0.378618	-0.340103	0.0447327	-1.30352	-0.224237	0.304296	-0.946011	-0.668412	-0.066906	-0.434663	-0.556796	-0.387647	0.723439	0.798016	0.371105	-2.33055	-0.766882	-0.585642	-0.641888	-0.0863448	-0.178549	-0.835005	0.224549	0.364826	-0.261831	0.594811	-1.79692	-0.326036	-0.575787	-0.980839	-0.0472981	0.0802906	-0.0631637	-0.134226	-0.0955947	-0.333307	-0.277812	-0.546005	-1.69258	0.0782877	-0.859374	-0.973548	0.56437	0.185536	1.35181
4007_4	-0.470652	0.434626	-0.480046	0.619665	0.603726	-0.129519	0.573641	-1.64261	-1.45965	-1.20697	0.173803	-1.02469	-2.57717	-0.182493	-0.3319	-1.88675	-1.03851	-0.222478	-0.718787	-0.820965	-0.565403	-0.535055	0.347193	0.0147699	0.180735	0.270642	-0.550066	0.0717849	-0.535337	0.51087	-0.298967	-0.0898516	-0.470367	-0.670169	0.373885	-0.920628	-0.312726	-0.636499	-0.0788527	-0.340753	0.207983	0.26441	-0.183635	-0.331815	0.34735	-0.280741	-0.884144	-0.771431	-0.00657238	-0.659297	-0.194105	-0.455306	0.107749	-0.0346176	-0.177318	-0.360452	-0.309858	-0.900624	0.147011	-0.606557	0.051592	-0.2107	0.477372	-0.0836474	0.0135786	-0.427029	-0.141918	0.142902	-0.830573	-0.64352	0.195975	-5.94606	-0.313047	-0.823538	-0.231325	-1.3265	0.0541334	-0.839688	0.774269	0.580607	-0.0224296	0.0773134	0.339252	-0.744769	-0.478422	-1.16936	0.0651973	-0.919497	-0.0681696	-1.03825	-0.142337	-0.806045	-0.621166	0.806904	1.44597	-1.09697	-0.404257	-0.361244	-1.33507	-0.547097	0.312885	-0.170705	-0.24932	0.03109	0.605079	-0.0167787	0.947463	-1.79692	-1.17362	-0.435812	-0.980839	0.285648	0.32541	-0.339797	-0.0181537	0.412966	0.456008	-0.419844	-0.340318	0.715892	-0.22325	-0.614919	-0.973548	0.256977	-0.195648	-1.21225
4008_1	0.122534	0.596652	0.655828	-0.84032	0.101018	0.681499	-1.14565	1.10174	0.140557	0.739144	0.522317	0.221368	0.506216	-1.38355	-0.451435	-0.647669	-0.303494	1.87903	0.598335	0.0551768	1.45288	0.409298	0.719618	-0.267603	0.303874	-0.402603	1.5339	1.08735	-0.0888867	-0.934349	-0.0787633	0.940105	-0.470367	0.633648	-1.35991	0.603844	-0.906694	-0.951994	0.812178	0.0306109	-0.366999	0.525068	-0.522519	-1.11734	0.497412	1.26836	0.0682229	1.36645	-0.566132	1.25901	-0.5742	0.322027	0.0124514	0.46508	-0.985669	-0.987367	0.478863	0.704748	1.07585	1.83969	0.126347	0.201194	1.01304	0.967571	1.02303	1.31017	0.503066	-0.601721	-0.444704	1.00373	-0.851803	0.43765	-0.352949	-1.33156	0.524706	0.766111	0.794419	2.23687	1.18158	0.650013	1.71655	0.72591	2.0148	0.183164	1.18354	-0.401085	-0.840323	0.318538	-0.950778	0.677349	0.937601	1.09536	0.464108	0.398749	-0.249107	-0.236454	2.29448	-0.730506	0.705321	0.891655	0.0255774	0.393929	0.051004	0.758713	1.01601	1.90572	0.0850888	0.306862	0.179045	0.465663	-0.980839	1.01962	0.222754	0.83625	0.0108074	0.899708	0.999293	-0.154335	1.34528	1.0093	0.413928	1.00972	0.972982	-0.342866	-0.757387	-0.198829
4008_2	0.449582	0.702889	-0.102788	-1.1749	-0.000191235	0.147547	-1.24509	0.383443	-0.296151	0.141279	0.127656	0.223407	0.28304	-1.05133	-0.0787852	-0.713892	-0.71663	2.88673	0.342618	0.0231564	1.45506	1.53852	0.760415	-0.386245	0.154343	-0.730002	1.69802	0.511652	0.0664511	-1.07863	0.95879	0.754958	-0.470367	0.0543716	-1.60448	2.28283	0.634928	-1.49826	0.65168	0.0864032	-0.685561	0.0957273	-1.40983	-0.622691	-0.231546	1.34349	-0.389214	0.912601	-0.483227	1.26202	-0.392877	0.452429	-0.785834	-0.0566261	-0.80368	-1.32842	0.341799	0.444154	1.08647	1.75008	0.154026	0.139696	0.739238	0.490588	0.417482	0.30423	-1.58101	-0.356908	-0.593418	-0.474573	-0.568182	1.06648	-0.41519	-1.29948	0.0176301	0.91012	1.08292	0.422678	0.601687	0.269079	1.71137	0.846183	1.24564	0.224756	0.566285	0.343725	-0.94489	-0.578483	-1.03079	0.673349	0.502975	0.425756	-0.223524	-0.275239	-0.936906	-0.422939	0.680499	-0.986234	-0.407596	-0.911336	-0.375345	0.547148	-0.710723	0.22875	0.778935	-0.133845	-0.195018	0.776703	0.528266	0.440733	-0.980839	0.862492	0.565937	1.22668	0.167962	0.961727	0.929847	-0.142629	1.02089	1.00226	0.197724	0.919805	-0.973548	-0.237503	-0.77302	-1.04814
4008_3	-0.504703	0.649604	-1.36986	-0.288409	0.484169	0.955639	-1.12858	1.05069	-0.356815	0.104812	0.158002	0.59219	0.0151461	-0.950686	-0.438472	-0.97075	-0.748765	2.52216	0.884505	0.617681	1.17794	1.88516	0.611093	-0.756428	0.049224	-0.962953	1.35095	0.591439	-2.15845	-1.1917	-0.320849	0.925504	-0.470367	-0.785146	-1.25048	1.71391	0.0119718	-2.18771	0.216657	0.854691	-0.742774	-1.36244	-0.962191	-0.538337	-0.403136	0.810981	-0.00222346	1.04243	-0.387572	1.36057	-0.306031	0.615556	0.0440838	0.426005	-1.13753	-1.13996	0.848557	0.53768	1.10395	2.04675	0.572044	0.676261	0.667359	0.753708	0.728636	0.970889	0.338	-0.282196	-0.571517	-0.370833	-1.14373	0.146244	-0.323607	-0.608296	-0.319709	0.529873	1.15765	0.716727	0.3692	0.272391	1.77612	1.00207	0.960455	0.392233	1.01285	0.146927	-0.802683	-0.263147	-0.711944	-0.136482	0.310124	-0.800356	-0.10296	0.195501	-1.21022	0.952353	0.809272	-1.13922	0.355956	-0.123201	-0.390537	0.659252	-0.32962	0.274851	1.19139	-0.0652476	0.236647	0.274517	0.484254	-0.58668	-0.980839	1.04891	0.478364	1.44869	0.116108	0.897662	0.442808	-0.192705	1.35154	0.868119	0.361693	0.536403	0.801996	-0.0907915	-0.824608	0.0142704
4008_4	-0.0369492	-0.231039	0.116008	-0.445581	1.10573	0.644515	-1.04731	0.627493	-0.195144	0.151868	0.286828	0.687446	0.18618	-0.286676	0.0742403	0.401845	0.495643	2.6987	0.284925	0.638836	1.39042	1.18674	0.562325	0.0782014	0.283016	-0.554076	1.27307	0.808789	0.321267	-0.508746	1.46064	0.724139	1.57852	-0.339672	-1.48702	0.73065	0.684833	-1.15573	0.159938	0.505639	0.0561388	-0.516395	-0.619101	-0.573459	1.16952	1.88312	0.628692	0.794381	-0.494999	1.21422	-0.51627	0.72072	-0.75239	0.4191	-0.744143	-0.333711	0.162459	0.275424	1.11547	1.93857	0.913002	0.865634	0.552996	0.371789	0.272973	0.196894	-1.61284	-0.630425	-0.550774	-0.102477	-0.710302	0.249837	0.17061	-1.33574	0.739745	0.753935	0.918762	0.560541	0.149717	0.143289	1.86375	1.43918	0.779554	0.819441	0.236529	0.736357	-0.0245746	-0.444386	-1.19547	0.125212	0.544552	0.430755	0.194989	-1.22971	-1.59058	-0.259733	0.779873	-0.862991	-0.411062	-0.872376	-0.586587	0.79029	0.620826	0.172487	0.967443	1.1583	0.164613	0.397091	0.893785	0.67298	0.850862	-0.32292	0.562651	1.79949	0.138285	0.0519262	0.808766	-0.146405	1.45223	0.973412	0.341306	1.07025	0.782366	0.589223	-0.316776	-0.487999
4009_1	0.331993	0.410661	0.441933	0.352987	-0.162719	-0.0916777	0.700945	0.042761	0.132051	0.910562	2.71271	1.86633	-0.0339479	0.925319	1.13745	-0.923177	-0.00730368	-0.936184	1.2229	1.93089	-0.251464	-0.0827347	-1.51608	2.70388	-5.85895	1.45135	0.732805	1.25457	1.83259	0.550612	-0.0576308	1.08618	-0.470367	2.34998	0.913424	0.46883	1.84452	1.97427	0.410336	-0.105578	0.687125	-0.395897	-0.00293175	-0.346637	0.0764489	-0.170882	0.181379	1.19071	0.929359	0.383203	2.03608	0.766299	-0.210086	1.40938	2.08148	1.77635	0.130248	1.10471	0.436611	0.459593	1.11503	0.759804	-0.558175	0.614806	0.513495	1.01565	0.360958	1.6733	1.52382	0.706202	-0.260926	2.17564	1.8777	1.96698	2.55157	1.16082	-0.328792	0.0496957	-0.697258	-0.575197	1.76261	-0.188289	0.0364486	1.53245	1.43393	1.37147	1.52081	-0.722099	1.41551	1.01818	1.91278	-1.41488	-0.241036	-0.917224	-1.20424	0.616156	-0.32104	1.76879	1.09503	0.182661	-1.45384	1.83151	-0.374683	0.492431	-1.94542	-0.0140928	-0.342532	0.76844	1.23092	1.60115	-0.980839	-0.0577274	0.342588	0.131146	-0.240716	0.0396804	-0.311653	0.57366	-0.282156	-1.49639	1.06208	0.59249	-0.973548	0.747809	1.88047	0.83303
4009_2	0.503517	0.222657	-0.0543406	-1.38274	0.484257	0.672032	-0.665327	0.439368	-0.668794	0.404752	1.8375	1.61171	0.320656	-0.199637	-0.93738	-0.562699	0.893564	-0.203786	0.22941	0.85332	0.553611	2.6086	-0.0359436	2.27733	0.401198	-0.728249	0.249747	-0.794773	-2.16078	-0.952433	-0.174511	-0.539433	-0.470367	1.03166	0.281721	0.946213	-0.892815	0.827343	0.966347	-0.9749	-0.67763	-1.55517	-1.26214	-1.29621	-0.122717	1.54085	-0.373329	0.80237	0.0392207	1.31869	-1.08377	0.564989	-0.641356	-0.0189853	-0.915339	0.195412	-0.403773	0.53967	1.18081	1.35448	-0.304414	0.87216	-0.633577	0.522333	0.167488	0.408872	0.564689	-1.13568	-0.343973	-0.0522106	-0.257963	0.222322	-0.213355	0.0898772	-0.069122	1.69552	-0.776147	0.160863	-2.0418	-1.20703	1.03655	0.505137	-0.931158	-0.278502	0.551157	-0.582872	-0.295126	-0.440619	-0.352244	1.1446	0.29222	0.305208	-2.72561	-2.48647	-0.33915	-0.0249728	0.785539	-0.691517	1.40029	1.91196	-0.177473	0.489492	0.241156	-0.656255	0.722644	1.38209	0.0399927	0.3856	0.081629	1.54735	-0.980839	-0.579945	-0.137091	1.63858	0.458712	-0.0936111	-0.122998	-0.16229	1.80067	0.661025	0.443772	0.732351	-0.973548	-0.0128842	-0.412334	-0.00438711
4009_3	-0.122501	0.488125	0.00343266	1.30419	-0.385635	-0.53029	1.33639	0.211833	0.274685	0.85918	2.24981	0.686301	0.831341	1.4159	0.625143	0.577775	0.773856	-1.02832	1.34393	1.63272	0.387822	0.400284	-0.00874326	1.00536	-0.177395	1.35053	0.660138	0.653695	1.69953	0.708892	0.36649	0.850294	-0.470367	2.14853	1.10234	0.91774	0.9003	1.96978	1.26132	-0.195561	0.351469	2.46149	0.537193	-1.22409	1.64716	-0.132557	0.573602	1.20081	1.60303	1.24322	1.98781	-0.214277	-0.300229	1.38712	2.19203	2.6682	0.278761	0.846169	-1.10665	0.269933	1.30241	1.17142	-2.96536	0.0426082	-0.06757	0.208519	0.715503	1.69537	0.681001	0.858077	0.628592	0.222877	1.67416	2.11274	2.27716	1.32417	0.037229	-0.239759	-1.77205	-1.25204	1.58907	0.961828	-0.284377	1.38009	1.03494	1.40774	1.37562	0.276003	1.40989	1.04826	1.76988	0.550908	1.06322	0.0672503	-0.915617	1.35527	-0.25937	1.97731	1.78985	1.17714	-0.456394	1.56455	-0.267317	0.492533	0.671415	-0.880958	0.510605	0.926166	1.3592	1.33662	-0.282743	0.306347	0.791534	0.00102666	-0.935014	0.328373	-1.00051	0.682014	-0.0640849	-1.50374	0.793638	0.448758	0.98964	0.553451	1.70196	1.06822
4009_4	0.931862	0.104332	0.0957486	0.309816	0.316957	1.03603	-0.908024	0.467938	-0.733505	0.755013	1.79754	1.53264	0.308363	-0.485446	-0.895811	-1.21583	-0.115511	-0.185537	0.477129	0.967239	0.898446	1.89079	-0.221015	0.213184	0.106388	0.0229605	0.707623	-0.842294	-2.10958	-0.248878	0.116322	0.365724	-0.470367	0.620817	0.325308	2.00718	-0.684	0.345386	-0.160431	-0.593025	0.0625641	-1.99054	0.426035	-1.0528	0.921261	1.35922	-0.0869806	0.399189	0.077453	0.877702	-1.12152	0.910101	-0.828088	-0.645702	-0.867608	-0.161792	-0.509466	0.582848	1.40671	1.48849	-0.433272	0.698633	-0.403131	1.04263	0.952085	1.55372	0.445507	-1.11596	0.660799	0.420562	-0.542423	-0.268492	-0.124201	0.138908	0.0521082	1.5823	-0.871965	-0.245313	-0.925713	-0.330198	0.441622	0.541541	-0.895483	-0.105941	0.486806	-0.0464286	0.0223758	-0.145626	-0.582409	0.562841	0.490888	-2.09137	-1.28528	-1.72113	-0.31086	0.268387	0.215537	-0.441578	1.79561	-2.538	-0.309075	0.480116	0.262004	-0.506884	0.749018	-1.8226	0.238823	0.707975	0.301289	0.982303	-0.980839	-0.419407	0.289628	1.58893	0.0512738	-0.0181558	-0.00618037	-0.781108	1.81885	0.724331	0.256511	1.03402	0.937182	0.205482	-0.0545185	-0.414487
4010_1	-0.0286382	-0.0403864	0.676569	0.588851	2.22621	0.471764	-1.13731	1.82376	1.83014	0.325662	1.78795	1.17314	1.22352	0.0372133	-0.288448	1.57209	-0.499948	0.637238	0.46493	1.54092	0.0222564	1.24997	0.216789	0.0696927	0.630343	0.62254	0.132824	-0.292708	0.353151	-0.359504	0.282593	0.169231	-0.470367	0.948361	-0.65288	0.896049	0.166962	0.546478	1.22428	0.0653985	-0.11006	0.101805	-0.499837	-0.376954	-0.138386	0.927179	-0.474244	0.706022	-0.0404269	-0.211588	-0.770204	1.13138	-0.608215	0.222579	-1.75641	0.396067	0.940197	0.520843	1.09369	1.7023	0.93066	0.874442	0.572048	0.506976	0.559568	0.592029	0.985854	-0.692063	-0.282917	0.41611	0.670245	-0.278145	0.212033	0.120021	-0.527625	1.25416	0.723658	0.962512	1.14111	0.830484	0.703658	2.40565	0.569895	0.480421	1.74261	0.686937	0.0559968	0.903961	-0.344927	-0.0626026	0.111423	1.15893	-0.173718	-0.309356	-0.577654	1.8596	1.09237	-0.0582238	2.62688	1.20811	0.421904	0.253109	-0.12858	0.168606	0.885213	1.9971	-0.242302	0.610597	0.986261	0.342774	-0.980839	-0.457554	0.0567807	1.7593	0.225002	-0.183891	-0.905982	0.183635	2.74499	0.504189	-0.0926325	1.26933	-0.973548	0.404885	-0.0584943	0.522842
4010_2	0.822087	-0.894759	0.15685	-0.159196	2.50621	1.73053	-0.992858	1.8431	1.84724	0.66508	2.19495	1.07341	0.00172559	1.41338	0.709694	-0.0487702	0.406458	-0.484201	0.145244	0.884003	1.5906	0.771136	0.0397642	0.587968	0.391354	-0.0425109	0.496776	-0.119641	0.517837	0.398334	1.51623	0.458777	-0.470367	0.74393	-0.488521	2.62228	-1.32855	0.480662	-0.336853	1.49968	0.416647	-1.68173	-0.414412	0.240943	1.40863	1.74692	-0.157171	0.791056	-0.367311	-0.0546226	-0.413673	0.972112	-0.789227	-0.0886452	-0.740013	0.369674	0.477562	0.213329	1.49	1.74261	0.859567	1.38074	-0.13816	0.144098	-0.0363668	0.0510503	1.09739	-0.440466	0.334824	0.484097	0.193001	0.0139473	0.0984505	-1.22017	-0.0979286	1.3123	0.267106	0.530542	-0.18594	0.0659751	0.81512	0.891092	-0.129042	0.210952	2.79728	0.082226	0.371127	1.01653	-0.565942	0.299013	1.00226	-1.27627	0.634989	-0.474754	0.172172	1.68599	1.01548	-0.0916419	1.79816	-0.221418	0.780044	0.696936	-0.0654818	-0.283061	0.0947724	-0.982787	0.953461	0.104711	0.630708	0.312443	-0.980839	-1.91259	0.741848	1.80525	0.34222	-1.41496	0.102665	-0.197473	2.61325	0.735301	-0.0693208	1.40076	0.74283	0.505606	0.34377	1.32
4010_3	-0.557739	0.624979	0.433265	0.969553	1.23439	0.207854	0.957722	0.614926	0.582145	0.769702	2.95252	-0.472391	-0.996437	0.833811	0.387901	0.0178549	0.00111712	0.208925	1.20891	0.571996	0.404912	-1.1471	0.192578	1.4488	0.377092	1.88115	0.716945	1.55474	1.72814	1.07515	-0.595364	1.73531	-0.470367	2.54759	-0.505538	-1.12233	1.9195	1.63914	0.0526872	0.930369	1.00828	0.36976	1.69515	0.620682	0.319117	-0.0808955	-0.271482	1.28269	0.284827	-0.6314	1.50327	-1.02543	0.132814	1.37093	1.26127	1.36807	0.924653	0.78025	0.812387	-0.0534737	0.800634	0.513413	0.439318	0.660482	0.421437	0.744329	0.601161	0.583229	0.388382	0.762284	1.09057	1.37675	1.77038	2.05617	2.48185	0.214903	1.03876	0.307802	1.4261	0.773261	1.35735	0.755047	0.369343	1.79819	2.90472	1.48684	1.4519	1.0623	1.34466	0.163958	1.71922	0.194591	1.69683	0.467163	-0.801939	1.32287	-0.300802	1.99561	1.54136	0.0701155	-0.514009	1.49637	0.457878	1.04919	0.972577	-0.509583	-0.735788	0.840117	1.27928	1.10915	-0.980839	0.827318	-0.0329405	0.0248629	0.254075	0.713571	-0.78771	0.779983	-0.477276	-1.50822	0.828572	0.957854	-0.973548	0.632985	1.81658	2.64751
4010_4	0.674862	-0.216177	1.20772	1.96341	2.16471	0.0364937	0.293818	0.74916	1.24682	1.05843	2.8208	-0.211416	0.417533	0.713192	0.661076	0.481842	0.155609	-0.193344	1.2985	1.21502	1.11682	-0.198101	0.441499	1.05607	-0.926944	1.21734	1.11984	1.34081	1.7174	1.41129	-1.26677	1.35334	-0.470367	1.6773	0.0885294	-0.467894	2.33412	1.68751	0.471829	2.63041	1.1074	1.13757	1.56722	0.659513	1.57683	0.089999	0.952601	1.38002	0.273887	-1.25225	1.62536	-0.49358	-0.198444	2.174	1.57079	2.5275	0.569977	1.03866	0.562807	0.243407	1.38323	1.16985	0.691141	0.428981	0.435497	0.461959	0.828081	1.18431	1.08777	1.30636	0.793232	0.411942	2.02706	1.78988	2.77185	0.288681	1.69562	1.77225	1.52713	0.975786	1.16179	1.46224	0.752428	1.91657	2.73445	1.72145	1.64152	-0.697415	1.36543	-0.0985774	1.86342	1.87706	1.76277	0.747958	-0.886679	1.99594	1.30337	2.26554	1.70005	0.459077	-0.300492	2.36827	0.289178	1.32151	-0.955908	-0.785961	0.365224	0.907485	1.60071	0.321031	-0.980839	-1.81968	0.66595	-0.135756	0.366624	-7.31328	-0.660833	-0.13366	-0.510542	-1.68874	1.05278	0.954454	1.04816	0.836699	2.08357	2.12761
4012_1	-0.20458	0.441091	-0.157896	-0.269577	1.44527	-1.14321	0.117744	0.60341	-0.121687	-1.13317	-0.00468948	0.311545	0.446268	-0.238921	-0.0599347	0.145578	-0.422603	-0.959371	-0.510636	0.385549	-0.464502	-0.887578	-0.0480005	-0.0523608	-0.180013	0.371341	-0.501103	-0.498923	-0.503088	0.432382	0.147046	-0.415373	-0.470367	-1.62783	0.00284107	-1.27658	-0.0977309	0.223926	-0.709375	0.506014	0.309824	-0.449406	-1.88433	-1.15375	0.0186521	-1.26097	-0.463092	-1.82312	-0.30421	-1.69057	-0.507128	0.792294	-0.0472201	-0.0395548	0.287504	-0.317653	0.224253	-0.986605	0.063792	-0.488334	0.836091	0.612664	0.74252	0.191271	0.257904	-0.473644	0.194908	0.139551	-0.43969	-0.0770353	0.708441	0.0509597	0.021017	-0.475781	-0.821927	-0.758219	-0.390186	-1.28584	0.699288	0.440925	0.375324	-0.35764	0.799435	-0.302419	-1.61736	-0.632047	0.200776	0.734592	-1.51186	-1.07128	-0.615628	-2.15939	-0.63713	1.05865	0.59607	1.29157	-0.436975	-0.11535	-0.403203	0.0311547	0.969126	-0.73221	0.0266489	0.118892	-1.94542	0.655031	0.113672	-1.79692	-0.543415	-0.594307	-0.980839	0.401569	0.251756	0.0598311	0.246031	0.406193	-1.68008	-0.106583	-0.153848	-1.65887	1.1385	-0.58358	-0.973548	0.504277	0.0367102	-0.76209
4012_2	1.17397	-0.528822	-0.0267908	-0.513827	0.776417	-1.95826	1.18246	0.477011	0.249628	-1.3231	-0.151515	-1.00833	0.191799	0.0332511	-0.0868613	1.07006	-1.17111	-0.882098	-0.882056	-0.346724	-0.763278	-0.512597	-0.206399	-0.502718	0.509969	0.795218	-0.215214	0.754766	0.149706	0.362358	0.228778	-0.406475	-0.470367	-1.92274	-0.447495	-1.17954	-0.372256	-0.233522	0.628717	-0.0551836	0.0590506	-0.13853	-0.217237	-0.554232	0.721986	-0.870213	-0.847236	-1.99488	-0.172745	-1.11845	-0.653375	-0.036783	-0.12191	-0.621017	0.00874701	-0.298919	0.135359	-0.810064	0.053952	-0.067681	0.322874	0.251812	0.666561	0.0642946	0.142287	-0.438485	1.05641	-0.733603	-0.212571	-0.275193	1.17279	-0.300395	-0.41222	-0.659134	-0.963767	-0.976413	-1.04659	-1.42547	0.310209	0.427896	0.551445	-0.519837	0.562665	-0.604472	-1.29357	-0.912488	-0.133706	0.498747	-0.421063	-1.30686	-0.593211	0.143238	-0.358135	0.996146	0.777016	1.0007	-1.43755	-0.0875742	-0.467948	0.209191	0.82686	-0.789209	0.150343	0.505925	0.330459	0.140108	-0.524836	0.43781	-0.75917	-1.84307	-0.980839	-0.842212	0.0147482	-0.0194484	0.884864	-0.85303	-1.15385	-0.542922	-0.970136	-1.18214	0.00794401	-0.694016	-0.973548	0.0636117	-0.271024	-0.380182
4012_3	-0.566177	-0.144378	-0.0872008	0.0848815	0.940977	-1.47053	0.490632	0.612766	0.357043	-0.460293	0.56225	-1.35665	-0.759612	-0.330906	-0.080428	0.13907	-0.307464	-0.887462	-0.675795	-0.341678	-0.442782	-0.695968	0.104856	0.613354	0.307569	0.313853	-0.178688	0.0403643	-0.644368	0.890165	-0.456817	-0.367489	-0.470367	-0.493897	-0.396692	-1.04944	0.45207	0.229434	-1.28549	1.12487	0.926149	-0.415066	0.281597	-0.00632621	1.49156	-0.955393	-0.179536	-1.25485	-0.652001	-1.27278	-0.836724	-0.117421	-0.505177	-0.306427	-0.456353	0.0305068	-0.235868	-0.78719	-1.4251	-0.542566	0.170659	0.157801	0.920137	0.396904	0.547721	0.136565	0.981708	-0.614199	-0.337766	0.164163	0.88858	0.776527	0.188285	-0.183094	-0.666509	-1.46522	-0.49354	-1.39256	1.13317	0.834745	0.65486	-0.518217	1.27679	-0.111376	-0.879205	-0.879561	0.471596	0.425228	-0.85571	-2.55193	-0.566479	-0.364647	0.813504	0.83772	0.806945	0.761806	-1.71033	-0.0435845	-0.172032	0.72689	1.1531	-0.685081	0.83363	0.664864	0.0352268	0.459656	-0.0245893	-1.79692	-0.937933	-0.467182	-0.980839	0.286759	-0.022036	-0.0832557	0.92388	-0.161777	-1.11486	-0.435692	-0.563994	-1.41445	-2.28628	-0.197589	-0.973548	0.659633	0.279358	-1.37272
4012_4	0.934357	0.721702	-3.34576	0.59266	1.31794	-0.893235	-0.318305	1.40698	1.01463	-0.927727	0.28656	-1.01655	0.204822	-0.298467	0.0769017	0.667098	-0.86456	-0.768102	-0.662048	0.273576	0.710758	-0.767129	0.182164	0.00492899	0.471867	0.183663	0.507553	0.582963	0.362677	0.71463	-0.145583	-0.565489	-0.470367	0.309572	-0.0915554	-0.802385	0.321264	0.165763	-0.932398	0.0653715	0.376963	0.0402091	-0.266784	-0.918295	0.205273	-0.899945	-0.392872	-1.39106	-0.772756	-1.38002	-0.155146	0.993792	0.578053	0.176352	0.269841	-0.217777	-0.409302	-1.00503	0.0104833	-0.693966	1.38412	0.92959	0.926177	0.218697	0.426669	-0.268495	-1.5098	0.148965	-0.667563	0.0199348	1.09031	0.227412	-0.205959	-0.559686	-0.778521	-0.869634	-0.388453	-1.20302	1.13893	0.867543	0.672071	0.448094	1.29026	-0.223137	-0.971852	-0.978446	0.113623	0.589166	0.0749464	-1.97624	-0.590947	-1.19403	-0.177939	0.512402	0.681067	1.75573	-0.724452	0.0645669	0.0659373	-1.31972	1.21781	-0.778736	0.597692	0.135619	0.0287016	0.338141	1.19826	0.246179	-1.04142	-0.900824	-0.980839	0.730142	0.431723	-0.0420635	1.18026	0.798102	-1.23357	0.358958	-0.75749	-1.39466	0.11246	-0.308901	-0.973548	0.29285	-0.103171	-0.0240713
4013_1	-0.261384	0.247344	-0.215987	1.92049	-0.351948	0.142507	0.912591	-0.456195	0.311776	0.809206	0.354461	-0.317599	-0.388149	1.12186	0.665858	-0.297167	2.32928	-0.37128	1.2247	0.0986817	-1.38738	0.778325	0.250889	1.758	-1.33015	0.121142	0.515136	-0.157794	1.29576	0.0209033	0.479362	1.85274	-0.470367	1.10354	0.528262	0.222563	1.2719	1.47552	0.34592	0.280366	-0.0310737	2.19294	1.06624	0.0663587	-0.582323	-0.208693	-0.307669	1.18383	1.64344	0.285597	1.72498	-1.13304	-0.351785	1.11248	1.48249	1.12156	0.4281	0.930356	-0.188743	-0.585285	0.562434	0.275486	0.715719	0.679038	0.892403	1.14476	2.52478	1.39451	1.14808	0.368633	-0.497388	-0.430487	1.17932	1.33135	1.94351	0.327744	0.0475183	0.267546	0.68884	0.575055	0.288391	-0.0450936	1.08118	1.298	1.22198	1.54334	0.873414	-0.744528	3.27376	0.464859	1.49368	-0.779029	0.731262	0.330247	-1.40365	0.465903	0.0695956	2.04374	1.6333	0.233156	-1.36305	-4.94549	0.714617	1.48892	-1.94542	-0.466723	0.141434	0.0613751	1.55681	-0.104245	-0.320164	0.429865	0.322238	0.0284035	0.494244	0.328851	-0.415997	1.35987	-0.485368	-1.40739	0.881358	0.317743	-0.973548	0.043082	1.11347	1.04741
4013_2	-0.101795	0.420285	0.786813	2.23409	-0.346076	0.173499	0.140762	-0.38586	0.160719	0.936568	0.218315	0.170384	-0.457162	0.98151	0.722098	0.166086	0.756179	-0.322875	1.02567	0.52583	-1.1165	0.872265	-0.365415	1.44266	-11.7572	0.973979	0.795655	-0.0548525	1.20958	-0.0450373	0.0333875	1.31413	-0.470367	2.19151	0.601162	0.209345	0.802771	0.510057	0.796404	0.194224	-0.152807	1.54467	-0.607345	-0.532801	0.118189	-0.382236	-0.0644004	0.29124	1.47504	1.22101	1.57879	0.406162	-0.379268	1.06142	1.63642	1.07073	1.05726	0.948566	-0.211399	-0.561197	-0.126193	-0.268469	0.61985	0.653794	0.872927	1.31649	2.512	1.08925	1.37909	0.48846	-0.0838624	2.00934	1.16846	1.2258	1.87889	0.162605	0.0558955	1.07531	0.635166	0.588291	0.780379	-0.576835	0.803116	1.31259	-0.742967	2.44671	0.86827	-0.156272	3.89519	1.35916	1.02658	0.296505	-0.00387992	-0.0621917	-1.7837	-0.135031	0.828268	1.98448	0.909243	0.428806	-2.36549	1.37797	-0.145971	1.60726	0.290918	-0.63332	-1.33929	0.629201	2.17605	-1.08461	-0.36259	0.717487	-0.505032	-0.0172508	0.436269	0.384836	-1.09555	1.08327	-1.10504	-1.52356	1.19018	0.24671	1.02528	0.072228	1.11135	-0.333943
4013_3	-0.722884	-0.038971	0.802099	1.64721	-0.598425	-0.0170258	0.325199	-0.20123	-0.311786	0.928329	-0.880063	1.70159	-0.34696	0.792521	0.625451	0.168083	-0.375566	-0.538673	0.971623	0.584849	-0.890841	0.341827	0.314553	1.48004	-1.04561	1.23884	0.0836124	0.0890336	0.90316	-0.240641	0.110068	1.59046	-0.470367	2.11302	0.7187	-0.133981	1.25317	1.25235	0.741228	0.189315	-0.438272	1.2323	-0.495473	0.567573	-2.1885	-0.217356	-0.394122	0.352859	2.04484	0.793693	1.76425	0.688733	-0.120198	1.06523	1.74794	0.979136	1.70547	0.93281	0.505361	-0.854151	-0.15877	-0.106721	0.619034	0.425514	0.637983	0.888447	2.53376	1.2961	2.64512	0.582341	0.120293	2.13663	0.706497	1.26311	1.97478	0.727268	0.0380941	0.65572	0.501801	0.42856	0.693659	-0.626605	0.765849	0.780514	-0.455312	1.8958	0.437272	1.50528	3.32058	1.30294	1.9161	-0.10634	-0.556904	1.18414	-0.652158	0.463968	0.254189	2.31567	1.70921	0.182004	-0.497816	1.56627	0.466233	1.64186	0.0617277	-1.76539	-0.793857	0.586117	1.7187	-0.901306	0.713458	-0.039281	0.521875	0.0971832	0.46417	-0.29277	0.00458113	1.16339	-0.590595	-1.30288	1.19956	0.137132	0.94463	-0.442787	0.621633	0.507745
4013_4	2.09273	-0.254659	0.365002	1.15219	0.302047	-0.464894	-0.737946	-0.194803	-1.43135	0.851036	-0.695803	1.43708	0.15557	-0.542192	-1.11543	0.167955	0.239329	-0.472711	0.323248	-0.333557	-0.36727	2.64559	0.578844	0.66537	0.116222	-0.780377	0.589149	-1.60128	-1.19923	-0.874959	-0.623296	0.103845	1.68687	-0.371709	0.0118471	1.62183	-2.11904	-1.22655	1.22291	0.563944	-0.632861	-0.441558	0.337666	-0.298561	0.301984	1.4542	0.009653	-0.0909147	0.870431	1.42932	-1.13447	-0.577579	-0.306674	-0.930107	-0.808481	-0.841625	0.769184	0.656609	1.26327	1.10491	-1.52207	-0.36197	0.585838	0.646506	0.850682	1.17197	2.05812	-1.18644	0.116996	-0.561211	-0.502105	-0.0315676	-0.547074	-0.140508	-0.714306	1.04765	-0.408312	1.02998	0.0264756	0.502655	-0.519968	-0.531468	0.811965	-0.12228	0.348641	0.560887	-0.469773	-1.19996	1.74557	1.31931	-0.0909685	0.780987	-0.860687	-0.678085	-0.175883	-1.23511	1.4417	-0.409688	1.11478	1.96882	-0.220248	0.332087	-0.531367	0.182297	0.236461	0.193533	-0.681298	0.341948	0.748166	-0.798796	-0.980839	-0.18576	0.624389	1.49041	0.940307	-0.613261	-0.787601	-0.572664	1.62216	0.558275	0.146256	0.951437	1.08627	-0.242322	-0.524405	0.129087
4015_1	-2.25376	-0.0876746	-0.261126	-1.19541	-0.35201	-0.48312	1.01574	-0.331703	0.3419	-0.665006	-0.0545848	-1.10522	0.286641	-0.579101	0.132783	-0.306105	-0.252427	0.562993	-0.968203	-1.25991	0.863705	-0.169723	0.670194	-0.305519	0.00354393	0.525977	1.20865	0.282112	-1.13183	0.39927	0.608695	-0.616914	1.66588	0.257729	-0.323688	-0.608868	-0.707751	-0.765932	-0.648442	-1.43088	0.26056	-0.706261	0.460415	0.445233	0.606665	-1.58157	-1.33894	-0.108229	-0.0281917	-0.742124	-0.244918	0.151052	-0.136712	-1.32266	-0.0720055	-0.668932	-1.81442	-0.740884	-1.33289	-0.34809	-0.898115	-0.915544	0.60095	0.391897	0.257926	0.0469987	0.262561	0.0684679	-1.06505	-0.673116	0.46596	0.450132	-1.18991	-0.0790851	-0.445447	-1.09286	0.0224712	-1.83302	0.679495	0.464441	-0.47744	-0.495267	0.873509	-1.11759	0.0488737	-0.935135	-0.271766	-0.911864	-0.913327	-1.03157	-0.0061566	-0.762507	-0.16993	-1.74526	0.889493	-1.3237	-2.19678	-0.88589	-0.431384	-1.48398	-0.292204	-0.600352	0.582887	-0.111028	-1.94542	0.150582	-0.22996	0.208661	-0.846354	-0.143809	0.0153619	-1.53985	-0.0468341	-1.54286	0.208186	-0.736943	0.24439	-0.372676	-0.219601	0.809046	0.304149	-0.954458	0.804716	-0.519195	-0.444343	-1.1893
4015_2	-1.25111	0.470471	0.0383072	-2.13335	-0.399231	-0.12362	0.479406	0.668087	0.158559	-0.932527	-0.784793	0.187841	-1.15932	-1.00247	-0.379692	0.0953492	0.470883	-0.580017	-0.963225	-0.386664	-0.940686	-0.970865	0.932121	0.0223718	-0.055777	0.502583	-0.662297	0.178255	-0.196032	-0.153208	-0.520723	-0.705127	-0.470367	0.28412	0.207549	-0.838986	-0.436181	0.695573	-0.234045	-0.690543	-0.359831	-0.457831	0.901814	0.329812	-1.43042	-0.534117	-1.34188	-0.816301	0.196076	-1.21218	-0.789913	0.0201245	-0.41537	-0.472457	-0.204589	1.37442	-1.11156	-0.695715	0.218606	-0.235965	-1.11285	-0.934651	0.506839	0.180493	-0.0379402	-0.257229	-0.618626	-0.761286	0.941656	-0.827799	0.39518	-1.3319	-1.08982	-0.545925	0.351113	-1.11944	0.138558	-2.40423	0.384752	0.40628	-0.209734	-1.68262	0.580919	-1.24822	-0.0966264	-1.0021	-0.886286	2.06653	-1.65813	-0.432437	0.318331	-2.75416	0.00590505	0.20805	1.13084	-1.498	-2.64907	-0.69197	-1.09094	0.7756	0.337181	-0.666743	-1.70241	0.160158	0.426271	-0.0410488	-1.69568	0.404539	-1.18094	1.30527	1.04838	0.438011	0.277816	-1.1194	0.00508416	0.450681	-0.137413	0.36989	-0.466518	0.608381	0.158383	-1.32699	-0.973548	-0.856838	-0.925318	-1.10611
4015_3	-0.618493	0.507775	-0.377825	-1.22495	-0.993449	0.749753	0.715214	0.176583	0.302284	-0.676024	0.246059	-0.0909467	-0.835211	-0.534798	-0.57007	-0.502148	-0.612824	-0.225769	-1.02077	-1.21301	-0.353444	-0.666474	0.622622	0.0270075	0.100848	0.798614	0.0897904	0.359105	-0.577636	0.607161	-0.0262002	-0.548351	-0.470367	-0.457919	-0.161381	-1.20768	0.568677	-0.310518	-1.11518	-1.69931	0.321783	-0.853427	0.862306	1.01369	0.522606	-0.607819	-1.18536	-0.658124	0.798078	-1.1719	-0.126595	-0.214728	-0.26303	-1.06404	-0.045674	-0.511926	-0.376826	-1.10014	-1.91795	-0.294939	-0.530545	-0.645638	0.200034	-0.4257	-0.38697	-0.899126	-0.438932	0.157947	0.744236	-0.21962	0.65476	-0.529861	-0.816303	-0.481668	0.0250665	-1.63393	-0.160607	-2.23177	-0.0020869	0.115681	-0.348562	-1.31516	-0.189003	-0.609255	-0.599734	-1.04176	-0.32779	0.962181	-0.697102	-1.26791	-0.166429	-1.44896	-0.0835931	0.259791	1.2249	-1.15357	-2.12306	-0.592207	-0.651364	-0.426407	-0.0254094	-0.359328	-0.319243	-0.768123	0.089236	0.508374	-1.47885	0.182876	-0.958939	0.442665	-0.249268	0.220149	0.609241	-1.07868	-0.763321	0.557763	-0.246445	-0.393182	-0.454081	0.549079	-2.28628	-0.290741	-0.973548	-0.336726	-0.58032	-0.798138
4015_4	0.19345	0.0381464	-0.0410876	-1.61296	-1.41692	-0.0252521	0.506033	-1.00618	-0.0892505	-0.740313	-0.587995	-1.31005	-0.661691	-0.890211	-0.554568	-0.139295	0.0301133	-0.532082	-0.921286	-1.47566	1.32503	-0.706079	0.715668	-1.34155	0.0315342	-0.245162	0.721166	0.604053	-0.660049	-0.126072	0.310079	-0.403297	-0.470367	0.196778	-0.297406	-1.67267	-1.05562	-0.417312	-0.162103	-1.75874	-0.731701	-0.284057	-0.877284	1.40344	-4.30159	-1.10435	-1.90211	-0.644766	0.510337	-1.09732	-0.396601	-0.0750942	0.861792	-1.40298	-0.317619	-0.545481	-1.22975	-0.526964	-1.15942	-0.476982	-1.56961	-1.14455	0.331969	-0.0308526	-0.165102	-0.646007	-0.47063	-0.461031	0.449049	-1.20609	0.602678	-0.525134	-1.31873	-0.629019	-0.210705	-1.1375	-0.0556914	-0.409234	0.245621	0.268465	-0.617611	-0.795686	-0.0772626	-1.35729	0.0608524	-1.63922	-1.11114	-0.0593014	-1.2509	-0.704809	0.133511	-0.928456	-0.22167	0.433171	1.04954	-1.18452	-0.419699	-0.704393	-1.26776	-0.960608	0.612849	-0.932856	-0.517866	-0.200273	-0.054071	-0.245319	-1.83965	-1.79692	-1.5198	0.217112	-0.282743	-0.868459	0.32541	-1.46671	-0.104322	-0.227936	0.348808	-0.532456	-1.12396	0.732204	0.236337	-0.866581	-0.973548	-1.27282	-1.00217	-3.44856
4016_1	0.00387535	-0.208539	-1.02295	0.354527	0.427469	-0.00520989	0.0775793	1.4356	1.3046	-0.920547	1.44799	0.0748265	0.237916	0.654412	-0.512888	-0.17692	1.26977	-0.133699	-0.710844	0.0183798	-0.473769	-0.740351	0.267678	0.659426	0.133373	0.555231	-0.609147	-0.340627	0.142805	0.97764	-0.57992	0.0900934	-0.470367	0.645365	-0.611202	-0.654446	-0.498456	0.455206	-0.706808	-0.600895	0.919653	-0.611104	0.0311014	2.9513	1.19784	-0.912297	0.648475	1.07827	-0.461214	-1.1887	0.305139	1.12666	-0.603429	0.629377	-0.288084	1.1413	-1.36723	-0.781665	-0.00436716	-0.139028	1.40806	1.06061	0.338238	-0.297986	-0.180691	-0.580333	0.248923	0.866151	0.278737	-0.498336	-0.670293	-0.598814	0.511749	0.501176	0.052181	-1.30485	-0.193095	0.424914	0.541601	0.518985	0.847717	0.101032	0.170549	0.123631	1.41048	-0.430717	0.710958	2.13117	-0.648835	-0.756606	-2.02082	0.745192	-0.65239	1.10804	0.225043	-0.800328	0.45962	-0.910826	-0.569995	0.435087	1.04787	-0.0938812	-0.383931	0.688004	-1.94542	1.40937	0.815121	-1.79692	-0.341056	0.180472	-0.980839	-0.102304	0.0223663	-0.0114552	0.0507587	-0.340389	-1.17705	0.775449	-0.593453	-1.57354	-0.169302	-0.824809	-0.973548	0.861553	0.450869	-0.944973
4016_2	-0.311419	-0.134552	-0.0384666	-0.506058	0.399773	-1.62473	0.0437566	0.304171	0.249039	-0.87798	2.29967	-1.29406	0.586809	0.0471778	0.0325556	0.100857	1.78642	0.14783	-0.914325	-0.509856	-1.12104	-0.319856	0.162955	0.49879	0.375173	0.356074	-1.33269	-0.52356	0.071615	0.75743	0.93583	0.136108	-0.470367	1.2085	0.267367	-0.546403	-0.845854	0.609798	0.751258	-0.731103	0.764812	-0.376982	-1.58319	2.52978	0.420983	-1.14144	-0.692861	0.469021	0.360045	-1.43807	-0.190409	0.924908	-0.550954	-0.0996754	0.273157	0.415226	-0.700294	-1.01708	0.156053	-0.0965334	1.14498	1.00242	0.512784	-0.158294	0.0563093	-0.244704	-1.30449	0.0903277	0.920033	0.924829	0.24883	-0.292864	0.323145	0.574468	-0.032644	-1.97281	-0.12396	-0.457598	0.89259	0.757229	0.625547	-0.291435	0.683515	-0.167346	1.49528	-0.617111	0.468439	1.37558	-0.626362	-1.42962	-0.873332	0.543211	0.597773	1.08054	0.605239	0.673844	-0.36651	-0.483826	-0.225069	-0.897035	1.54567	-0.570237	-0.489503	0.68228	0.319485	-0.30813	0.0884606	0.321341	-0.602397	-0.259632	-0.980839	-0.868358	-0.623323	0.00642134	0.416238	-0.381197	-1.46305	0.712803	-0.552462	-1.88584	0.305671	-0.744498	0.859908	0.706496	0.0975335	0.436317
4016_3	-0.862307	0.187934	-0.408071	0.352217	0.652871	-0.192201	0.373771	0.582704	0.714651	-0.167421	1.44756	-1.07438	0.390124	-0.096616	-0.296756	0.539172	-0.197154	0.119578	-0.510261	-0.330199	-0.526189	-0.425456	-0.247509	0.423506	0.138643	0.762855	-0.0727144	-0.213381	0.188083	0.802698	0.175546	-0.241362	-0.470367	0.813054	0.0904523	-0.415475	-0.0884514	-0.30917	0.0559637	-0.270923	0.815093	0.0172211	-1.38962	1.03946	0.793187	-0.644459	-0.179137	1.329	0.10707	-1.16858	0.0669821	1.47365	0.301756	0.0243062	0.491974	-0.473441	0.176919	-0.445079	-1.55663	-0.0814574	1.51903	1.2924	0.60424	0.208269	0.195689	-0.157418	-0.0454962	0.264026	0.100163	-0.197288	-0.595182	-0.947081	0.440859	1.03152	-0.0817061	-1.35471	0.0258558	0.616647	1.4355	0.969018	0.651668	0.627278	0.805198	0.0893687	0.637575	-0.171753	0.597557	0.181627	0.0938937	-1.84125	-0.861206	0.882989	0.406565	1.05596	0.389047	1.07107	0.623958	0.0366325	-0.0962705	-0.895761	1.14399	-0.521575	-0.752941	0.675631	-0.3777	0.278381	0.344969	-1.79692	-0.250926	-1.56776	-0.980839	0.164579	0.755854	0.0753037	0.177405	0.239701	-0.7473	0.685149	-0.518923	-1.51593	0.123248	-0.348985	1.26948	0.766883	0.467363	0.11128
4016_4	0.561032	0.020556	0.746223	-0.238749	0.600089	-0.448621	0.787396	0.399635	0.878075	-1.09645	1.04893	0.0135041	1.70722	0.418208	-0.445929	0.769443	-0.0765967	-0.743624	-0.243786	0.886955	0.763406	-0.563891	-0.42375	0.625674	0.475815	1.18635	0.728895	0.0317047	0.350132	0.85317	-0.820683	0.394676	1.50697	0.641028	0.223016	-0.0206011	-1.24787	-0.457913	0.125729	0.239137	0.800679	-0.265852	-1.66631	0.306249	0.345246	-0.785914	-0.518188	1.16366	0.612174	-0.767206	0.471942	0.766503	2.07922	-0.0253053	0.312689	0.715677	0.196625	-0.935109	-1.42005	0.599269	1.44038	1.19123	0.376945	0.249542	0.0398918	-0.128355	-0.968892	1.14	-0.2368	0.160161	0.215705	-0.135614	0.208662	0.999177	-0.407449	-1.03071	0.541262	1.76267	0.907708	0.462309	0.206748	1.6211	0.530158	-0.139955	0.00586122	-0.300339	0.539471	0.253325	-1.39164	-0.640751	-0.195783	2.88626	0.486509	1.08589	0.637296	0.474567	1.54962	-0.473545	0.0942306	0.68227	0.828239	-0.439193	0.775936	0.575067	0.348047	0.337152	-0.834492	0.113624	-0.629197	-1.45372	-0.411566	0.384978	0.0147482	-0.433956	0.480913	0.173034	-2.29731	0.803532	-0.304343	-0.0477528	0.0925538	-0.904903	1.08502	0.638258	0.345419	-0.348587
4017_1	0.692582	-0.650307	-0.472751	0.251495	-0.455596	-0.256841	0.583217	-0.717367	-0.556668	-1.19004	-0.545945	0.306602	-1.73328	-0.539601	0.415972	0.0454045	0.0726385	0.133884	-1.39302	0.0144853	-0.12335	0.360082	0.137972	-1.5319	0.143656	-0.303153	-0.714071	-0.431999	-0.733611	0.131858	0.280462	-0.342361	-0.470367	-0.665316	0.990156	-0.62285	-0.420983	-0.327032	-1.462	-0.122506	-0.570165	-0.217262	1.07614	-0.104444	-0.663957	-0.649459	-1.22153	-0.665324	-0.703628	-0.329842	0.0586927	-1.22371	-0.345773	-1.35723	-0.58662	-0.885361	-0.753061	-1.27388	0.0290655	-0.129068	-0.606504	-0.657313	0.209599	-0.286977	-0.306544	-0.828342	-1.95637	0.297529	1.939	-0.463477	-0.0300332	-1.64348	-1.03073	-0.560523	-0.645371	-1.76696	0.400062	0.628393	-0.208082	0.0944002	-0.357539	-0.0836875	-0.00129785	-0.987096	-0.716856	-0.317153	-0.501276	-0.600231	-0.0168628	-0.79402	-0.484347	0.492317	-1.23908	-0.164473	0.631652	-0.574613	0.606528	-0.846496	-0.843363	0.891353	0.498785	-0.678194	-0.648224	-0.736586	-0.251905	1.52272	1.03465	-1.79692	-0.848232	0.190596	0.0288838	-1.02945	1.04658	-1.39566	-0.205487	-0.912708	0.981606	-0.331567	-0.733669	0.868928	0.242582	-0.922106	-0.973548	-0.537986	-0.724884	-0.212161
4017_2	-1.32778	0.478491	-0.108543	-1.50546	-0.864827	0.867932	1.24566	-1.11951	-0.569878	-1.06805	-0.153578	0.0515172	-0.461315	-0.209234	-0.143596	-0.988915	-0.374638	0.0370645	-1.26369	-0.303771	-0.0808965	0.472328	0.142431	-0.758508	0.127577	-0.238897	0.179057	-0.292573	0.151999	0.506113	0.489015	-0.0822197	-0.470367	-0.789542	0.533356	-1.42412	0.139495	-0.819038	-0.417545	-0.845145	-0.0292999	-0.29264	0.682847	-0.167034	-1.06922	-0.589692	-0.968401	-1.75	-0.362743	-0.395401	0.0434798	-0.198733	0.39019	-1.24084	-0.144083	-0.957783	-0.062893	-1.10766	-1.30963	-0.628231	-1.20687	-1.05956	0.546182	-0.0795594	0.0749924	-0.463307	-0.397753	0.151362	0.0592291	-2.0176	0.277099	-0.551261	-0.880896	-0.482639	-0.204707	-2.1293	0.555657	1.38583	0.696875	0.637031	-0.630926	-0.899767	0.583339	-0.670393	-0.786692	-0.648993	-0.239075	-1.30079	-0.156002	-1.98137	-0.361892	0.352667	-0.0800864	-0.476731	1.1422	-1.5511	1.26186	-1.04796	-0.991524	-1.20888	-0.133656	-0.588876	0.294086	-0.941493	-1.94542	0.370839	-0.127964	0.32075	-0.60169	0.00770354	0.809431	0.0610304	0.188498	-1.06635	-0.169171	0.437204	2.00227	-0.397342	-0.474747	1.09672	-0.0229299	-0.820371	-0.973548	-0.332699	-0.384147	-0.486932
4017_3	-0.612903	-0.17561	-0.192825	0.11133	-0.268505	0.348476	0.786302	0.0988991	0.576981	-0.798974	-0.400958	0.558634	-1.25695	-0.262826	0.610887	-0.346238	0.596193	0.484749	-1.15939	0.274513	-0.288238	-0.0721482	0.142809	-0.471574	0.362967	-0.600897	-0.948181	-0.412492	-0.807578	0.207482	-0.340162	-0.192133	-0.470367	-0.375252	1.90271	-0.473723	0.163979	-0.525249	0.681916	0.818012	-0.588871	-0.345381	0.51966	-0.131566	-1.1674	-0.55267	-1.52872	-0.880694	-0.0719408	-0.525113	0.064657	0.355687	-0.462182	-0.555753	-0.223825	0.703535	-0.376699	-0.922026	0.227988	-0.526093	-0.498436	-0.326425	0.550198	-0.112816	0.0361553	-0.496018	0.758919	0.629584	0.196196	-0.40806	0.568027	-1.1047	-0.790631	-0.164972	-0.222923	-1.26471	0.403382	0.985425	0.39722	0.541326	-0.498087	-0.400437	0.422006	-0.792503	-0.775566	-0.564704	-0.535777	1.18766	-0.17818	-1.06653	0.124997	-0.200961	-0.740239	0.430003	1.03711	-0.446189	0.588557	-0.480825	-0.399944	0.443734	0.754956	0.294786	-0.655837	-0.593247	-1.94542	0.457005	1.20365	-1.79692	-0.928299	0.0626937	-0.980839	0.100344	0.550462	-1.12939	-0.0211392	-0.273736	1.25365	0.207604	-0.81716	0.892103	-2.28628	-1.00259	-0.973548	-0.522615	-0.6417	1.01197
4017_4	-1.64929	0.825563	-0.437367	-1.21987	-1.50953	0.806455	1.54623	-1.8687	-0.124461	-1.31905	0.573087	0.469075	-0.270232	-1.17429	-0.0849775	-0.0229144	-1.03052	-0.774453	-2.16077	-0.105226	-0.0579092	0.167147	-0.00544587	-0.732879	-1.42653	0.00405188	-0.346938	-0.111073	-0.850199	0.562609	-0.0993627	-1.22749	1.42474	-1.35533	0.927306	-0.41067	-1.23492	-0.951048	-0.682926	-0.845787	-0.0648211	-0.864742	1.3248	0.077146	-1.49995	-1.33129	-1.1736	-1.57446	-0.738742	-0.0574873	-0.182935	-1.62536	0.285208	-2.76183	-0.730686	-0.540443	-0.529099	-1.34979	-1.22346	-0.52659	-2.22323	-1.8728	-0.257662	-2.29769	-0.822677	-1.53277	0.646373	0.0104726	0.393521	-1.30227	0.027894	-0.100971	-1.46529	-0.358061	-0.888525	-1.26668	0.23256	-0.171055	-1.15371	-0.526783	-0.761054	-0.791917	-1.85627	-1.43719	-0.886577	-1.15091	-0.5318	-0.94844	-0.726352	-1.59377	-0.388548	0.527639	-2.14048	-3.43419	0.7034	-1.7412	0.290221	-1.17039	-1.79132	-1.50782	-0.0443705	-1.13988	-0.256782	-1.65466	0.212381	0.0785856	-2.19034	-1.79692	-0.88089	-0.639719	1.08282	0.918331	0.459336	-1.8346	-0.418738	0.987703	0.701197	-1.12197	-1.13356	0.807281	0.0110632	-1.20768	0.749199	-1.03735	-0.699819	-1.68081
4018_1	0.855262	0.801133	-0.617191	-0.0537249	-0.192064	-0.158355	0.604526	0.404936	0.506045	-0.287627	-0.398646	0.821938	-0.0553764	-1.84292	-0.209206	1.44019	-0.322546	-1.45895	-0.734577	0.604487	0.677438	-0.00466133	0.490769	0.164758	0.401078	1.58023	0.610182	0.200795	-1.18153	0.470525	-0.426616	-0.476497	-0.470367	1.0878	0.392934	-0.865362	0.568534	-0.204461	-1.46285	-0.937972	-0.0708948	0.273374	1.08836	0.453052	-0.326482	-0.485406	-1.22624	-1.16984	0.894197	-1.30464	-0.00235961	1.26446	-0.013673	-0.857654	-0.709884	0.19629	-0.500521	-0.685972	-1.5559	-0.0271665	-0.205572	-0.334975	0.618034	0.3097	0.279114	0.0935729	0.288852	0.529363	-0.932581	-0.777737	0.16421	0.95185	-1.15751	-0.199108	-0.350117	-0.784979	-0.0719382	-0.840441	0.0169513	0.351148	-1.34459	0.460886	0.7165	-0.866568	-1.30883	-1.18526	-0.751454	-0.724105	-0.527884	-1.0249	0.414542	-0.092242	-0.397232	-0.12894	1.1977	0.352734	-0.734655	-0.0196703	-0.897901	0.280918	1.19259	-0.499843	0.576089	0.0199912	0.415581	0.720196	0.690312	-1.79692	-1.67524	0.0918355	1.34397	0.822367	0.534609	-1.47197	-0.147574	0.924917	1.4164	-0.74435	-0.752247	0.919997	-2.28628	-0.561926	1.07743	-0.833943	-0.865964	-1.18049
4018_2	0.926013	0.540174	0.35533	-0.130623	0.651324	-0.350353	0.671967	-0.583249	0.614427	-0.673052	-0.798749	-0.25459	-0.365716	-2.14451	-1.21636	0.95965	0.322426	-1.95519	-0.981344	-0.497702	1.02556	-0.166501	0.525662	-0.0762668	0.224997	0.849559	0.685391	0.413068	-0.143411	0.281856	-1.23405	-0.946272	1.53681	-0.146107	-0.0645316	-1.10422	0.24261	0.774477	-0.529169	-1.0369	-0.117831	0.275785	-1.0805	-0.779166	-0.604207	-0.494093	0.168213	-1.26855	-0.0588909	-2.00022	-1.00685	0.419235	-0.595929	-0.23428	-0.870392	0.88627	-1.18906	-0.452566	-0.135702	0.0343787	-0.578822	-0.680624	0.766226	0.696182	0.773165	1.00512	-0.729813	-0.980278	-0.786064	-1.22294	-0.17829	-0.831413	-0.667262	-0.228685	-0.164048	-1.3455	-0.35199	-0.66731	0.558136	0.514274	-1.31236	-0.097124	1.08156	-0.736229	0.0690548	-1.3926	-0.148237	-0.323872	-0.815832	-0.676235	-0.325169	-0.428344	-0.414724	0.0142196	0.664279	-0.560709	-1.07681	-0.122457	-1.4866	0.865503	1.14307	-1.65022	0.384063	0.306987	0.194005	0.975734	-0.325422	0.484044	-1.30372	0.751192	-0.320164	0.756565	0.997376	-0.821772	0.46923	0.621751	1.85811	-0.0273536	-0.233565	1.05695	0.321322	-0.393351	-0.973548	-0.147404	-0.403722	0.451288
4018_3	0.519947	0.747534	0.158831	0.875947	-0.227849	-0.325991	0.523817	0.228649	0.657914	-1.29947	0.193089	0.92892	0.67911	-1.4021	-0.532011	1.32965	-1.03349	-1.51369	-1.26195	0.451128	1.95473	-0.45268	0.607355	-0.404633	0.445417	1.08183	1.28758	1.00107	-1.03369	0.456473	0.102725	0.0282906	-0.470367	0.14263	0.485108	-0.186879	0.0965043	-0.234369	-1.05718	-0.774043	-0.0384122	0.937411	0.249339	-0.877237	0.0870227	-0.441515	-0.0878164	-1.48559	0.0961874	-1.60566	-0.175725	1.33517	-0.0396188	-0.915811	-0.640156	0.312726	-1.15895	-0.997355	0.0386266	-0.291838	-0.403469	-0.45145	0.858049	0.617609	0.659397	0.696798	0.239451	0.101804	-0.594936	0.33572	-0.0870673	-0.159828	-1.08101	-0.234702	-0.578562	-1.55314	-0.154435	-0.0735958	0.659575	0.66506	-1.36493	0.744855	1.16793	-0.7771	-0.104904	-1.18086	-0.518987	-0.115216	0.206059	-0.651954	0.241187	-0.656842	0.0672951	0.000942106	0.721066	0.0530868	-0.723233	-0.0372851	-0.264475	0.720704	0.816334	-1.34514	-0.541117	-0.134037	0.606774	0.558249	0.527346	0.490868	-1.08596	-0.963002	-0.980839	0.606856	0.107422	-1.17074	-0.223845	0.927567	0.92105	-0.258949	-0.784149	0.855339	0.24523	-0.513541	0.755459	-0.551819	-0.487425	0.245162
4018_4	1.1384	0.506434	-1.0177	-0.622203	0.649002	-0.886033	1.0351	-0.604533	0.472717	-0.654888	-0.573735	0.263025	-0.900901	-1.7295	-1.7036	1.76711	1.17108	-4.19371	-1.87044	-0.42448	-0.101189	-0.345014	0.232227	-0.685496	0.00127835	0.822242	0.213772	-0.115101	-1.40163	0.171534	-1.83946	-1.75238	-0.470367	-1.06628	0.286305	-0.305819	-1.29212	0.824238	-1.48424	-1.21272	-0.388478	0.477146	0.858379	-1.05882	-2.50942	-1.06321	0.825874	-2.3105	-0.279232	-1.34744	-1.32782	0.241564	0.263036	-1.80884	-1.67255	1.18184	-1.16893	-0.786976	-1.08962	0.160021	-2.4424	-1.41894	0.654425	0.0530746	0.0626709	-0.661185	-0.494236	-1.42886	-0.421865	-1.44221	0.153471	-0.458398	-1.45611	-1.03082	-1.0631	-0.911433	-0.734429	-0.888203	0.00433111	0.377366	-1.3587	-0.00456586	0.632754	-1.53115	-1.76373	-1.60156	-0.561932	-0.775021	-1.31498	-1.22745	0.0896678	0.0510113	-1.24612	-3.08377	0.744713	-0.843534	-0.155948	-0.0320456	-1.46141	-0.780239	1.26691	-2.08385	-1.29582	-0.378241	0.467146	0.569961	-1.22219	0.539732	-1.06941	0.066528	-0.0290429	0.381748	0.205852	-2.09054	0.170968	0.321453	0.374605	-1.01711	0.767428	0.747874	-0.184008	-1.08627	0.739602	-1.04507	-0.643882	-0.91984
4019_1	-0.447079	0.351605	-0.499875	0.112993	-0.287136	-0.707358	1.27766	-0.0240723	-0.269348	-1.33532	0.323403	-1.08307	-0.884694	-0.0367982	0.144944	-0.876555	-0.1707	-1.90388	-1.27482	-1.55084	-1.05157	-0.484883	0.451157	0.148624	0.260547	0.143715	0.0396539	1.08766	-0.328213	0.872192	0.584229	-0.389642	1.45356	-0.300832	-1.99994	-0.347652	-0.328925	0.639504	-1.74017	-0.305314	-0.0332735	-0.0305096	1.92128	0.260273	1.26907	-0.631934	-0.253644	-0.0827528	0.306484	-1.57131	-0.927927	0.229955	0.089492	-0.773075	-0.621656	0.245189	0.0694532	-1.23019	0.0888179	-0.740976	-1.0766	-1.14548	0.9341	0.448089	0.563816	-0.106614	-1.99812	-1.0066	-1.2813	0.0622463	-0.308703	0.544255	-0.910811	-2.06527	1.12389	-1.27941	-0.34158	0.213517	1.208	0.874497	-1.66819	-1.56587	1.52254	-0.473562	-0.15675	-0.248117	-0.251532	-0.456756	-0.0645793	-0.107773	0.110415	0.721842	0.198481	-0.20183	1.10437	-0.876127	0.229171	0.0102961	-0.336863	0.653527	0.800955	-0.55218	-0.266561	0.362097	0.102923	0.0379775	0.716016	0.186431	-0.430498	1.45359	0.148757	-0.228443	0.377099	-0.750473	0.397055	0.227393	1.04798	-0.261017	-0.496813	0.918717	-0.39433	-0.611238	0.838334	-0.399315	-0.367235	0.73064
4019_2	-0.741921	0.242098	-0.0203867	0.825538	-0.115463	-0.390789	0.648689	0.319186	1.73973	-1.13688	0.913724	0.541814	0.00114212	-0.207998	1.26195	-0.158937	-0.444575	-0.855834	-1.37371	-0.084345	-0.897949	-0.248108	0.622829	0.320857	0.336686	0.79599	0.123823	1.53908	-0.937408	0.915454	0.683732	-0.0421235	-0.470367	0.335708	-2.05081	-0.733255	0.344974	0.546214	-0.423535	0.0387731	0.404044	0.851986	1.96211	0.568529	-0.697794	-0.146327	0.708209	-0.231248	0.149434	-1.41326	-0.384702	0.729983	0.18185	-0.296863	-0.208292	0.97139	-0.430867	-1.24203	-0.958928	-0.848893	-0.836776	-0.707418	1.08941	0.445065	0.765218	0.0153712	-0.37523	-0.597849	1.22725	0.461098	-0.302375	-0.648023	-0.777717	-1.86776	0.194195	-0.486972	-0.294733	0.508051	1.86196	1.26207	-1.3892	-1.3492	1.87923	-0.609889	-0.393562	-0.637992	-0.237987	2.94444	0.394944	0.279219	0.269203	0.931759	0.465117	-0.318163	1.14372	-0.297373	0.692755	0.549056	0.267873	-3.9577	1.35174	-0.627931	0.346191	0.269563	0.333331	-0.0715729	0.358511	-1.79692	-0.790176	1.36621	-0.411566	-0.247433	0.404286	-1.10157	0.377946	0.349783	1.89577	-0.157767	-1.01206	1.14092	-2.28628	-0.325193	1.02822	-0.297635	-0.490722	1.28372
4019_3	-0.600722	-0.98947	-0.439671	-2.05842	-0.499193	-0.273701	0.500794	-0.845435	-0.20867	-1.63663	0.983652	-0.479022	0.325133	0.00175479	0.0685275	-0.920854	0.162913	-1.61149	-1.43029	-0.903075	-1.01493	-0.0947777	0.476655	0.137424	0.124316	-0.0606837	0.445501	0.666739	0.234207	0.848432	-0.0563742	0.0606467	1.91031	0.556745	-2.09301	0.081429	-0.604298	0.0426305	-1.38773	1.82962	0.11399	0.308621	-0.642933	-0.386168	-0.623272	-0.812378	-0.239923	-1.3642	1.00289	-0.84069	-0.772447	0.362944	-0.129351	-0.68176	-0.580126	0.10203	-0.254815	-1.06135	-1.47414	-1.2878	-1.40146	-1.27681	0.8942	0.355029	0.503032	-0.317718	-0.0253526	-0.872691	-1.13052	-1.21751	-0.240517	-0.188518	-0.81606	-1.59682	1.08539	-1.19782	-0.125293	0.530654	1.05586	0.809445	-1.47058	-1.42845	1.33919	-0.6842	-1.3126	-0.632203	-0.184059	0.112159	0.164163	0.339509	-0.108896	1.05498	-0.149428	-0.898676	1.43628	-1.65719	0.350584	0.133877	-1.58299	-1.62766	0.975956	-0.825556	0.487579	-0.214709	0.223172	-0.234486	1.31603	-1.79692	-0.809457	0.934146	0.206683	-0.400458	-0.510748	-1.03776	0.621497	-1.05418	1.6689	-0.760495	-0.318064	1.12777	0.225405	-0.604182	-0.973548	-0.351952	-0.470164	0.155103
4019_4	0.0303044	0.334954	-0.641343	0.355553	-0.0826337	-0.267887	0.087464	-0.35086	-0.30945	-1.36468	0.52494	-0.515307	0.252627	0.0428786	0.361779	-0.320243	-0.229027	-0.97635	-0.976168	-0.658743	-1.0542	-0.426339	0.309535	-0.339583	0.413134	-0.0561569	0.651623	1.07907	0.230206	0.455619	0.591346	0.695148	1.54749	0.810533	-2.2927	-0.145386	0.362162	0.0538768	0.4148	1.25301	0.0795989	0.250185	0.913639	-0.85791	-0.0713809	-0.467845	-0.925567	-1.04229	0.0796458	0.165455	-0.739574	0.8004	-0.0872431	-1.2693	0.0343368	0.217759	-0.49746	-1.24427	-1.234	-1.06355	-1.03267	-0.593499	0.877404	0.374301	0.465633	-0.173292	-1.70429	-1.03174	-0.85069	0.432774	-0.628073	-0.377239	-0.917734	-1.73226	0.102543	-1.3789	-0.0871533	0.214507	1.13128	0.789115	-1.57539	-0.959527	1.25114	-0.552986	-0.913067	-0.58851	-0.542464	0.41115	0.399771	0.415916	0.31552	0.95607	-0.126208	0.96474	0.995338	-0.304086	0.0529492	0.138583	-0.0578224	-0.435633	0.738824	-0.344789	-0.0280242	0.350681	-1.94542	0.0397794	1.15968	-1.79692	-0.734688	0.172191	-0.320164	0.104094	0.133465	-0.888511	0.279553	0.405841	1.05376	0.240978	-0.701642	0.932423	0.246109	-0.475215	-0.973548	-0.520304	-1.09681	0.186091
4020_1	0.808618	0.826846	-0.68244	-0.600574	-0.977285	0.624004	1.07782	0.698482	1.11188	-0.99844	-0.0682718	-1.62259	0.453298	-0.643472	0.584397	-1.12092	1.44998	-0.510584	-1.48245	-1.80437	0.914286	0.199159	0.10223	0.0615194	0.176413	-1.28357	0.498566	0.0267089	-0.376431	0.457928	-0.154845	-1.20518	1.7584	-0.419137	0.740752	-1.21132	-0.767688	-0.696642	-0.721473	0.290047	0.0852353	0.371677	-0.972916	0.47659	0.281737	-0.69209	-0.521721	-0.811851	0.76092	-1.33495	-0.639327	0.259361	-0.700586	-1.32737	0.272783	0.0376036	-0.221244	-1.06303	-0.0864761	-0.440759	0.0174779	-0.0954318	0.18861	-0.360399	-0.433413	-1.02444	1.35482	-0.626984	-1.27378	-0.211116	1.75111	-0.731466	-0.097458	0.43921	-0.381502	-1.17183	0.135469	0.0967917	0.231883	0.153561	0.0353886	-1.22111	-0.388774	-0.444811	-1.24826	-0.712481	0.242764	-0.295975	0.82439	-0.647466	-1.29098	0.480366	-1.13585	0.320895	0.810582	-0.883467	0.0939832	-0.311436	-0.906892	-1.96304	0.998838	-1.22451	-0.62783	-0.98802	-0.431532	0.243184	1.14976	0.285869	-0.535258	-1.12114	-0.980839	1.24478	-0.434969	-0.301373	0.190882	1.0656	2.19319	0.0704605	-0.795025	1.13572	-0.164514	-1.09458	-0.973548	0.417095	0.227806	0.113978
4020_2	-1.12233	0.464824	0.0837483	-0.379433	-0.149857	0.69652	0.631515	0.666721	0.200206	-0.986569	0.312503	0.0698593	0.428323	-0.529196	0.563552	-1.28592	-0.495016	-0.577787	-0.461471	-0.0971177	1.35579	1.00633	-0.235826	0.337853	0.204281	-0.383682	-0.082695	0.0990023	-0.375753	0.800404	0.233809	-0.223173	-0.470367	-0.234975	1.23972	-1.24047	-0.360207	-0.623239	-0.0828069	1.64549	0.544669	-0.994089	-0.00387131	0.975352	0.276414	-0.666634	-0.470519	-0.80401	1.19905	-1.48661	-0.223466	0.386846	-0.989012	-0.254402	0.135502	-0.485443	0.953847	-1.05688	-0.0323099	-0.220953	0.551412	0.202185	-0.809545	-0.341494	-0.54192	-0.573436	0.838717	0.0653446	-0.472598	-0.217828	2.2504	0.62269	0.29296	0.393407	-0.63657	-1.0559	0.242235	-0.399528	-0.67962	-0.339964	-0.11668	-0.83495	-0.987539	-0.163046	-1.47512	-0.359862	0.658301	-0.367673	0.163669	-0.223995	-2.6636	-1.38193	-0.865991	0.335978	1.08496	-1.32465	-0.780837	-0.360641	-1.48482	0.102776	0.785129	-1.57999	-1.15218	-2.35135	-1.94542	0.247703	0.837359	0.366555	-0.683131	-0.955695	-0.980839	0.945509	0.679844	-0.143295	-0.0346285	0.616339	2.19901	-0.553851	-0.583875	-0.32852	0.071636	-1.28166	-0.973548	0.758001	0.508588	0.0896836
4020_3	-1.68788	0.899589	-0.77259	-0.154667	-0.479171	0.23221	0.386534	0.639388	0.605648	-0.822545	0.214362	-0.882104	-0.0658426	-0.127227	0.354881	-0.972812	-0.948041	0.397975	-0.683407	-0.909582	0.549223	0.388327	0.174699	0.422259	0.00937943	-0.0182717	0.253599	0.334369	-0.613608	0.791718	-0.61796	-0.692763	-0.470367	-0.470063	0.598048	-0.288662	0.148681	-0.820327	-0.626943	1.12745	0.439798	-0.726853	-0.264182	1.20467	0.952308	-1.06365	0.250325	-0.644266	1.14318	-0.753204	-0.281086	0.265274	-0.356437	-0.0202214	0.241903	-0.998966	1.36563	-0.811794	-0.0284638	-0.542065	0.576335	0.384141	0.425339	0.316474	0.139378	0.112587	0.210018	-0.210321	-0.255242	-0.836932	2.11424	-0.425733	0.26877	0.3235	-0.490102	-0.752437	0.242802	1.02076	0.551682	0.464237	-0.711876	-0.705085	0.103324	0.107674	-0.979547	-0.276949	0.496988	-0.712723	0.520275	-1.08695	-0.899185	0.330872	0.333821	1.13866	0.958848	-0.666794	1.09261	-0.231265	-0.610471	0.321119	0.385242	-0.96179	0.0867882	-0.272548	-1.94542	-0.0473287	1.25467	0.218443	-0.432318	-1.60415	-0.980839	1.39074	-0.414849	0.0375186	0.382822	1.0961	1.23055	-0.100918	-0.769629	-1.0093	0.071636	-0.479422	-0.973548	0.690392	0.291901	-2.91946
4020_4	0.491839	0.892378	-0.729549	0.321767	-0.74929	0.559658	0.453862	1.43539	1.60988	-0.467583	0.00810169	0.442028	1.46447	-0.603688	1.17535	0.450318	0.545036	-0.133379	-0.393467	-0.223182	0.0757102	0.400193	-4.95106	0.196663	0.397571	-0.299835	-0.0650737	0.240362	0.10889	0.427284	0.488277	-0.823949	-0.470367	-0.268317	1.59374	-1.38236	0.628066	-0.566296	-1.04084	0.450664	0.161878	0.672998	-0.0633732	0.701492	0.2434	-1.09746	-0.479471	-0.942077	0.715885	-1.18591	0.133135	1.09451	-0.699704	-0.188323	0.445294	0.687867	0.270067	-1.10982	-1.63191	-0.623356	0.684332	0.537042	0.156665	-0.170323	-0.490143	-0.935509	-0.47982	0.343888	-0.0971962	0.322006	2.12687	-0.430578	-0.158213	-0.0430842	-0.29266	0.0454636	0.309265	0.714446	0.199067	0.256318	-0.34801	-0.0146073	-0.452718	-0.29994	-1.36754	0.0308161	0.109539	0.929549	0.515242	-0.0811669	-0.622813	0.63433	0.15374	1.02447	0.647483	-0.117595	0.400657	-0.0646624	0.125483	0.0568248	0.927855	-0.758264	0.58458	-0.576082	0.42516	-0.147912	1.01134	-1.79692	-0.726305	-1.53845	1.04462	1.31147	-0.2123	-0.121283	0.581057	1.17992	0.0535814	0.265653	-0.873118	-1.05868	0.171217	-0.539059	0.726398	0.363215	-0.164944	0.241721
4021_1	1.69598	-0.437893	0.227593	0.975035	0.513976	-0.112135	1.05635	-0.744284	-0.274524	-0.365205	3.19271	-2.09766	-0.0367058	-0.815671	2.29814	-0.792315	1.21037	0.515838	-0.203889	-1.65662	1.184	-2.63568	0.0848603	-0.197488	0.308192	-1.07814	0.121862	1.85198	0.0336081	0.147072	-0.174741	1.53183	-0.470367	1.32156	-0.175093	-1.29018	0.341089	-0.462291	-1.29284	0.0691276	-0.160843	-0.273678	2.60606	1.83169	-0.192747	-0.399425	0.471591	3.30704	-0.890545	-1.35776	-1.00116	-0.226893	0.0801839	1.5758	-0.734153	1.2272	-2.07784	-0.289725	-0.284237	0.737433	-0.446405	-0.337254	-0.658853	0.958315	0.56913	1.27898	2.31484	-1.17255	-0.128531	1.75041	-0.396958	-0.374951	-1.14435	-0.927401	1.22483	2.24139	-0.258603	0.475524	-0.881669	-0.613523	1.52061	1.19688	-0.536921	-1.17851	2.97243	-2.48246	-0.809834	0.574124	-0.924652	1.6342	1.81167	0.81419	-1.52828	-0.776239	1.2976	0.208136	0.455992	0.699007	2.12917	0.439001	0.877556	3.29421	-1.58063	-1.26853	0.0384461	1.16673	0.435566	0.699324	-2.00369	1.65716	0.00123877	-1.6968	0.231957	-1.43962	-0.0286634	-2.36647	1.45414	2.57695	0.0662604	1.07679	1.3892	-1.3518	0.807415	-1.06977	-0.825906	-0.364672
4021_2	1.2582	-0.107667	-0.340747	1.94474	0.231151	0.668972	0.366517	-1.49726	0.420416	-0.450358	5.09276	-1.63997	0.515085	-0.609371	1.65916	-0.861228	2.20732	1.44807	-0.623443	-0.849029	0.736203	-2.56619	-0.309712	0.470774	0.285883	-1.59335	-0.204096	1.2987	-0.676631	0.617802	-0.491014	1.37431	-0.470367	1.00417	1.088	-1.56184	0.14334	0.905069	-0.037935	-1.69148	0.0944222	-0.166909	1.84008	4.15006	-0.473483	-0.713255	-0.0683834	3.27102	-0.700172	-0.927769	-0.13541	0.767935	-0.117483	0.995137	-0.827529	2.21123	-2.60547	-0.489908	0.269965	0.334435	0.0936489	0.0275369	0.250773	0.463777	-0.232142	0.266715	3.73245	-0.225037	2.10891	2.345	0.12571	-0.504677	-1.05929	-1.08587	1.1086	2.60263	0.258904	0.519861	-1.46752	-1.13479	1.34474	2.26522	-0.754909	-0.697597	5.73357	-1.97056	-0.683089	2.5862	-0.45249	1.17842	1.82679	0.652614	-2.49133	-0.669835	0.807728	0.558578	0.464503	0.844036	2.23848	-0.766747	1.15619	3.19519	-0.00829937	-1.5162	0.354176	0.431558	0.248515	0.296848	-1.58895	2.64789	1.04516	-0.788021	0.426328	-1.14459	0.157767	-0.202706	0.582591	1.22695	-0.207916	0.847836	1.33388	-0.77602	0.698456	-0.782881	-0.945328	1.76639
4021_3	1.50348	-3.78417	0.198271	0.659045	0.257138	1.8541	1.07095	0.38891	0.583114	0.346303	3.31257	-1.1194	2.14357	-0.218329	2.76946	-0.277372	0.85179	1.61298	0.479917	-0.203209	0.352651	-1.16081	0.0830841	-0.294502	0.588511	-1.27346	0.236493	1.25223	-0.345516	-0.475609	0.414571	0.897656	-0.470367	2.39098	0.486796	0.504878	1.86765	-0.634283	-0.659383	-1.172	-0.479705	-0.308974	1.03423	2.56777	-2.38467	-0.0247	-0.0352732	3.42622	0.386744	1.54293	-0.150465	1.71286	-0.413838	1.56334	0.013199	2.22698	-0.91033	0.0787669	0.18105	0.793066	1.20323	0.845066	-0.133799	0.981648	0.710749	1.4452	2.49585	-0.388928	1.78466	1.59642	-0.477688	0.0558749	-1.49609	0.29652	1.07665	3.12088	0.3034	0.987329	-0.816686	-0.459595	1.29102	0.981902	-0.360398	-1.35249	3.11707	-1.89069	-1.28112	0.802635	-0.617447	1.50414	2.08715	0.565545	-1.68273	0.245497	1.33924	1.40194	1.00278	0.622353	1.9549	-1.30097	1.4733	2.97209	-0.628894	-1.17986	0.221234	1.17573	-0.485623	0.599738	-1.70912	0.83131	0.157707	-1.53756	-0.609806	-1.12072	0.148964	-1.7208	1.73708	9.44881	0.00858122	1.13719	1.38651	-1.20694	-0.973548	-1.36031	-1.35575	0.00311226
4021_4	2.61556	-0.996068	-0.301712	0.376519	1.17692	-1.26892	1.1672	-2.9026	-0.612115	-0.201643	2.48785	-3.03843	0.735205	-0.836203	2.59733	-2.45431	1.32252	0.945736	-0.770988	-1.10016	0.709852	-1.42055	0.13194	0.477674	0.267836	-0.0915129	-0.394651	0.695179	0.434002	0.661196	0.861993	0.676074	-0.470367	1.43134	0.495741	-1.63405	-0.447325	0.619413	-1.34793	-1.20592	0.430371	-1.31984	1.57593	2.22341	0.966774	-0.454322	0.423067	4.04682	-0.392893	-2.61395	-1.31983	-0.268724	-0.0836908	0.00367878	-0.867157	0.112815	-1.21444	-0.034607	0.37769	0.403322	1.78368	1.32849	-0.722224	0.623799	-0.0563102	0.611865	2.43715	-2.14682	0.267041	1.25464	-0.459209	0.224846	-0.747304	-2.42177	0.82332	0.981981	-0.340303	0.662048	-1.54138	-0.81239	0.915967	0.083977	-0.478638	-0.703484	1.20984	-3.39061	0.0483166	0.033379	-0.614553	1.72111	2.18588	0.913644	-1.09359	-1.25415	1.03732	-0.41169	0.718635	0.236234	1.17034	0.393245	1.00701	3.13236	-0.777144	-0.998003	0.696606	1.20736	0.945981	0.612084	-2.78405	2.3285	0.558243	-1.88179	0.203947	-1.19773	-0.0928502	-1.41176	1.21053	11.1455	0.159787	1.02875	1.26176	-0.82267	-0.973548	-0.131745	-0.0312036	-0.558267
4022_1	0.778617	-0.0621411	0.112848	-0.412988	-0.535699	-1.24307	0.27443	-0.945243	-1.39146	-1.54821	0.474961	-0.904398	-0.717071	-0.358114	-0.229317	-1.08803	0.564462	-1.66864	-1.77602	-1.22772	-0.0450268	-0.601874	0.745406	0.146909	0.0794352	0.687974	-1.61476	-0.245555	-0.801997	0.928774	-0.640424	-0.779192	-0.470367	0.0782915	-0.0191659	-0.554788	0.502857	0.0556735	-1.36233	0.454339	0.475835	0.301604	0.931822	1.472	1.58017	-1.19306	0.484893	-0.098951	-0.392911	-1.19993	-0.523328	0.517467	-0.456658	0.0308825	0.0534012	-0.443077	-0.912415	-2.07534	-1.23841	-1.28852	0.758878	0.375457	0.323659	0.0317816	-0.126919	-0.22918	-0.857275	-0.433464	-0.460227	1.81432	-1.81965	-0.584864	0.0381578	0.636441	-0.2453	0.330977	-2.83018	2.13095	-0.151244	0.0903087	-1.5242	-1.40865	-0.0168181	-0.01986	-0.267741	-0.699966	0.365308	0.694293	-0.0882014	0.479029	-1.97711	2.10183	0.51533	0.265234	0.998915	-0.799332	1.82429	-0.0941612	0.411449	-0.794059	0.748381	1.06907	-0.541117	0.215688	0.162307	-0.473012	1.15043	-1.79692	-0.847658	0.685536	-0.980839	-0.00140969	0.490746	0.211696	0.605098	-0.241823	-0.681167	0.0443458	-0.904007	-1.04194	0.38364	-0.514369	-0.973548	0.527606	0.177647	-0.514836
4022_2	0.429322	0.633102	0.227593	-0.286521	-0.859773	-1.77475	0.247829	-1.17497	-1.22038	-1.28803	-0.64894	-0.229834	-0.032167	-0.165349	0.224359	-1.50647	1.09732	-1.54662	-1.23696	-0.106668	-1.24401	-0.647271	0.0102933	-0.283108	0.187408	0.290087	-1.4356	-0.582511	-0.779773	0.382522	-0.303267	-0.579452	-0.470367	-0.779196	-0.234964	0.280587	0.0736425	-0.597358	-2.69751	-0.611973	-0.104611	-0.847444	0.21472	0.935526	-0.393956	-1.13691	-1.16418	-0.325301	-0.158409	-0.828675	-0.477166	0.186936	-0.38354	-0.343556	0.288356	-0.152658	-1.46552	-1.6135	-0.726005	-1.55499	-0.290725	-0.23181	-0.600069	0.314467	-0.104606	0.150062	-0.814354	-0.672726	-0.779844	0.101183	-1.2368	-0.744364	-0.495374	0.249572	-0.938476	-0.238688	-2.92933	2.31065	-1.04296	-0.555104	-1.62697	-1.56126	-1.92095	-0.260538	-0.65181	-0.571043	-0.295657	0.225551	0.385296	-0.0746732	-0.320465	2.62349	-0.305559	0.282273	0.676281	-0.976401	2.1267	-0.470886	0.167619	-0.148899	0.160814	1.16514	-0.171914	-0.53743	-1.94542	1.09766	1.40164	0.367585	-0.703674	-0.428389	-0.980839	0.470319	-0.108672	0.0166384	0.607272	0.633912	-1.58111	0.107106	-0.874516	-1.66311	0.269984	-0.463377	-0.973548	-0.0539267	-0.500678	-1.29176
4022_3	-0.987344	-3.78417	-0.292281	-0.644686	-1.00972	-2.53908	0.164787	-1.01529	-1.61392	-1.7332	-0.761524	0.451103	0.39934	-0.516091	-0.439002	-0.970922	1.65525	-1.38214	-1.3683	-0.472601	-1.41754	-0.277112	0.735877	-0.584005	0.187674	-0.313359	-2.5006	-1.17152	-0.447594	-0.0846345	-1.86638	-0.9878	-0.470367	-0.807019	-0.114054	0.41614	-2.36281	-0.314984	-0.284022	-0.112963	-0.606486	-0.157071	-0.179927	0.944193	-0.75416	-1.47559	-2.25338	-0.329734	-0.391251	-0.841273	0.0155469	0.789549	-0.304553	-0.833264	-0.116999	0.627321	-1.23709	-1.50329	-1.49401	-1.51157	0.244857	0.0399826	0.250301	0.389654	0.115261	0.271458	-0.966715	0.121643	-0.623913	0.70518	-1.47649	-0.412948	-0.683455	0.90625	-0.499718	-0.0852377	-3.34977	-0.147051	-0.0927576	-0.000342625	-1.63344	0.0928146	-0.26735	-0.8718	-0.0620707	-0.709385	-0.296014	0.221767	0.0655376	0.100596	-1.00541	1.31665	-0.290781	0.284609	0.49438	-1.16895	-0.181547	-0.347698	0.433424	0.14404	0.751662	-0.122417	-0.998225	0.164356	0.0836143	1.32867	-0.588331	-1.79692	-0.856025	-0.113115	-0.36259	-0.39688	-3.5779	-0.145197	0.670465	-0.732612	-2.37845	-0.31346	-0.752555	0.0684953	-0.386095	-1.53756	-0.973548	-0.101277	-0.343597	0.296644
4022_4	-0.849246	0.044115	0.300038	-0.50336	-0.834848	-1.70814	0.883614	-0.920771	-0.43248	-1.36114	0.352736	-0.420837	-0.178772	-0.0322952	-0.317796	-0.454057	0.707394	-1.55958	-0.902332	-0.514839	-1.04197	-0.819617	0.469305	0.37107	0.0711304	0.646216	-1.73408	0.0600629	-0.86461	0.781565	-0.59187	0.0707739	-0.470367	0.21361	-0.513269	-0.585977	0.114794	0.138906	-0.384383	0.446358	0.52493	0.348282	0.88664	1.49042	0.818494	-1.01642	-0.0985635	-0.142014	-0.357528	-1.15147	-0.234013	1.07743	-0.495599	0.36322	-0.0287804	0.789078	-0.987481	-1.41625	-2.46672	-1.52377	0.786109	0.453605	0.00621607	0.174735	0.166202	0.224006	-0.889151	-0.115914	0.512662	0.0999601	-1.04356	-0.460135	-0.0399861	-0.105473	-0.546202	0.290936	-2.66304	0.0078896	-0.582112	-0.287785	-1.91654	-0.522148	-0.287516	0.316513	0.146788	-0.167485	0.279233	0.907863	-0.789078	0.157742	-0.198313	0.390396	0.230403	0.335055	0.42562	-0.852641	0.169003	-0.32013	0.106778	0.0680003	0.508713	0.859586	-1.81364	-0.0790674	-1.94542	0.797376	2.93408	0.24839	-0.505939	0.293131	-0.980839	0.15131	0.0662871	0.233869	0.213104	-0.0442996	-1.33037	0.22528	-0.686886	-1.65282	-2.28628	-0.249986	-0.973548	0.523451	0.12313	-0.493819
4023_1	0.120023	0.27693	0.413539	-0.839194	1.41123	1.39009	-1.45532	0.443048	0.374934	1.23569	-0.0214363	1.3374	-0.523862	-0.381369	-0.299901	0.919987	0.860755	-0.773658	1.24619	1.79684	-0.942266	1.38657	1.19797	-1.24288	0.387343	-0.478196	-0.523026	-1.33733	0.0898821	-1.27285	0.409461	-0.196572	1.53185	-1.00344	-0.248141	0.418808	0.303347	0.594028	0.682297	-0.678057	-1.06354	0.495848	-2.45964	-0.410682	-0.39186	0.801244	0.978959	-0.646683	1.15423	0.714463	-0.618872	0.471097	-0.364075	1.0181	-0.728521	-0.586827	1.32796	1.02905	1.05126	1.0138	0.740743	0.683272	0.660985	0.261576	0.204218	-0.167573	-0.796262	-0.278442	0.395081	0.370515	0.480787	0.209961	-0.366742	-0.712429	-0.0785983	1.02664	1.13587	-0.600416	0.154891	0.439691	1.7457	-0.322329	0.437627	-0.348053	1.30287	-0.0722868	-0.907378	0.277818	-0.651914	1.34467	-0.00405554	0.27577	-1.10744	-0.969405	-0.105367	0.581453	-0.223404	-0.860742	0.638789	0.0437576	0.587639	0.895059	0.75137	0.716877	1.90065	0.974552	0.563781	0.533532	0.266731	1.36323	-0.980839	-0.112563	-0.570866	1.36681	0.144874	0.439496	0.292814	-0.0694586	1.5467	0.785837	0.406859	0.916829	0.828317	-0.161578	-0.876648	0.306641
4023_2	0.261883	-0.26422	2.60848	-0.600922	0.561872	2.17733	-1.57025	0.970751	0.532392	1.05251	-0.426111	0.291662	-0.98716	0.0231228	-0.773753	0.573381	0.149457	1.34924	1.09958	-0.144555	-0.672795	1.4337	1.14817	-0.205639	0.0214018	-0.298172	0.630037	-0.715756	-0.681434	-0.939613	-0.909408	-0.301185	-0.470367	-1.22137	-1.00156	1.73504	0.318913	-1.1606	0.935182	0.377213	-0.264403	0.42199	-1.633	-1.4064	0.221105	2.9629	-0.809365	-0.98635	1.35689	0.818585	-0.808175	-0.102847	4.90601	0.14237	-1.58179	-0.825634	1.6047	1.18152	1.04087	0.988318	-0.415545	-0.075281	0.631121	0.360377	0.316943	0.182544	-0.757014	-0.839119	0.586034	2.68274	0.818262	0.681181	-0.164836	-0.904715	-0.904995	0.437029	1.02866	0.0640528	0.0337311	0.47224	1.64764	-1.51759	0.301189	0.35756	0.676976	0.770041	-0.427851	-0.211757	0.108613	0.919334	-0.74751	0.202134	0.363092	-1.6785	-0.784363	-0.10228	0.418652	-1.01994	-0.112789	0.0287395	-0.942367	0.0196156	0.848498	0.369232	1.98342	0.980821	0.0354496	0.43488	0.826996	1.04343	-0.980839	-0.144687	0.200119	1.2428	-0.237499	-0.399646	0.382284	-0.590333	1.55231	0.823164	0.564387	0.985673	0.818017	0.2393	-0.681264	0.480319
4023_3	0.639223	0.226609	0.211249	-0.512136	1.36461	1.64204	-1.6777	-0.166848	-0.145492	1.06489	-0.572653	1.04882	-0.676416	-0.487697	-0.600569	0.180254	-0.142529	-0.27794	0.998992	1.11776	-0.397863	1.26954	0.280874	-1.2488	0.0462758	-0.155079	0.265068	-0.778474	0.0845985	-1.25026	-0.480605	0.12993	-0.470367	-1.34997	-0.102625	0.82588	-0.143489	-0.218837	0.284593	-0.111686	-0.987315	-0.813937	-0.972533	-0.177082	-0.860746	1.02487	-0.868927	-0.767379	1.27057	0.402457	-0.780978	0.600783	-0.0882082	-0.013783	-1.09241	-1.15853	1.85168	1.10357	1.14143	0.983151	-0.1335	0.0304771	0.38239	0.548299	0.411652	0.652925	0.130134	-0.879886	-0.88209	0.388902	0.710109	0.772674	-0.528297	-0.617191	-0.694396	0.333209	0.967714	-0.684128	-0.0207588	0.140737	1.60589	-0.626461	0.0524359	-0.347733	-0.248167	0.0758232	-0.990594	-0.113938	-0.219383	0.936347	-1.12986	0.00481892	-1.29707	-1.8	-0.422299	0.750612	-0.265005	-1.19963	0.601196	-0.802117	0.206726	0.28204	0.081905	0.256899	1.87436	1.60934	0.163047	0.755004	0.494678	1.23562	-0.980839	0.141553	-3.5779	1.11525	-0.143534	0.0519814	0.207594	-0.0885699	1.90777	0.787412	0.594088	0.451464	-0.973548	-0.291949	-1.07393	0.0248001
4023_4	0.516358	0.42436	0.439277	-0.130024	1.24754	0.718438	-1.4565	0.106014	-0.407912	1.00948	-0.0942878	0.638886	0.213937	-1.04428	-0.544409	0.94814	-0.152773	1.28256	0.663099	0.303315	0.251765	0.918279	0.208408	-1.29042	-0.111692	-0.346801	0.417974	-1.12852	-1.86818	-1.55255	-0.865744	-0.683187	-0.470367	-1.1713	-0.315224	2.0864	-0.791937	-0.818563	0.303877	-0.997378	-1.3531	-0.175199	-2.51473	-0.0303681	-0.601077	-0.307078	-0.257797	-0.263484	0.959393	0.844249	-1.30544	0.371009	-0.181375	0.208806	-1.31491	-0.969294	1.67184	0.986378	1.03933	0.840065	-0.296215	0.422441	0.033782	-0.0522513	-0.194165	-0.431701	0.875028	-1.67652	-1.15314	-1.39746	0.579101	-0.108047	-0.580742	-0.225509	-0.645201	0.901381	0.964147	-0.0824756	-0.292849	-0.281291	1.32747	-0.500477	-0.14402	-0.52056	1.12949	0.525017	-1.06717	0.187509	-0.192934	0.394704	-0.390053	0.736162	-1.46356	-1.13079	-0.260508	0.271031	0.0729023	-0.972644	-0.373867	0.395012	0.54568	-0.706713	0.909957	0.290048	2.02394	-0.482819	-1.54272	0.54157	0.72841	1.04048	-0.980839	0.650422	-0.522335	1.0351	0.343569	0.660505	-1.10619	-0.167727	1.87894	0.436718	0.0566127	0.813831	0.709188	-0.547379	-1.01726	0.278965
4025_1	-0.695656	0.875695	-0.0816168	-0.0627954	-0.00701441	-0.55667	0.247457	-2.66106	-1.0901	1.1546	-0.787087	-0.265705	-0.694967	0.299349	-0.717831	0.0623136	-0.38553	-1.32211	1.08093	0.323715	-1.63233	0.142354	-4.95106	-0.888608	-1.5434	-0.286979	0.746955	0.347396	0.775232	-0.144298	-1.74161	0.820626	-0.470367	0.487876	0.494689	0.0910439	0.870784	0.141196	0.660826	-0.63444	-0.372233	-0.0310918	-0.775083	-0.731082	-0.892179	-0.0533203	-1.43354	-0.132361	-0.0394362	0.278319	1.11362	-1.83484	-0.482509	0.70839	2.00346	-0.568635	1.70328	1.23195	0.476318	-0.165183	-0.732846	-0.722477	-0.599368	-0.690735	-0.411571	-0.488058	0.730053	0.806222	0.0290865	-1.86759	-0.19604	1.78726	1.12227	1.43237	0.976669	-0.190098	-0.523507	-0.313775	-0.34124	-0.0365383	0.0199219	-1.01631	-0.668251	0.939472	-1.32365	1.65063	0.839297	-1.069	2.08558	-0.386652	0.217989	-0.156407	-0.277968	1.58369	-0.667652	-0.43969	0.128457	0.458388	-1.95739	0.668551	-0.981941	-1.69968	1.68548	-0.294023	-0.0112628	-0.145373	-2.85067	0.491579	1.50492	-2.33592	1.07798	0.969141	0.371227	-0.553409	-6.09926	0.760484	1.07736	-0.15217	-1.18164	-1.13921	0.916933	0.340257	1.23885	0.0842507	1.00622	0.389023
4025_2	-2.00559	0.738153	0.510701	-0.590162	1.09798	0.914606	-0.0869708	-1.01899	-0.305826	1.06341	0.320316	1.16526	-1.99838	1.07034	0.765742	-0.317004	3.75367	-0.5124	0.893789	1.76349	-3.18648	0.470535	-1.04864	1.11591	-0.123844	-2.56897	-2.27676	-1.54787	1.35176	0.799479	1.65252	0.968578	-0.470367	0.260992	1.42324	0.295518	1.51487	1.44829	0.37572	1.2074	0.55864	0.567327	-0.438348	-1.12976	0.477115	-0.0256751	-0.298217	-0.182133	-1.25221	-0.0278053	2.08713	-1.31249	-0.302036	1.21754	1.52949	0.128938	-0.729397	1.03577	-1.24992	-0.0466687	0.748318	0.302272	-0.422031	-0.535301	-0.228525	-0.0808135	0.206255	2.05247	1.42807	-1.67948	-0.417267	0.661382	1.89986	1.64001	0.737893	-0.549824	0.31224	1.02633	0.193324	0.0994397	-0.092754	-0.872818	-0.524193	1.63283	-0.533887	1.35204	1.52764	0.726059	0.736509	0.648262	0.459885	-0.940125	1.21482	1.35175	-0.809637	0.337761	0.691364	0.677176	-1.36401	0.55056	-0.333964	-0.290858	1.27306	0.681774	-1.94542	-0.841856	-1.02968	0.40911	1.36029	0.191755	1.15314	0.696073	-0.534131	0.00326343	-0.513106	0.867864	0.943722	0.208546	-0.461523	-1.26806	1.0488	0.834789	0.820619	0.773804	1.92269	1.42027
4025_3	-0.295489	0.963671	0.661192	-0.500665	-0.601136	-0.176489	0.360011	-1.80423	-0.196507	1.26449	-1.02831	0.59512	-0.039228	0.772545	-0.0806106	0.144158	-0.0433982	-1.08168	1.27999	0.600272	-1.42201	-0.44924	-0.673994	-0.37103	-0.931968	-0.350428	0.916405	0.905008	0.377277	-0.931786	-0.913247	0.490686	-0.470367	-0.0327882	0.840805	-0.692563	2.46927	0.468321	1.22161	0.751173	-2.34353	0.18069	-0.135924	0.253113	-3.19963	-0.215186	-2.27376	-0.25493	0.0859217	0.352502	1.5536	-1.21151	0.720248	0.805474	1.6155	0.120661	1.35649	1.24228	-1.03315	-0.176437	-0.599883	-0.483187	0.117554	0.0705538	0.184135	0.344187	0.522491	1.23953	0.783908	-1.814	-0.292176	0.14618	0.417254	1.79129	1.07014	-0.301457	0.294741	-1.32947	0.185143	0.341417	-0.343677	-0.326092	-0.094918	0.222828	-1.3824	1.72176	0.107406	-0.498266	1.67033	0.268515	-0.0753081	-0.915648	-1.17781	1.60108	-0.765259	-0.345458	-2.18901	0.839757	-1.37895	0.609197	-0.862434	-1.1714	0.259708	0.389201	0.273652	-1.18823	-0.587033	0.270417	1.37731	-1.69079	1.3111	1.21699	0.176666	-0.427472	-0.610146	1.08159	1.28315	0.0920507	-1.30157	-0.776569	1.23562	-0.199954	-0.973548	-0.780843	0.285845	0.296126
4025_4	-0.489956	1.04589	-0.117263	0.249107	-0.39299	0.886495	0.334833	-0.953211	-0.159243	0.978435	-0.569894	0.822167	-0.535875	0.586049	0.0347408	0.118693	0.595433	-0.00355568	1.39864	1.1577	-1.86042	0.0168057	-0.815426	0.280018	-1.13415	-0.418361	0.150808	0.356183	1.07908	0.06563	-0.247735	0.944086	-0.470367	1.18554	1.36307	-1.24216	1.01373	1.28968	0.29975	0.00923646	-0.269203	-0.229453	1.0976	-0.359005	-0.524708	-0.178301	-0.99276	0.19736	0.00237504	0.0999818	2.09363	-1.80978	0.804565	0.805257	1.88043	0.610753	1.74127	1.06305	-1.00776	-0.106199	0.0697454	-0.203225	-0.219357	-1.11781	-0.379926	-0.582304	0.0618734	1.72491	1.10677	-1.35768	-0.399743	-0.0774633	1.05452	1.79315	0.851345	-0.383146	0.340984	-1.00863	-0.190508	0.140279	-0.124633	-0.437326	-0.653688	1.08907	-1.11089	1.47076	0.845261	-0.35276	1.5754	0.903299	0.413863	-0.659796	0.415472	0.48787	-1.09031	0.173126	-1.34273	0.694044	-1.60227	0.645409	-0.905395	-1.0013	0.860036	0.364597	0.485987	-0.848263	0.0221739	0.565724	1.2045	0.404657	1.1117	1.23298	-0.226963	-0.34353	-0.120341	1.25061	1.58786	0.0605114	-0.76183	-0.851691	1.15145	0.156703	0.719612	0.00899544	0.944952	2.42951
4026_1	-0.272099	0.0348314	0.334039	-0.0689548	-0.0547818	1.5034	-1.24618	0.575311	0.10592	0.782391	-0.881606	-0.257224	-1.32724	-0.0437692	0.175425	0.207538	1.60946	-0.704959	0.798353	-0.0986484	-0.0616937	-0.687051	0.597124	0.790376	0.0730374	-1.28514	-1.55483	-2.02291	0.266584	-0.755683	0.729335	-1.42302	1.45104	-1.43864	0.325429	0.467001	-0.0937242	-0.0587065	0.0248685	0.00286245	-0.302941	0.106879	-0.835379	-0.172053	0.835269	1.04108	-0.400029	0.736704	-1.18206	0.470037	-0.224431	-0.342615	-0.831903	0.388826	-0.401474	-0.724916	-0.752228	0.530118	1.11131	-0.75838	0.160107	-0.14817	0.577587	0.954387	0.840044	1.38019	0.31553	-0.262622	-1.34106	-0.439957	-0.190167	0.116023	-0.0936884	-0.164809	-0.80993	1.43094	0.0944617	1.90898	0.8966	0.369746	-0.1282	-0.95152	0.532201	0.142326	0.235152	0.264176	-0.28291	-0.255003	0.0598026	-0.533869	-0.797863	1.58237	-0.167515	-0.581268	-0.244404	0.117905	2.03629	-0.41474	-0.776858	-1.3026	-0.347677	-0.416123	-2.14353	-0.136819	1.04395	-0.119711	0.905572	0.5211	0.582877	0.959975	-0.980839	-0.560594	-0.0873976	1.42344	0.0503464	0.0689241	-0.269688	0.202262	0.228317	0.731394	0.585323	0.908778	0.785236	0.387609	-0.458775	-1.68101
4026_2	-0.431387	0.100002	0.55271	-0.195357	-1.65871	1.43196	-1.1733	-0.133738	-0.569605	0.351497	-1.07682	-0.412682	-1.46286	-1.21235	-1.32255	-0.664828	3.89552	-0.737341	0.226727	-0.60207	-1.91341	-0.424684	0.355191	-0.583755	-0.181295	-2.46536	-4.30339	-3.27685	-2.45061	-1.57462	-0.934194	-0.829585	-0.470367	-1.60282	0.667605	1.22772	0.0485165	0.464637	0.896214	1.37598	-0.745635	-0.301209	-0.177753	0.507503	-0.938642	0.816783	-0.0484032	0.0110129	-3.27881	0.583536	-0.447708	-0.20587	0.1152	0.105126	-0.875365	-2.03448	-3.04111	0.39856	1.08141	-0.572187	-0.487777	-0.376096	0.544057	0.600983	0.480825	0.688505	0.879696	-0.171849	-0.438633	0.31398	-0.465505	0.428029	-0.534075	-0.469888	-0.863122	1.04972	0.0440426	0.442119	0.608411	0.374363	-0.295168	-0.930358	0.414895	0.364183	0.0489802	0.441499	-0.906336	0.875318	0.105578	0.0435697	-0.795428	0.00227416	-0.822106	-2.29192	-2.24133	0.334499	0.672688	-0.36971	-0.313794	-0.219258	-2.12539	-0.247465	0.0335022	-0.217205	1.02474	0.723627	1.31113	0.359783	0.763096	0.800535	-0.980839	0.132022	-0.499366	0.832252	0.131584	-0.29092	-1.39895	-1.43467	0.587307	0.46168	0.59106	0.754915	-0.973548	-0.189242	-0.863772	-1.96811
4026_3	0.277695	0.540851	0.455062	-0.907054	-0.563593	2.23624	-1.43776	0.441929	0.515094	0.445802	-1.00062	0.197623	-0.745997	-0.865458	-1.20417	0.357114	2.27596	-0.3256	0.295209	0.93208	-0.165547	-0.134821	0.548067	1.26399	-0.123329	-1.52088	-1.69328	-1.72022	-2.3556	-1.15597	-0.563155	-1.15517	-0.470367	0.125573	0.884517	0.547291	-0.987688	0.787861	0.544866	-0.236129	-0.309436	0.339919	-1.91993	0.369141	-0.219201	1.01575	-1.08868	0.602571	-0.992249	0.330107	-0.601046	-0.181489	-0.910011	-0.281158	-1.29904	-0.821077	-0.785045	0.480688	0.993689	-0.430618	-0.595283	-0.127572	0.705454	0.51843	0.435589	0.446238	0.601398	-0.20405	1.18171	-0.0254511	-0.135005	0.135525	0.0433887	-0.126658	-1.06294	1.539	-0.762736	0.616393	0.984359	0.659714	-0.701434	-0.757879	1.0654	0.400496	-0.356563	0.702512	-0.30852	1	-0.238842	-0.139596	-0.685642	0.775817	0.651277	-2.54603	-1.60753	0.0684868	0.761268	-0.268378	0.203754	2.14677	-1.14833	-0.394254	0.588632	0.0930719	0.564117	0.586536	0.167928	-1.79692	0.815795	1.17949	-0.980839	0.855157	0.654617	1.09238	0.33905	0.708901	-0.373055	-0.347077	0.975668	0.73528	0.193755	0.894808	-0.973548	0.356701	-0.544202	-0.470505
4026_4	0.101227	0.416378	-0.515121	-0.343027	-0.847411	2.30629	-1.5757	0.635198	-0.402063	0.844907	-0.286776	0.0300631	-0.666139	-0.659042	-0.553215	0.650583	-0.804056	-0.147454	0.463745	0.241479	-0.458725	0.029337	0.460603	0.7427	-0.194653	-0.460879	-0.903131	-1.48142	0.0146108	-0.923098	-0.527243	-1.32286	1.43946	-2.24908	0.630761	0.720393	0.585389	-0.163319	0.474464	0.889564	-0.522402	-0.622626	-1.20831	-0.341203	1.22512	0.730364	-1.03716	-0.19826	-0.428883	0.399945	-0.363888	-0.595186	-0.307586	-0.556252	-0.184605	-1.4172	0.495897	0.939153	1.04506	-0.740239	-0.776734	-0.777877	0.321795	0.0907908	-0.148503	-0.355489	1.27761	-0.0374811	-0.183805	-0.314138	-0.379896	1.28486	-0.287179	0.242743	-1.17163	1.69747	-0.297249	0.914054	0.238141	0.0729367	-0.53734	-0.85554	0.376108	0.106629	-0.566466	0.143734	-0.652309	-0.786904	-0.431606	-0.545612	-0.916553	1.02032	-0.0817152	0.13331	-0.0421001	0.0704594	1.07153	-0.755422	-0.935863	-0.47743	-0.830756	-0.471576	0.458259	-0.592488	0.795251	0.428029	-0.624599	0.255655	0.445289	0.20675	-0.980839	0.709816	0.504099	1.04282	-1.29867	0.468079	0.0390768	-0.684075	0.162372	0.810461	0.372167	0.969416	0.785236	0.132966	-0.727098	-1.5856
4027_1	0.670447	0.345988	-0.0624135	0.551953	0.71042	0.239104	0.763698	0.335074	1.72801	1.6043	0.779683	0.525927	0.731819	1.24831	0.09744	1.31892	-0.0431487	-0.607658	1.66336	1.31714	0.0723751	-0.0602694	-0.0347899	2.07069	0.381853	0.810338	0.620381	1.13427	2.09571	1.44483	-0.419157	0.804755	-0.470367	1.34347	1.81298	0.149663	0.870142	2.5766	0.47652	1.70843	1.52286	1.73532	0.999982	0.713371	1.70072	0.0618886	0.175899	0.630593	0.909131	0.168325	1.44756	-0.379799	0.956869	1.06417	1.80153	1.19037	0.562984	1.43379	-0.214039	1.00754	1.02735	0.84424	0.277489	-0.785128	-0.233688	-0.456886	1.20286	1.40188	0.31391	0.629366	1.30926	1.79502	2.28793	1.95554	1.44625	1.14786	0.355759	0.599789	1.25969	0.682954	0.767011	0.54757	0.482302	2.07144	-0.978583	0.890738	1.87619	-0.594	1.12928	0.532194	0.804841	-0.125836	1.89807	1.3408	-0.598704	0.343762	0.306804	1.81448	1.46886	0.716839	-0.261249	0.552085	0.544593	1.52018	-1.94542	-1.41834	-0.293317	0.314783	0.899387	-0.926796	-0.980839	0.746766	-0.0139762	-0.129192	0.518258	0.433181	0.674724	1.02406	-0.778124	-1.23699	0.502872	1.04104	0.785236	1.03408	2.31848	-1.52621
4027_2	-0.00414604	0.777466	0.0288573	-1.13715	-1.00586	1.00723	0.800066	0.936145	1.48057	1.19043	-1.04843	0.514513	-1.42965	0.844005	0.346433	0.879094	1.18025	-0.461266	1.16461	0.954336	-0.00850487	0.439031	-0.456578	0.129447	-2.13641	-0.0912972	0.169833	0.658976	0.91131	-0.23786	-0.0215133	0.793031	-0.470367	1.10572	1.76608	-0.193558	2.09105	2.42339	0.899723	1.60691	-0.302243	1.47083	1.15463	0.0281792	-1.53962	-0.302947	-1.33424	0.366554	0.80922	0.355104	1.68577	-0.796116	-0.122768	0.798205	2.21312	1.21451	0.530059	1.24459	1.78289	0.752079	0.714048	0.439063	0.43667	0.103112	-0.0130098	-0.171238	0.823036	1.24456	-0.305147	0.498256	1.16714	1.73015	0.71648	1.76588	1.41033	1.20371	0.841347	-0.578176	1.38007	0.719963	0.846894	-0.360932	0.245097	0.863918	-0.72176	0.692322	0.466626	-2.1028	1.07667	0.849939	1.27981	-0.21986	-0.0142506	1.09022	-0.627926	0.0723667	-0.412779	1.62294	0.708943	1.03673	-0.328107	0.685075	0.162507	1.65704	0.0541308	-0.831411	-0.081231	0.558543	0.498607	-0.570339	1.01396	1.12976	0.460622	-0.555844	0.0331045	0.893683	0.775892	0.769896	-1.21711	-1.10501	1.15009	0.040782	0.964358	-0.384857	0.75256	0.560303
4027_3	-0.322736	0.30836	0.740167	-0.529762	0.698793	-0.537991	0.466759	-0.197174	0.00402612	1.2149	-1.01569	-0.651458	0.591081	0.667299	0.164851	1.1352	0.780775	-0.113344	1.24855	-0.00555448	-0.133148	-0.239011	-1.44019	-0.354275	-0.502383	0.328655	0.067726	0.526429	0.902356	0.0152642	0.703752	1.17541	1.4485	0.982243	1.50456	-0.70296	1.19653	2.36865	-0.234045	1.77768	0.0165204	0.7305	0.788478	0.00575088	-0.254582	-0.136703	-0.952375	0.245156	0.437695	-0.167929	1.59001	-2.0347	-0.398815	0.872852	2.23798	0.893818	0.439218	1.30995	0.338648	0.517795	0.0433374	-0.187022	-2.96536	-0.909731	-0.945696	-1.02867	-1.60825	1.13634	-0.531621	0.522084	0.800262	0.45403	0.948821	1.53829	1.45572	0.464302	0.739165	0.166055	0.0725003	-0.083731	0.587149	-0.539403	-0.898368	0.960271	-0.617879	0.924892	0.728498	-0.73214	0.918888	-0.0894198	1.11778	-0.186709	0.13927	0.667648	-0.788777	-0.593751	0.00950063	1.42258	0.788071	0.625224	-0.227447	0.471002	0.843477	1.4121	-1.94542	-2.11371	-0.502904	0.559992	0.844327	0.380385	1.24329	0.407496	0.395823	-0.349885	-0.508954	0.258087	0.220878	0.60239	-0.570067	-1.11885	1.04516	0.194993	-0.973548	-0.127327	0.920773	0.811389
4027_4	-0.11015	0.898415	0.026475	-0.244953	0.399298	-0.990768	0.768697	-0.884426	-1.39562	1.34777	-0.057073	0.606676	0.895998	0.279698	-0.638583	1.14013	-1.15625	-1.21809	1.53127	0.549566	-1.98341	-0.405424	-0.418042	0.371922	-0.264279	0.979654	0.32911	0.827465	1.07018	-0.0775987	-1.10896	1.11282	-0.470367	-0.433183	1.19967	-0.92857	0.916521	1.32781	0.742716	0.308076	-0.0419627	1.23095	-1.63842	-1.0473	-1.01585	-0.336272	-0.852465	0.0208294	0.342333	0.453816	1.11369	-1.60281	0.0171401	0.391382	1.80295	0.773938	1.04846	1.38736	0.396277	0.325873	-0.458334	-0.443638	0.418682	0.720383	0.69409	1.09347	0.731348	0.260221	-0.047604	0.493543	0.671271	0.675062	0.918072	2.01511	1.38138	-0.0445628	0.503199	-0.0249272	1.17947	0.511387	0.787614	-0.962365	0.392238	1.00727	-0.638127	1.27196	0.708061	-0.796132	1.82365	-0.575786	1.35389	0.376106	0.641984	1.07359	-1.28651	-0.665784	-0.548389	1.3385	0.333085	0.347609	-1.02293	-0.560951	-0.00298303	2.06832	-1.94542	-0.515529	-2.56	0.671526	1.32873	-0.441948	1.01986	1.27452	0.0686421	-0.6523	-0.53579	1.08039	-0.773531	0.724914	-0.74979	-1.70727	1.10512	0.444175	-0.0153828	-0.13439	0.933948	-0.502395
4028_1	-1.28981	0.57362	0.825967	0.67693	1.35788	1.19391	-1.41772	1.89405	1.49646	0.739144	-0.221425	1.14555	2.24818	-0.87335	-0.11383	1.02692	1.05401	-0.298126	0.637759	0.828608	0.321175	0.421289	-0.201096	0.163408	0.350466	-1.07748	-0.379176	-1.34842	0.441762	-0.410193	0.374291	-0.984215	-0.470367	-1.73178	0.183469	0.859006	0.278321	-1.46411	0.659137	0.290125	0.397079	-1.0479	-0.9476	-0.489396	1.66144	1.42724	-0.195961	-0.245873	-0.249558	0.271853	0.142327	1.00998	-0.525969	0.245945	-1.00466	-1.10921	-0.798374	0.863582	1.08027	-0.161169	0.921775	1.0637	-2.96536	0.0434014	-0.143217	0.106594	0.87989	0.15029	1.1316	0.880151	-0.610335	0.364721	0.477174	-0.0566667	-0.995159	0.413688	0.698074	1.36735	-1.09915	-0.376671	0.497421	1.12819	-0.918779	1.00959	-0.413708	0.406909	0.202482	-0.105778	0.0807839	-0.59869	-0.223459	1.88403	0.00743658	-0.409431	-1.85683	1.93961	1.52594	-0.121679	1.83451	0.781012	-1.07825	0.652089	-0.900328	-1.16735	1.13975	0.371057	1.01226	0.254215	0.649361	-0.970063	-0.980839	0.666207	0.0147482	1.6957	0.0869881	0.779728	-0.33725	-0.395558	1.7284	0.65648	-0.0827584	1.286	0.971273	0.790206	0.0783114	-0.268174
4028_2	-0.0666431	0.453012	1.02831	-0.0739499	1.13718	1.55868	-1.44385	1.99732	1.83401	1.54742	-1.03493	1.44135	1.74878	-1.18823	0.128012	1.02209	0.998235	-0.746771	0.947934	1.05467	0.0386215	-0.721409	-0.68054	-0.682177	0.517978	-1.25528	-0.496381	-1.18191	0.137356	-1.26777	0.168552	-1.2028	-0.470367	-0.936967	0.278639	0.926689	0.135142	-3.49979	1.2675	0.326239	-0.335201	-1.00906	-0.460596	-0.0458061	0.205462	-0.247595	-0.623425	-0.312793	-0.424373	0.446018	0.189147	1.21684	-0.585952	-0.0697149	-0.446723	-1.21603	-0.338196	0.944777	1.16013	-0.0818562	0.943295	0.984932	-2.96536	-0.333677	-0.32852	-0.180266	0.625812	0.588865	1.31405	1.39308	-0.388864	0.158437	-0.0709926	-0.145355	-0.374007	0.803431	0.619428	1.63345	-1.22611	-0.490729	0.566552	0.93787	-2.03886	0.42552	-0.267057	0.0460842	-0.594035	0.330789	-0.531935	-1.37361	-0.0195878	1.56525	-0.864277	0.421755	-1.30863	1.76847	1.58943	-0.117189	1.89889	-1.30601	-0.759822	0.661878	0.0470772	-1.74793	0.762078	0.606582	1.15215	0.182876	0.203892	-2.41365	-0.980839	0.57616	-0.0639089	1.48096	0.458216	0.765967	0.54404	-0.215523	1.47569	0.876111	0.341306	0.984478	0.815395	0.0678209	-0.730207	-0.934008
4028_3	-0.292336	0.122524	0.330944	-0.0342098	1.49262	0.509053	-1.25529	1.45642	0.260079	0.908976	-0.964487	1.038	2.18968	-1.02661	0.0293986	1.60971	-2.1736	-1.13737	0.750727	1.56804	0.182585	-0.328478	-0.0312152	-0.419396	0.481913	-0.58831	-0.284027	-1.10878	0.165447	-0.657493	0.571691	-0.792886	-0.470367	-0.486119	-0.261437	1.0595	0.162984	-2.35825	1.10889	0.660104	-0.0376018	-0.674829	-0.807681	0.416752	0.710481	1.34474	-0.840438	-1.21881	0.367797	0.239777	-0.00633266	1.52309	-1.14911	-0.047494	-0.60736	-1.89957	0.634835	0.776567	0.999846	-0.199841	0.440138	0.609627	-1.12394	-0.498594	-0.588407	-0.512648	0.326234	-0.00159359	-0.358896	0.481185	-0.207241	0.945623	0.030021	-0.816406	-0.606257	0.674384	0.347484	0.83899	-1.53334	-0.954702	0.430039	1.05034	-2.04036	0.861768	-0.976656	0.403594	-0.227007	-0.393035	-0.099958	-1.28506	-0.0116793	1.35215	-1.7191	-0.418754	-1.85172	1.23024	1.04067	-0.498734	0.791945	-1.09638	-1.14292	0.0586654	-0.8705	-1.25516	0.918399	0.557528	0.513086	0.623273	0.742856	-2.1112	-0.980839	0.00625706	-0.400159	1.38596	0.158073	0.388743	-0.31128	-0.783408	1.87349	0.668704	-0.0674365	1.13549	-0.973548	0.436972	-0.47422	-0.849642
4028_4	-0.478325	0.633573	-0.0610616	-0.657049	0.962902	0.987806	-1.54331	1.94812	0.924593	0.514068	-1.08017	0.892188	2.46145	-1.58447	-0.247304	1.53452	0.292279	-0.597542	0.436468	0.764447	-0.744414	0.237187	-0.958473	-1.04014	0.440641	-0.71026	-0.995506	-1.37992	-0.106131	-1.10339	-0.81338	-0.824595	-0.470367	-1.23307	0.0932212	0.496596	0.3487	-1.67226	1.11162	0.808267	-0.652142	-0.656592	-0.961261	-0.975069	0.0478616	0.373404	-0.245614	-0.960104	0.157812	0.158853	0.0224802	1.1221	-0.935131	0.102948	-0.58199	-1.61841	0.24724	0.984254	0.974749	0.175994	0.686233	0.731873	-0.844873	-0.249233	-0.194234	-0.223276	0.135428	0.0305034	-0.985547	0.469513	-0.332728	-0.050076	-0.200144	-0.0822534	-0.613161	0.541944	0.333364	0.65639	-1.477	-0.711673	0.587127	1.06211	-1.25257	0.420797	-0.65367	0.379313	-0.686623	-0.0690712	-0.22058	-0.803023	-0.267506	1.32513	-2.14532	0.302322	-1.47461	1.45396	0.933803	-0.418382	1.10618	1.07328	-0.956536	0.237101	-0.157499	-1.06569	0.858523	-1.81112	0.278461	0.285212	0.411139	-2.05113	-0.980839	0.938864	-3.5779	1.01203	-0.293074	0.755247	0.173835	-0.796791	1.51417	0.781862	-0.119472	1.06183	0.828317	0.0160265	-0.822501	-1.55271
4029_1	-0.281384	-0.0157012	-0.948	1.89481	-1.35809	-1.19528	0.463464	-0.252364	2.29298	1.28347	-0.387824	-0.53454	-1.11698	1.71373	-0.130125	0.165324	-0.634203	0.758976	1.63685	0.305519	-0.0320846	-0.55138	-0.103045	0.0736146	-0.0354547	-0.349889	3.19321	2.27781	1.13873	0.22226	-0.741422	2.07446	-0.470367	0.705172	-1.36256	0.397429	1.18004	0.136981	0.611501	0.424019	-0.0322237	1.6501	0.763049	-1.11683	-0.133733	-0.000612533	-1.33879	0.740249	2.61287	1.88652	1.57385	-1.86425	-0.282118	1.26669	1.85566	0.882214	0.996413	1.37922	-0.975123	0.112656	0.692547	0.306603	-2.96536	-1.35148	-3.11246	-2.01551	0.912131	1.20101	0.353651	-0.547851	-0.0189894	0.750432	1.24935	1.3487	1.61339	0.324809	0.860616	1.33216	-1.78733	-1.39556	-2.3236	-0.94671	-2.69987	1.1465	0.242753	1.41114	1.00061	-1.14315	2.90954	0.565107	1.35227	0.148977	-0.94403	0.675475	-0.908149	0.666399	1.05014	1.59363	-0.340852	0.833381	-0.5522	0.440182	-0.404392	0.773806	0.49666	-1.24425	-0.854485	-0.285807	1.26508	0.608502	0.80486	-0.408205	0.188498	-0.201317	-1.30483	-0.693173	-0.46609	0.180148	-1.22619	-1.36416	1.17141	0.489073	-0.973548	0.201363	1.23909	0.981204
4029_2	-1.0937	0.403417	0.623271	1.99876	-1.29085	-1.81269	0.727184	-0.0509038	2.45281	1.13012	-0.0764262	-0.50216	-0.279311	1.57953	0.175223	0.799666	-0.0988799	1.97525	1.27516	0.653652	0.480123	-0.400157	0.375954	0.685909	-0.12188	-0.490029	3.29482	2.18165	1.30605	0.639564	-1.22849	1.91191	-0.470367	0.652404	-1.19951	0.113266	0.790368	0.150451	0.813265	0.423278	0.444682	2.01671	0.710337	-2.05282	0.352693	-0.230156	-0.506015	0.944748	1.55895	1.87694	1.08106	-1.63021	-0.0934279	1.13174	1.64146	0.162759	0.696052	1.17829	-1.04876	0.215496	0.371842	0.187884	-2.96536	-3.82065	-1.93743	-2.10846	0.137078	0.401182	-0.54238	-0.116356	-0.261349	0.974588	1.54127	1.57654	1.22712	0.406172	0.733457	1.50395	-1.61125	-0.531255	-1.57557	-0.809005	-0.369075	1.43244	-0.18709	1.47217	1.26452	-1.68396	2.88676	0.181347	1.68166	1.20682	1.18861	0.897605	-0.789311	0.650039	0.98581	1.70333	-0.524541	0.985517	-0.24239	0.207225	-0.227973	1.01868	0.640985	-1.53085	-1.35774	0.656058	1.02359	0.0248539	0.982659	0.443072	-0.208685	-0.437551	-1.27141	0.246721	-0.521791	0.611404	-1.52232	-1.61603	1.09452	0.748725	1.29212	0.436047	1.59456	0.367551
4029_3	-0.171556	-0.252437	0.609816	2.00575	0.0125468	-1.24926	-0.922773	0.691601	0.0732511	0.777536	-0.87145	-0.328423	0.415891	0.303661	-1.01916	0.0153708	-0.695149	1.36801	0.386793	0.305095	0.431959	0.766364	0.151715	-0.296176	-0.0157445	-1.62586	2.27405	-0.220203	0.279226	-0.10148	0.43419	0.237743	-0.470367	-1.71065	-1.93333	2.05657	-2.13459	-0.650224	-0.330832	0.438636	0.0938276	0.861338	-0.941428	-2.25566	1.13419	2.02814	-0.874562	0.166951	1.63356	1.88215	-1.22017	0.39385	-0.129981	-0.501901	-1.40771	-1.11074	0.457319	0.76739	1.13682	1.42086	-0.586765	0.456912	-2.96536	-1.31632	-6.49812	-3.09558	-0.964542	-1.36933	-1.61835	-0.870997	-0.582802	-0.175576	0.162712	-0.485013	-1.02136	0.69217	0.325301	0.525677	-2.32672	-1.28864	-3.38828	-1.10933	-1.93928	0.601346	0.184642	0.596323	0.188307	-0.52458	1.36647	0.844531	-0.198032	0.00887717	-1.14949	-0.506709	-0.778827	0.488976	0.794358	-0.809474	-0.240869	-0.849706	-0.154156	-1.48116	0.201591	-0.925253	0.501205	-0.849671	0.304909	0.57052	0.877273	0.409783	-0.980839	-0.65152	0.172673	1.59111	-0.212861	-0.853082	-1.91509	-0.966479	1.3901	0.252595	-0.452291	1.32334	-0.973548	0.460457	0.0458001	0.105222
4029_4	-1.76636	0.141254	1.12559	2.43694	-1.59944	-1.86321	0.346779	-0.549365	1.61354	1.23213	-0.49542	-1.18572	-0.422546	1.43992	-0.174184	0.424907	-0.647697	1.92328	1.1672	-0.640352	-0.652854	-1.47069	-0.257552	-0.252566	0.268779	-0.371919	2.92628	1.52798	0.844454	0.299458	-1.95109	1.73751	-0.470367	-0.0470842	-1.67294	0.411828	0.846009	0.705948	0.926587	0.73765	0.234438	1.53838	0.920746	-1.1611	0.566613	-0.420726	-0.388947	1.10062	2.12527	1.87919	1.22134	-1.32365	3.19322	1.0915	1.46204	0.10293	1.05292	1.20019	-1.01204	0.436286	-0.234365	-0.291438	-2.96536	-1.48744	-1.19091	-1.6077	-3.75153	0.426745	-0.290619	-0.441392	-0.407195	-1.00646	1.38154	1.7859	1.28429	0.723638	1.00612	0.82527	-1.244	-0.712292	-2.34182	-1.61627	-0.866538	1.21888	-0.0854365	1.53871	1.11935	0.340981	3.07246	0.45366	1.00923	-0.0494894	0.973249	0.815002	-1.11533	0.397985	0.560588	1.63691	-0.323248	0.3834	-0.386876	0.215654	0.502671	0.742634	0.0152911	-1.8541	-1.01461	0.969179	1.25729	0.575499	0.891915	0.242736	0.144015	-0.305759	-6.09926	-0.234267	-1.37827	0.406778	-0.804727	-1.70918	1.19904	0.622583	0.807415	0.384741	1.36596	0.762384
4030_1	-0.11663	0.738016	0.690688	0.871595	-0.571346	1.04234	0.444197	0.289148	1.14741	1.37808	0.0118418	-2.75621	-1.63367	-0.171404	-1.84694	-0.578713	0.0714257	-0.295089	1.37905	-2.11325	0.783325	-1.50099	-0.95785	0.348857	-0.880325	0.771812	1.47915	1.79336	1.28408	0.322146	-1.11937	2.20392	-0.470367	1.59088	-1.34573	-1.76409	2.42983	1.40244	1.28782	0.774608	0.451419	-0.13501	-0.945331	-0.40248	-0.301814	0.179733	-0.0571326	1.09492	1.54035	-1.29887	0.864322	-1.73434	-0.20341	1.79127	1.09082	1.50752	0.931674	1.34425	-0.0633538	1.13246	0.651334	0.305487	-0.329228	-1.29911	-0.824846	-0.815426	-1.26627	0.04801	1.6507	0.458166	0.065537	0.247341	1.47821	-0.149109	2.40174	-1.14801	0.452643	-1.5244	-0.206314	-0.433746	-0.566811	-0.964181	-1.11536	1.19228	0.819829	0.599878	1.16688	0.104342	0.981325	0.605489	1.10877	-0.594886	0.453842	0.34078	-0.303352	0.13077	-2.41841	2.61446	0.602087	0.490231	-0.553573	2.04421	-1.00125	2.86786	-1.23439	-1.91973	-1.46683	0.734553	0.572731	0.214254	-0.282743	0.977657	-0.143579	-0.0561334	-6.09926	0.712128	-0.061983	1.64387	-1.0843	-1.37653	0.845089	0.246763	0.812755	0.393225	1.43794	0.819928
4030_2	-0.0641829	0.3087	-0.136536	-0.161311	-0.419485	0.0204569	0.716738	-0.103117	1.48484	1.26549	0.316148	-2.93709	-1.98817	-0.468805	-1.60298	-1.44924	0.956686	-0.696048	1.35368	-2.80516	1.07721	-1.13097	0.568461	0.247822	-0.137066	0.106596	2.31217	2.2731	1.44298	0.658192	0.740131	1.98639	-0.470367	2.1677	-1.69253	-0.755514	2.55756	1.21945	0.604693	-0.482215	0.704378	3.21252	0.760744	-1.2355	0.93723	-0.176045	0.904751	0.550695	0.126295	-2.32772	0.916182	-2.52884	-0.0166212	1.93604	0.785173	0.942434	-1.1502	1.34402	1.55149	0.812953	0.675713	0.399147	0.207433	0.534209	0.096795	0.396515	-0.430995	0.250663	0.698147	0.833562	-0.468906	0.891595	1.3054	-0.359018	1.97277	-1.67066	0.482861	-2.10963	1.27795	-0.0158852	-0.484578	-0.912143	-0.0400456	1.33015	0.122814	0.708386	1.03118	0.373232	-0.0976479	0.5664	1.49769	-1.89086	1.13301	0.757848	-0.507336	-0.740974	-2.04987	2.13539	0.943425	1.37706	-1.49931	1.95411	-0.165025	2.94955	0.0336064	-1.96522	-1.61635	0.515202	0.715769	0.679637	-0.320164	-0.612517	-3.5779	0.126354	-6.09926	-0.0176974	0.0371173	1.78371	-0.626815	-1.33027	0.565196	0.569512	1.13303	0.237327	1.22625	0.958912
4030_3	0.416292	-0.254381	-1.27339	-0.198415	0.128042	-0.28933	-0.705132	1.2359	-0.444664	0.631121	-1.84174	-4.06018	-3.30836	-1.46705	-3.47482	-1.51311	-0.495779	-0.0302338	0.101546	-3.06549	0.132304	-2.11031	0.439116	-0.748579	-0.237502	-0.403514	1.12539	-0.189259	0.0655782	-0.925644	-0.831338	0.595593	1.53285	0.813894	-1.99066	-0.399635	-1.45863	-0.820395	0.704729	0.688227	-0.281174	-1.44396	-0.45085	-1.39349	-1.31177	0.921005	-0.592217	1.27019	0.0252823	0.140815	-3.00812	-0.960902	-0.800317	0.166466	-2.53739	-0.757549	-0.494149	0.724329	1.151	2.18877	-1.18343	-0.38019	0.469421	1.01972	0.757379	1.31223	0.625812	-4.24168	1.31578	-0.0500791	-0.626452	-0.144959	-0.390877	-1.57863	-0.429988	-0.751611	-0.130471	-1.81689	0.740686	0.234629	-1.32689	-1.12505	0.148934	-0.29091	-0.135237	-0.0534037	-0.506934	0.123215	-1.28581	-0.0617429	-0.0206439	-0.977323	-1.13099	-0.032317	0.145009	1.12926	-1.17912	0.815362	1.99707	2.50209	-0.766323	-0.242445	-0.585117	1.26437	0.749934	-1.06069	-1.78586	0.742516	0.13518	0.0346862	-0.980839	0.281722	0.299584	1.36365	0.0606288	0.0208167	-1.61174	-0.317879	1.57079	0.417863	0.646419	0.972593	-0.973548	-0.150353	-0.460263	0.690396
4030_4	0.822321	0.466896	0.496737	1.16074	-0.921613	-0.686273	0.287583	1.9215	1.21371	0.601434	0.54337	-1.95244	-0.747366	1.05909	-1.34516	0.932428	-1.90995	-0.584109	0.804121	-1.18995	-1.12206	-2.84784	0.486067	0.80376	0.605427	1.5576	2.04256	1.46963	1.41484	0.841176	-1.29552	2.10765	-0.470367	2.24323	-1.26367	-1.22531	2.35208	0.159499	1.46881	0.691076	1.10537	1.32234	0.900462	-0.485914	0.437544	0.27429	0.818919	1.08436	1.29488	1.20864	0.286495	-1.82096	-0.21265	2.73049	0.881075	1.72862	1.40155	0.59181	0.589728	0.7266	0.469074	0.0473042	0.14202	0.487517	0.148409	0.445368	-0.709149	-0.903718	0.682767	-0.215142	0.229685	1.55087	1.60113	0.95615	1.51778	-0.211275	0.360776	-0.457249	0.0640269	0.124167	-0.258337	-0.729175	-0.211654	1.43843	-1.00218	1.61574	1.36332	-0.2155	0.455752	-0.0681986	0.748327	-0.127575	2.04489	1.18807	-0.00864641	-1.08485	-0.695059	2.65471	-0.527715	0.711247	-1.66112	1.93446	-0.382244	2.98333	0.477893	-2.2396	-1.59579	0.732144	1.2398	-0.389667	-0.980839	0.840996	-0.163442	-0.166105	-1.50272	0.602783	-0.688833	1.4473	-0.678881	-1.38918	-0.166901	0.618282	-0.973548	0.537362	1.72907	-0.290086
4032_1	0.0815144	0.73829	0.196397	-0.718164	0.521875	1.96351	-1.36121	1.46066	0.972578	0.792907	0.11841	0.948036	0.601342	-0.623513	-0.936427	-0.405281	1.01218	-0.563705	0.928292	0.664903	-0.851612	1.71164	-0.693461	-1.33442	0.415319	-1.54931	1.31788	-0.152545	-0.30538	-1.58035	-0.130714	0.280461	-0.470367	-1.12729	0.513539	-0.0284118	-0.0869986	-2.79572	1.041	0.109808	-0.999119	-1.3425	-3.3708	-0.19258	-0.957411	0.696128	-1.62979	-0.306175	-0.856751	1.12998	-0.157029	0.696876	-0.475411	0.0110106	-0.347611	-1.11749	-0.39686	1.15689	1.03486	0.325982	0.566222	0.599587	0.71267	0.526137	0.453018	0.419569	0.128144	0.281927	-0.210079	0.218913	0.386111	0.538792	-0.523325	-0.989548	-1.0866	-0.865656	-0.313503	0.155467	0.929309	0.538154	-0.663461	1.62779	0.887096	0.220932	0.495126	0.283881	-1.04509	-0.784266	-0.240008	0.129551	-0.492141	-0.163597	-0.757447	-0.229888	-1.24112	1.186	0.376698	-0.829315	0.516676	0.0666934	-1.03206	0.277749	0.107161	0.169313	1.02496	1.14795	0.00724132	0.527533	0.581031	-0.954088	1.66808	1.13093	0.517182	0.2935	0.167445	0.994046	-0.804189	-0.723127	1.3882	0.593519	0.319857	0.566081	2.6001	-0.392903	-1.02666	-0.165601
4032_2	0.668786	0.288497	0.055692	0.963638	0.609637	2.12591	-1.56976	1.27268	1.12595	0.563604	0.0165078	1.53724	1.11082	-0.907736	-0.844129	0.0087312	-0.285542	-0.107645	0.740491	1.49565	-0.434624	2.0569	0.192144	-0.712329	0.080891	-0.953776	0.867826	-0.274385	-0.152085	-0.624062	-0.589475	-0.603573	-0.470367	-1.16338	0.902428	0.348592	-0.646861	-0.0881827	1.13919	0.837662	-0.356035	-0.94411	-0.245295	0.878025	-0.393529	1.06765	-0.855199	-0.511939	0.234802	0.800529	-0.226354	0.74004	-0.494543	-0.568281	-0.997692	-0.568101	0.663282	0.851373	1.04645	0.214004	0.194686	0.671674	0.66428	0.507193	0.503182	0.568175	0.301521	0.153663	1.83994	-0.167152	0.945625	0.68436	-0.0723722	-0.517787	-0.982469	-0.591796	-0.477337	-0.166132	0.781905	0.592207	-0.432558	2.23604	0.603428	0.397485	0.888554	0.222648	-0.513983	0.219188	0.24465	-0.101201	-1.11697	-0.219224	-0.0393382	0.156788	-0.692911	1.61726	0.0375622	-0.717124	0.920422	1.73719	-0.322241	-0.454087	0.335545	-0.0447665	0.742776	1.34606	0.0798389	0.562296	0.476635	-0.534268	-0.980839	0.748364	0.863738	0.512888	0.191256	0.311161	-1.36996	-0.821896	1.65008	0.485283	0.561948	1.30176	2.49353	0.149707	-0.740635	-0.319606
4032_3	-0.395486	0.116961	-0.0985029	0.522899	0.245615	1.05133	-1.30695	0.172238	0.336523	1.12816	-0.195278	1.39292	0.850179	-0.626343	-0.962352	0.177439	-0.974074	-0.128915	1.03594	1.27859	-0.604845	0.878962	0.152458	-0.925077	-0.0209918	-0.760931	1.27543	-0.370438	-0.927082	-1.04752	-0.528109	-0.977443	-0.470367	-0.636429	-0.0607844	0.125426	0.460872	-0.906773	1.32388	0.639112	-0.28077	-1.2266	-0.885876	-0.609154	0.140449	1.19415	-1.3503	-0.855278	0.505066	0.972616	-0.300658	0.639565	-0.543705	-0.454521	-0.584477	-0.889125	0.85498	1.18673	1.06649	0.368216	0.344017	0.525983	0.630048	0.176352	0.0882857	-0.449502	0.226515	-0.141089	0.0484236	1.11238	1.10492	0.686774	-0.161754	-0.498485	-1.0353	-0.57167	-0.723275	-0.593416	0.931795	0.542822	-0.965631	1.59878	0.550831	0.486644	0.130224	0.762731	-0.527757	0.297041	0.299369	-0.159721	-0.782593	-0.128155	-0.609238	-0.227075	-0.998906	1.51552	-0.151266	-0.798101	1.43829	1.70526	-0.873919	0.106937	0.299413	-0.0406588	0.908312	1.86146	-0.294638	0.466922	1.03821	-0.890034	0.95805	0.62642	0.401477	0.524519	-0.293423	0.0640778	-1.34144	-0.753888	1.47032	0.487358	0.559905	0.872311	2.54691	0.194319	-0.545693	-0.279596
4032_4	-0.445219	0.664871	-0.1071	-0.207606	0.311004	1.50426	-1.56523	0.523772	-0.0294633	0.73138	-0.259043	1.2685	0.895942	-1.01638	-1.08975	0.0741655	-1.089	-0.849305	0.887354	1.16255	-0.783343	1.83632	-0.151811	-0.584922	0.129318	-0.664291	1.01854	0.0842671	-2.16866	-1.63549	-0.084449	-0.760295	-0.470367	-1.06732	0.014125	0.205928	0.0763822	-1.54105	1.00046	-0.917891	-0.94344	-1.40742	-0.971005	-0.251171	-0.439397	1.56576	-1.33614	-1.53899	-0.0364909	0.980116	-0.425679	0.38967	-0.457534	-0.905082	-0.608196	-0.748317	0.654987	0.979621	1.0064	0.197636	0.117331	0.252829	0.567778	0.155385	-0.0689426	-0.526892	0.757224	-0.0570552	-0.937961	-0.0968544	0.928996	0.106139	-0.602651	-0.665503	-0.926583	-0.70724	-0.20387	-0.441953	0.689374	0.379919	-1.03683	1.46059	0.286289	0.0121583	0.650648	0.539081	-1.18312	-1.17184	0.180087	-0.328178	-0.702075	-0.711393	-0.805171	-0.51047	-1.34245	1.3693	-0.32878	-1.07497	0.195575	0.923994	-1.03809	-0.376516	0.0894913	-0.122324	0.825104	1.64744	-0.213056	0.500678	0.747871	-0.501028	0.914709	0.81654	0.215296	0.471759	-0.290719	0.825171	-1.21403	-0.970929	1.23426	0.527104	0.310954	0.482889	2.49652	-0.496755	-1.11164	-0.961441
4033_1	-0.1764	0.850533	-0.535975	-0.601965	-1.50216	0.224476	0.707212	-1.0792	-0.981544	0.648282	0.443695	-0.260091	-0.749691	1.44409	0.486278	-0.596572	-0.364499	0.867702	1.36764	-0.285963	-0.0697876	0.242956	-0.109268	-0.283398	-1.63311	0.55121	-0.047051	0.103972	1.14884	0.215406	-0.608841	1.06327	1.93618	0.456306	0.861391	-0.279519	0.941052	1.74433	-0.368295	0.955198	-0.00256153	-0.178161	0.327032	1.53986	-0.430574	0.0789917	-0.527656	1.47774	0.87009	1.39529	1.44968	-1.78865	-0.382188	0.893882	1.78414	0.75131	1.34444	1.04344	0.513078	-1.12885	0.0841737	-0.0161915	-0.387855	0.395242	0.110196	0.444635	0.587116	0.857977	-0.720067	-1.24593	-0.618103	-0.39697	1.10265	1.87054	1.17841	1.06586	1.49822	0.42703	-0.48112	-0.285207	-0.0887068	-1.42917	-0.99555	1.10683	0.32509	1.48864	0.867876	-0.763073	0.0186725	0.44001	1.30004	0.546179	0.770104	0.0551033	-0.569904	-1.23521	-0.202753	0.558144	-1.27213	0.413252	-1.65663	0.908938	-0.366346	1.20388	0.437733	-1.53181	-0.285502	0.781654	1.49486	1.38225	1.18979	1.10662	0.284592	-0.604251	-0.471125	0.882308	1.44258	0.340534	-1.43823	-1.02183	0.991799	0.502042	0.996094	0.0342932	1.12249	1.76862
4033_2	0.194842	0.560223	0.630411	-1.01068	-1.47728	0.159836	0.72999	-0.45132	-0.657483	1.23315	0.357259	-0.7118	-2.106	0.97419	0.488803	-0.624466	0.092223	0.187272	0.964536	-0.110186	-0.208156	-0.208895	-0.0750798	1.15043	0.213306	0.270271	0.338209	0.765079	1.06679	0.0815279	-1.25542	1.24499	1.52681	1.13576	1.46164	-0.743222	0.895339	1.76813	0.593228	1.02783	0.0104283	-0.240696	1.28435	0.626737	-0.942067	-0.0106197	-0.772018	1.65654	0.42307	1.67897	1.4549	0.179157	-0.337588	0.798547	2.03993	1.2937	1.22855	1.08601	-0.743101	-0.936946	0.0570753	-0.178466	0.205557	0.658789	0.575581	1.04215	0.0870508	0.842616	-0.395897	-0.777737	-0.342984	2.12805	1.00136	1.73656	1.20661	0.979594	1.20601	-0.106103	0.222539	0.306127	0.419676	-1.24041	-0.294422	0.970782	-0.192627	1.66026	0.779963	-0.756452	-0.00221066	0.479029	1.46125	-0.112606	0.736523	0.544944	-0.480733	-0.872234	-0.336248	0.544967	-1.32193	0.98715	-1.35723	0.958684	-2.58403	1.48364	0.646792	-1.40779	-0.257498	0.494405	1.34288	1.64598	0.699335	0.698853	-0.528206	-0.931038	-0.453339	0.31449	0.676917	0.379015	-1.11535	-1.19606	0.934786	0.164361	-0.470225	-0.0487034	1.02108	1.77499
4033_3	-0.0556236	0.649687	0.348557	-0.14593	-1.38814	-0.441554	0.545333	-1.55953	-1.21922	0.96438	0.156661	0.0201755	-0.0332279	1.80724	0.542963	-0.328365	-0.46194	0.477249	1.28555	0.224514	-0.08565	0.812269	0.121159	-0.189992	-2.17822	0.254225	0.186533	0.186759	1.27063	0.18829	0.225337	1.34135	-0.470367	0.0215794	1.67417	0.897361	0.604972	1.52147	0.508558	0.59792	-0.142165	0.0627871	-0.188762	0.01315	-0.0512716	-0.75086	0.0576245	1.60577	0.859572	2.55291	1.18274	-0.915667	-0.283389	0.701007	1.39603	1.46116	1.3785	0.975377	-1.09184	-1.48554	0.0384258	-0.0738483	-0.295103	0.0394709	-0.115104	0.0291259	0.209704	0.506899	0.723083	-0.95853	-0.254795	1.80279	1.10441	1.70361	1.18521	1.40652	1.53624	0.0825685	-0.399876	-0.229763	1.81188	-1.18856	-0.679357	1.28691	0.222133	2.16467	0.87209	-0.716836	0.305161	1.10596	1.49707	0.690522	0.85191	-0.410947	-1.47253	-0.570152	-0.853182	0.59896	-1.01877	0.995943	-1.64461	0.613237	0.648572	1.53457	-0.070971	0.717841	-0.762206	0.265568	1.86195	1.21496	0.94794	0.547118	-0.546147	-0.541668	0.232178	0.570111	0.0163688	0.306161	-0.520849	-1.38271	1.24928	0.154909	0.84324	0.0331995	1.13818	1.51942
4033_4	0.417385	0.608169	0.660706	1.0341	-0.615152	-0.745009	-0.311527	-1.24516	-0.773181	1.14506	0.799773	0.945576	0.684479	2.13757	0.790285	0.638638	-0.0540083	0.545842	1.61612	1.06285	0.314958	0.0289397	0.0459301	-0.404709	-1.51653	0.268281	0.582257	0.860735	1.37056	0.253364	-0.824229	1.26015	-0.470367	1.69352	1.42538	-0.0786766	1.1379	1.95704	1.1061	1.62727	-0.0232283	0.530222	0.614768	0.884443	0.217682	-0.32947	0.317094	1.60893	0.0619612	1.96193	1.49718	-1.32397	-0.22769	1.75656	1.34412	2.69991	0.133718	1.12286	0.0800112	-1.22801	-0.411908	-0.151259	-0.558175	0.376742	0.236056	0.559391	-0.172434	0.967463	1.3322	-1.1531	-0.661422	-0.32952	1.4913	2.22833	1.13263	1.58026	1.50812	1.22733	-0.221615	-0.337302	1.84985	-0.676934	-0.672936	1.35929	1.23395	2.15146	1.20516	-0.575662	1.13302	1.61036	-0.96968	1.52921	-0.135256	-0.481897	-1.74949	-0.869322	1.03408	1.19579	-1.07819	0.665661	-1.71688	0.499884	0.168037	1.40088	0.69208	-0.651564	0.0440587	0.646601	1.78452	1.24195	0.815055	0.64329	-3.5779	-0.517159	-1.04053	0.321843	-0.855316	0.39848	-1.1428	-1.58372	0.90665	0.343436	-0.973548	0.401836	1.48695	1.66008
4034_1	0.276848	0.62511	0.910019	0.0985513	0.44524	0.825672	0.277124	0.176988	-0.221006	0.734618	1.20238	-0.479901	-0.988411	0.325649	0.613375	-0.672842	-0.0390621	-0.670246	0.935466	-0.03894	0.0205542	-0.287678	0.773639	1.80394	-2.31485	2.37564	0.0348268	1.85158	1.62663	0.699617	-0.468616	0.849341	-0.470367	1.74755	0.227352	0.152037	1.72655	0.639347	0.483828	0.473439	1.19154	1.53198	0.879709	1.33771	0.933774	-0.240846	1.16369	1.72573	1.09989	0.458549	2.3176	-0.845318	-0.278415	2.29999	1.57583	1.093	0.877056	0.797522	0.538647	0.223396	0.900425	0.460298	0.767347	0.643186	0.509129	0.457113	0.615066	1.9931	1.30663	0.668175	2.09044	1.59699	1.759	1.70979	2.06059	0.536911	0.834873	0.593129	2.28425	1.26491	1.85119	-0.336448	1.47188	1.74413	0.353249	1.20103	1.41329	-0.834794	0.300959	1.23046	2.04282	-0.0409404	1.76052	0.61702	-1.24045	-0.324234	0.539983	2.48248	0.832341	1.27431	-2.29424	1.39798	0.901965	2.52926	0.422369	-1.57251	1.74211	0.526256	1.02878	-0.910056	-0.282743	0.888837	-0.466368	-0.0932383	0.568963	0.768169	0.407051	1.06022	-0.603392	-1.3991	0.793638	0.564174	0.752343	0.607438	1.76501	0.914658
4034_2	0.532563	0.759071	0.89413	0.825759	-0.118577	0.987592	1.38709	-0.0422257	0.974539	0.74065	0.84848	0.0755588	-0.0923732	0.883446	0.807888	-0.452095	0.271552	-0.554845	0.925067	0.237285	0.424118	0.202595	0.445561	1.2798	-0.16297	2.37774	0.313609	1.87677	1.55937	0.716094	0.140772	1.41912	1.60131	1.85925	1.18357	0.00697823	1.54745	1.81846	0.954694	0.483612	0.825634	0.194545	-1.03318	1.0298	0.752678	0.0346278	0.713692	2.28707	1.62923	0.226879	2.47684	-1.1415	-0.153784	1.76474	0.877954	1.9825	1.2917	0.715802	0.407495	0.307544	1.23179	0.795127	0.570472	0.747876	0.672969	1.06853	0.603764	2.34237	2.70532	1.21765	2.4681	0.281129	1.78667	1.13864	2.48425	0.101672	0.827067	1.04199	1.50311	0.888573	1.87826	0.0749367	1.24195	1.43253	0.443662	1.04861	1.42703	0.587795	0.894594	0.163958	2.03799	-0.302681	2.13457	1.06379	-0.610309	0.368982	0.834171	2.82466	1.46587	0.897254	-1.27097	1.43517	0.257406	1.90594	0.192957	-2.19423	0.581766	0.546422	0.934099	0.970986	0.816168	0.887831	0.344127	0.161093	0.885407	0.794103	-0.187927	1.13392	-0.526894	-1.35491	0.787084	0.253148	-0.973548	0.608675	1.83699	0.922111
4034_3	0.097627	0.183423	0.20479	-0.288724	1.51642	1.84466	-0.960448	1.38358	1.7494	-0.168419	0.0444444	-0.324932	-0.29955	-1.01358	0.229819	-0.289893	2.34895	-1.25111	0.130931	1.11709	0.224637	1.40721	0.591372	0.95438	0.454156	-0.444822	-0.963544	-0.787022	0.675506	0.17981	0.778074	0.475678	-0.470367	-0.562919	1.44367	0.87615	-0.955204	-0.186303	0.682754	0.72088	0.758603	-1.53857	-0.503405	-0.245969	0.943203	1.51821	1.35086	1.39392	0.422725	0.906149	0.0893391	0.458357	-0.549669	0.915996	-1.30298	0.739659	-1.13529	0.123213	1.19586	1.38361	0.731729	1.16776	-0.0209508	-0.613755	-0.355482	-0.583746	0.589029	0.445349	2.12702	-0.0620331	2.1375	0.304519	0.401121	-0.732161	-0.561136	1.31623	0.13692	-0.203803	0.119	0.101734	1.16741	-0.482472	0.191358	0.46045	-0.00721211	-0.00154787	0.393519	0.617088	-1.0441	0.868903	0.0922061	-2.03931	1.14457	-0.200898	0.0815227	0.253384	0.0710137	0.202669	1.22892	1.01151	-0.191997	0.198473	0.151871	0.384773	0.794037	-1.08545	0.679924	0.462307	0.0810405	0.560064	-0.980839	0.129875	-0.137091	1.73511	0.821927	0.226016	-0.403584	-0.617173	2.20767	0.598534	-0.0847144	1.33422	-0.973548	0.587528	0.370149	-0.0522533
4034_4	0.117001	0.71573	0.904533	0.759227	1.41709	0.152724	0.399979	-0.431443	-0.909661	0.636103	0.433493	-0.722715	0.12997	0.824261	0.842123	0.871538	1.87005	-0.922777	0.91028	-0.218963	-1.13994	-0.190571	0.376587	1.61811	0.961278	1.36079	-0.902298	0.733024	1.86625	0.878301	0.0738994	0.994986	-0.470367	1.48808	-0.410253	0.60622	0.830803	1.62016	0.373669	0.688341	1.01744	4.07452	0.429895	-0.345912	0.407713	-0.345575	1.61737	1.72664	0.862061	0.376686	1.79774	-1.88823	-0.217539	2.01143	1.40785	2.31554	0.509862	0.710803	-0.0257158	0.369385	0.979126	0.673451	0.49118	0.685787	0.558006	0.796909	-0.273479	1.225	0.452506	0.659551	2.76803	1.81683	1.90389	1.60423	2.40295	0.0652104	1.00737	0.758007	1.41601	0.682916	2.05875	-0.120368	0.954269	1.66567	-0.273921	1.2938	1.5204	-0.0818525	1.07823	0.770936	1.91225	0.315328	2.42399	-0.4294	-1.4657	0.051561	0.137063	2.55186	0.806171	0.749847	-1.43794	1.35346	0.392613	1.94866	0.352823	-2.3444	0.663969	0.364486	1.21681	1.2317	1.21292	0.75336	0.489518	0.021662	0.7619	0.674355	-0.306302	0.863193	-0.619299	-1.58846	1.04818	0.837506	0.749199	0.698799	1.93836	-0.240975
4035_1	2.4699	0.48696	-0.236462	-0.735534	-0.951512	-1.39776	0.521168	-1.63288	-0.730458	-1.13953	1.35862	0.441196	-1.00441	-1.95266	-0.753796	0.559319	0.655492	-0.0515667	-1.14999	0.168257	0.708273	-0.592691	0.511673	0.523124	-0.0667826	-0.65033	-0.243831	-0.0756018	0.221386	1.08143	-0.1995	-0.859219	-0.470367	-1.43352	-0.142619	-0.56739	-1.07423	0.687104	-1.4102	-0.44412	0.702207	0.403455	2.31829	-0.444938	1.0605	-0.5927	-1.07186	0.416272	-1.13205	-0.995341	-1.28218	-0.191199	1.67594	-1.6464	-0.27817	0.155441	-1.19774	-0.991334	-1.0424	-0.409706	-1.98666	-1.68802	0.531538	0.676073	0.634771	0.926534	0.112455	-1.89416	-1.06434	-1.38478	-0.301722	-1.32998	-0.64289	-0.0337695	0.718128	0.0576652	0.177635	-0.151443	0.721257	0.521254	-1.78949	-1.41375	0.551246	-0.570277	-0.297125	0.127273	0.371828	-0.437939	-1.08535	-0.417238	0.148473	-0.335681	0.0533511	-2.4044	0.722681	-2.08431	-0.267682	-0.348163	-1.74063	-1.01763	0.512632	-0.811952	-1.76276	-0.628493	-1.94542	0.370404	-0.689691	0.857771	-0.387505	1.9179	-0.980839	0.475414	0.00184906	-0.903585	0.21234	0.587237	2.11742	-0.267798	-0.440254	1.145	-1.54856	-0.897931	-0.973548	0.123382	0.268951	0.369229
4035_2	1.14454	0.539601	-0.275616	-0.235033	-1.62062	-2.20646	0.568611	-0.926325	-1.38032	-0.582152	-1.28702	-1.02152	0.845866	-2.05114	-1.27923	0.960802	0.13363	0.703178	-0.558804	-1.37945	0.28627	-1.09837	0.682948	-6.58289	-0.135054	-0.50603	-0.148478	-0.242107	-1.23453	-2.80895	-1.34825	-0.641395	-0.470367	0.211494	0.626516	-0.920098	-1.31551	0.0353407	-0.342664	-0.794322	-5.57778	0.462741	0.880461	0.423907	-2.65096	-1.24213	-2.83232	1.17043	0.00550636	-0.863449	-0.426927	0.280625	0.931198	-1.53588	0.114437	0.734875	-0.484774	-0.500579	0.476147	-0.0331272	-1.7915	-1.66601	0.644505	0.914031	0.998217	1.5724	-2.26396	0.0509528	-1.333	-1.58216	0.19441	-1.04929	-2.26989	-0.0580958	-0.183974	-0.330503	0.277052	-0.0225798	0.743328	0.53866	-1.06309	0.0734389	0.961593	-3.59021	-0.00554269	-0.255634	-4.24169	-0.819785	-0.46691	-0.183208	-0.310789	-1.0919	-0.255136	-0.269033	0.444514	-2.51496	-0.202183	-0.670664	-2.17749	-0.76419	1.02717	-1.52141	-0.942407	0.12371	0.0220579	0.905838	0.977688	0.198585	-0.606889	1.60441	0.98917	0.863541	-0.314128	-1.15812	0.0743892	0.66756	0.116814	-0.144067	-0.776861	0.795379	0.250475	-3.46584	-0.973548	-5.3585	-2.34469	-0.635246
4035_3	1.07753	0.656546	0.257468	-0.691213	-2.15186	-2.32398	0.883572	-1.86849	-1.84684	-0.608719	-1.52124	-1.29406	0.69056	-2.32684	-1.46955	0.582547	0.00181257	0.584292	-0.555457	-1.48519	-0.204051	-1.4669	0.727579	-3.29583	0.0691055	-0.662098	-0.130833	-0.181356	-1.0058	-4.84735	-1.471	-0.899015	-0.470367	-0.513796	0.464613	-0.799282	-1.12738	-0.11293	-0.51278	-1.27728	-5.31508	0.256728	1.44259	0.294371	-2.29049	-1.61085	-3.18284	0.762475	-0.157536	-0.15979	-0.471136	0.196719	1.07114	-1.40314	-0.221159	0.316988	-0.405378	-0.585135	0.114321	-0.234961	-2.4404	-1.71121	0.649284	0.938235	1.02815	1.50056	-1.16331	-0.560979	-1.47361	-1.60099	0.163252	-1.71147	-2.40471	-0.165748	-0.218083	-0.539459	0.0872144	-0.0936358	0.687825	0.518606	-0.92178	-0.10754	0.741339	-3.38972	-0.398872	0.0302685	-4.18837	-0.852412	-0.54079	-0.495872	-0.703084	0.168595	0.2346	-0.141709	0.179445	-2.69061	0.0620093	-0.829046	-2.29663	-0.177718	0.776139	-1.90035	-0.00357242	0.301434	0.308937	0.355788	0.846766	-1.79692	-0.231181	1.47399	1.01396	0.874035	0.420887	-1.33994	-0.0363345	0.741013	0.0901652	-0.277055	-1.0606	0.747096	-0.0490526	-3.34932	-0.973548	-8.89283	-2.35651	0.160492
4035_4	-0.349139	0.637282	-0.582445	0.0207675	-0.2674	-1.46274	0.211676	-1.11174	-1.78793	-0.794922	0.066418	0.368777	1.24503	-1.53596	-1.06623	0.62152	0.408105	0.766961	-0.957209	-0.484042	0.402608	-1.05579	0.565355	-0.648833	0.429263	-0.311891	-0.414116	-0.0311035	-0.0667105	0.212494	1.01891	-0.349487	-0.470367	0.789163	0.799011	0.170994	-0.198508	0.369127	-0.461166	-0.0782719	-0.217556	0.582807	1.35427	-0.223565	-0.395005	-1.04052	-1.31525	0.721452	-0.636808	-1.15494	-0.545369	0.37002	0.415868	-0.714279	0.594845	1.22889	-0.733624	-0.891743	-1.5171	-0.514197	-0.923309	-0.664785	0.523323	0.512158	0.345274	0.503525	0.220001	-0.360378	-0.317146	-1.24229	0.282571	-0.39675	-0.668968	-0.299685	0.312226	-0.160377	0.489727	-0.0342274	0.817415	0.48024	-1.09558	-0.752132	0.646778	-0.734097	0.120502	-0.324159	-0.241016	-0.225286	-0.539398	-1.17344	0.00223823	-0.105205	-0.366375	0.0896008	0.820862	-0.494841	-0.00934398	-0.224978	-1.22835	-0.278389	1.58418	-0.14682	-0.702706	-0.325792	-0.0359484	0.478574	1.2935	0.590104	-0.657185	1.6313	1.14456	0.66202	-0.00338326	-0.57893	-0.0133597	0.829331	0.833618	0.580057	-0.906898	0.740561	-0.148183	-1.00938	0.939059	-0.134666	-0.501155	0.323868
4036_1	0.376821	0.504415	0.309693	0.214151	0.264255	0.0136952	-1.58507	1.22734	0.187368	0.802535	-1.32232	0.645326	0.514163	0.454683	-0.520206	0.151099	0.437356	0.124842	0.563591	0.285487	0.0669489	-0.11424	0.826133	0.551981	0.117266	-1.09074	1.09047	0.126271	0.173514	-0.802036	-0.698212	-0.0636202	-0.470367	0.100184	-1.56759	2.63873	-0.532578	0.490579	0.269616	-0.195041	-0.272246	-1.03915	-0.308856	-0.153376	0.720507	0.674724	-0.626453	-0.335092	-0.602229	2.19607	-1.12631	0.545849	0.118037	-0.655302	-0.0191401	-0.815388	-0.802307	0.492886	1.00178	0.701246	0.112597	0.286773	0.654644	0.665324	0.625585	0.84374	0.854818	-1.37475	-0.285922	-0.0483748	0.555395	0.188623	0.10018	-0.220952	-0.82624	1.04969	0.660061	1.06955	0.810027	0.618767	-0.312462	0.327268	0.819122	0.529239	-1.23253	0.655156	-0.241047	-0.238405	0.128576	1.62821	-0.304648	1.05462	-0.171244	-1.47408	-1.8148	0.513707	1.40037	-0.330384	0.331489	1.90063	-1.33826	0.268953	-0.150703	0.528246	0.823238	-2.52213	0.257555	0.684322	0.837821	1.27136	-0.980839	0.741516	-0.564597	0.972462	-0.159207	0.556159	-0.472668	-0.729881	1.11581	0.66629	0.613601	1.32135	0.13183	0.439146	-0.334309	0.785733
4036_2	0.644643	0.346694	0.295976	0.0711521	0.0848267	0.818705	-1.59196	1.0869	0.368761	0.533406	-0.388452	0.674426	0.317069	0.493545	-0.257647	-0.859224	0.753992	-0.304209	0.327257	0.501105	0.44424	0.383296	0.569916	0.750066	0.35695	-0.730174	0.893849	-0.0216179	-0.00496705	-0.638846	0.124635	0.399231	2.63025	-0.191687	-1.85098	1.99108	-0.426724	-0.48997	0.870388	-1.18156	-0.0923658	-1.38598	-1.34507	0.157841	0.231883	1.8861	-0.579463	-0.688191	-0.766428	1.86986	-1.01253	0.654511	0.373675	-0.377371	-0.5968	-1.03097	-1.27778	0.324688	1.0378	0.856659	0.355507	0.492543	0.441083	0.696157	0.498599	0.795721	-0.067841	-1.64375	-1.5881	0.0872992	0.249736	1.145	0.162579	-0.238662	-0.165112	1.27343	0.504993	1.36444	0.865232	0.515672	-0.0417527	0.52259	0.235615	0.558565	-0.699166	0.621548	-0.207774	-0.382115	0.0858557	0.571566	-0.299978	1.2662	0.532141	-1.43645	-1.61714	0.768424	1.43948	-0.555859	0.446756	-1.77456	-1.37474	0.423286	0.031793	0.359065	0.558369	-0.180966	-0.0827845	0.682924	0.808973	1.56552	-0.980839	0.442308	1.60068	1.25322	0.210004	0.615947	0.208487	-0.343579	1.18211	0.851638	-0.143633	1.18727	-0.973548	0.435106	-0.379575	0.265184
4036_3	0.456935	-0.571904	0.172548	0.0147697	0.686226	0.188644	-1.19376	0.248341	-0.222603	0.646933	-0.60489	0.745328	2.20427	1.13472	-0.217769	0.517075	-0.357821	0.241949	0.370381	0.741784	0.671997	0.538692	0.530445	0.999576	0.250116	-0.568512	1.12447	0.347291	0.567592	0.295622	0.786624	0.766184	-0.470367	-0.624588	-1.56608	2.16193	-0.814984	0.367821	0.0137373	0.297738	1.02969	-0.412363	-0.0917316	-0.134857	2.68843	1.17478	0.311932	-0.346447	-0.0283099	2.14914	-0.997798	0.777122	-0.56495	-0.33071	-0.76217	-0.445663	-0.681337	0.427134	0.922361	0.955525	0.230897	0.62306	0.507927	0.695732	0.595022	0.884496	0.791137	-1.1999	0.379912	0.107697	0.707996	0.178576	0.846207	-0.784899	-0.726123	0.806338	0.45709	0.323878	0.630097	0.506318	-0.143813	0.923582	0.404813	1.03038	-0.461689	0.329317	0.740935	-0.262327	0.117251	0.757638	-0.653391	1.09485	0.847573	-0.585763	-1.11143	0.656775	0.207811	-0.454423	0.79687	1.16881	-0.501935	-0.253635	0.326088	0.531639	0.590516	-2.37728	-0.0649501	0.44968	0.757451	1.1452	-0.980839	-0.630591	0.674322	1.4739	0.19655	-0.678435	-0.540614	-0.377591	1.7781	0.652727	0.102627	1.62773	0.785236	0.940943	0.415046	0.375259
4036_4	0.611338	0.277021	0.330169	-0.688709	0.133405	0.462821	-1.21251	0.685231	0.161896	0.980162	-0.587708	0.55097	0.307121	0.752045	-0.606627	-0.378587	-0.135349	0.53342	0.622737	0.140167	0.847449	1.50793	0.475053	0.0409789	0.482501	-0.818691	1.62256	0.215416	0.147586	-0.426868	-0.933008	0.858412	-0.470367	-0.194351	-1.72214	1.50128	-1.43165	-0.676592	1.53905	0.272951	0.076444	-1.05705	-0.818619	0.560633	1.16519	0.0960471	-0.0463944	-0.0912014	-0.272411	2.6495	-1.28826	-0.0397921	0.205297	-0.396122	-1.17477	-1.03758	-0.682438	0.815247	1.21763	1.12312	0.112606	0.761671	0.481129	0.33794	0.304908	0.224306	1.27396	-1.85431	-1.90057	-0.108975	0.458885	0.591541	0.0367885	-0.438717	-1.03971	0.991626	0.75859	1.9878	0.694162	0.493311	-0.0037755	0.226702	0.620561	0.379556	-1.4787	0.10804	-0.166026	-0.489167	0.381332	0.563165	-0.74546	1.39791	0.404953	-0.119157	-0.628208	0.797276	2.16715	-0.485057	-0.069137	-1.4166	-0.248516	-0.730789	-0.679012	0.457028	0.715177	-1.00353	-0.196908	0.552685	0.492181	0.667351	-0.980839	0.566064	-0.482657	1.06616	-0.0503262	0.350219	0.331279	-0.426051	1.41641	0.881783	0.385521	1.07868	0.967832	0.232992	-0.331569	-0.0352068
4037_1	1.08603	0.754682	0.0636607	-1.30829	-0.879592	-0.095507	-1.64685	-0.61754	-1.70611	1.03634	-1.32958	0.860962	1.33645	-0.314126	-0.906318	1.08071	-0.661011	-1.49025	0.89048	0.382702	-0.315708	0.983608	0.591591	-0.652359	0.374405	-0.812427	0.0591032	-0.967753	-0.198875	-1.22294	-0.316091	-0.240896	-0.470367	0.400435	0.967757	0.569865	-1.29521	-0.296205	0.925406	0.359668	-0.731988	1.07626	-0.185844	-0.64752	-0.646063	-0.535251	-0.0599016	-1.56203	0.443118	1.77355	-0.958977	0.990982	-0.615533	0.017016	-0.812992	-0.803185	1.0876	1.02145	0.987739	1.77595	0.683202	0.683111	0.997116	0.78281	0.99502	1.15819	0.0622214	-1.1437	-1.70986	0.83848	-0.625642	0.300411	-0.296177	0.495423	-1.09132	1.39565	-0.68752	-0.804272	1.3167	1.04872	-0.381777	2.14017	1.57434	0.463716	-0.592619	0.0690766	-1.05358	-1.64797	-1.08915	0.514394	0.22308	-0.188556	0.122471	-0.400018	-1.28871	1.1993	-0.335936	-1.11423	1.95266	-0.362908	-0.932599	1.00706	0.672813	0.637428	0.514074	0.970276	-1.25973	0.535715	0.358233	-0.170856	1.37182	1.30532	-0.331316	0.907762	-0.550932	1.00088	-1.41744	-0.337953	0.781833	0.392325	0.105108	1.08047	1.01933	-0.0972949	-0.771168	0.134257
4037_2	0.928942	0.81412	0.568395	-0.0231951	0.102171	-0.302555	-1.46128	-0.637	-1.10055	0.96322	-0.532602	1.80854	1.21102	0.547961	-0.992628	1.43401	-0.289562	-0.770482	0.471117	2.13514	-0.818502	0.500742	0.89167	0.0650261	-0.000150046	-1.03479	0.0694903	-0.76881	0.146702	-0.329101	0.0481708	-0.1452	-0.470367	-0.0491826	0.505597	0.627163	-0.277691	0.516607	0.782809	1.04452	0.0298926	3.54677	0.217425	0.388672	0.578898	0.988398	1.05245	-1.07372	0.191309	2.36757	-1.03158	0.543814	-0.566117	0.845634	-1.62625	-0.92608	0.579484	0.948724	0.951879	1.85293	0.543327	0.732815	1.11868	0.735097	1.04357	1.07494	-0.817609	-1.25693	0.226723	0.687756	-0.678658	0.254777	0.299139	1.36419	-1.14705	1.49556	-0.923682	0.367188	1.32578	1.15266	-0.548738	1.93578	1.89444	0.700992	-0.51124	0.25769	0.0195001	-1.37193	-0.799212	-0.448253	-0.169768	0.828824	0.195151	0.0586331	-0.51423	0.506713	0.546485	-1.01301	1.62128	-0.320976	-0.451859	1.03391	0.016285	0.881618	0.503456	0.978823	0.121116	0.457235	0.407385	0.139595	1.09367	1.37006	0.480859	1.61709	-0.806644	1.12992	-0.568912	-0.339116	1.17337	0.61117	0.265821	1.10185	-0.973548	0.640099	-0.320982	0.706763
4037_3	1.28	1.0675	0.460892	-2.58862	-1.02099	0.43147	-1.49841	-0.505422	-0.920705	0.537205	-1.46147	0.990011	0.442949	-0.631716	-0.838464	-0.0085908	-1.07307	-0.550058	0.393421	-0.321906	0.414338	0.261162	0.455927	-1.84578	0.01183	-1.00639	-0.289655	-0.570549	-0.213553	-1.36386	0.710361	-0.0522311	-0.470367	0.798542	1.25715	0.244026	-3.04553	-0.143838	1.4376	0.593106	-1.13998	-0.647632	0.346627	0.692483	-0.61496	0.868245	-1.13766	-1.78882	0.654625	1.84916	-0.729859	0.106605	-0.788228	-0.327736	-1.20509	-1.27054	1.32881	0.500921	1.02905	1.50586	-0.535321	0.112711	0.777075	0.262996	0.342639	-0.125562	-1.07208	-0.976067	0.388382	-0.0705976	-0.802131	0.253381	-0.62115	0.133969	-1.63795	1.52547	0.281646	-1.53964	0.4754	0.626676	-1.05567	0.835953	0.785311	-0.0933765	-1.07447	-0.489983	-1.06213	-1.08751	-1.37164	-0.764274	-0.675628	-0.804904	-0.416535	0.185686	-0.0355661	-0.290051	-1.24726	-1.55672	0.779672	-0.0330244	-0.213414	0.263445	-0.135903	0.483968	0.878842	1.3964	0.426167	0.0373994	-0.198848	0.261821	2.60668	1.61595	0.634295	0.674591	-0.945399	1.44706	-0.717726	-0.580313	0.766187	0.567564	0.0467589	1.07798	-0.973548	-0.510537	-0.993559	0.479678
4037_4	1.42746	0.940158	-0.326838	-1.04933	-0.187177	-0.0127924	-1.26488	-0.559707	-0.712175	0.907785	-2.23667	1.5581	1.49857	-0.0983901	-0.65823	1.53821	-0.696512	-0.509132	0.448893	1.38926	-1.08822	1.07488	0.024116	-1.85726	0.314684	-0.926971	0.0902051	-0.617511	-3.57191	-7.6689	-0.046618	0.213842	-0.470367	0.705065	1.13126	0.910831	-0.853267	0.0334381	0.904137	0.981918	-4.89504	0.618071	-0.788629	0.376714	-1.19904	0.959141	-1.0157	-1.06193	0.3849	2.40531	-0.515526	-0.493283	0.537658	-0.419998	-0.783374	-0.755309	1.05045	0.680044	1.17877	1.8741	0.0835317	0.427546	0.834584	0.415958	0.457437	0.23309	-1.11011	-0.476138	-1.65146	0.581634	-0.340302	0.0682989	-1.37862	0.507842	-1.50771	1.74336	0.0169477	-1.3596	0.716926	0.6531	-1.35452	2.16806	0.922406	-2.81245	-1.64244	-0.048827	-3.97676	-1.81782	-0.231678	0.201272	-0.388548	0.00227416	-1.11498	0.196263	-0.304987	0.298093	-1.27543	-1.07098	1.56259	1.12953	-0.123038	0.564077	-0.714178	0.701842	0.326109	1.82226	0.304462	0.530703	0.246291	-0.439625	1.6248	1.47088	-0.137091	1.19416	0.133311	1.2051	-0.926727	-0.455285	1.38094	0.505077	0.79014	-2.49482	0.749199	-4.4087	-2.34815	-0.613559
4038_1	-0.924266	-0.259978	-0.336745	-0.755922	-0.743052	-0.258017	0.8778	-0.654098	0.0293319	-1.00789	0.130434	-0.611659	-0.440634	-0.308807	-0.082236	0.337981	-0.140223	1.30274	-0.384626	-0.804224	-0.433759	-1.05413	0.627623	-0.174391	0.0568552	1.60309	-0.367368	0.431071	-0.243209	-0.195771	-1.2055	0.411647	-0.470367	-0.919495	-0.81078	-0.982901	0.44264	-0.218936	-3.62452	-1.9691	-0.617306	-0.14911	0.877949	1.35579	-0.880437	-1.10546	0.839336	-0.640185	-0.113608	-0.937796	-0.594891	0.603859	-0.310122	0.55524	0.0939712	0.125584	-0.050386	-0.94933	-1.33461	0.150802	0.172054	0.0746676	0.720285	0.208743	0.303961	-0.210774	-0.165868	-0.578201	1.1252	0.56036	-0.860296	-0.960176	-0.939892	-0.640488	0.341916	-0.150056	0.301534	0.016922	0.877602	0.558721	-1.23547	-0.140775	0.722424	-0.767131	0.8461	-0.256145	-0.703806	1.21281	-1.3221	-0.815688	-0.264049	-1.16751	-0.120716	0.477035	0.853594	0.109696	0.349803	-0.0262259	0.152424	-0.632821	0.967469	0.0123571	-1.09944	-0.00763394	0.313495	-0.268012	1.21552	0.149053	-0.511198	0.721105	-0.980839	-0.25503	0.213419	-0.58556	0.231164	-0.173291	-1.35421	0.0440114	-0.947955	0.285305	0.102627	-0.817915	0.749199	-0.564084	-0.80995	-0.533011
4038_2	-0.440585	-0.0606593	-0.123138	-0.458847	-1.05594	-0.775185	0.384507	-0.830586	-0.79777	-1.07215	0.965975	-0.598693	-0.393557	-0.262847	-0.405401	-0.141399	0.802812	1.0127	-0.903444	-0.175912	-0.575795	-0.534264	0.602176	0.501046	0.000424111	1.08744	-0.518283	-0.3791	-0.298624	0.895686	-1.14603	-0.147689	-0.470367	-0.868428	-1.17185	-0.607123	-0.119872	-0.31821	-1.27451	-0.466895	0.564649	-0.408823	0.667442	1.21785	0.479269	-0.450301	0.861838	-0.338158	0.188875	-0.429533	-0.563814	0.536202	-0.277249	0.112522	0.544816	0.2907	-0.432459	-0.934995	-1.54076	-0.529908	0.205092	0.198081	0.740444	0.675615	0.626839	0.814264	0.0510433	-0.444738	-0.0596251	-0.0736003	-0.73942	0.819167	-0.167172	-0.0314136	0.365812	-0.469949	0.272935	0.398852	0.927792	0.642251	-0.996918	-0.359056	0.798114	0.195155	0.857465	-0.34574	0.174133	0.341173	-1.26467	-0.791626	-0.544448	0.652081	0.0442951	0.605084	0.763303	-0.397416	0.463238	-0.235903	0.0932592	-1.81953	1.10363	-0.253177	-1.0429	-0.312527	0.167972	-0.474131	-0.0777375	-1.79692	-0.317419	0.627838	-0.36259	-0.195385	0.302869	-0.547131	0.286729	-0.53839	-1.21239	-0.383303	-1.22923	-1.31376	-0.378022	-0.129896	0.983068	0.41202	-0.113409	1.00459
4038_3	0.403445	0.458986	-0.565692	-0.886047	-0.544369	-0.288922	1.10918	-0.523733	-0.773804	-0.625654	0.124461	-0.564262	-0.440307	-0.209196	-0.385086	0.121018	0.17607	0.0322438	-0.730057	-0.581414	-0.512426	-0.557176	0.536491	-0.507296	0.224219	1.17225	-0.573251	-0.0616266	-0.0526998	0.497716	-0.353002	0.418921	-0.470367	-0.320282	-0.640885	-1.07908	-0.160588	-0.279088	-0.275718	-0.873329	-0.126371	-0.282865	0.473826	1.33047	-0.842547	-0.727445	0.860871	-1.08065	0.0629591	-0.766764	-0.539941	0.475392	-0.351138	0.535758	0.40577	-0.199999	-0.19483	-0.79262	-1.57351	-0.082787	0.176386	-0.0226246	0.645459	0.428249	0.471966	0.367835	-1.96078	-0.547165	0.447234	-0.468297	-0.764073	0.611987	-0.470526	-0.556022	0.139437	-0.420945	0.534748	-0.237578	0.886943	0.669671	-1.13459	-0.485936	0.715669	-0.490664	0.82507	-0.651833	-0.084274	0.137803	-1.30782	-0.853511	-0.671632	0.209622	-0.293644	0.312175	0.959678	-0.0680023	-0.54263	-0.461758	-0.755143	0.429176	1.11752	-0.289589	-1.14523	-0.529278	0.279498	0.0457789	0.363635	0.348544	-0.613258	0.914771	-0.469493	0.259303	0.029896	-0.678631	0.435613	0.345583	-1.09541	-0.371498	-0.376055	0.308517	-0.18152	-0.811559	-0.973548	0.08302	-0.234643	0.465443
4038_4	-0.965834	0.311408	-0.660014	-0.916649	-0.919024	-0.913117	-2.38375	-0.969813	-1.07056	-0.81254	0.303219	-0.893744	-0.179863	-0.482276	-0.535395	0.347657	0.267875	0.261809	-1.2894	-0.918845	-0.606981	-1.04343	0.669275	-0.09812	0.159379	1.12755	-0.0617473	0.241674	0.196766	0.390496	-0.997682	0.291801	-0.470367	-0.202095	-0.591798	-0.792564	0.589374	-0.849878	-0.507895	-0.872516	0.0932699	-0.306637	-0.837588	0.930268	0.257382	-0.519445	1.37688	-0.871021	0.0542251	-0.313957	-0.768182	0.352636	-0.101633	0.490132	0.361611	1.23699	-0.394357	-1.11047	-1.41003	-0.359043	-0.147454	0.00310639	0.76483	0.259779	0.316186	-0.0175356	-0.54	-0.833765	0.0252875	0.126759	-0.33651	-0.603879	-0.632356	-0.50523	0.439097	-0.581116	0.536336	-0.0234327	0.812571	0.644408	-1.30045	-0.442369	0.832335	-0.414444	0.683553	-1.0783	-0.381114	-0.111017	-1.42272	-0.65027	-0.281087	0.406531	0.611673	0.717566	0.664117	-0.620292	0.153455	-0.368666	-0.310115	-1.28344	1.01927	-0.238912	-1.08461	-0.0722921	0.754253	-0.603664	0.356478	-1.79692	-0.757675	0.535908	-0.980839	0.295758	-3.5779	-0.737188	0.463323	0.214011	-1.13688	-0.312309	-1.14373	-1.50538	0.241696	-0.291301	-0.973548	-0.144104	-0.466239	-1.74863
4039_1	1.24748	0.376308	-0.354936	2.33633	-0.916711	-1.07462	0.650748	-0.988488	-1.99082	-1.20204	0.369631	-0.559547	-2.33312	-0.185362	-0.736424	0.0984536	1.13961	0.88262	-1.3675	-1.43415	1.75188	-0.965863	0.197931	1.30444	0.187566	1.1617	-1.04665	-0.326882	-1.02265	0.167429	0.349017	-0.771184	-0.470367	1.91026	1.17303	-1.19513	-0.261788	1.41811	-0.622838	0.902302	-0.0964648	-0.469427	1.17918	-0.0137915	0.264256	-0.782377	-0.905679	1.9313	-0.274713	-1.49476	-0.594607	-0.218612	-0.156479	-0.833451	-0.804566	1.26654	-1.46871	-0.954522	0.205178	-0.626315	-1.73061	-1.21942	0.0588871	0.777916	0.378236	0.816244	0.212208	-0.487458	1.0782	0.686728	-1.81548	-0.958699	-0.851401	-0.577404	-0.0357906	-0.173099	0.307078	0.317787	0.237695	0.141268	-0.512009	-1.70927	0.275022	-0.730306	1.28664	-0.523872	-0.600328	0.66505	0.167466	-0.31079	0.870463	-0.470721	0.110959	-0.275975	0.675118	-0.94488	0.373819	0.264093	0.628339	0.603184	1.22817	0.415486	-1.17689	-0.235914	0.0336064	-0.427161	-0.232065	-1.79692	-0.53497	1.69134	-0.980839	0.482481	-0.466368	-1.13532	0.298776	0.378495	1.11806	0.49578	-0.242152	0.889491	-0.311708	-0.789249	1.13631	-0.557214	-0.680557	-0.624316
4039_2	1.28555	0.427807	-0.653735	2.72827	-0.449625	-2.07528	0.60237	-1.39187	-0.929303	-1.41194	1.04692	-0.711622	-0.862503	-0.643531	-0.914895	0.940732	-0.00164291	-1.06451	-1.451	-1.40713	1.95417	-1.12228	-0.364513	0.124073	0.0922506	1.5835	-0.682441	0.379774	-0.864017	0.375474	-0.759648	-0.561645	-0.470367	0.0523128	0.927325	-1.04998	-1.61775	0.739628	-1.91915	-0.702011	-0.0679789	-0.145894	0.118241	-1.31758	-0.933162	0.0321504	-1.0095	1.70464	-0.745919	-0.977212	-0.465571	-0.129606	-0.198792	-1.51536	-1.65412	0.441109	-1.3913	-1.15823	-1.34444	-0.504664	-1.91681	-1.54331	-0.510685	0.736551	0.47122	0.863221	-1.34189	-0.377627	0.0828781	0.164563	-2.17461	-1.00613	-1.13555	-0.200093	-0.388467	0.195111	-0.729731	0.153662	-1.121	-0.886048	-0.704756	-2.40917	-0.831903	-1.12738	0.280437	-0.800125	-0.396855	0.255554	0.0912806	-0.126723	0.610541	0.0169447	-1.65574	-1.58727	0.447719	-0.613899	0.175616	0.349493	1.01663	0.256706	1.27685	0.326371	-0.222884	-1.04349	0.460138	0.911495	-0.702752	0.536336	-0.556034	0.290271	1.14099	0.345065	0.3727	-1.2643	-0.238623	0.360161	-0.88106	0.195647	-0.161905	0.470807	-0.279014	-0.850189	-0.973548	-0.619153	-0.514705	-0.397961
4039_3	2.1341	0.678145	-1.1009	1.76001	-1.42868	-0.190417	0.964675	-0.352289	-0.341964	-1.06856	1.39004	-1.02741	-2.55251	-0.323651	-0.360554	0.43031	1.27118	-0.323897	-1.09036	-0.926897	2.22963	-1.05196	-0.816403	0.44989	0.224017	1.2263	-0.813356	0.464395	-0.373723	0.694141	0.558244	-0.138344	-0.470367	1.06572	1.32387	-1.00597	-0.43186	0.939901	-3.00956	-0.748791	0.392102	-0.50975	0.268119	-0.760244	0.813282	-0.355366	-0.881484	2.06957	-0.310189	-1.2483	-0.346492	0.0287189	-0.749736	-1.1346	-0.4932	1.32777	-1.63478	-1.23122	0.172186	0.0135645	-0.959259	-0.828787	-0.867804	0.3728	-0.013113	0.166779	-1.25465	-0.0952161	0.709254	0.704839	-1.67093	-1.67357	-1.06402	-0.714221	-0.0852187	0.241858	0.261018	1.01245	-1.11675	-0.801547	-0.859325	-1.55591	-0.480603	-0.66041	0.684645	-1.29873	-0.634285	0.975567	-0.106219	-0.652516	1.1322	0.752695	-1.68761	-0.504167	0.839054	-0.258233	1.01213	0.336449	0.701365	0.786198	1.26228	1.08804	-0.832422	-0.996635	0.208377	1.1249	-0.0764765	0.294937	-1.02064	1.49616	0.949404	0.545122	-0.672983	-0.886632	0.537476	0.811737	1.22115	0.650458	-0.37275	0.912315	-0.0788741	-0.82267	0.812755	-0.799811	-1.40282	-0.00399697
4039_4	1.01121	0.692383	0.178345	2.79738	-0.583961	-1.33707	0.192964	-1.27019	-1.53972	-0.992496	-0.00876535	-0.679883	0.187151	-1.06779	-0.736939	0.785524	1.77805	-0.23765	-0.909608	-1.48985	2.36981	-1.27394	-4.95106	0.641773	0.447489	1.08062	-1.7911	-0.650198	0.0588271	0.262754	-0.282988	1.04301	1.97811	1.22038	1.44395	-1.63708	-0.363014	1.51531	-0.404002	-0.0351909	-0.000800757	-0.15521	1.04419	-1.20039	-0.250071	-0.737572	0.0271146	2.28415	-0.815255	-1.94518	-0.329266	0.0437918	-0.0369879	-0.508313	-0.869263	2.19344	-2.28895	-1.35672	-0.537351	-0.082388	-1.1103	-0.923193	0.088764	0.99389	0.893694	1.55442	0.248923	-0.330039	1.18229	1.52554	-1.81369	-0.346785	-0.782887	-1.01334	0.380381	-0.422268	-0.126106	0.437011	-0.516165	-0.289952	-0.93203	-2.43442	-0.157347	-0.696543	0.969906	-1.0336	-0.448828	1.31076	0.139951	-0.0915967	1.03749	-0.358056	-0.263024	0.0390878	0.575514	-1.17191	0.115452	0.510337	0.954403	-0.143973	1.57803	1.25931	1.17373	-1.19753	0.265134	1.96366	-0.27153	0.379206	-0.845875	1.58112	1.15734	0.870959	0.365302	-0.756241	0.301902	0.765488	0.0286558	1.1314	-0.558461	0.623111	0.206515	-0.604703	0.761613	-0.311719	-0.425331	0.00991018
4040_1	-0.335843	-0.445324	-0.533334	-1.62209	-1.26	-0.405392	0.796591	-0.354748	0.336289	-0.824825	-0.0331836	-2.05031	0.135971	-0.583937	-0.226756	0.473965	0.809388	-1.4994	-0.376099	-2.27435	0.454903	-2.6506	-0.292931	-0.98339	0.261814	-0.612261	0.566727	1.16699	-1.09016	-0.574352	-1.12468	0.0463602	1.52783	1.11446	0.362493	-1.59361	0.470983	0.59303	-0.581887	-1.85012	-1.11527	-0.280086	-0.44128	-0.792466	-1.59057	-0.728167	-0.941845	-1.10098	0.509132	-1.20744	0.217323	-0.00907591	-0.701116	-0.664825	-0.611468	-0.455246	-0.272038	-0.949674	-1.26076	-0.834552	-0.0371917	-0.295371	0.584492	0.590278	0.516044	0.787883	-0.60288	0.646248	-0.677723	-0.23444	-0.545491	-0.379034	-0.942792	0.673695	-0.191846	-0.477578	-0.625744	1.14602	0.347737	0.289366	0.934406	-1.24308	0.6373	-0.949712	1.16341	-0.573161	-0.760477	0.0217288	-0.87648	0.242462	-1.36831	1.58616	-1.30626	0.405217	0.337192	-0.0491449	1.37838	-0.536439	-0.402382	0.317735	1.28027	-0.291551	1.14464	-0.0598558	0.0352268	1.27763	-0.400783	-1.79692	-0.445713	0.993744	-0.980839	-0.245946	0.194335	-0.939063	0.411369	-0.242056	-0.107034	0.306765	-0.962045	-1.01844	-0.374044	-0.985225	2.54485	-0.606319	-1.07106	0.19933
4040_2	-0.471608	-3.78417	-4.48262	-0.489235	-0.315556	-0.271817	0.377412	-0.194051	-0.204521	-0.732004	0.551104	-1.7622	0.0800305	0.185997	0.337048	0.813902	-0.185066	-1.06364	-0.879001	-1.48508	0.868032	-1.21237	-0.125047	0.994455	0.345883	-0.799111	1.12995	1.67945	0.118782	0.695888	-0.752092	0.243524	-0.470367	0.377237	0.0208339	-0.865362	0.289278	-0.436506	0.200014	0.678128	0.683185	0.135264	-0.434807	-0.837389	0.510505	-0.607987	-1.00013	-1.11024	0.326488	-0.952474	-0.252148	0.573001	0.159434	-0.454095	-0.163034	-1.15698	-0.5391	-0.860213	-1.32973	-0.4973	0.44002	0.204181	0.562874	0.0031758	0.0900348	-0.299763	-0.0824235	0.125421	-1.22333	-0.248874	-0.544979	0.323538	-0.00676464	0.838971	-0.428796	-0.434548	0.113988	-0.935944	0.339406	0.37152	0.793643	-0.596177	0.706476	0.00371966	0.772373	-0.528595	0.243232	0.507851	-0.524892	0.00429936	-3.16204	-1.37185	0.267393	0.598711	0.541131	-0.131443	-1.83166	-0.655716	-1.1045	-0.10453	0.962827	-0.537524	1.53069	0.132691	0.33971	-0.210206	0.0386681	-1.79692	-0.719092	0.529402	0.991738	-0.572945	-0.0814452	-0.60917	0.264586	-1.17493	0.312664	-0.290148	-0.778441	-1.05064	0.0912771	-0.303501	2.54438	0.444706	0.0856887	0.808372
4040_3	-0.954457	0.217849	-4.48262	-0.984647	-0.0639292	0.447694	0.564775	0.34964	-0.134533	-0.935894	0.557967	-1.76455	-0.0197645	0.258563	0.227381	1.09276	0.061584	-0.921523	-0.448756	-0.987342	0.391116	-1.57245	-0.562133	0.737326	0.258723	-0.737181	0.844451	1.20383	0.254267	0.915556	-0.736832	0.0499909	-0.470367	0.0299788	0.261096	-0.985311	0.726963	0.163462	-0.350058	-0.44085	0.764476	0.479262	0.524816	-0.59814	0.853409	-0.405894	-0.348919	-0.707722	0.204226	-0.999672	0.210919	0.354419	-0.476054	-0.245875	-0.428735	-0.679626	-0.226043	-0.966475	0.0500272	-0.984225	0.430748	0.275077	0.598625	0.361522	0.343837	0.291933	-0.916163	0.697074	-0.599316	-0.975303	-0.133836	-1.80274	0.257268	0.511375	0.211762	-0.352385	0.0443722	-0.389724	0.396469	0.402344	0.702916	-0.395298	0.791205	0.160011	0.907266	-0.484779	0.437425	-0.268268	-1.10323	-0.0501701	-2.28766	0.58226	0.641598	0.170781	0.344089	-0.0830476	-0.0368017	-0.852872	-0.724484	-0.971493	1.21867	-0.518271	1.24841	-0.232525	-0.116994	0.221979	-0.330026	-1.79692	-0.37164	0.84973	-0.980839	0.122577	0.779071	-0.533037	0.263472	0.218627	-0.0612502	0.230575	-0.782877	-1.33011	0.172269	-0.258231	2.53665	0.625935	0.176899	0.5854
4040_4	0.243598	-0.211834	-4.48262	-0.606142	0.429994	0.565225	0.842208	0.236805	0.951123	-0.792224	0.632807	-1.64801	-0.107419	0.243594	0.686743	1.2846	0.530428	-1.42252	-0.591947	-1.45178	0.397497	-1.79827	-0.249171	1.087	0.452388	-1.09165	0.776293	1.28843	-0.163513	1.14793	0.225871	-0.0708411	-0.470367	-0.0683526	0.351194	-1.17787	1.16818	-0.259952	0.586136	-1.06987	0.946047	0.511287	0.146025	-0.210914	0.991911	-0.258807	-0.0791717	-1.12132	0.0465646	-1.42525	-0.0033419	0.139721	-0.676978	-0.755528	-0.515668	-0.914695	-0.539723	-0.883451	0.122878	-0.682472	0.269774	0.141895	0.619478	0.0438358	0.198358	-0.137989	-0.528285	0.0998244	-0.363365	-0.0667409	-0.287641	0.91314	0.353981	0.417337	-0.159336	-0.411543	0.126158	-0.771286	0.436781	0.512152	0.625572	-0.936194	0.716857	0.120741	0.691949	-0.846328	0.552472	-0.546001	-0.864118	-0.60913	-2.35459	-0.0131315	1.1345	0.778238	0.675399	-0.179987	-0.364282	-0.771949	-1.14034	0.705683	1.62377	-0.554279	0.70711	-0.104963	0.322444	-0.213571	1.32762	0.336351	-0.963579	0.831962	-0.980839	-0.779499	0.549342	-0.407085	0.0975758	-0.277616	0.0951695	0.331123	-0.307417	-1.17299	-0.0526643	0.0948687	3.15607	0.684456	0.300643	1.65789
4042_1	0.331593	0.64832	-0.78754	-0.580821	-0.439654	0.793798	-1.42587	0.679372	0.462519	0.658601	-1.18229	1.2771	0.319372	-0.668874	0.249342	1.46534	0.782691	0.0156121	0.958708	0.0758244	1.36263	2.48224	-0.253626	0.497837	0.13655	-0.967377	-0.445902	-1.1357	-0.929191	-0.324216	0.0176115	0.22034	-0.470367	-0.364501	-0.0241562	-0.305113	0.00319916	-1.54592	0.796914	0.143727	0.125648	0.61923	-0.375125	-0.693785	0.30601	1.03954	-0.201845	-0.23311	0.20285	1.4335	-0.0523315	0.572204	-0.543846	-0.280615	-0.817213	-1.02167	0.785476	0.897734	0.986724	2.09655	0.00942161	0.0578313	-0.0188775	1.14881	1.0436	1.73967	0.127812	0.200975	-1.04	-0.236691	0.612196	0.381745	0.0208953	-0.199575	-1.10569	0.108327	-0.671059	-0.0675266	0.0109074	-0.203488	0.245556	0.381987	-0.583076	0.659389	-0.927103	-0.382272	-0.335837	1.64238	0.0627476	0.0961997	-1.06561	0.151176	0.569341	0.428191	-0.124342	0.107137	0.000356574	-0.920464	0.659101	-0.516636	-0.0933764	0.634079	1.37097	-0.448861	0.912732	1.84325	-0.46261	0.249856	0.0272525	-0.556979	0.824933	1.24342	0.97276	0.849546	-0.0695653	1.03158	0.833641	-0.294717	1.04166	0.932201	-0.0827584	1.30752	0.84324	0.306424	-0.530268	1.14445
4042_2	-0.305812	0.38085	0.454412	-1.4087	0.0547766	2.13414	-1.50841	1.03298	1.42548	0.911553	-1.20208	0.148761	0.227301	-0.0669959	0.508296	1.30955	0.499455	-0.0833902	0.530594	0.758274	1.44127	1.29223	-0.252323	0.126702	0.330879	-0.370761	-0.415734	-0.715596	-1.02836	-0.731967	1.38557	0.00940313	1.52067	-0.247133	0.226338	-0.286551	-0.394077	-1.1689	0.520311	1.37499	-0.321581	0.718675	-0.0397031	0.480571	1.26815	0.588363	-0.633943	-0.826357	0.387313	0.832191	0.21921	0.347349	-0.798896	-0.331366	-0.101356	-0.531972	1.03775	0.919117	0.909403	1.94986	0.285127	0.2249	-0.35231	0.879358	0.569559	1.147	-1.09017	0.447724	-0.628923	0.523523	0.761671	0.812092	0.159425	-0.366571	-1.16187	-0.39957	-0.325778	-1.47366	-0.7807	-0.465913	0.220202	-0.101359	-1.35554	0.128812	-1.24319	-0.43198	-0.347383	0.648024	-0.727538	1.0948	-0.0322876	-1.98982	-1.46932	1.21404	1.0078	-0.0603132	-0.931161	-1.03655	0.620732	0.421341	0.368839	0.626048	-0.266561	-0.634173	0.91594	1.07426	0.0339343	0.176562	-0.477352	0.0910745	-0.980839	0.457683	0.692548	1.28365	-0.592612	0.390356	1.29692	-0.263464	0.57766	1.0313	0.233631	1.12924	-0.973548	0.270935	-0.433788	-0.0118115
4042_3	-0.00760528	0.58409	0.848309	-1.25092	-0.15521	0.834442	-1.33396	0.594812	0.680737	0.814611	-1.19357	1.29587	0.180636	-0.345403	0.775386	1.0853	0.413478	-0.202478	0.505789	0.193128	1.48337	2.54993	0.106869	0.788363	0.335381	-0.31517	0.0526079	-1.04776	0.284488	-0.456735	0.611787	0.217431	-0.470367	0.632562	-0.0444047	1.44469	-0.427956	-1.60055	0.501725	0.342869	-0.170069	-0.816253	-0.621745	-0.831044	1.04097	1.00926	0.316174	-0.349829	0.411007	1.26914	0.0276604	-0.00829174	-0.384104	-0.0561777	-0.3433	-1.3071	0.897014	0.770899	1.16072	1.93574	0.109585	0.00100123	0.121912	0.992154	0.896836	1.50752	0.0667371	0.121802	-0.277479	0.912353	1.1464	-1.02355	0.452558	0.260884	-0.678526	-0.322557	-0.685635	-1.05564	-0.626316	-0.277724	0.116815	-0.372593	-0.645751	0.422255	-0.801471	-0.235697	0.0949243	0.102321	0.179601	0.553757	-0.551773	-0.0673551	-0.80665	1.03013	0.681208	-0.542441	-0.422343	-1.16389	0.146768	0.652206	-0.586912	0.4804	0.176525	-0.299097	0.205344	-0.288872	-0.981085	0.600251	0.121675	-0.848538	-0.980839	0.797115	0.728383	1.47249	0.0954143	0.83219	0.681392	-0.556169	0.496484	0.926213	0.176449	1.19688	0.848081	0.563758	0.129155	0.583248
4042_4	0.592568	0.469504	-0.663175	-1.93808	-0.109079	1.40676	-1.45935	0.668796	0.601017	0.919859	-0.907441	1.318	0.0940188	-0.69653	0.523891	0.84166	-0.526194	-0.0469159	0.428738	0.448888	1.69369	2.1281	-0.265484	-0.440099	0.126451	-0.277704	-0.0315536	0.03218	-0.0499274	-0.682027	-0.080142	0.0198295	-0.470367	-0.358871	0.594641	0.972687	-0.318049	-1.81129	1.05711	1.06723	-0.279536	-0.247145	-1.37217	0.648719	0.632535	0.77093	-0.121635	-0.823469	0.302324	1.06599	0.317468	0.555166	-0.112237	0.0085256	-0.392197	-0.794129	0.950992	0.898039	0.959309	1.98135	-0.00378819	0.110082	-0.161419	0.763556	0.504627	0.987525	-0.884357	0.457968	0.652137	0.00487384	1.02079	0.630722	-0.0419948	-0.2469	-1.28221	-0.230575	-1.09066	-1.1155	-0.316606	-0.193216	0.111652	-0.0804162	-0.0528727	0.229141	-1.11008	-0.630642	-0.425176	-0.303216	-0.138902	0.507433	-0.54986	-0.346445	0.19771	1.2246	0.80706	-0.288757	-1.03097	-1.19821	0.277274	-0.0590466	0.0150903	0.124212	0.081361	-0.856664	0.73879	1.4292	-1.0448	0.0967135	-0.300388	-0.693161	0.93445	0.911713	-0.314128	0.982639	-1.49382	0.641194	1.02478	-0.129723	0.453352	0.968112	0.175408	1.18291	-0.973548	0.216402	-0.489897	1.40972
4043_1	-0.648123	0.48515	-0.0332535	-1.4087	0.012281	1.08592	-1.37467	0.882133	-0.0793796	0.557505	-1.30712	-0.100986	0.452184	-0.790955	0.167946	-0.437251	0.152082	0.439717	0.0631202	-1.02243	0.247424	1.76084	-0.368356	-1.02061	0.335295	-1.27521	-0.0446769	-0.431856	0.163467	-0.523415	-0.00301801	-0.287545	-0.470367	-0.760822	0.470857	0.860516	-0.77699	0.326837	0.269438	0.337364	-0.0655017	-1.36594	-1.18478	0.234276	0.807368	1.03286	-0.404336	-0.558206	-1.14083	-0.227856	-0.466606	-0.14329	-0.420461	0.0154509	-0.871898	-1.34758	-0.937877	0.394539	0.984067	0.460406	0.362242	0.591153	-2.96536	-0.460895	-0.498949	-0.591532	-2.42469	-0.337042	0.0214803	-0.136845	-0.79698	0.318415	0.0801036	0.109789	-0.158484	0.552497	0.129904	-0.467206	-0.431865	0.0937411	-0.484019	0.0278898	-0.65285	0.555116	-0.507256	-0.217846	-0.209266	-0.96676	-1.76078	0.70818	-0.939513	-0.209736	-0.731167	0.710577	-0.571006	-0.212776	-0.258186	-0.739193	0.381426	-0.0667048	-0.726271	0.472048	-1.23374	-0.762167	0.699505	-1.26986	0.788343	0.454471	0.126696	0.897988	0.879419	0.915838	0.0709886	1.21142	-1.39084	0.834223	0.23187	-0.738236	1.16018	0.823362	0.0337329	1.39377	-0.973548	0.35887	-0.251314	0.50036
4043_2	-0.30342	0.616538	0.38035	-1.06581	0.117839	0.283489	-1.62323	-0.481298	-1.63897	0.56571	-1.63824	0.117065	1.58175	-0.93953	-1.39443	0.398732	-1.22356	-0.205748	0.530542	-0.493974	0.0976531	1.73099	-0.171061	-1.02338	0.360541	-1.52658	0.594323	-0.245687	-0.0719141	-1.44062	-0.327943	-0.933084	-0.470367	-1.41338	0.993851	0.142101	0.210186	-2.38952	1.32591	0.0231273	-0.852378	-0.870772	-1.0185	-1.30687	0.764641	0.651391	-2.73634	-0.803313	-0.49922	-0.00450337	-0.836706	0.314577	-0.54046	-0.497509	-1.1827	-0.787914	0.148077	0.503426	1.07484	0.161081	-0.312484	0.264172	-1.25132	-1.64673	-2.44196	-2.30142	0.162571	-1.03415	-1.23387	-0.542916	-0.734479	0.657496	-0.305811	-0.0479075	-1.24781	0.0739129	0.30904	-0.973761	-2.00236	-1.71749	0.0401105	0.665118	-1.86391	0.303979	-2.05394	0.500062	-0.662996	-1.37397	-0.493121	0.541368	-0.536826	-0.597662	-1.64859	-0.620185	-1.76365	0.273447	-0.755693	-0.670827	-0.533623	1.97462	-1.56761	0.165425	-0.931021	-1.05188	0.948555	0.412587	-0.539906	0.523365	0.632114	-0.388239	0.89016	0.687105	-0.241965	1.33942	-0.154459	0.74163	-2.12482	-1.27291	1.34966	0.204543	0.59896	1.07391	-0.973548	0.00921852	-1.04512	-0.532769
4043_3	0.164682	0.30022	-0.297924	-0.969756	-0.28076	0.507482	-1.12419	0.869643	-0.514892	0.0863366	-0.805936	0.438939	1.29128	-0.754827	-0.879809	0.239448	1.81193	-0.301504	0.493335	-0.333837	-1.26705	0.667243	-0.131813	0.736025	0.365724	-1.2357	-1.42762	-1.34842	-1.01341	-0.773464	0.0188288	-0.948763	1.39027	0.933701	1.59794	0.188597	0.361699	-0.183051	0.607982	0.653612	-0.239679	-1.20475	-0.225118	-0.0250374	-0.153461	-0.475507	-0.0112529	-0.812025	-0.377221	-0.325831	-0.600529	0.417262	1.0096	0.293803	-0.590287	-0.76961	-0.540197	0.27242	1.04008	0.671365	0.31469	0.388738	-2.96536	-0.712963	-0.876006	-0.933519	0.891105	-0.476764	0.358008	0.306703	-0.580442	0.911425	-0.165241	-0.162518	-0.86368	0.510248	0.735709	-0.64482	-2.08872	-1.46585	-0.178855	0.580521	-1.49037	0.347875	-1.30071	-0.0635124	-0.52942	-0.777884	-1.25043	0.335206	-0.427942	0.361966	-0.66164	0.231537	-0.554794	1.03116	-0.517698	-0.550906	-0.00427675	1.20741	-0.212521	0.450323	0.4019	-1.13439	0.963259	0.596116	0.608741	0.171978	0.143042	1.08676	0.961584	0.356712	-0.552239	1.09056	-0.194656	0.302909	0.35538	-0.519953	1.10653	0.831934	0.598214	1.16243	-0.470225	0.186806	-0.683246	-0.0350093
4043_4	0.00216235	0.535145	0.166702	0.00589477	1.28608	0.302136	-1.47497	0.954918	-0.061187	0.216229	-0.333649	1.06871	1.73559	-0.359912	-0.187502	1.00558	0.0867241	0.204664	0.904299	0.697264	0.419819	0.717257	-0.172518	0.396687	0.700116	-1.60926	-0.627551	-0.431714	0.584282	0.148419	0.600471	-0.280078	-0.470367	-0.660744	1.06413	0.977302	-0.116567	0.57006	0.65091	0.544437	0.427669	-0.4763	-0.754265	-0.752371	1.90482	1.43309	1.38761	-0.34276	-0.859387	-0.0602755	-0.664054	1.15209	-0.770082	0.0670656	-0.583509	-0.217289	-0.419688	0.455291	0.897929	0.750408	0.79104	0.950737	-0.922411	-3.82065	-1.12207	-1.34546	-0.18317	-0.217119	-1.33189	0.0930229	-1.00071	0.399926	0.461578	-0.232258	-0.81361	1.13161	0.482244	-0.44674	-1.77759	-1.18658	-0.394385	1.61891	-1.68365	1.01222	-1.19906	0.42774	0.222553	-0.616204	-1.09213	0.365155	-0.058128	-0.0393456	1.21339	0.235503	-1.08274	1.20835	-0.466344	-0.4071	0.743559	-0.399591	-0.477023	0.240026	-0.79941	-0.21606	-0.554478	-0.448758	0.00571685	0.750621	0.296199	0.885271	-0.980839	0.640094	0.287953	1.40098	0.176471	0.76195	-1.26271	-0.820962	1.50311	0.418551	-0.117344	1.6513	0.723021	0.790169	0.0719169	0.143002
4044_1	1.07308	0.390306	2.52596	-0.938249	-0.411096	0.988974	-1.55295	0.290121	-0.047883	0.326712	-0.512186	-0.694379	-0.10204	-1.54529	-0.834123	-0.617502	0.260364	0.0738599	0.393917	-1.28311	-0.526308	0.0442081	0.426008	-0.0990493	0.227957	-1.01034	-0.066432	-0.19875	-0.992118	-0.628923	-0.362181	-0.716553	-0.470367	-0.750814	-0.825907	-0.295001	-0.509854	0.84685	0.210212	-1.53548	-0.0780114	-0.637795	-0.476743	0.119771	1.1201	1.08605	-0.63648	-0.789331	-0.11341	0.238003	-1.07693	-0.19072	3.76011	-0.311073	-0.91763	-0.352612	0.38714	0.341086	1.05832	-1.01039	-0.484843	-0.205404	0.458365	0.849988	0.855545	1.30551	1.76482	-0.986289	0.517322	0.99717	-0.451015	0.531993	0.0279153	-0.703278	-1.19203	0.195835	0.381565	0.363766	0.0437411	0.181594	0.314243	-0.236538	0.696539	0.905639	-0.602591	0.710898	-0.224939	0.0271054	-0.597766	0.985543	-0.817768	0.0519816	0.71268	-1.16909	-1.62064	-0.88261	0.493465	-0.974613	-0.374725	-0.93315	-1.36905	-0.535312	-0.216377	0.0796362	0.984923	0.832371	0.752806	0.230281	0.928002	1.08859	-0.980839	0.262458	0.096255	1.18862	0.106104	0.358246	0.617111	-0.409265	1.00316	0.925609	0.703674	0.997323	-0.973548	0.469914	-0.407747	0.182205
4044_2	0.715515	0.126529	2.52866	-0.718885	-0.650889	0.0399031	-1.56036	-0.152531	-0.747925	0.509987	-1.27588	0.124965	0.483553	-1.51674	-0.998354	-0.684153	-0.0336322	0.989533	0.580056	-0.0761725	-0.383754	0.777907	0.709905	-0.0069913	0.255631	-1.23802	-0.236402	-1.06518	0.143042	-0.714023	-0.647281	-0.734395	-0.470367	-1.58747	-0.607194	1.9189	0.224661	-0.267898	0.600301	0.370119	-0.143553	-0.906601	0.0968646	0.41931	0.683778	0.398602	-0.965983	-0.996882	0.206865	0.850093	-0.736868	0.0229077	3.65604	-0.788116	-1.19197	-0.732144	0.700757	0.493879	1.03392	-1.22472	-0.686229	-0.188243	0.478072	0.40415	0.160241	0.181878	0.222796	-0.79557	-0.138772	0.688783	-0.674191	0.349687	0.119089	-0.0385824	-0.774801	-0.153618	0.579983	0.782672	-0.214094	-0.168034	-0.00212961	0.511389	0.491546	0.913008	-0.72688	0.681459	-0.202787	-1.18978	-0.792899	0.659447	-0.101276	0.807134	0.218056	-1.30355	-1.62585	-0.619341	0.767887	-1.16867	-0.892971	2.06433	-1.46487	-0.56157	0.343221	0.27135	0.917388	0.788161	0.63106	0.269728	0.855567	1.2576	-0.980839	0.182667	0.269245	1.0397	-0.284481	-0.058195	-0.110357	-0.805132	0.769721	0.718055	0.445939	0.921852	1.0238	0.479616	-0.297666	0.713848
4044_3	1.4109	0.251384	2.52119	-2.48252	-0.819415	0.51231	-1.30515	0.022468	0.276771	0.5436	-0.621977	-0.121909	0.231931	-1.45787	-1.08855	-0.553727	0.635424	-0.0997482	0.164262	-0.59091	-0.250592	-0.216142	0.455651	-0.125436	0.0985854	-1.17031	-0.576041	-0.533811	-1.1367	-0.823327	-1.12511	-0.423066	-0.470367	-0.0390688	-0.383759	-0.551827	-0.66492	1.06678	0.727721	0.063523	-0.129336	-0.605035	-0.724559	0.796277	0.548283	1.88139	-1.20501	-0.508244	0.519209	0.705793	-0.67205	0.306483	3.80005	-0.32688	-0.979595	-0.870632	0.464731	0.483573	0.931918	-0.497953	-0.279822	-0.159768	0.67317	1.02749	1.23109	1.83789	0.430606	-0.557897	1.95858	1.47817	-0.512584	0.308512	0.088365	-0.529753	-0.579534	0.483218	0.413927	0.553184	0.155041	0.302895	-0.0759713	0.28512	0.862868	0.824126	-0.384209	0.497762	-0.186291	0.199356	-1.02789	0.621626	-0.131054	0.40619	0.330018	-1.71126	-1.88505	-0.573884	0.64438	-0.84105	-0.158824	-1.07707	-1.48671	0.159049	0.187903	0.249496	0.518839	0.405916	0.622714	0.0955552	0.92838	1.19754	0.955194	0.44941	-3.5779	1.04196	0.00286944	0.183619	0.447593	-0.584785	0.953649	0.906063	0.43665	0.934217	0.73306	0.484966	-0.486014	1.34052
4044_4	1.93383	0.324888	0.68695	-1.30134	0.0307101	-0.830709	-1.64518	-0.450575	-0.591202	0.654569	-1.12035	-0.160115	0.84151	-1.36459	-1.19237	-0.193388	-0.0183531	-0.0326992	0.606046	-0.644358	0.391155	-0.0827347	0.786569	-0.657444	0.481967	-1.52536	0.0131851	-1.06058	0.00430207	-0.779898	-0.47545	-0.366845	-0.470367	-0.154789	-0.503271	0.0330897	0.433177	0.0523783	1.09153	-0.603817	-0.174316	-0.864289	-1.51667	-0.532011	0.488641	0.845588	-0.312627	-0.512663	-0.179569	0.641209	-0.917019	0.172902	1.95649	-0.202937	-1.16176	-0.855097	0.154468	0.857076	1.08056	-0.0651743	-0.556673	0.0405339	0.881147	0.918054	1.05907	1.40559	0.0294849	-1.08211	-0.311136	-0.353538	-0.477933	0.845545	-0.0540903	-0.437409	-0.611271	-0.0899997	0.411631	1.10588	0.45969	0.571795	-0.0518653	0.223537	1.39069	0.484813	-0.89129	0.499722	-0.530094	-1.00461	-0.568078	1.22687	0.072602	1.84828	0.251696	-0.604692	-1.28093	-0.775128	1.23415	-0.697342	-0.542013	-0.191466	-0.890239	0.0697363	0.241623	0.546504	0.795655	0.45552	0.230565	0.609102	0.68671	0.759515	0.802549	0.244366	0.841266	1.10102	0.180959	0.367075	0.0973635	-0.745483	1.25701	0.808424	-0.016235	0.784229	0.752343	0.311359	-0.546688	0.93021
4045_1	2.24541	0.185959	2.3642	-0.10587	0.334332	1.08511	-0.909482	0.481613	0.036321	0.529839	-0.0391813	1.1535	1.34394	-0.0442507	-1.02655	-0.7191	0.0025546	-0.170955	0.219831	0.820768	0.26563	0.563692	0.312791	0.635433	0.310681	-0.523006	-0.0177422	-0.871755	0.102095	0.0370699	-0.989976	-0.164107	-0.470367	-0.748561	0.457462	1.53126	-2.18796	-1.01532	0.11228	1.66076	0.411069	-1.17949	-0.431611	0.00667713	0.716808	1.23258	-0.355473	-0.604485	-0.019051	1.0912	-0.675056	0.314206	4.25427	-0.712675	-0.866404	-1.11688	0.391382	0.489715	1.23969	1.69069	0.156208	1.04893	-0.554161	0.68945	0.388317	0.694683	0.758072	-0.613361	-1.01206	1.24536	-0.836201	-0.285132	0.497175	0.351266	-0.261052	0.351448	-0.252482	-0.991391	-0.822862	-0.217116	-0.529203	1.10074	-1.11247	0.459602	0.733237	0.0951776	0.489021	-1.08142	-0.391429	-0.226309	-0.833582	-0.161194	-0.177675	-0.460718	0.0556519	0.15498	-0.702252	-0.976191	-0.142102	-0.796679	-0.742478	-0.837747	0.544944	0.25249	0.767348	0.624088	-0.422137	0.724457	0.603854	0.27758	-0.980839	0.596426	0.542584	1.19863	-0.258368	0.167597	0.954858	-0.639282	1.74245	1.00039	0.412758	1.03863	0.971273	0.738691	0.380888	0.416735
4045_2	1.98213	0.0848696	0.499796	1.02893	-0.760383	0.970366	0.0643749	0.0229814	0.48156	0.842041	1.29122	0.404124	0.546248	1.44838	0.81225	-1.1569	0.328322	-0.542708	0.829937	0.351801	-0.441603	-0.21152	-0.17333	1.06408	0.337495	1.03952	0.447377	1.33601	1.67554	0.858669	-0.295038	1.10602	-0.470367	0.774374	0.685676	0.574448	0.985406	1.35885	0.387819	1.71883	0.974117	-0.0264387	2.41856	1.32642	0.451461	-0.122748	0.0101583	-0.778598	0.146006	0.648888	1.95826	-0.626774	2.59283	0.855035	1.80329	1.91672	0.194579	0.789921	-0.137651	-0.353559	0.719904	0.503178	-2.96536	0.542849	0.370157	-0.21076	0.0517446	1.66873	0.725641	-1.19172	-0.951318	-1.01748	1.86191	2.05677	2.32823	0.340195	0.547643	-0.260373	-0.557997	-0.378888	0.0278082	0.362495	-0.264855	1.71408	1.51887	1.73872	1.62942	-1.24523	0.87474	-0.219374	0.653275	0.733707	1.10395	-0.154	-1.06657	0.416345	-0.500147	1.12402	-0.432401	1.04419	-1.72575	0.60452	0.0878703	1.61076	0.792412	-0.387104	-0.990032	0.716589	1.45385	1.43532	1.09228	0.356763	-0.166812	-0.186131	0.0417825	-0.244502	0.417396	-0.0733046	-0.796636	-1.29572	0.911213	0.568618	0.984722	0.829817	1.87991	0.700464
4045_3	2.24085	0.409358	0.908652	0.21871	-0.797774	0.777744	0.296072	-0.321849	-0.0578496	0.847565	1.53094	0.537946	0.195899	1.30189	0.923023	-0.721011	1.05791	-0.216562	0.873925	0.656868	-2.16382	-0.437608	0.0622057	1.46314	-1.32599	1.00117	-0.688388	0.253558	1.63105	0.61193	-0.629339	1.37723	-0.470367	1.13071	0.421994	0.0820851	1.89973	1.38505	0.358241	0.348156	0.888458	-0.402657	-1.45321	0.970389	0.156286	-0.134888	-0.109449	-0.117747	0.195231	0.399285	1.9365	-1.64846	-0.283389	0.794001	1.5363	0.947698	0.784664	0.705774	-0.0126638	-0.309174	0.738311	0.371924	-0.323535	0.632752	0.471542	0.810079	-1.24931	1.88197	0.0392479	0.038667	-1.40461	0.172323	1.84373	2.17662	2.16342	0.173908	0.303114	0.0573861	-0.307118	-0.353626	-0.166192	0.507006	-0.271766	1.66069	1.10636	1.56098	1.53636	-0.257891	1.17207	-0.206029	0.937601	-0.08833	0.0684066	0.112911	-0.945267	0.489173	-0.938675	1.16509	-0.46682	0.596201	-2.14419	0.336614	-0.394112	1.55875	-1.94542	-0.161273	-0.652808	0.809501	1.30434	1.08588	0.738535	0.468212	0.504099	-0.159883	-0.279585	0.391664	0.317441	0.657855	-0.839823	-1.31544	1.1408	0.743051	-0.973548	0.737129	1.83463	1.41769
4045_4	2.72913	0.329866	0.391113	-0.832077	-0.0948329	1.44797	-0.682384	0.200303	-0.593422	0.535306	-0.142256	1.74329	0.794698	-0.339167	-0.764685	-0.902459	-0.805036	0.0496809	0.698094	2.00333	-0.922182	1.94355	0.283997	0.388305	0.163084	-0.506794	0.0506149	-1.00915	-2.08506	-0.825234	-1.21083	-0.306958	-0.470367	-0.243547	0.22024	1.97477	-1.47717	0.206434	0.708424	0.175263	-0.286861	-1.68478	-0.0262148	0.204585	0.73263	3.14798	-0.81226	-1.00092	-0.3088	1.57208	-0.649777	0.159924	-0.214957	-1.27006	-1.18088	-0.407819	0.331231	0.705522	1.19818	1.38361	-0.675702	0.368837	0.246295	0.498108	0.209195	0.513461	0.479241	-0.785501	0.974823	-1.18277	-1.0586	-0.0625886	-0.244845	0.807076	-0.808623	1.11908	-1.02826	-0.763991	-0.117435	0.193406	-1.19445	0.428902	-0.502088	-0.196057	0.642169	0.187841	-0.231165	-0.707991	-0.682927	-0.129824	-0.151174	-1.0576	-0.284958	-1.35308	-0.280473	0.064158	-0.10632	-1.26296	0.218057	1.7665	-0.813177	-0.566644	0.0425715	-0.0412695	-0.0131036	3.01433	-0.719297	0.192563	0.528877	1.15589	-0.980839	0.608137	0.260559	1.07571	-0.0100135	0.404263	0.460556	-0.840651	1.69424	0.877542	-2.28628	0.954305	0.946469	0.0823163	-0.281987	0.0150448
4046_1	0.815022	0.586884	0.212167	0.754711	-0.553238	0.317625	0.334879	0.862843	0.288236	-0.713753	0.213075	-0.591225	0.909933	0.609696	0.177566	2.62133	1.18134	0.357787	-0.880188	-0.154628	0.484449	-1.72629	0.311165	0.531585	0.399282	0.120519	0.275436	0.201906	-0.965904	0.62872	0.598731	0.89456	1.97124	1.25268	-0.86777	-0.293122	2.0152	-0.359806	-0.918609	0.0268876	0.633408	1.45512	0.360338	0.438148	1.0074	-0.347616	0.330426	0.740764	0.437492	-0.437702	-0.336912	1.12679	0.749272	0.755789	0.396099	-0.589778	-0.694175	-0.951047	-0.015517	-0.468912	0.571649	0.345964	0.0703354	0.720534	0.456262	1.0225	0.706744	-0.083603	1.24143	0.196802	-0.086124	-0.492491	-0.118627	-1.3923	0.242533	-0.892863	1.01346	0.656279	-0.00256243	0.0604924	-0.158826	0.479452	-0.926028	-0.409697	-0.685153	-0.892447	0.12985	0.883389	-0.354158	-0.261783	0.503633	0.159488	-0.144155	0.540346	1.34216	0.0276883	0.477804	0.618393	-0.329571	-0.42105	0.872821	0.264547	-0.698152	0.125483	-1.94542	-0.102753	1.49225	-0.795791	-1.04593	0.56137	-0.980839	0.36988	0.41952	-0.426	0.357873	0.561378	1.33311	0.240668	-1.12715	-0.93104	-2.28628	-0.819388	0.746029	0.34488	-0.0556084	-0.016218
4046_2	-1.01108	0.236793	0.0568359	-0.762503	-0.383345	-0.1843	-1.51956	0.347533	1.02142	-0.569196	-0.313858	2.34817	0.269121	-0.135185	0.0550938	0.625707	-1.60085	1.55372	-0.583339	2.20693	-0.281992	0.959486	-0.0203706	-0.58059	0.0647412	-0.685004	1.4665	0.957321	0.22463	0.700117	-0.503644	-0.362175	-0.470367	-0.948354	0.872183	0.567672	0.136315	-0.442669	0.740632	1.69519	0.0935302	-0.476222	0.29661	-0.287941	1.36725	-0.489191	-0.943158	-2.20998	0.56275	1.05904	0.807934	1.61984	-0.288695	-1.11117	0.329076	-1.91308	0.700269	-0.511201	-2.06207	-1.41504	-0.119137	0.052442	0.170859	-0.33015	-0.320721	-0.633365	-0.88641	1.45984	-1.02768	-1.5131	-0.436901	-0.697589	-0.236033	1.24625	-0.168926	-0.642232	0.217928	-0.420074	-0.454418	-0.0064746	-0.245836	0.851616	-0.720482	-0.333581	-1.10581	-0.461112	1.36414	-0.267736	0.0205859	-0.525369	-0.598069	-0.452111	-1.15599	0.804396	0.991852	0.0527141	-0.582686	-0.940928	-1.62676	-1.08914	0.361068	-1.16447	3.0071	-1.53478	-1.94542	0.552892	1.62559	-1.79692	-0.518505	-0.602713	1.10906	0.551407	0.365302	-0.435665	0.346488	0.10969	-0.336767	-1.13486	-0.807657	0.553141	-2.28628	-0.502263	-0.973548	0.490415	-0.0435275	0.0990557
4046_3	-1.19699	0.383975	-0.0985029	-0.423815	0.103348	-0.452501	0.962975	1.92604	2.01509	-0.606664	0.143168	1.43074	1.11818	-0.120775	2.01777	2.55362	1.75572	1.47967	-1.02353	2.43773	-0.796779	1.84573	0.924871	-0.0819231	0.489571	-2.08296	0.300846	0.801018	-0.338488	0.410704	1.117	-0.964805	-0.470367	-2.20764	1.22006	1.07129	0.549989	-0.444505	-0.658879	0.924393	0.504009	0.941517	-1.03632	-1.03783	0.956984	0.201456	-0.0308429	-1.88824	-1.23122	0.515481	0.968203	2.09537	-0.596081	-0.699764	0.668392	-0.526422	-0.72733	-1.11394	-0.135621	-2.05211	1.79335	1.3133	0.427424	-0.521427	-0.261377	-1.02993	0.729404	1.68327	-0.583671	-0.398124	-0.330286	-0.953472	-0.521883	1.76886	0.403392	-1.4931	0.431254	0.994081	0.237059	0.441388	0.0292747	2.77299	-0.0860544	0.00843505	-0.166698	-0.576493	-0.166322	-0.601436	-0.0773277	-0.878262	-0.919459	0.927514	0.171004	0.699647	0.369267	0.571276	0.760088	-0.758645	-1.46975	-1.54826	1.17963	-0.66103	3.39462	-0.442444	-1.94542	0.147327	-1.22553	-1.79692	-0.628687	-0.550953	0.922753	0.602413	0.586365	0.182086	0.039899	0.283179	-1.3543	-0.561655	-0.554457	-1.60795	-2.28628	0.0969661	-0.973548	0.113505	-0.434123	0.725709
4046_4	-2.04171	0.477362	-0.21767	-0.952991	-0.573552	-1.64651	0.394912	-0.390978	0.39375	-0.763225	-0.942217	1.32885	0.191291	-0.797537	0.548254	0.00170511	-1.07383	1.46308	-0.602821	1.04437	-0.0378946	0.545837	-0.617469	-1.15272	0.29768	-1.19023	1.27614	0.963149	-0.899942	0.0724834	0.0840617	-0.93566	-0.470367	-3.24809	0.592619	-0.123965	-0.257537	-0.773996	-0.713873	0.608836	-0.411245	-0.554519	0.309281	-0.347363	-1.19591	-0.924131	-0.900885	-1.94218	-0.29843	0.855414	0.248477	0.951305	-0.449937	-1.12147	0.092843	-1.85486	0.0338172	-0.865514	-1.68703	-1.3864	-0.330982	-0.335069	0.178107	-0.4541	-0.326204	-0.663347	-0.179444	0.565391	-1.84783	-1.51507	0.200659	-2.12876	-0.771056	1.41721	-0.815252	-0.806364	0.484695	-0.675065	-0.801674	-0.294008	-0.503973	0.0840791	-0.829929	-0.842839	-1.44368	-0.658633	-0.381046	-0.305715	-0.0142836	-1.4986	-2.37888	-0.50901	-1.51591	0.810328	0.871171	-0.259413	-0.534034	-1.25642	-2.65471	-0.0334154	0.255555	-1.80051	3.25587	-2.79417	-1.94542	0.419888	-0.234672	0.329507	-0.751494	-1.2937	-0.411566	0.552519	-0.616529	-0.12477	-0.739652	0.476186	-0.770102	-1.25932	-0.732463	0.465055	-0.20975	-0.819716	0.838334	-0.186792	-0.426662	-1.19135
4047_1	3.85093	0.115177	0.345525	1.5348	1.29753	-0.01269	0.715138	2.66985	3.49325	3.10035	0.333668	0.200131	0.722869	0.451602	1.68452	1.74326	0.80738	-0.551162	2.65318	0.649709	1.36429	-0.112495	-4.95106	1.51796	0.00607015	0.647127	0.0276177	-0.575993	1.66272	0.941	-1.84654	1.92145	-0.470367	0.734347	-0.471405	0.108481	2.11525	2.08222	1.18733	-0.951056	1.10983	1.58283	-0.352329	-1.23604	1.21825	-0.163888	1.39454	-0.0476638	0.988312	-1.09444	2.6668	-0.828373	-0.082953	2.28984	1.24406	1.92225	0.00378216	2.95623	-0.0200282	-1.45983	2.05348	1.45417	0.361781	-0.339759	0.124457	0.0319543	0.208451	2.92835	1.55311	1.54181	0.438924	1.22533	2.21047	1.40223	1.38943	0.662914	0.803089	0.302176	0.3123	0.123765	0.740978	0.901077	0.174665	1.55979	-0.578685	1.44738	1.72138	1.89478	-1.93131	-0.37622	1.04057	0.94339	1.15533	1.8338	-0.811706	2.67185	-0.0699771	3.08279	2.17424	1.6297	0.220568	1.21097	-0.0426039	2.10931	0.662811	-2.08105	-3.47955	0.568272	1.31128	-1.64408	-0.980839	-0.487731	0.114032	0.339587	0.670366	-0.150455	-0.566131	1.6943	-0.318258	-1.74732	1.36771	0.671375	0.729745	0.986836	2.23648	-0.567805
4047_2	1.74831	0.252819	0.524983	1.73893	1.32109	0.654423	0.145366	1.3451	1.69751	2.88293	0.277395	-0.507447	1.19512	0.525433	0.660684	1.79132	0.0568357	0.827546	2.82208	0.014928	-0.196426	-0.248531	0.269581	1.07157	-0.265112	1.61549	0.177529	-0.0115634	1.41059	0.603676	-1.62785	1.37972	-0.470367	1.8831	-0.543803	-0.516917	1.77173	2.02829	1.34651	0.166874	0.785206	1.64974	-0.352987	-0.715142	0.692058	-0.237276	1.43394	0.962063	1.36729	-1.04776	2.15803	-1.36915	-0.27657	2.66613	1.28926	1.48227	0.864618	3.05998	1.16029	-2.19442	1.68723	1.11326	0.867677	0.315258	0.545488	0.186098	-2.18742	1.9813	0.618954	1.32201	0.307172	0.735515	1.70766	1.06103	1.78522	-0.795767	0.876055	0.678488	1.42941	0.940025	0.683142	1.04304	1.50839	1.43558	0.504874	1.19064	1.4047	1.14406	-0.100662	0.231955	0.883521	1.50809	1.31408	1.21036	-1.00398	1.7109	0.308211	2.97078	1.52635	0.886869	-0.372369	1.16267	-0.158863	2.39236	0.202287	-1.1158	-1.91641	0.271103	1.18037	-0.534239	-0.282743	0.234953	-0.390546	0.16549	0.40706	0.1551	0.395228	1.12127	-0.28855	-1.26373	2.37578	0.625007	0.705646	0.629973	1.70128	-0.295896
4047_3	1.62395	-0.0533192	0.148868	0.656015	0.831636	-0.0747185	0.900317	1.12935	1.60982	3.18999	-0.41137	-1.42543	0.477269	0.690633	0.359375	1.73651	0.376783	0.245876	2.60221	-1.26206	0.457546	-0.88451	-0.655155	1.08799	0.216688	1.01951	0.373146	-0.0600238	1.55855	0.398051	-1.75835	1.37723	-0.470367	0.475584	-0.900381	-0.471536	1.69935	1.94822	1.19192	-0.135282	0.739701	1.59229	1.02137	-0.591234	0.548143	-0.582692	1.74351	0.186144	0.957672	-0.670911	2.04874	-2.17988	-0.29285	2.90343	0.867772	1.27455	0.317297	3.00963	0.098684	-2.00636	0.932572	0.747571	0.513566	-0.527664	-0.16453	-0.710161	-0.0995003	1.89386	0.420155	0.640153	0.549224	1.20863	1.92542	0.643015	1.35946	-0.491167	0.707059	1.46187	0.48329	0.379657	0.338933	0.38936	0.72855	1.51139	-0.728263	1.39075	1.47263	1.26066	0.370252	0.390507	-0.468204	1.54892	1.39331	1.34303	-1.31798	1.54476	1.02672	2.70888	1.61321	1.09981	-0.451402	1.2807	-0.116705	1.99538	-1.03744	-1.33089	-1.76635	1.19702	1.34293	-0.242748	0.827087	-0.526797	0.267517	-0.0199946	0.543451	-0.446087	0.0127771	0.875107	-0.488391	-1.31848	3.5434	0.712718	1.07228	0.720801	1.94162	1.63292
4047_4	1.10813	0.306999	0.814721	1.96526	1.61615	-0.075501	0.747642	1.25628	1.8621	3.48072	0.86169	-0.817689	0.551231	0.343023	0.727998	2.29413	0.178118	-0.947965	3.01313	-0.497606	-0.308114	-0.0758099	0.277284	2.09409	0.274822	0.807813	-0.72394	-0.772246	2.16004	1.28438	-1.13533	1.62396	-0.470367	0.818826	-0.563776	0.458864	2.18924	2.09681	0.805865	-0.323111	1.62004	1.91595	-0.827164	0.0180688	1.82992	-0.147241	1.19359	0.274213	0.570331	-0.887737	2.23541	-1.81875	-0.09718	2.31194	1.24549	1.42117	0.493428	3.63344	0.22267	-1.81698	1.65189	1.33977	0.835525	0.198622	0.419774	-0.82503	-0.319314	2.13589	-0.179864	0.861333	0.317161	1.29944	2.68303	0.98926	1.63115	-0.362758	0.346175	2.08964	1.34046	0.833851	-0.00719591	1.53198	1.46689	1.94402	1.65671	1.38482	2.05421	0.570836	1.26206	-0.108212	1.22281	2.63441	2.15005	1.03873	-1.01733	2.05397	1.7743	2.68505	2.00171	0.777737	0.0333332	1.13822	0.0851629	1.89201	0.366789	-0.198067	-1.66781	0.620631	1.31344	-0.0153202	0.866411	0.0754968	0.0273958	0.446032	0.465534	0.257679	-0.406526	1.2535	-0.163888	-1.55308	1.63883	0.828627	-0.973548	1.2574	2.73554	1.30057
4048_1	0.264466	-0.0536835	0.21765	-1.18954	1.26824	-0.033791	-1.53774	0.946153	0.485765	0.870731	-0.936618	0.045439	-0.29656	-1.33907	-2.80296	-0.120189	0.199875	-1.32835	0.905784	-0.0474243	1.32688	0.545661	0.176396	-0.361772	-0.560771	-1.14904	0.659244	-0.252997	0.0973444	-0.380973	-0.351517	-0.173524	-0.470367	-0.246749	0.574923	-0.6226	-0.548833	-1.10529	1.00498	-0.845132	-0.234901	4.59972	0.152655	-1.75878	0.0800437	0.582814	0.880661	0.794494	-3.54184	-0.985107	-1.25503	0.447582	-0.648535	1.165	-1.56515	0.499696	0.605211	0.875007	1.00021	1.68898	0.279863	0.617642	-0.0891676	-0.235141	-0.174229	-0.310553	1.17876	-1.42448	-0.684614	0.857426	1.32825	-0.260794	-0.0129943	-0.997065	-0.920225	0.964562	-0.401839	-0.103032	-0.165881	0.354862	0.477219	0.747996	-0.1262	0.326946	-0.39099	0.209758	-0.495295	4.25972	-0.977968	1.8086	0.242871	0.550023	-0.0913283	0.87534	-0.473318	0.958946	0.386062	0.321358	1.06613	0.207019	0.38688	-0.29005	-0.190742	-0.106732	0.571644	-0.250028	1.68605	0.231828	0.493403	-1.97443	-0.980839	0.447835	-0.30153	0.756842	0.700482	0.275295	-1.32037	0.120452	2.03893	0.408933	0.637694	1.14091	0.899556	0.050203	-0.683388	-0.917439
4048_2	-0.0128186	-0.0250441	0.756485	-0.577023	1.45123	0.429533	-1.4312	1.03445	0.730244	0.578307	-0.544287	-0.0801884	-1.97397	-1.16785	-2.99445	-0.713399	3.65719	-1.67188	0.371215	-0.515798	-0.480576	1.07332	0.00217632	0.409433	0.0782876	-2.31418	-2.4775	-2.16851	-0.471905	0.0834459	-0.345895	-0.0909645	-0.470367	0.0134107	1.00402	-1.43286	-0.105579	-0.76435	0.698382	-0.458215	0.684778	-1.88805	0.00513919	-2.05045	1.90538	1.61121	0.287467	0.209334	-5.25893	-1.28768	-1.02541	0.329027	-0.845852	0.529833	-1.30409	-0.0334834	-2.8342	0.865849	0.992581	1.5823	0.324745	0.64878	-2.96536	-1.43992	-1.27695	-1.93305	0.151842	-1.04672	0.772089	0.481913	1.57307	0.512893	0.686093	-1.15076	-1.01603	0.615186	-0.389014	1.31742	-1.15905	-0.154338	0.410348	0.688251	-0.279761	1.25553	-0.414785	0.504485	0.415837	4.35258	0.00670198	0.726293	-0.484659	0.462491	0.417872	0.453938	-1.1482	1.25962	1.36858	0.0161747	0.447684	0.296601	-0.331186	-0.192145	0.386105	-0.516681	0.661648	0.893845	0.89439	0.62967	0.598046	-2.12492	-0.980839	0.300804	-0.644142	1.11933	0.306859	0.199551	-1.98588	-0.256882	1.95924	0.2041	0.287023	1.58792	0.948298	0.893837	0.236507	-0.30249
4048_3	-0.145694	-0.546	0.153867	-0.721052	0.041264	0.539559	-1.47008	1.42126	0.862275	0.91393	-1.13799	-0.0860807	-1.54484	-0.848874	-2.73328	-0.389205	3.1828	-1.64607	0.589519	-0.901551	-1.47677	0.522861	0.175414	-0.249857	0.024386	-2.05938	-1.47872	-1.70593	-0.617605	-0.942007	-0.537056	-0.15464	-0.470367	-1.04852	0.1934	-0.69814	-0.297013	-0.0632536	0.492505	-0.541572	0.0442052	3.0938	-1.40673	-1.30013	0.9767	2.21153	0.205032	0.700306	-5.92552	-0.266497	-0.814249	0.127396	-0.517061	0.321398	-1.04353	0.341197	-2.58952	0.806921	1.01281	1.49038	0.0900955	0.368296	-0.199012	0.621865	0.712671	1.09687	0.815332	-0.77982	-0.417245	0.176539	0.933123	1.06442	-0.00864632	-0.971683	-1.32037	0.38995	-0.304897	0.526873	-0.111666	0.304486	0.106516	0.00240972	-0.100951	0.830252	-0.607068	0.62067	-0.424254	5.63513	-0.176975	0.471618	-0.393367	-0.762507	0.48389	-0.549025	-1.83787	0.721522	0.812408	0.0131587	0.143357	0.631617	-1.75893	-0.344906	0.180001	-0.455849	0.928216	-1.16391	1.41845	0.778662	0.879933	-1.40707	-0.980839	-0.29935	-0.150133	0.674902	0.0445456	-0.577814	-0.750562	-0.813734	1.17378	0.60235	0.560723	1.31145	0.746029	0.294499	-0.61746	-1.76787
4048_4	-1.01453	-0.60568	-0.297924	-1.91054	0.122971	-0.517667	-1.61789	-0.374989	-0.776812	0.702003	-0.806538	-0.176478	-1.65598	-2.55447	-3.09784	-1.6597	-0.515123	-2.0711	-0.0556312	-0.813943	0.490559	0.961488	-0.0709778	-0.889473	-0.397206	-1.40221	0.255417	-0.659884	-0.0540541	-0.793464	-0.827781	-1.18805	1.63251	-1.25129	-0.15311	-0.171481	-0.903767	-1.8066	0.517965	-2.43061	-0.178241	-1.5705	-1.31161	0.267957	-0.0078641	0.0162607	-0.609158	-0.887009	-6.0033	-0.952226	-1.34273	-1.48114	-1.11501	-0.531445	-3.05354	-0.844202	-0.396679	0.455356	1.03606	0.813805	-1.91395	-1.25041	-0.678558	-0.0425006	-0.0734579	-0.0302668	0.0674306	-1.99532	0.977861	-1.76336	0.968262	0.191101	0.215986	-0.311473	-0.846816	0.248935	-0.883869	-0.665876	-1.68827	-0.935746	0.138927	-2.22649	-1.73347	0.0507022	-1.07759	0.110455	-0.102318	5.11359	-0.168759	0.719669	-1.92108	-1.35791	-0.994721	1.54423	-0.136394	-1.38892	-1.04104	-0.626552	-1.68902	0.541091	-0.681654	-1.94534	-1.06034	-0.932485	0.331898	0.479417	-1.17095	0.479662	0.121718	-2.33717	-0.980839	-0.310326	0.0848921	0.932674	-0.951134	-0.480721	-1.43281	-1.28266	1.21747	0.397404	0.280615	1.03379	1.07228	0.502747	-0.082671	0.217498
4049_1	-0.62299	0.598176	1.01812	-1.26763	-0.533996	0.252393	0.622703	-0.981065	-0.169213	1.02605	0.421464	1.5057	-0.690355	0.549021	0.361222	-0.370924	-0.743612	0.121334	1.77165	1.17855	-0.993188	-0.327183	-0.618861	1.10273	-5.95161	0.49397	0.268829	0.856376	1.59752	0.631848	-0.426552	1.37819	-0.470367	0.0734679	1.64081	0.331933	1.17072	1.67772	0.893615	-0.37672	0.760371	-0.00300862	0.315753	0.611334	0.618289	-0.0376638	1.9997	0.707522	0.759088	0.83443	1.70413	0.456583	-0.324811	2.94375	1.49371	0.00890838	0.736775	1.10681	0.194422	-0.10997	0.201964	-0.0569236	-0.786452	0.28931	0.335429	0.672044	-0.263347	1.38322	1.47475	-0.658796	-0.0274914	2.10961	1.85134	1.67791	1.49406	0.330977	0.743387	-2.40138	-1.27069	-0.85836	0.605288	-0.577582	-0.720928	1.44213	0.350319	1.40947	1.55279	-0.122901	-0.229734	0.345949	1.10222	-1.41698	0.235865	0.596614	-0.822366	0.177638	-1.51572	1.46293	0.144632	1.51555	-1.71993	0.060671	-1.90904	1.11693	0.604739	-1.14763	-0.310004	0.326614	1.17567	0.671901	-0.980839	0.762088	0.577842	-0.139679	0.744909	0.59276	-0.632141	0.237257	-1.24203	-1.43097	0.450239	0.449224	1.35201	0.711186	1.90459	0.957789
4049_2	-0.387598	0.515961	0.0659211	-2.31087	-1.43772	-0.0769793	0.811018	-1.40387	-1.49398	0.948672	-0.0576563	1.44	-2.59123	0.745132	-0.200211	-1.07929	-0.964309	0.87404	1.32925	1.01525	-2.09961	-0.605093	-0.848553	0.0121879	-4.64967	0.71585	-0.112252	0.961837	1.38059	0.123053	-0.775648	0.803107	-0.470367	0.0517071	1.8434	-0.169416	1.37294	1.18423	0.476191	-0.959751	0.196226	-0.286315	-0.603001	1.07934	-0.573425	-0.0935136	1.59462	0.480266	0.830347	0.841848	1.52425	-0.221995	-0.589563	2.19634	1.73672	-0.0470152	1.00759	1.03233	-1.0914	-0.163936	-1.0771	-1.14041	-0.631265	0.482635	0.39064	0.930123	-0.32986	1.30351	-0.106842	-1.12779	0.142817	1.93829	1.52375	1.95278	1.31906	0.1175	0.55977	-1.7403	-1.00659	-0.524688	0.492217	-1.24946	-0.719813	1.01831	-0.0711775	1.96022	1.26338	-0.640649	0.176134	-0.793421	1.1434	-0.311004	0.659983	0.0825851	-0.943044	-1.09873	-3.5295	1.06037	-1.16849	1.07394	-2.2577	-0.188882	0.0209037	1.05794	0.235528	-1.19325	-0.510983	0.604327	1.66726	0.719275	0.923546	0.666227	0.572457	-0.390414	0.0648783	0.390029	-0.676693	-0.252192	-1.03498	-1.28651	0.973908	-0.0637612	-0.973548	0.424448	1.65405	-1.30509
4049_3	-0.811141	0.415972	-1.31998	-1.5334	-0.826308	0.0596017	0.778351	-0.544752	-0.628391	0.902418	-0.519146	1.28696	-2.22966	0.56632	-0.214322	-1.1468	-1.16799	-0.415575	1.08329	0.937785	-0.866525	0.0662224	-1.33024	0.473618	0.320535	0.719937	0.0590805	0.716255	1.35593	0.324683	-0.539666	0.653268	1.39775	0.731469	1.42836	-1.0641	1.23656	1.41603	0.448499	-0.139076	0.50736	-0.406094	-0.5814	0.680943	-0.368902	-0.491561	1.77923	0.276808	0.925546	0.640091	1.35957	0.0508218	-0.197403	2.53188	1.41283	0.808672	0.960171	0.825426	0.359453	-0.0256145	0.217603	-0.118084	-0.290799	0.628718	0.786966	1.31209	-0.0655523	0.986439	1.06494	-0.231291	-0.437139	2.24702	1.6726	1.38603	1.27947	-0.0351496	0.752112	-1.28679	-1.11567	-0.623828	0.226984	-1.15548	-1.26612	1.136	-0.122113	1.66113	1.36002	0.492199	0.706345	-1.62235	0.636385	-1.56357	0.731039	0.731004	-0.679159	0.143344	-1.33468	1.25936	-0.00203392	0.548023	-1.73274	0.304516	-0.204194	0.872732	0.550561	-2.23109	-0.0178803	0.308093	1.51799	0.533092	0.681175	0.444685	0.133465	-0.136894	-0.214176	0.258627	-0.743301	-0.183196	-0.703393	-1.39743	1.04123	0.248599	1.15845	0.575368	1.69675	0.36646
4049_4	-0.0245107	0.538347	0.544162	-2.44668	0.393002	0.0256539	-0.917243	-0.888023	-2.11298	1.09123	-1.14021	1.73585	-0.288704	-0.386157	-1.5635	-0.545044	-0.967275	-0.797589	0.762292	0.783168	-0.544227	1.93058	-0.170899	-0.10277	0.274612	-1.46337	-0.190671	-1.42262	0.359474	-0.450252	-0.56864	-0.943497	-0.470367	-1.39126	1.15972	1.40605	-0.505839	-0.451253	0.709328	-0.846441	0.0340536	-2.03391	0.677694	-0.885109	-0.699865	0.907145	1.81523	0.00940916	-0.147832	1.33163	-1.49296	-0.00174879	-0.671197	1.21879	-1.53847	-1.44546	0.322214	0.80939	1.11152	1.46948	-1.41627	-0.229033	-2.96536	-0.0459055	-0.21955	-0.212763	0.370484	-1.78848	-1.75352	-8.20622	-1.03397	0.0941963	0.405449	0.344285	-0.977439	1.30522	0.0776791	-0.907239	-2.16125	-1.38239	-0.25791	0.0547486	-2.04866	0.515202	0.302047	0.769304	0.256218	-1.87529	-1.02697	-0.411691	-0.507481	-0.855147	-0.0152872	0.130801	-0.915452	0.0347856	-0.861198	-1.10073	0.197305	-1.47208	-1.60232	-0.867723	-0.455537	-0.851927	0.98057	1.52797	-0.235074	0.156871	1.06471	0.0943207	-0.980839	0.652219	0.170668	1.42323	0.197579	0.608943	-0.505289	-0.447592	1.95139	0.674949	-0.31857	0.981509	-0.973548	0.523673	0.28365	0.870076
4050_1	-0.221184	0.230429	0.508292	-1.01306	-0.731929	0.433123	-1.39089	0.432993	0.0513991	0.228646	-1.83816	0.344814	-0.955037	-0.431097	-2.19925	-1.05342	0.0272296	-0.766121	0.327426	-0.384783	-1.83754	1.40944	0.764791	-0.526358	-0.261597	0.416286	-1.82101	-1.50477	0.0971614	-1.30093	-0.245723	-1.5788	1.49158	-2.27658	0.630818	0.037282	-0.0763078	-0.914818	-0.212971	1.16501	-0.626031	-1.31887	0.331599	-0.00974465	0.0764489	0.912789	-0.99276	-0.963283	-0.196196	0.703095	-1.3268	0.346997	-0.892433	-0.490748	-1.16061	0.332508	0.294333	0.336293	1.11586	1.27087	-0.259666	0.177543	0.195185	-0.609811	-0.339969	-0.932857	-0.041744	-1.63933	1.36241	0.324295	-0.294556	1.01896	-0.254453	-1.18179	-1.06692	0.95428	1.09943	-0.367916	-0.314898	-0.00227523	-0.236553	-0.439045	-0.650966	0.555221	-0.67735	1.25095	-0.708925	1.5282	-0.522537	2.02463	-0.935125	-1.54195	-2.16483	-2.04074	-2.70747	0.234841	-0.0173517	-0.510577	-0.576237	2.08587	-2.04379	-0.112036	0.0329328	-0.425616	1.06617	0.31996	-0.979085	0.749967	1.51916	0.372088	-0.980839	0.741686	0.328568	1.17101	-0.83193	0.35229	-0.257029	-1.26597	0.783176	0.691836	0.75265	1.15263	0.88897	0.0143401	-1.01454	-0.394075
4050_2	0.137457	0.332538	0.129542	-0.732995	-1.2234	-0.090874	-1.61197	0.593527	0.184107	-0.0540942	-0.902196	0.164277	-0.765375	-0.575779	-2.17985	-1.25893	0.271423	-0.55153	0.440109	-1.21727	-1.73645	2.22735	0.769458	-0.314314	-0.126545	0.277943	-1.89395	-1.55211	0.320953	-1.07209	-0.374266	-1.71882	-0.470367	-2.03642	0.393799	0.644684	-1.10003	-1.14684	0.672462	0.544297	-0.205438	-1.6457	-1.74023	0.0303179	0.341816	1.69168	0.172656	-1.04619	-0.0316461	0.70058	-1.62102	-0.0633163	-0.426546	-0.761949	-1.10491	-0.301661	-0.0168977	0.38323	1.00528	1.21379	-0.611066	-0.0138259	0.127989	-0.518605	-0.481205	-0.948621	-1.28525	-2.17558	1.23782	-1.05183	-0.561442	-0.350376	-0.166321	-1.00297	-0.854553	0.536531	1.02871	0.858949	-0.387903	-0.0354877	-0.0517488	-0.795986	-0.073692	0.50066	-0.411863	1.25294	-0.577102	0.402766	-0.711514	1.58199	-0.881207	0.547659	0.498088	-1.6856	-1.99259	0.117425	0.894087	-0.297791	-0.451446	0.845473	-1.53344	-0.692492	0.31698	-0.317466	0.664548	0.644113	-0.38781	0.369636	1.39654	0.506698	0.94794	0.833477	-0.353462	1.01149	-6.09926	0.49441	0.0889558	-1.41198	0.848302	0.786267	-2.28628	1.14569	1.08752	0.0753823	-0.659977	-1.36611
4050_3	-0.137676	0.217541	0.746223	-0.392096	-0.450528	1.45753	-1.51424	1.12067	1.45294	0.601204	-1.67603	-0.378043	-1.46017	-0.195994	-1.50281	-1.02063	-0.14141	-0.139129	0.610971	-0.74055	-0.630815	1.01662	0.566773	-0.329868	0.103082	-0.18079	-0.731293	-0.777981	-1.01723	-1.26351	0.354397	-1.51296	-0.470367	-1.17039	-0.0272259	-0.0512408	0.191533	-2.17116	0.899372	0.753483	-0.322069	-0.430604	-0.756557	0.284877	1.01378	0.998826	0.0330421	-0.192655	-0.587102	0.684132	-1.47758	-0.582468	-0.451425	0.0382158	-1.11494	-0.212411	-0.602928	0.347014	1.0551	1.08078	-0.400757	-0.113134	0.482032	-0.0609161	-0.00843568	-0.48363	0.484913	-1.90625	1.74657	-1.09337	-0.562218	0.125405	-0.148635	-1.55976	-1.01039	0.798918	1.01288	-0.0509513	0.640162	0.509558	-0.0458961	-0.663229	0.162667	0.615341	-0.250057	1.18487	-0.565502	0.0312606	-0.135004	0.771526	-0.841699	-0.100112	0.265072	-2.09813	-2.6604	0.554621	-0.00510763	-0.07244	-0.7597	-0.166404	-2.57145	-0.264512	-0.0617382	-0.0495949	0.809901	-1.04175	-0.421301	0.171978	1.38623	0.220847	-0.980839	0.465671	0.230127	1.09412	-0.240313	0.118815	-1.72896	-1.27847	1.12526	0.275112	0.355682	0.950843	-0.973548	0.174325	-0.738541	-0.395789
4050_4	0.339155	0.659026	0.396786	-0.547145	-1.00789	0.628551	-1.45151	0.672421	1.21329	0.382898	-1.52071	-0.248991	-1.44923	-0.665754	-1.83874	-0.696453	-0.263574	0.727766	-0.051781	-1.38076	-1.67004	0.832196	0.679004	-0.772031	0.0126173	0.63642	-1.38117	-1.20203	0.179521	-0.930019	0.340209	-1.22073	-0.470367	-0.848597	0.311493	0.586782	-0.989951	-0.230039	0.61798	-0.184209	-0.23398	-1.03029	0.0206371	0.16704	0.385083	1.53233	-0.0309166	0.216394	-0.461686	0.779825	-1.42674	-0.284136	0.142425	-0.238882	-1.27006	0.170063	0.197953	0.289676	1.02348	1.12568	-0.12706	0.0141566	0.634954	0.105023	0.194719	-0.270263	0.56323	-1.59597	1.79173	-0.776151	-0.588584	0.550657	-0.485321	-1.50009	-1.46702	0.995393	0.878492	-0.361207	0.875471	0.703939	-0.469971	-0.301602	0.822036	0.466859	1.77072	0.621947	-0.841147	0.428475	-0.299984	1.14932	-0.865836	-0.253487	-0.157427	-1.38391	-1.80493	-0.220197	0.0946806	-0.306313	0.163368	-0.549096	-1.25151	-0.880717	-2.45111	0.21204	0.769522	1.06799	-1.51773	0.572475	0.824952	0.583837	1.56859	0.95205	0.287953	0.487569	-1.20116	0.936411	-1.07529	-0.872135	0.6471	0.474485	0.0938265	1.21838	-0.973548	-0.300007	-0.963503	0.469553
4051_1	-0.598525	0.840846	0.644478	-0.612766	-0.56187	0.803571	1.02791	-0.379054	0.0637696	1.49134	-0.133548	0.253574	-1.21802	0.964372	1.09866	-0.194684	1.32953	0.75474	1.31826	-0.171814	-1.31796	-0.452902	0.158834	0.195334	-2.5848	-0.323964	-0.415257	-0.855458	1.11352	0.0280555	-1.54536	1.56737	-0.470367	0.152505	2.71647	-0.583743	1.94542	1.26382	1.16788	1.81092	0.221277	0.739807	-0.978999	0.653548	-0.936112	-0.439364	-0.605158	0.69458	0.0612931	-0.0220944	2.04777	-1.15278	-0.421174	0.818094	1.17289	1.52322	0.681387	1.40068	0.617443	-1.82328	-0.312815	-0.302388	0.67062	1.04998	1.19617	1.85885	0.234229	2.12334	0.579682	-0.256567	-0.264531	-0.897424	1.22356	2.10877	1.87796	-0.208917	1.46227	1.6694	0.780384	0.376095	2.20804	-0.521513	0.533467	1.13378	-0.569945	1.62177	0.920552	0.240555	1.0726	-1.00044	1.42876	0.538446	0.0632868	0.208145	-1.19506	-0.0798331	1.05208	1.59116	0.599931	0.82117	-1.31821	1.8307	-0.962631	1.07094	0.375812	-0.601338	1.07002	0.576076	1.47923	0.760255	0.774693	1.29077	0.568117	-0.0170072	0.674432	0.941656	-0.832387	0.743741	-0.950984	-1.62814	1.05055	0.162237	-0.973548	0.144485	1.02236	0.795491
4051_2	-0.291549	0.423495	-0.243422	0.201515	-0.575046	0.662677	0.535471	-0.396092	0.18708	1.24702	0.332338	1.37803	-0.770141	0.937928	1.23589	0.0552058	1.0317	1.23258	1.2264	0.826649	-1.23713	0.775818	0.429775	0.244717	-0.523013	-0.0041207	-0.77269	-0.452668	1.25863	-0.00120908	-1.08979	1.71033	-0.470367	0.277738	2.9926	0.166261	1.83212	1.13511	0.721504	2.1928	0.199126	0.0811048	1.20769	1.40034	-0.8178	-0.278634	-0.343865	0.874828	0.332761	0.471487	2.61764	-0.962864	-0.284173	1.13874	1.24513	2.1696	0.78162	1.27919	0.521178	-1.71493	0.418207	0.100949	0.731564	0.884131	0.977112	1.54423	0.517974	2.39659	1.01616	0.223632	-0.546003	-1.00719	1.25973	2.47426	1.88522	0.0559905	1.70319	0.747016	1.01062	0.340872	2.45418	0.0347774	0.895843	1.12135	-0.445333	1.63795	0.987043	0.169208	1.14183	-0.949722	1.2698	0.768722	0.79245	0.103213	-1.2083	0.718005	0.360504	1.73146	0.730192	0.764037	-1.38212	1.1236	0.194769	1.78655	0.449368	-0.517087	0.799539	0.895203	1.60834	0.692661	0.795514	0.803984	-0.23442	0.13088	1.02703	0.374726	-0.500394	0.330075	-0.637111	-1.44941	1.20677	0.290022	-0.973548	0.180485	1.16285	1.84169
4051_3	0.869631	0.019464	0.619158	1.65027	-0.73251	0.242388	0.282872	-0.186419	-0.0742619	1.59277	0.507407	1.5561	1.08896	1.4032	1.67044	0.034764	1.08423	0.690687	1.18406	0.906265	-0.962191	1.00221	0.299583	0.568595	-0.922087	-0.449672	0.129732	-0.0244112	1.43642	0.290356	-1.58489	1.56642	-0.470367	0.196778	2.07124	0.389183	1.05141	0.820529	1.12415	1.64516	0.355265	0.276107	0.772016	0.823867	-0.626679	-0.293578	-0.206856	0.912055	0.736604	0.875171	2.22041	1.10979	-0.221474	0.68604	1.29859	1.84579	0.859385	1.33985	0.465031	-1.80664	0.0529832	0.0202132	0.595735	0.908372	0.920295	1.46702	0.617409	1.92376	0.628265	-0.537003	0.0049899	2.26652	1.60704	2.92389	2.05124	0.709392	0.996121	2.52047	0.679078	0.227623	2.43956	0.283423	0.373424	1.24402	-0.119431	2.10188	1.27429	0.912134	2.4718	0.152288	1.68079	1.79683	1.50958	0.526173	-1.40234	0.841954	2.0017	1.78077	0.464285	0.54735	-1.09339	0.955494	-0.0780572	1.83791	0.776817	-0.288342	-0.306234	0.601275	1.89519	0.087004	-0.980839	0.299953	-3.5779	-0.0724201	0.231203	-0.358382	-1.26811	0.667598	-0.86477	-1.58177	1.12532	0.203392	0.796495	0.475416	1.57328	0.115465
4051_4	0.188329	0.995904	0.643981	0.986181	0.437885	0.0681338	1.26618	0.382172	0.700577	1.08704	0.702414	1.38374	0.234128	1.04444	1.91089	0.401182	-0.578879	1.74836	1.51946	1.25152	0.0604045	0.572548	0.598207	1.09445	0.650034	0.232764	0.11578	0.990709	1.7496	0.646049	0.627432	1.43634	-0.470367	0.460459	2.17602	0.534061	1.53687	1.04856	1.16223	2.20049	0.632885	0.624019	1.25016	-0.0244111	-0.349831	0.00347073	1.00008	1.46931	0.707607	0.237978	2.59633	-2.13122	-0.198357	0.955945	1.24721	1.86623	1.02201	1.14096	0.454348	-1.61353	0.776189	0.510658	0.809496	0.956425	1.10828	1.65639	0.569542	2.47616	1.82495	0.54503	-0.108546	1.51197	1.71683	2.44039	1.81745	0.579983	1.73996	3.00221	1.14853	0.632391	2.4392	0.384929	1.19185	1.38565	-0.338029	1.45285	1.38473	1.63865	1.7669	-0.192308	1.90079	2.27551	1.93872	0.153236	-1.19815	0.717416	2.46236	2.02037	1.30019	1.48195	-0.801958	1.24685	0.419836	1.5176	-0.508744	-0.997635	0.270362	0.615284	1.32927	0.882422	-0.249268	1.44133	-0.00865812	0.0684343	0.855722	1.12789	-1.55256	0.849509	-0.545016	-1.59795	0.823636	0.285548	0.779473	0.568854	1.78239	0.981596
4052_1	0.508147	0.466288	-0.644421	-0.167667	-1.68518	-1.00857	0.928914	-0.44781	0.108687	-1.08349	-0.410366	-1.1103	-0.196531	-1.27184	-0.875272	-1.02034	0.455546	-0.950074	-0.472096	-1.19154	0.014998	-0.70808	-0.346979	-1.05413	-0.18941	-1.17035	0.623381	0.68054	-1.16521	-0.206748	-1.58073	-0.901471	-0.470367	-0.774951	-1.01152	-0.288427	-0.253292	-0.800409	-0.787426	-1.59995	-0.424516	0.504216	1.66777	-0.455587	-0.0230237	-0.494884	0.488316	-0.476662	0.821951	-1.00118	-0.532236	0.522448	-0.0783956	-0.774416	0.327446	-0.658813	0.0644052	-0.823429	-0.399197	0.354236	-0.658277	-0.690781	-2.96536	-1.49335	-2.17603	-2.39041	-0.299358	-0.173694	-1.24543	-0.671579	1.54309	-1.66121	-1.17673	-0.713282	-0.468928	-1.26628	-0.787762	-1.15306	-2.32035	-2.38101	0.535754	-1.60191	-1.25658	-0.958691	-0.621685	0.269001	-0.739503	0.0924051	0.432346	0.178266	-0.468204	-1.76752	-1.44027	0.500643	0.744445	-0.731862	-1.87384	-0.443518	-1.36139	0.977494	0.764027	-0.544045	-0.319243	-1.21609	0.476929	-0.0334302	1.42768	0.491933	-0.222452	-1.93153	0.0418537	0.647935	-3.5779	-1.71896	0.400889	0.458456	1.69076	-0.463204	-1.04582	1.01645	-0.22325	-0.75499	-0.973548	-0.727945	-0.886237	-0.699533
4052_2	-0.581131	0.700739	-1.11878	-0.384622	-0.367907	-0.335334	1.60558	-1.57961	-0.0752481	-0.745578	-1.51059	-1.48533	-0.994729	-1.15591	-0.654605	-1.66751	0.473839	-1.76572	-0.981608	-1.29442	0.316633	-1.01223	-0.185471	-3.15728	-0.255188	-0.725977	0.421144	0.109277	-1.90893	-3.45781	-0.289186	-1.00345	-0.470367	-0.38813	-0.596629	-0.475425	-1.61491	-0.671628	0.462753	-1.2566	-5.2007	-0.958467	0.921174	-0.424921	-4.0388	-0.725643	1.13877	0.79894	1.34088	-1.12823	-0.315911	0.293644	-0.0816268	-1.22393	0.0318096	-0.612115	0.689383	-0.624878	0.69583	0.441318	-1.71037	-1.35964	-0.162104	-0.0298689	-0.718989	-0.948014	0.27038	-0.123636	-0.367099	-1.59965	1.71506	-0.199298	-3.80601	-0.960004	-0.0982439	-1.24907	-0.712768	-0.758965	-0.730106	-0.190383	0.210733	-1.50569	-1.20977	-3.70118	-0.303169	-0.671033	-4.05296	-0.366319	0.508239	-0.960676	-1.26869	-0.0298294	-2.57032	-2.3834	1.20297	-1.3578	-0.761939	-0.36833	-1.88835	-0.0102205	1.83079	-0.892274	-0.566895	-1.35701	0.131343	0.227435	-0.317451	0.196875	-0.941546	-0.461227	1.43251	0.78027	0.876044	-1.6796	0.77834	0.848431	1.62474	-0.643421	-0.644496	1.07064	-0.0112842	-3.69239	0.871363	-4.62296	-2.41993	-0.942833
4052_3	0.413737	0.221638	-0.626151	-0.08662	-1.41085	-0.643037	-2.41608	-0.371701	-0.331602	-0.434029	-0.364326	-1.12524	-0.708729	-0.983449	-0.557193	-2.09386	1.11221	-0.983597	-0.99375	-1.24813	0.353394	-0.30803	-0.198717	-0.86223	-0.244528	-1.30079	-0.13624	-0.157153	0.274593	0.370235	-0.75473	-0.59675	-0.470367	-0.044	-0.0651366	-0.274836	-1.24152	-0.539652	-0.249772	-0.346112	-0.0027397	-0.218751	-1.16157	0.368094	-0.55563	-0.944979	0.909335	0.119676	0.743223	-0.85149	0.0331543	0.644877	0.483747	-0.211884	0.490171	-0.121571	0.38627	-0.941335	0.366255	0.153406	-0.266323	-0.398668	-0.196836	-1.16313	-0.948735	-1.68683	-0.0331518	0.185651	0.629569	-0.434699	1.40077	-1.49942	-0.766718	-0.144607	-0.281678	-2.06143	-0.531547	-1.97659	-0.154323	0.220625	0.378421	-0.725079	-0.783117	-0.777153	-0.406497	-0.568777	-0.315204	-0.125146	0.635829	-0.162418	-1.13809	-1.19403	-0.0180707	0.543353	0.923539	-0.191913	-1.61764	-0.113543	-0.988063	-0.641329	1.84	-0.673355	0.14472	-0.474008	0.0587079	0.38409	1.51302	0.226381	-0.534459	-0.866845	-0.980839	0.318192	-0.238182	-1.49291	0.612795	0.006285	2.09122	-0.287106	-0.743674	1.06774	-2.28628	-0.536149	-0.973548	-0.239074	-0.620793	0.347837
4052_4	0.415927	0.701852	-0.212631	0.288924	-2.03423	-1.17002	1.09271	-0.461609	-0.40723	-0.612013	-0.274737	-1.1294	-0.294487	-0.903094	-0.734544	-1.68359	-0.542712	-0.132103	-0.473131	-1.49885	0.377279	-0.789032	-0.756973	-1.04666	-0.0256172	-0.927763	0.673211	0.55167	-1.99458	0.477341	-0.57305	-0.811783	-0.470367	-1.4161	-0.471083	-0.593679	-0.919907	-0.750431	-1.18842	-1.47406	-0.158123	-0.72426	0.269366	0.944595	-0.28576	-0.82471	-0.108066	1.88275	0.639101	-1.20035	-0.434884	0.68643	-0.749736	-1.37246	0.277644	-0.290704	0.513214	-0.627551	-1.73234	-0.301451	-0.629522	-0.530475	-0.507455	-3.82065	-1.00291	-1.6899	0.174183	-0.4012	0.469657	-0.667483	1.43617	-1.40474	-0.719208	-0.554856	-0.413043	-2.20421	-0.863016	-2.15512	-0.42542	-0.0167455	0.0151894	-0.710205	-0.886095	-0.656197	-1.08965	0.111504	-0.407341	0.213011	0.791711	0.00096025	-1.11853	-0.531316	0.305328	0.730239	0.730756	-0.291254	-2.87276	-0.203593	-0.93184	-0.251702	1.69724	-0.98253	-0.0444406	-0.394654	-0.121932	-0.024482	0.483575	-1.79692	-0.398403	-2.08192	1.24675	0.887537	-0.499366	-1.33059	0.36656	0.856305	0.508328	-0.129187	-1.07821	0.653306	-0.145902	-0.440906	0.818017	-0.295666	-0.599118	-0.0197489
4054_1	0.22584	-0.139986	0.785999	1.17382	-0.383001	-0.246437	0.761341	-0.0204327	0.190688	0.527219	-0.123371	-0.783405	-0.750887	0.882923	0.54986	-1.76352	0.628563	-0.213281	0.70411	-0.475269	1.40476	0.37276	0.439798	1.10141	0.532511	2.13054	-0.324351	0.187541	1.36008	0.314898	0.0422057	1.61326	1.54939	1.97626	1.40756	-0.218504	1.44528	0.522699	1.25213	-1.31953	0.254782	0.0435838	1.04027	1.71758	0.131429	0.342594	1.24947	1.90875	0.977212	0.0473607	2.28387	-1.35057	-0.310529	2.67922	1.69003	2.10353	0.303917	0.70155	-0.463117	-0.288595	0.904279	0.538172	-0.131819	-3.82065	-0.543986	-0.766519	1.1614	2.44843	1.95732	0.0149219	0.263405	-0.96454	1.81489	0.963794	1.81081	0.0513192	-4.37796	0.222383	-0.264207	-0.241408	1.49172	-0.660066	-0.632512	1.23839	0.519026	1.41631	1.44918	0.113628	1.37538	1.57954	1.55503	-0.125257	0.0232125	1.40582	-0.92851	0.0232453	-0.0660806	1.54702	0.143807	1.71407	-1.21768	1.04246	-0.198509	0.583866	-0.0841795	-0.804129	0.500927	0.489086	1.31717	-1.2343	-0.980839	-1.79637	-0.445267	-0.0675327	0.530656	-1.45467	0.152846	0.447873	-0.72049	-1.26718	0.899889	0.0767227	-0.973548	0.606567	1.78918	-1.83038
4054_2	0.634634	0.0183694	0.493048	0.460004	-0.843267	-1.03807	0.153834	-0.622718	-0.061667	0.851648	0.324964	0.0528266	-0.19789	0.599171	0.30431	-1.28795	-0.336172	-1.02399	1.32185	-0.59906	0.151085	-0.75366	-0.80431	1.17784	-0.818795	1.90966	-0.303735	1.05167	0.950576	0.302486	-0.00109635	0.65297	-0.470367	0.727415	1.65471	-0.722288	0.431221	-0.117	0.529919	-1.14048	0.377813	-0.408596	-0.201026	2.19337	0.223991	0.0567723	0.705012	1.18687	0.316229	-0.374873	2.21504	-0.00597139	0.00350201	1.8346	1.83199	1.75159	0.429658	0.823305	2.44623	-0.0503301	-0.299196	-0.200652	-1.07168	-3.82065	-2.8731	-2.19283	1.00658	2.15918	2.0967	-0.271095	0.065537	2.02396	1.76579	1.17026	1.93023	-0.442393	-3.96303	0.241121	-2.50828	-3.84499	1.4822	-0.650682	-0.708289	1.39604	-0.617336	1.67729	1.3895	0.0229872	1.23761	0.258131	1.58625	-0.864779	1.62915	1.10992	-1.52775	-0.444082	-0.118906	1.70767	0.157767	0.932257	-1.70512	0.404384	1.04238	-0.508557	0.104264	-1.16718	-0.238988	0.699134	1.61097	-2.66361	-0.980839	-0.388289	-0.424831	-0.294362	0.263435	-0.536229	-0.629461	0.828229	-0.908348	-1.60285	1.29564	0.421263	0.702069	0.613292	1.76948	-0.54233
4054_3	0.943243	0.205032	0.635467	-0.573229	-1.32349	-0.708919	0.763839	-0.264224	-0.523137	1.25813	0.0111464	-1.29133	-1.96711	0.713484	0.518241	-1.98866	1.40215	0.3486	1.14019	-1.04803	0.240832	-0.626998	-4.95106	0.799235	-2.28482	1.33846	-0.510514	0.0368092	1.28989	-0.0736715	0.280178	1.15505	-0.470367	0.509931	1.52618	0.32943	0.778174	-0.18922	0.728095	-0.371776	0.280117	-0.909676	-0.229271	1.67304	-0.00572433	-0.233438	0.18934	1.54906	0.432024	-0.0987838	2.30122	-1.2347	0.102605	1.21265	2.06014	1.16866	-0.0293142	0.97116	-1.13278	0.0267087	0.0792441	-0.105875	-0.950427	-1.3984	-1.4997	-1.48129	0.62185	2.04856	0.751099	-1.2109	-0.0320334	1.9807	1.5739	0.962118	1.68226	0.280324	-3.76585	-0.416262	-1.32636	-0.952157	1.84207	-0.943456	-0.0535965	1.26773	-0.227433	1.76112	1.19354	0.123424	0.857522	1.12185	1.5867	-0.558578	0.691445	0.779331	-1.23551	-0.159381	-0.706665	1.53945	-0.291136	0.614659	-1.81746	0.670288	2.47093	0.183412	-0.468102	-1.01732	0.239639	0.602804	1.51634	-2.61084	0.891039	-0.318411	-0.00338326	-0.4173	0.531789	-0.177874	-0.838277	0.459862	-0.594755	-1.5052	1.15243	0.249542	0.723021	0.401043	1.52008	-3.74558
4054_4	0.319526	-0.131966	0.800107	-0.0698358	-0.79837	-0.694414	-0.135721	-0.0607404	-0.68227	0.914326	0.505142	-0.495771	-0.539006	0.835703	0.333871	-1.65036	3.55868	-1.00975	0.969489	-1.65537	-1.84823	-0.778485	-1.06263	1.28348	-1.52463	-0.642629	-3.61616	-2.27674	1.98945	0.750621	-0.103259	1.07812	-0.470367	1.70002	1.06412	0.0812103	1.08693	0.197132	0.900985	-0.584429	0.76426	-0.765635	0.736007	0.183332	0.308782	-0.121462	0.922798	1.22193	-0.944212	-0.384943	2.12725	-1.63155	-0.31226	1.81795	1.50445	1.99391	-1.73645	0.928608	-1.12676	0.0197681	0.404956	-0.0244313	-2.96536	-0.594034	-0.498496	-0.432224	0.297997	1.95745	1.17411	0.0490291	-0.734189	1.67705	1.98762	0.822033	1.56814	-0.408826	-4.15686	-0.685806	-0.470464	-0.601069	1.78403	-0.517479	-0.314028	1.65629	-0.373137	1.87524	1.47499	-1.00633	1.04978	0.353794	1.48255	-0.65881	1.36296	0.840293	-1.67729	-0.0361185	-0.996778	1.65309	0.0290479	1.12385	-1.43651	0.935705	2.73915	0.18132	0.514074	0.402252	-0.133556	0.348544	1.56199	-1.57541	1.28324	-0.465578	0.284592	-0.156172	1.20955	-0.240783	-0.623159	0.635066	-0.630596	-1.71328	0.789436	0.539098	1.05092	0.69693	1.96257	-0.365801
4055_1	-0.151079	0.743444	-0.574019	-1.03892	-1.42771	-0.354308	0.45959	-0.387324	-0.950057	-0.991507	-0.64667	0.116582	0.193732	-1.60654	-0.271257	-1.16529	-0.840589	0.351575	-1.01925	-1.15851	-0.630424	0.324887	0.147232	-0.347774	0.265844	0.819801	-1.44781	-0.279357	-0.170913	0.171768	-0.736614	-2.00561	1.39775	0.27646	-0.516677	-1.12013	-0.142377	-0.529727	-0.705269	-1.29546	-0.314282	-0.433762	1.39644	-0.230434	-0.943053	-1.50012	-0.530151	0.108492	-1.59634	-1.41514	-0.372066	0.254171	0.24846	-1.09279	0.730953	-0.366531	0.160978	-1.03249	0.204895	-1.45405	-1.3903	-1.28702	0.313084	0.0573191	-0.222077	-0.466759	1.54095	-0.174856	-1.2949	-1.02841	-0.480136	-2.17105	-1.23087	0.0128161	-0.0929092	-0.841738	0.0634977	0.723698	0.559919	0.425898	-0.14796	-0.0452522	-0.303953	-0.90208	-0.0675502	-0.651201	-0.7176	0.0272787	0.111576	-1.50851	-0.290662	0.770382	-0.668263	-0.100565	0.613823	-1.72569	0.624606	-0.79339	-0.764153	-0.800302	1.31325	-1.06112	-1.05397	-0.0827908	0.414437	1.37919	1.42979	0.490157	-0.967171	0.715064	-0.282743	0.969871	0.706769	-1.40253	0.447153	0.934801	-0.842586	-0.378181	-0.916357	0.530455	0.264983	-0.965495	0.895358	-0.779166	-0.747545	-0.983522
4055_2	-6.7971	0.863676	-0.705602	-0.494273	-1.727	-0.796094	0.695379	-0.370233	-0.560464	-0.8404	-0.086225	0.844445	0.857084	-1.67641	-0.468733	-0.419979	-0.434822	0.456979	-0.805618	-0.506887	0.254623	-0.211415	0.131651	-0.754531	0.105355	1.35302	0.0549168	0.956499	-0.0272058	-0.0582053	-0.480605	-1.31441	-0.470367	-0.771132	-0.247438	-0.847068	-0.438448	-0.391587	-1.90221	-1.31114	-0.439247	0.661209	0.270739	-0.0341388	-1.22	-1.01324	-1.00432	-0.624985	-1.45596	-1.05544	-0.412529	0.427261	-0.136155	-1.92253	0.475363	0.731426	-0.431431	-0.923874	-1.78964	-1.42796	-1.36569	-1.19765	0.242181	0.585157	0.35239	0.635614	-0.914066	-0.266117	-0.37738	-0.686983	-0.872331	-0.478225	-1.38429	-0.240204	-0.316533	-0.775005	0.235381	0.534961	0.359984	0.127807	-0.191552	0.160016	-0.600703	-1.02867	-0.0561517	-0.832016	-0.786516	-0.103367	0.402224	-0.24631	0.139755	0.811919	-0.0860677	-0.580594	0.457685	-2.25047	0.257728	-0.763686	-1.75644	0.294726	0.493494	-1.81939	-0.694749	-0.30204	-1.94542	1.48223	0.980166	-1.79692	-0.81001	0.703028	1.97843	1.15644	0.927455	-1.89184	0.505593	1.0824	-1.37546	-0.187398	-0.693223	0.380662	-0.257581	-1.27178	-0.973548	-0.992539	-0.833567	-0.00292441
4055_3	-0.0562323	0.726476	-0.0664847	0.299126	-2.21911	-1.17532	0.503182	0.198199	-0.0104245	-0.785944	-0.908804	0.746374	0.874301	-1.27944	0.785992	-0.51153	0.0611398	0.998648	-0.999841	0.177854	-1.37754	-0.176175	-0.279338	-0.331274	0.242213	0.507636	-1.57513	-0.0648352	-1.0204	0.0104824	0.0281756	-1.81531	-0.470367	-0.695335	-0.367216	-0.734787	-0.372256	0.0460716	-1.07421	-0.744568	-0.301641	-0.454244	0.345641	-0.428307	-1.26925	-0.78089	-0.648911	0.0605916	-1.70864	-1.43924	-0.587986	1.09171	0.142854	-0.882237	0.243791	1.28589	-0.242165	-1.02426	-0.0264382	-1.14771	-0.712073	-0.536553	0.213266	0.47846	0.28617	0.615921	2.08269	-0.579108	0.860801	-0.175545	-1.2812	-0.837201	-1.09257	0.58481	0.0647426	-0.202609	0.465316	-0.00661829	0.104068	0.338116	-0.456952	0.932433	-0.374088	-0.873702	-1.27208	-0.327208	-0.734407	0.768845	0.446855	-0.549897	-0.309618	0.114947	-0.658081	-0.0829551	0.337536	-1.16798	0.0855872	-0.334859	-0.833104	-1.39356	1.11379	-1.23639	-0.764974	-0.469706	0.199203	0.0699081	0.369458	-1.79692	-0.61696	1.19009	0.206683	0.947173	0.548221	-1.25215	0.667074	0.914702	-1.29374	-0.0338929	-0.708666	0.351459	-2.28628	-1.04808	-0.973548	-0.681476	-0.759976	0.842534
4055_4	1.26272	0.517439	-0.215987	-0.89596	-1.2213	-0.521072	1.25966	-0.520402	-0.0332319	-1.21411	0.529289	-0.127127	-0.244727	-2.20565	-0.15249	-1.31177	-0.881895	-0.875921	-1.50763	-1.78276	-1.63935	-0.570161	0.867375	0.147028	-0.00838831	1.30925	-1.45168	-1.47362	-0.56958	0.463466	0.488971	-2.41207	-0.470367	-1.17008	0.498598	-1.36535	-1.54303	-0.412818	-1.14889	-0.395307	0.0689815	-0.356574	0.102758	-0.0725272	-1.48955	-1.07543	-0.15662	-1.59167	-0.976613	-1.58473	-0.183432	-0.349347	0.207991	-2.54838	-0.298153	0.0667718	0.228579	-0.884751	-1.34677	-0.830694	-1.98222	-1.7039	0.489184	0.105001	-0.0025242	-0.460506	-1.35905	-0.282231	1.10056	-1.46935	-0.986578	-1.65657	-1.31367	-0.49121	0.0134741	-1.18147	-0.0671049	0.352155	0.884992	0.739715	-0.714919	-1.17575	0.478611	-1.28052	-0.583078	-0.651201	-0.297343	0.0125115	-0.119662	-1.71404	-0.177296	0.224839	-0.175985	-3.05608	0.870161	-3.57326	0.845071	-0.845269	-1.55408	-1.21089	1.00529	-1.25938	0.173038	-0.27674	0.30277	-0.355481	-1.02505	0.556796	-1.34664	0.126829	0.909783	0.372605	0.0662871	-1.74323	0.413439	0.501171	-0.916791	-0.698511	-0.955926	0.509003	-2.28628	-1.74541	0.94463	-0.7705	-0.302978	-1.19182
4056_1	0.431834	0.649397	0.190746	0.743846	1.25968	1.72939	-0.995962	1.6486	1.26373	0.879604	1.01571	-0.77788	-0.198956	-0.213278	0.516937	-0.314548	-0.377692	-0.807216	0.752926	0.132082	0.641682	1.00268	0.279156	0.365312	0.170562	0.618001	-0.0581162	-0.898466	0.456016	-0.0293322	-0.311585	0.344676	-0.470367	0.129514	-0.243324	0.200799	0.232761	-0.906631	1.20096	0.909721	0.707928	-0.799353	-1.05045	0.661345	1.6795	3.31597	-0.0762989	-0.369184	1.40433	0.612331	-0.0220918	1.01923	-0.582507	0.378572	-1.0421	-0.407819	0.81766	0.892036	0.978082	1.27433	1.00918	0.838031	-1.02272	-1.0444	-0.963438	-1.20133	0.980625	0.285436	0.540344	0.0626585	-0.263257	1.32178	0.397648	-0.549334	-0.68097	1.741	0.552167	-0.402417	-1.59326	-0.674147	0.497434	1.26071	-1.22208	0.947162	1.52409	-0.000656716	0.153087	1.04071	0.259075	2.7177	0.0713243	-1.67926	-1.13731	0.46177	-0.149733	1.11732	-0.18689	-0.722833	0.642468	-0.124305	-0.0506261	0.660973	-0.45013	-0.433865	0.951069	0.853459	-0.651712	0.698179	0.273548	-0.774586	-0.980839	1.04848	1.04188	1.17228	0.342088	0.795471	-0.0626791	-0.677881	1.78019	0.752793	0.233631	1.52277	0.675991	0.729942	-0.0419887	-0.118369
4056_2	0.114981	0.342286	-0.194454	0.00704133	0.720331	2.56922	-1.44354	1.35144	2.02602	0.591521	1.03597	-0.607545	-0.00332073	-0.0159842	0.459633	-0.515748	-0.219446	0.0113635	0.67867	-0.16117	1.18882	0.0378693	0.0685695	-0.171436	0.290601	0.608612	-0.140608	-0.753978	-0.958157	-0.60305	0.523775	0.905053	1.63622	0.0137767	-0.0335577	-0.154985	0.0403793	0.176304	0.89256	1.07314	0.129793	-1.41886	-0.915608	0.238167	0.613442	2.0465	0.200142	0.0699336	1.38596	0.693948	0.181374	0.811842	-0.68747	0.416903	-0.81277	0.402533	0.843519	0.759865	1.00341	1.35356	0.917158	0.726166	-0.98629	-3.82065	-0.839074	-0.939969	0.780966	0.586317	0.258452	0.527476	-0.609267	0.459356	-0.0621891	-1.15948	-0.674227	1.78644	0.470449	-0.575701	-1.59946	-0.89741	0.505823	1.04653	-0.822801	0.676116	1.79462	-0.00578666	-0.58601	0.963434	-0.544623	3.02479	0.670272	-0.329987	-1.66699	0.0198561	-0.265501	1.14208	-0.559975	-0.844315	0.555859	0.325774	-0.202512	0.749162	-0.553928	-0.124599	0.836286	0.524527	0.464344	0.260648	0.232756	-0.581158	0.930598	0.586269	-0.488179	0.926192	-0.00645927	0.469583	-0.10086	-0.688508	1.40599	0.726444	-0.00155787	1.36106	-0.973548	0.0732494	-0.563495	-0.405178
4056_3	0.0898658	0.348102	0.317638	0.528003	0.91473	0.917663	-1.41039	0.828262	0.171375	1.16655	0.871523	-0.495978	0.311157	-0.0763594	-0.0276587	-0.375202	-0.00929247	-0.386203	0.697745	0.867277	1.12079	0.13325	0.486225	-0.03496	0.185375	0.625148	0.0583101	-1.57027	-0.415832	-0.570014	-0.448489	0.48719	1.59638	-0.359656	-0.449009	0.525222	-0.708433	-2.03164	0.640803	0.217859	0.231027	-0.581186	-0.433276	-1.18172	0.431772	0.927179	0.410491	0.288138	1.01018	1.17196	0.0432056	0.706198	-0.378483	-0.167066	-0.631944	-0.497744	0.945065	0.860403	1.00299	1.228	1.0537	0.973579	0.0115191	0.56083	0.296126	0.613466	0.663694	0.116398	-0.511803	0.150134	-1.36748	1.26218	0.274495	-0.474812	-0.674796	1.98677	0.309864	-0.0768934	-0.571093	-0.18205	0.507064	1.58329	-0.106765	0.839901	1.4259	0.569358	-0.0531353	0.172451	0.192536	3.08278	-0.0920518	-1.0694	0.474167	-0.234164	-0.984696	1.01977	0.0522315	-0.786853	1.04354	-1.23822	-0.61293	1.04829	0.00230675	0.235582	0.613479	0.564418	0.0723289	0.689267	0.712019	-0.767461	-0.980839	0.753812	0.096255	1.12886	0.082292	0.451947	-0.791329	-1.07133	1.5565	0.543802	0.397242	1.33211	-0.973548	0.596592	-0.0333365	-0.383932
4056_4	-0.446148	0.26143	0.249682	1.86843	1.29724	1.0357	-1.04311	1.91528	1.49209	0.687268	1.53748	1.17093	0.658349	0.733542	0.402376	0.171381	0.131207	-0.885397	0.218895	0.900842	1.17011	0.626777	0.73915	1.14988	0.351783	1.18291	-0.0664473	-1.13116	0.834049	0.423575	0.10594	1.21898	-0.470367	1.69245	-0.037319	1.96881	-0.854943	-0.73272	1.36524	1.7247	0.947675	-0.579073	-0.430049	-0.0190949	1.0706	0.901847	1.8883	0.570025	1.35044	1.36903	0.0995077	1.68723	-0.816557	0.853942	-0.208848	-0.180365	0.813315	0.73539	1.22831	1.43369	1.78214	1.81831	0.710544	0.267577	0.372889	0.0633378	0.879113	0.56855	-0.295893	0.913955	-0.85935	-0.131033	0.521668	-0.346302	-0.517917	2.11845	0.615984	0.328672	0.196298	0.408351	0.588708	2.06147	1.0641	0.730737	1.90671	-0.0535183	0.345048	0.392428	0.195575	3.20837	0.807991	-0.242369	1.29201	0.76114	0.586016	1.94505	0.433112	-0.435984	1.74261	-0.932545	0.687992	1.07584	0.460924	0.642581	0.799069	0.654231	0.983184	0.55357	0.144339	-0.655178	-0.980839	0.691312	0.0273958	1.44297	-0.0113159	0.330997	0.214259	-0.440526	1.75136	0.79327	0.145136	1.49035	-0.973548	0.671658	0.188317	-1.78766
4057_1	-0.541093	0.248212	0.481239	0.107169	-0.641337	-0.620224	-1.47168	0.885155	0.124645	1.11221	0.0901202	0.628486	0.487705	-0.404362	-0.898893	-0.227545	-1.58303	0.989098	0.632065	-0.389956	-0.533389	-0.338089	-0.883673	-0.205569	0.461607	-0.200592	0.620501	-0.343799	0.219762	-0.76717	-0.220478	-0.587186	-0.470367	0.172201	-1.70704	0.660188	-0.105031	-2.77296	0.890801	-0.278722	0.0369692	-0.562143	-1.56967	-0.280186	0.744754	2.47753	0.325972	0.124952	-0.693249	0.825456	-0.942066	0.715988	-1.09531	0.129151	-0.580747	-0.983212	0.580284	1.10709	0.94535	1.85674	-0.0973943	0.0374535	-0.0797848	-3.82065	-0.720877	-1.36363	0.957123	-1.08982	-1.42623	-1.26115	-1.50769	0.862068	-0.129367	0.344419	-1.31458	0.699725	0.0624325	-1.73996	-0.954218	-0.137923	1.4551	0.482709	-0.252178	0.815687	1.58811	0.0924249	-0.505045	-0.204475	1.14452	1.65758	-0.326052	-1.03728	0.545264	-0.384912	-1.49236	0.276604	-0.950967	-0.718297	-0.857414	-0.81784	-1.42166	-0.480895	0.373793	-1.25545	0.436657	-1.36227	-0.460609	0.427227	0.380776	-1.76859	-0.980839	0.419913	-0.265139	0.890039	-0.67372	0.426726	0.0247375	-0.709224	1.01809	0.793061	0.106342	1.14097	-0.973548	0.234142	-0.666234	-0.470976
4057_2	-0.263669	0.295792	0.391824	0.449066	-0.150739	-0.808186	-1.48416	0.917531	-0.0407302	0.837528	0.0186746	0.621764	1.18141	-0.410444	-1.24436	-0.167305	-2.1116	0.581544	0.987912	-0.66129	0.0820738	-0.514399	-0.753014	-0.753267	0.3814	-0.17455	0.91402	-0.250603	0.174556	-0.929167	-0.863517	-0.998287	-0.470367	-0.331465	-1.67548	1.24616	-0.0770313	-2.48884	0.858092	-0.359216	-0.349042	-0.83456	-1.06413	-0.850135	-0.793486	1.9181	0.534451	-0.417827	-0.438134	0.604055	-1.35884	0.583028	-0.389429	0.23001	-1.2726	-0.797805	0.469251	1.04391	0.987591	2.06539	-0.627398	-0.16085	-0.425601	0.237544	-0.0173583	0.18883	0.843507	-1.58661	-1.50653	-0.497849	-1.19367	0.825897	-0.236833	0.198033	-1.09172	0.441149	0.144816	-2.3692	-1.45011	-0.590754	1.54119	0.411792	-1.78568	0.420674	1.55445	0.160767	-0.638298	-0.0160803	1.07784	2.1807	-0.597421	-0.878175	0.334964	0.51347	-1.02683	0.800815	-2.41841	-0.582551	-0.311749	0.0414589	-1.18879	-0.440392	-0.95247	-1.03186	0.899459	-1.87336	-0.463241	0.393304	0.471418	-2.53281	-0.980839	0.639605	-0.546147	0.952112	-0.550024	0.511254	-0.0170256	-0.307517	1.17697	0.767333	0.0172315	1.18925	-0.973548	0.118914	-0.822339	-0.675869
4057_3	-0.00876126	0.394788	-0.324873	0.803367	-0.245307	-0.44529	-0.808007	0.951445	0.525869	1.41076	0.685711	0.786821	1.56394	0.208238	-0.734746	-0.0552741	-1.23746	0.908209	1.16631	-0.651009	1.04428	0.206505	-4.95106	0.249739	0.589199	0.121324	1.09326	-0.702507	0.414001	0.00538776	-0.159632	0.266549	-0.470367	0.545715	-1.11461	2.81163	-1.01243	-2.44628	2.12991	0.367104	0.325446	-0.957566	-0.926378	-0.918295	0.872916	1.16251	1.16902	0.330816	-0.376648	1.29758	-1.19132	0.688486	-0.57908	0.383891	-0.724266	-1.0433	0.311064	1.29002	1.18594	2.25229	-0.33986	0.450934	-1.10359	-3.82065	-6.49812	-3.87294	1.34329	-1.28561	-1.25734	-0.606635	-1.32393	-0.407363	-0.0366399	-0.259146	-0.890245	0.819511	0.364986	-1.5081	-2.49464	-6.57446	1.57653	0.951621	-1.58198	0.520708	1.53136	-0.0898436	-0.237947	-0.240366	1.36297	0.933885	0.0641583	-0.544415	-0.0298308	1.18144	-0.200952	0.930236	-1.09661	-0.53831	-0.192188	-0.543848	-0.343932	-0.546755	-0.618305	-1.46498	0.711131	-0.944419	-0.397251	0.454868	-0.0499202	-1.92328	-0.080678	0.563967	0.533462	0.996811	0.438745	0.531543	0.499585	-0.162471	1.50289	0.895014	0.0438996	1.47234	-0.973548	0.216067	-0.322186	-0.490611
4057_4	-0.84207	0.694382	0.433936	0.148811	-0.556774	-0.538212	-1.52246	1.18019	0.200008	1.21798	0.00304665	0.840322	0.996403	-0.629476	-1.42201	0.180897	-1.58395	0.293969	1.10241	-0.207785	-0.133901	-0.185663	-2.35845	-0.658048	0.153657	-0.346077	1.07335	-0.28151	0.333908	-0.535603	-0.955886	-0.806819	-0.470367	-0.0653798	-1.58731	1.07021	0.703864	-4.49874	0.873931	-1.0933	-0.00436397	-0.911515	-1.13972	-0.931995	0.69744	0.74613	0.496763	-0.0164871	-0.649632	0.652104	-1.14693	0.725958	-0.529425	-0.308724	-1.01471	-1.86414	0.323234	1.1862	1.10678	1.76348	-0.50163	-0.232626	-2.96536	-1.02621	-0.852165	-0.863217	1.03537	-1.50099	-1.46921	-1.06217	-1.59916	0.937002	-0.00691275	0.150979	-1.02841	0.338899	0.123885	-2.48406	-1.86809	-1.29282	1.44672	0.303258	-0.964411	0.750311	1.13125	0.484069	-0.311857	-0.0434231	1.13282	1.33899	-0.620525	-1.58318	-0.642834	-0.23719	-1.44027	0.362203	-3.4673	-0.717752	-0.645363	-0.296203	-1.46481	-0.762689	-0.152059	-1.62727	0.806978	0.96891	-0.304299	0.463467	0.699904	-2.69177	0.88304	0.943461	0.0172975	0.870867	-0.812437	0.807827	-0.179179	-0.7023	0.885992	0.731293	0.57479	1.09594	1.07871	0.361998	-0.447395	0.772805
4058_1	-0.760051	0.577874	-4.48262	-0.103197	-1.32205	-0.903855	0.966974	-0.981103	-1.02052	-0.729386	-0.256582	-0.209825	-1.95551	-0.82151	-0.525485	0.0778464	-0.550081	-0.473428	-1.21293	-0.388168	-0.656872	-0.451237	-0.438908	-0.297633	0.025288	0.0240149	-0.093748	0.432995	-0.116139	0.313016	-0.166259	-1.05043	-0.470367	-0.95157	-0.727999	-1.31037	-0.678599	-0.33201	-0.0615846	0.568959	0.0350969	-0.471569	0.94252	-0.455587	0.158532	-0.217492	-1.75079	-0.667923	-0.818598	-0.917463	-0.0832942	-0.412367	-0.0882825	-0.777834	-0.131087	0.212949	-0.718499	-1.0157	-1.44622	-1.42511	-0.811342	-0.823464	0.202077	0.19758	-0.00184833	0.020407	-0.0936553	0.193648	-0.173013	-1.07484	-0.218938	-0.952159	-0.569592	-0.206474	-0.593439	-0.568761	-0.104104	0.0900118	-0.575454	-0.217516	-0.725029	-2.1049	-0.452369	-0.631691	-0.661139	-0.455846	-0.226615	0.370832	-0.349712	-0.385656	-0.418802	-0.520959	-0.249957	0.718418	0.872457	-1.69604	0.0634347	-0.717962	-2.41432	-0.415717	-0.161793	-1.01933	-0.0505859	-0.702451	0.326838	0.152209	0.314644	0.714047	-0.736999	-0.737601	-0.469493	0.652093	0.505299	-0.33588	-0.931977	0.447539	2.29392	-0.712133	-0.64148	-0.473569	-0.325549	-0.886074	-0.973548	0.00137919	-0.290138	-0.309984
4058_2	-1.48027	0.897754	-0.515121	0.634725	-0.82333	-1.76087	1.05483	-1.51372	-1.11396	-1.35524	0.189189	-0.872417	-1.58946	-0.268482	-0.440717	-0.025633	-0.019063	-1.88581	-0.970127	-1.47754	0.161993	-0.638687	1.25127	-0.0164225	0.11288	-0.786714	-0.175668	0.982668	-1.61077	0.324752	0.355591	-1.77302	-0.470367	-0.985017	-1.05542	-0.493934	-0.350406	-0.0118749	0.120658	-0.244131	-0.0615876	2.27619	0.0625581	-0.680225	-0.664725	-1.23517	-0.905562	-0.298204	-1.18491	-1.23028	-0.722516	-0.443941	-0.941305	-1.20567	-0.109078	0.55281	-1.38387	-1.22703	-1.86664	-1.29579	-0.963388	-0.816025	0.709329	-0.0386533	0.0981038	-0.887924	-0.383813	-0.646909	-1.31554	-1.64718	-0.255428	-1.79974	-0.673896	-0.229537	-0.557867	-0.107657	0.015507	0.0707826	0.0426637	0.387228	-0.895422	-1.77033	0.348542	-0.62052	-0.733806	-0.447904	-0.19961	0.334886	0.123756	-0.600884	-0.95566	-0.760324	0.269092	0.694685	0.540843	-1.43192	-0.0788476	-0.556768	-2.19956	1.14675	0.379627	-0.986663	-0.691357	-0.254333	-1.94542	1.16904	0.345323	0.294937	-0.73069	-0.557934	0.681175	1.07832	0.186541	-0.290298	-1.47962	1.05674	2.28786	-0.432675	-0.660555	0.996928	-2.28628	-0.754837	-0.973548	-0.0639046	-0.499012	-1.12861
4058_3	-0.619615	0.294832	-0.124614	1.23861	-1.49816	-1.37572	0.723214	-1.25782	-1.04475	-1.32079	-0.498829	-0.0795962	-1.58531	-0.1929	-0.188823	-1.04266	-1.29884	-0.4332	-0.596569	-1.09388	0.191671	-0.441814	-0.153378	-0.389819	0.0802412	0.125597	0.263465	1.20629	0.0494609	0.0776833	0.507169	-0.523862	-0.470367	-1.59061	0.130902	-1.23626	0.0254276	-0.38494	-0.312297	0.903309	-0.0254371	-0.953193	-0.508029	0.233719	-0.00399328	-0.0635024	-0.587956	-0.365861	-0.249683	-0.945693	0.0469793	0.268457	-0.125425	-0.589875	-0.110937	0.106752	-0.248232	-1.2142	-1.61552	-0.726465	-0.142209	-0.168701	0.0764583	-0.993506	-0.672612	-1.16667	0.66912	0.416982	-0.343025	0.0170115	0.373934	-0.921998	-0.553071	0.250902	-0.210133	-0.394155	0.133947	-0.831381	-0.798331	-0.573953	-0.93625	-1.30424	-0.158277	-0.471681	0.378663	-0.429315	-0.348777	0.617158	0.425902	-1.06924	-0.815316	-2.07911	-0.569374	0.517471	0.806152	-0.559282	-1.26187	-0.494647	-1.67648	0.729112	0.124571	-0.700557	-0.680129	-0.866806	0.33618	0.184458	0.257194	0.179283	-0.544379	-0.43796	-0.142365	0.480669	-0.0524759	-0.082637	-0.70355	0.303739	2.73081	-0.299868	-0.72556	-0.686693	0.0495984	-0.68873	-0.973548	-0.0673213	-0.78108	-1.91281
4058_4	-0.856479	0.8133	-0.330784	2.84726	-0.457923	-1.70734	0.470943	-1.50692	-1.29954	-1.13	0.425523	-1.68437	-1.54583	-0.298994	-0.359478	-0.687017	-0.125379	-0.484201	-1.11681	-1.16559	-0.505252	-0.895072	-1.01609	-0.30391	0.210286	-0.0894706	1.07577	0.9381	0.478028	0.726148	0.367358	-0.647959	-0.470367	-0.442877	-0.413207	-0.652434	-0.339645	-0.209913	0.146381	0.241177	0.252807	-0.327598	1.09538	-1.39173	-0.176854	-0.598564	0.562637	-0.378086	-0.997591	-0.597453	-0.531992	-0.384037	-0.540741	-0.560199	-0.0833459	-0.758109	-1.24806	-1.24556	-2.00433	-0.768073	-0.212368	-0.373751	0.399471	0.920916	0.99474	1.52561	-0.167096	-0.552903	-1.91877	-1.81831	0.460198	-0.468795	-0.257827	0.00355372	-0.761474	-0.23417	0.0794455	0.488156	-0.237981	-0.166558	-0.771632	-2.18388	0.0253964	-0.227132	-0.469706	-0.0185611	0.133099	0.142329	0.918652	0.31646	-0.456158	0.262099	-0.40075	0.643051	0.469228	-1.00785	0.320415	-0.785015	-1.69464	-0.940643	-0.390348	-0.985009	-1.30585	-0.452283	0.221234	-0.39229	-0.954226	0.505136	-0.289558	-0.357937	-0.469493	0.808731	-0.173606	-0.0946774	0.243774	0.873076	1.66378	-0.00306228	-1.21011	0.824686	-2.28628	-0.412891	-0.973548	0.327217	-0.207195	-1.94469
4059_1	0.949597	-0.191423	0.00712126	0.886365	0.997332	1.26838	-1.30261	1.50664	0.888651	1.04454	-0.651271	0.698613	0.342801	-0.311807	-1.15279	0.523876	-0.0594846	-0.227746	1.21096	0.454195	0.900821	1.26596	0.830569	0.736339	0.29968	0.774268	0.458261	-0.555189	0.292026	-0.438549	-0.906905	-0.328872	-0.470367	-0.188645	-0.438766	0.148799	0.149348	-2.04467	0.827931	-1.72434	0.26998	-0.773903	-0.739058	0.0534039	1.63677	1.72515	0.266846	0.561513	0.694179	0.918139	-0.893474	0.65019	0.471188	0.615961	-1.18154	-0.10778	0.703745	1.00738	1.0241	1.95451	0.451132	0.577703	0.816927	0.317957	0.35277	-0.0975212	0.468346	-1.14388	0.802094	0.268527	1.12715	0.786319	0.257715	-0.244118	-0.952989	1.03772	-0.090457	0.285588	0.860007	0.508648	0.452542	1.04191	1.51051	0.92162	0.382753	0.713862	-0.0275382	-0.161658	0.0241176	0.646392	-0.611065	0.480683	0.373781	0.000545185	-0.759379	0.893046	0.833469	0.18168	-0.0339579	-0.819865	0.528914	0.350752	0.40471	1.05417	0.751759	1.0198	-0.707965	0.433616	0.712617	-1.71184	-0.980839	0.0402976	0.422251	1.14732	-0.115667	0.00396582	-0.0022538	0.256273	1.68749	0.744065	0.6246	1.19442	0.810095	0.579634	-0.0899696	0.079993
4059_2	0.880483	-3.78417	0.112848	0.72839	0.126142	2.68202	-1.23323	2.70996	1.97411	0.602354	-1.05287	1.11775	-0.0147967	0.577002	-0.507318	0.75142	0.564324	-0.675235	0.87064	0.708123	-1.03588	-0.618568	0.898851	0.24754	-0.0556611	0.922675	-0.0511302	-0.121914	0.381092	-0.452606	-1.16444	-0.228504	-0.470367	0.713738	-0.327249	0.275741	1.32485	-0.423854	-0.259946	-1.583	0.349866	-0.587418	-0.884196	0.263844	1.52672	1.77796	0.833131	0.344338	0.554748	1.64597	-0.99177	0.683624	-0.382413	0.730209	-1.22823	0.84515	0.745653	0.819113	0.950051	1.93197	0.504411	0.507172	0.746752	0.195995	0.286457	-0.737052	0.281135	-1.03724	-0.550952	0.33838	0.954437	0.308664	0.167758	-0.255269	0.194078	1.95908	-0.162856	0.208221	0.750063	0.376107	0.785639	0.737798	0.894331	0.704624	-0.784624	0.833147	-0.238785	1.20927	-1.07521	2.41574	-0.0399883	0.223614	0.0991353	0.1252	-0.598359	1.85147	0.454902	0.777815	0.742627	1.45371	-0.160339	-1.52757	-2.07464	0.983427	0.72042	0.945695	-1.6366	0.580999	1.0226	0.321629	-0.980839	0.11767	0.612299	1.07161	0.237422	-0.30668	-0.195986	-0.286726	1.34999	0.74591	0.318387	1.19605	-0.470225	0.410576	-0.230954	-0.969212
4059_3	-0.893521	-0.429368	-0.170399	1.04174	1.0128	1.04156	-1.37144	2.11778	0.956858	0.869114	-0.230398	1.33963	1.08398	0.0713766	-0.790532	0.806987	-0.133898	-1.10561	1.01075	1.47691	0.132479	0.922078	0.800904	0.249796	0.278732	0.26348	-0.312405	-1.20164	-0.511246	-0.146487	-0.654159	-0.210231	-0.470367	-0.844582	-0.850781	1.55248	0.122716	-0.263086	0.304667	-1.43694	0.589111	-0.402079	-1.66937	0.190723	1.03378	3.04425	1.94234	-0.267242	-0.210311	1.67221	-0.687204	0.517476	-0.0538415	1.46128	-1.38049	0.297342	0.512598	0.901114	1.0651	1.94558	1.32121	1.22174	0.993146	0.749555	0.790975	0.729399	0.176429	-0.609287	-0.470728	0.747173	0.442911	-0.502615	0.612961	0.284817	-0.353672	0.943486	-0.232861	0.131225	1.08008	0.608263	0.607692	1.31884	1.49286	0.933559	0.040967	0.807395	0.253985	-0.363511	-0.783339	0.188648	-0.311667	0.789391	0.831707	-0.43212	-1.35998	1.67828	0.279811	0.502626	0.563548	-0.164121	-0.295354	-0.310415	0.661549	1.07354	0.366136	0.897289	-1.79984	0.545517	1.26441	-0.142638	-0.980839	-0.350141	0.485822	1.50932	-0.850171	-0.361891	-1.49749	-0.471964	1.68475	0.40518	0.427146	1.28066	-0.973548	0.79055	0.201869	-0.897058
4059_4	1.52647	0.206087	0.727455	0.309556	0.420306	2.14072	-1.2716	2.30922	1.51723	0.995634	-1.80992	-0.105206	-0.699916	0.248848	-0.920769	0.78817	-0.71862	-0.246924	0.795851	2.13334	-1.14568	-1.57087	0.629924	-0.872035	0.437211	1.09945	0.138804	-0.109941	0.058263	-0.798678	-0.330578	-0.66676	-0.470367	-0.687814	-0.632837	0.253984	-0.373464	-2.13049	0.920818	-1.97014	-0.150668	-0.322111	-0.498056	-0.232843	0.0680877	3.15072	0.432906	0.190793	0.53792	1.85357	-1.23445	0.512214	0.286609	0.824287	-1.48437	0.105853	0.865265	0.772821	1.03227	1.90277	0.279248	0.448898	0.577326	-0.0485668	0.0142371	-0.630338	0.40196	-1.87991	1.46422	0.555732	0.903705	0.0991967	-0.257276	-0.671768	-0.317246	0.820693	-0.183867	-0.503136	0.064715	0.0139917	0.480746	0.919169	0.503607	0.375527	-0.945985	0.951158	-0.587109	1.2016	-1.39771	1.52621	-0.0501108	0.0446808	0.468275	-0.38545	-0.88501	1.3169	-0.113269	0.558201	0.330559	0.0668287	-1.26167	-0.0738433	0.0954142	0.716591	0.344596	-1.5441	-2.43149	0.68789	1.33215	0.187596	-0.980839	0.103341	-0.108672	1.22271	-0.681923	0.310529	-1.44252	-0.404291	1.5079	0.423664	-0.0454723	1.07956	-0.973548	-0.00544675	-0.828019	1.07107
4060_1	-0.194619	0.701926	0.298416	2.41742	-0.176599	0.299299	1.45167	0.81314	1.0492	1.67785	1.20321	0.817629	1.70201	1.37579	0.0953488	-0.129749	0.396583	1.29844	1.82541	0.693428	0.111128	-0.453901	-4.95106	1.58346	-0.532741	1.23862	1.54054	1.50734	1.57685	0.699669	-1.31532	1.54243	-0.470367	2.55198	-1.77883	0.53687	1.55198	0.630433	0.834839	1.56012	0.988732	0.12099	0.182555	-0.430945	1.62248	0.191978	-0.07955	1.66646	1.71866	1.23272	1.69324	0.00539837	0.947115	1.36525	1.71073	1.94117	0.171484	1.59956	0.0528892	0.0416444	1.67965	1.08936	-0.167439	-0.0835772	-0.251359	-0.213898	-0.0511434	1.10029	0.16521	1.43699	-0.960056	0.355808	1.616	1.62836	1.91103	0.109945	-1.39441	0.0544125	-0.312453	-0.212788	-1.673	1.39976	0.146527	1.46159	0.651968	1.22895	1.38628	0.642072	1.94419	0.0841653	2.23516	0.185293	0.257739	0.684661	-0.898653	1.77328	-0.785918	2.37859	1.96953	1.71254	-1.35573	1.62265	0.0220552	0.214406	0.214367	1.20668	-0.293012	1.04806	1.0422	-0.106398	-0.980839	0.913229	0.588478	-0.033515	0.713778	0.599419	1.25093	1.63122	-0.746727	-1.1032	1.07483	0.213948	0.675991	0.561196	1.63315	0.58709
4060_2	0.571869	0.713421	0.635467	2.11085	-0.181724	-0.514803	1.12759	1.34895	1.44537	1.40029	1.52292	0.665887	1.33674	1.12361	-0.101769	0.297769	0.202284	0.452542	1.67347	0.0176719	-0.33291	-1.62511	-1.78264	1.88262	0.286307	1.32872	0.412062	1.27304	1.73528	1.0262	-2.31201	1.4255	-0.470367	2.1782	-1.19522	-0.0813829	3.29188	1.38471	0.674752	1.2513	1.36141	0.461459	-1.52039	-1.90456	0.92879	0.013877	-0.129699	0.905503	1.65461	0.385051	1.83158	-1.60424	-0.287316	1.59923	1.75388	2.19476	0.42859	1.32261	-0.255457	0.392738	1.94076	1.38046	-0.146956	0.925568	0.936511	1.55562	0.168066	1.3041	-0.999481	1.70409	-0.811569	1.10534	1.96821	1.52437	2.01437	0.389228	-1.37208	-0.385555	-0.583642	-0.319918	-1.57443	1.2412	-0.250007	1.8044	0.0252199	1.17214	1.5982	0.413889	1.25551	1.22735	1.79009	0.399011	1.43549	0.593904	-1.1135	1.98363	-0.809434	2.38703	2.52535	-0.195415	-0.918654	2.04955	1.89498	0.828787	-1.94542	-1.28551	-0.691903	0.644362	1.03268	-0.811766	-0.980839	1.07179	0.320646	-0.170017	-0.0202192	0.746987	-0.302473	1.49165	-0.571845	-1.51241	1.24982	0.789041	-0.973548	0.793119	1.99588	1.01023
4060_3	0.898793	0.093232	0.119154	0.809591	1.10928	1.15449	-0.962273	1.66884	2.21714	1.42071	0.453335	1.092	1.6921	-0.202476	-0.558421	0.568878	-0.0604786	0.366137	1.14062	0.561891	0.605067	0.325629	-0.0937624	0.66917	0.0890213	-0.598677	0.889763	-0.189908	0.417329	-0.0349823	-0.708258	-0.0469538	-0.470367	0.34592	-1.27159	1.48573	-1.18508	-0.15236	0.644974	1.99408	0.784662	-1.35009	-1.07935	-1.0912	1.29328	2.27451	-0.195237	0.936087	0.656479	0.785567	-0.827677	0.610209	-0.930231	-0.0285382	-0.569376	-0.671671	-0.281495	1.26643	1.1382	1.39521	1.29549	1.2947	-0.249348	0.657612	0.445529	0.7747	0.528241	-0.911912	-1.07348	0.537518	-0.90707	-0.138481	0.493004	0.257559	-1.12165	1.40075	-2.52863	-0.620938	-0.652889	-0.131845	-2.15493	1.03804	-0.190781	0.113839	0.431384	-1.14412	0.454066	0.119326	-0.764373	0.0353602	0.0703017	0.0437033	-0.227184	1.10828	0.817691	1.34737	-0.344696	-0.275569	2.3563	0.26211	0.59216	0.777127	0.0775454	-0.689152	0.424604	0.914736	-1.01508	0.826725	-0.605977	-0.00266938	-0.980839	0.691934	-0.314128	1.48501	-0.680495	0.258627	0.69223	-0.221629	1.61111	0.80605	0.256511	1.28778	0.845669	0.714463	0.310192	-0.645845
4060_4	1.49211	0.147495	0.596632	2.50684	0.464773	-0.781198	1.28827	0.868583	1.22109	1.34552	1.08658	-0.0023771	2.53536	1.26838	0.622399	0.812761	-0.299691	0.413102	1.75394	0.444159	-0.866164	-1.13903	-0.15228	1.2832	0.558289	1.40805	1.05088	1.24022	1.73989	0.859948	0.29647	1.78132	-0.470367	2.29842	-0.844655	0.134961	0.523321	1.27464	0.46391	0.33699	1.15731	0.910121	-0.895444	-0.940543	0.451867	-0.342371	1.57417	1.61014	1.57713	0.838121	1.63475	-1.02017	-0.360355	1.51677	1.87219	0.781326	0.479591	1.29116	-1.10733	-0.062144	1.58479	1.12114	0.300751	0.231344	0.0948484	0.12143	2.00825	1.08812	-0.547992	1.25869	-0.285916	1.46081	1.80388	1.53176	1.80452	0.316325	-2.02438	0.255182	0.2558	0.200863	-1.65006	1.35778	0.410181	1.40449	0.25058	1.07965	1.49689	-0.940849	1.69461	0.512407	1.8819	0.834396	1.78623	1.26297	-0.725171	1.58341	-0.170641	2.13916	1.6754	-0.0458932	-0.629313	1.6537	-0.020809	0.927374	-0.262705	-0.788573	-2.74891	0.612084	1.04291	-0.547657	-0.980839	-0.152994	0.258808	-0.125327	0.0196776	0.165849	-0.797037	0.869643	-0.495404	-1.54839	0.993232	0.713198	-0.0153828	0.702423	1.88166	-1.28045
4061_1	-1.1991	0.795965	-0.222746	-0.844449	-1.37506	-1.708	0.994937	-1.09204	-1.86679	-0.816173	0.442947	-0.822148	0.0366241	-2.21732	-1.20073	-1.10903	-0.52403	0.176959	-0.762496	-1.91099	-1.08849	-0.588336	0.171021	-1.3016	0.195547	-0.588679	-1.12223	-0.590568	-0.792253	-0.00655857	-0.755244	-1.94265	-0.470367	-1.78195	1.09583	-0.820005	-0.730333	-0.380198	-2.11476	-1.72323	-0.426866	-0.611352	1.4364	-0.696763	-1.24085	-1.3162	-1.39889	-0.75671	-1.20423	-1.76903	-0.0443734	0.139776	-0.0631738	-1.41771	0.0156825	-0.822785	-0.161511	-0.897038	-0.727216	-0.677821	-1.4755	-1.4664	0.113624	-0.372215	-0.468502	-0.886793	-0.398237	-0.109384	-0.0718192	-1.18933	-0.99656	-2.16475	-1.23571	0.349999	-0.209603	-0.74458	-0.991393	-0.557442	0.25468	0.189531	-1.26452	-0.823096	-0.361839	-1.20018	-0.496366	-1.07889	-0.879375	-0.0705533	-0.347745	-1.70135	-1.07827	0.341828	-0.265157	0.132055	0.933378	-0.429111	-0.546226	-0.642866	-1.39278	0.745889	1.56082	-1.42002	0.268863	-0.00577947	0.441475	-0.327365	0.459416	-1.79692	-1.26121	0.131208	1.92968	1.01439	-0.0113117	-2.42634	-0.520869	1.00377	-0.205019	0.061342	-0.910525	0.58535	-2.28628	-0.596403	1.00557	-0.990306	-0.992226	0.754217
4061_2	-0.249289	0.0788443	0.116008	0.209049	-0.778173	-0.933052	0.725858	-0.708847	-0.221725	-0.505207	1.35424	-0.554686	0.794981	-1.00261	-0.957769	0.214966	-1.26193	0.204096	-0.479645	-1.23861	-0.344613	-1.03034	0.0905699	-0.788391	0.291224	-0.095916	-0.315226	-0.139027	0.0407317	0.147257	-1.39284	-1.58493	-0.470367	0.113133	1.11382	-1.22027	0.158834	-0.427657	0.59983	0.938354	0.0152296	0.132539	0.715548	-0.955341	-0.563031	-0.770147	-1.21587	-0.190445	0.418341	-1.45097	-0.247143	0.82948	-0.124017	-0.243153	-0.121027	0.199803	0.926031	-0.724865	0.231021	-0.449834	-0.550062	-0.343005	0.23936	0.377319	0.108404	0.163929	-0.124717	0.37074	-1.46313	-1.01307	0.137949	-0.147047	-0.861262	0.569235	-0.590782	-0.806716	-0.712899	-0.17223	0.954552	0.543521	-1.23858	0.581983	-0.115161	-0.880309	-0.896925	-0.448045	-0.406707	-0.319333	0.529324	-1.8116	-1.54185	0.187414	-0.411358	0.563023	1.34905	0.500748	-0.226005	-0.342358	-1.0339	0.430992	1.91203	-0.812875	-0.594346	-0.321736	0.311223	-0.453344	1.03121	0.307478	-1.02144	-0.404508	1.79739	0.527486	0.447646	-1.3808	0.26581	-0.107183	0.58027	-0.281412	-0.853412	0.78588	-0.0712138	-0.927973	0.875845	-0.370512	-0.959806	0.708591
4061_3	0.139921	-0.374706	-0.582445	-0.0919389	-1.2568	-1.61364	0.75643	-0.946514	-1.35111	-0.333249	-0.51662	-0.671909	1.44868	-1.5612	-1.25137	-0.394304	-1.13537	-0.235666	-0.425818	-1.81252	-0.958238	-0.516088	0.455816	-5.53968	0.330207	0.281972	-0.840996	-0.6638	-0.906038	-3.6148	-1.11535	-1.6423	-0.470367	0.490666	1.51323	-1.34553	-0.585758	-0.196385	-3.09947	-0.630729	-5.88029	0.167093	1.4273	-0.96398	-0.655145	-0.985542	-2.58011	0.0520531	-0.14083	-0.912497	-0.026416	0.622058	-0.0257444	-1.12906	0.0901339	0.45964	0.916092	-0.656299	-1.17606	-0.495993	-0.958183	-0.853852	0.409619	0.476819	0.187414	0.298375	-1.51838	0.475528	-0.556116	-1.35141	-0.255006	0.73395	-2.46548	0.651412	-0.615075	-1.03457	-1.0337	0.0293382	1.22929	0.695943	-1.1477	0.14506	0.248758	-3.15858	0.162845	-0.433383	-4.19523	-0.373903	0.241039	-0.725034	-0.68698	1.05158	0.252946	-0.519663	1.15838	0.0485488	0.135029	-0.00371971	-1.01077	-0.0925791	1.98847	-1.19329	0.426141	0.246886	-0.289223	0.8281	0.908481	-1.79692	-1.1389	-0.145164	1.25883	0.0696324	0.139815	-1.85956	0.222909	-0.359365	-0.0671701	-0.0906826	-0.890747	0.666736	-0.402733	-3.63124	-0.973548	-4.54839	-3.68035	0.247013
4061_4	-0.782558	0.937212	-0.644421	-0.249924	-0.662979	-0.717688	1.03417	-0.597794	-0.0827227	-1.02389	1.08777	-0.418424	0.920075	-1.81094	-0.822744	-0.392787	1.23764	0.608657	-1.38909	-1.13143	-0.48415	-0.745931	-0.1116	-0.28318	0.489608	-1.24089	-1.33611	-0.770609	0.44972	0.800851	-0.142692	-2.57876	-0.470367	-0.762657	1.36784	-0.674859	-1.61365	-0.0801733	-0.587401	-0.532156	0.341875	-0.506334	1.49266	-0.101848	-1.02908	-0.658981	0.309962	0.493678	-0.921137	-1.65328	-0.244371	0.710826	-0.212207	-1.67688	-0.304756	-0.585219	-0.152959	-0.780384	0.268749	-0.370055	-1.27684	-1.02078	-0.443585	-0.508931	-0.551295	-0.709212	0.289148	0.0153347	0.415231	-1.05872	-0.745253	-0.314313	-1.02037	0.443832	-0.656097	-0.348408	-0.187446	0.332476	-0.329974	0.00218138	-1.58027	0.373495	-1.1696	-1.06935	-0.296003	-1.00496	-0.197252	-0.0161243	0.370534	-1.20136	-0.920549	1.08087	-0.13336	-2.14446	0.954866	0.0315377	0.576062	-0.145696	-1.34095	-2.06961	2.23127	-0.869328	-0.642819	-0.821672	-1.94542	0.106722	1.77881	-1.79692	-1.38387	-0.3943	1.53551	1.35444	0.196269	-1.64587	0.712622	1.3437	-0.33461	-0.0364788	-0.55296	0.56731	0.0352008	-1.23688	0.83336	-0.465301	-0.389167	0.889582
4062_1	-1.08621	-3.78417	0.481865	-0.775707	1.23404	0.157198	0.978564	0.889454	0.927673	-0.886424	-0.929253	0.307416	1.25672	0.189912	0.603277	0.136449	-0.293962	-0.201825	-0.100598	0.0476046	-0.0837366	-0.0604722	-0.497274	-0.74903	0.395455	1.304	-0.881468	-0.814173	-1.20493	-0.0988541	-0.231978	-0.320518	1.45356	0.377465	1.04903	0.561885	1.39759	-0.369413	-0.313846	1.29457	-0.147378	-0.74181	0.837181	-0.250477	-0.925404	-0.783121	-1.466	-1.29233	0.629524	-0.76986	0.327639	0.947329	-0.575817	-0.0530854	0.551855	0.0851185	0.347798	-0.568569	0.161165	-0.701725	1.56462	1.05959	0.413402	-0.0439608	-0.0491408	-0.507056	-1.63019	0.78085	-0.465244	1.25782	1.096	-0.508715	-0.134914	-0.21018	-0.0929213	-0.835259	0.106848	1.95485	0.818075	0.516906	0.376461	1.58051	0.103846	-0.592884	-0.949043	-1.42289	0.127865	-0.253944	-1.04454	0.141733	-1.45616	1.64302	-0.926573	0.669886	0.923316	1.21175	1.76534	-0.15444	0.783369	-0.745479	0.498226	1.19339	0.210297	-0.240061	-1.94542	1.33489	0.610082	-1.79692	-0.934542	-0.87022	0.883938	-2.63907	0.615343	-0.129894	0.315941	-3.0661	-0.39999	-0.113503	0.445896	0.583202	0.168046	-1.27764	-0.973548	0.327186	-0.0175948	0.495983
4062_2	-0.675154	-0.0890469	-0.871683	-1.12851	0.410557	0.3339	0.593468	0.809834	1.10734	-0.486116	-1.90337	0.550825	0.909126	0.0108065	0.260644	-0.0607924	-0.215861	0.376342	-0.353572	0.365842	-1.26937	-0.865416	-0.188129	-4.4647	0.144808	0.820404	-0.368851	-0.294196	-3.34553	-4.10771	-1.24801	-0.343401	-0.470367	-0.308215	0.991796	0.232137	0.651802	-0.25204	-0.0949084	1.11193	-5.2007	-0.129565	1.00072	0.130007	-1.90243	-1.0593	-4.88984	-0.980501	0.264763	-0.615974	0.187272	1.09969	-0.590318	-0.42068	0.480691	-0.593	0.0808464	-0.580737	-1.5676	-0.564065	0.627899	0.392297	0.450121	0.118363	-0.0797853	-0.285402	-1.21255	0.520709	0.21041	1.21883	1.33524	-0.00822886	-2.12442	-0.216817	-0.660792	-1.51913	0.0277304	-1.18098	0.775858	0.49748	0.32768	1.4232	-0.0134404	-2.91968	-1.1899	-0.904337	-4.31351	0.310014	-1.24602	-0.513206	-0.932204	-0.457738	-1.44812	0.870891	1.01238	0.873835	-0.769469	0.122446	1.06901	-0.589525	0.155256	1.15542	-0.196385	0.501379	0.139941	1.11977	1.31401	-1.79692	-0.923014	-0.73493	-0.980839	0.0719655	0.0615513	-0.556333	0.597554	-0.365495	-0.408281	0.50727	0.309068	0.639433	0.0566127	-3.49382	0.746029	-3.67508	-2.70896	0.394923
4062_3	-0.563004	-0.447827	-0.838436	-0.301027	0.879344	-0.394218	0.394856	0.377142	0.515101	-0.449595	-0.114209	0.203757	1.2135	-0.384387	0.532656	0.0123666	-0.186151	0.347788	-0.432739	0.248492	-0.374321	-0.631855	-0.0188733	-0.152631	0.226027	0.631458	-1.1608	-1.03137	0.39764	0.453494	-0.314385	-0.0845148	-0.470367	0.409844	0.922217	0.624994	-0.252714	-0.497054	-0.874933	0.294409	0.29746	-0.402397	-1.31303	-0.765069	0.0296067	-0.926951	-0.388591	-1.50502	-0.0338521	-0.838863	-0.189195	0.455062	0.376609	-0.705144	-0.0503819	-0.762593	-0.0803538	-0.554546	-1.64819	-0.81323	0.643442	0.43612	0.305255	-0.406909	-0.385744	-0.804097	0.379669	-0.14248	0.432068	0.651597	1.067	-0.507261	0.0742384	0.00924581	-0.654895	-0.659268	-0.206683	-0.725571	0.558861	0.406536	-0.100272	0.975977	-0.0562545	-0.611546	-1.17601	-0.913578	0.430038	0.309585	-1.28034	-0.936266	-1.49333	-0.2634	0.247549	0.975071	0.885653	0.68451	-0.876008	-0.133599	0.627455	0.18807	0.11198	0.387138	-0.00416213	0.235912	0.320227	0.766658	-0.442854	0.434459	-0.972926	-1.30205	-0.36259	-0.344723	-3.5779	-0.517763	0.227403	-0.563442	-0.547164	0.285986	0.227989	0.519768	-0.288553	-1.03686	-0.973548	0.571692	0.263852	-0.899018
4062_4	-0.113385	0.107715	0.487479	-0.564969	1.2851	-1.51719	0.785646	-0.208826	-0.706797	-0.286569	0.451882	-0.324284	1.17097	-0.971786	0.112143	0.199789	-0.98413	0.741047	-0.232517	-0.180834	0.187797	-0.910224	-0.462944	0.286399	0.219098	1.02483	-0.905081	-1.20242	-0.271123	0.883993	-0.937598	-0.0378845	-0.470367	-0.701332	0.771525	0.534663	-1.00332	-0.484845	-0.198202	0.843755	0.80637	-0.030822	0.495218	-0.576277	0.753827	-0.717734	-0.290504	-0.555195	-0.341367	-1.1056	-0.130959	0.473457	-0.715571	-0.513543	0.0625797	-0.498793	0.256431	-0.291094	-0.0876317	-0.414404	-0.167789	-0.239648	0.603048	0.428806	0.254511	0.0703906	-1.40785	0.0661498	-1.18938	1.44822	0.64574	-1.07248	0.247345	-0.162155	-0.902171	-1.43964	-0.543929	-0.202011	1.50648	0.891944	-0.388412	0.847097	0.656989	-0.249044	-1.56135	-0.811956	0.605062	-0.192131	-1.38039	-0.374238	-3.41113	0.313088	0.616518	0.596265	0.967622	0.385405	-0.00510763	-0.0224301	1.04684	0.0798348	0.437871	0.688942	-1.11617	-0.279729	0.03684	1.12481	0.641057	-1.79692	-0.992315	-1.0012	-0.469493	0.354088	-0.0697018	-0.72568	0.0540483	-0.0239737	-1.40408	0.26381	0.476049	0.220536	-2.28628	-0.69373	0.767665	0.709616	0.485183	0.681322
4063_1	-0.426822	0.505706	0.310491	0.080405	-0.327227	0.677107	-1.44486	-0.462105	-0.47072	0.600744	-1.37899	0.292633	-0.121293	-0.253936	-0.0736067	0.0229715	0.425815	0.397176	0.944959	-0.235029	-1.0587	2.09009	0.1238	-0.670512	0.282533	-2.48752	0.0515084	-1.25206	0.396996	-0.599133	1.12981	-0.716285	-0.470367	-1.18885	-1.52649	0.49417	-1.03996	-0.623668	0.471664	1.26128	-0.142945	3.16323	-0.650582	-0.333617	0.037712	0.826209	0.997815	-1.32688	0.378795	-0.0302801	-1.13962	0.135021	-0.308701	-0.151226	-2.22905	-0.475004	-0.186186	0.645144	1.02105	1.03095	-0.30573	0.0817141	0.279418	0.168239	0.165481	0.0230862	1.21438	-1.48187	-1.17817	0.571723	0.184201	0.787008	-0.160397	-0.464876	-0.644415	0.505527	0.75479	-0.675718	0.334327	0.43171	-0.469906	0.393063	-0.0621981	0.777033	-0.32005	0.53858	-0.527609	-1.18297	-0.667938	0.203178	-0.60456	-0.0679015	0.719557	-0.545234	-2.13051	1.34904	-0.441997	-0.253936	1.03794	0.4574	-1.28753	0.982029	0.644744	0.263026	0.929757	-2.28007	0.00743184	0.126561	0.869183	-0.566923	0.82385	0.49821	-0.269083	1.25286	-0.844645	0.4592	-0.0971009	-1.04141	1.24043	0.761097	0.220763	1.48961	-0.973548	0.141425	-0.688646	0.362427
4063_2	-0.924266	0.831324	0.206641	-1.4132	-1.14423	1.74553	-1.35703	-0.508924	-0.796166	0.783235	-1.83392	-0.0248241	-0.260229	-0.390601	-0.655434	-0.289335	1.06314	0.809109	0.524109	-0.622889	-0.522855	1.09751	-0.33529	-1.24982	0.00154297	-1.97771	-0.223878	-1.40276	-0.231978	-1.42481	0.352559	-0.573191	1.46711	-1.59754	-0.901957	0.505079	-0.18945	-0.2537	0.684655	0.243982	-1.22302	-1.19962	-1.36891	0.0819233	-1.03838	1.69047	-0.23984	-1.09005	1.51753	0.560031	-0.505087	0.544047	-0.153295	-0.501304	-1.61927	-1.08752	0.769351	0.730872	1.05781	1.11293	-0.739369	-0.18918	0.29768	0.00599267	-0.099779	-0.404991	0.480016	-0.581904	-0.854488	0.48955	0.648984	0.535291	-0.795002	-1.00348	-1.42833	0.30303	0.580239	-1.13386	0.384895	0.450691	-0.63196	0.411284	-0.289613	-0.0441627	-1.74542	0.19718	-1.36799	-0.699402	-0.722566	0.391557	-1.32267	-1.91126	-0.762379	-0.31031	-1.07703	0.258703	-0.480047	-0.429501	0.849364	-2.40844	-0.972756	0.704554	1.0816	-0.1193	0.897174	-1.28818	-0.861474	0.277896	0.499544	-1.01808	1.12205	1.23356	-0.121149	0.57121	-0.619022	1.08775	0.710831	-1.35281	0.66385	0.919657	0.475137	0.421916	0.994491	-0.66525	-1.68368	-2.34704
4063_3	-0.952843	0.617645	0.976162	0.763511	0.670546	-0.463602	-1.30312	-0.460809	-1.23878	0.299238	-0.90774	-0.0982484	-0.660078	0.132025	-0.620503	-0.0809767	-1.21793	0.280428	1.04233	-0.448165	0.328081	2.58049	0.48486	0.530498	0.232741	-0.947734	0.318138	-0.552038	-0.459026	-0.101095	0.498196	-0.887986	1.55691	-1.27984	-1.14443	1.11389	-0.701171	-0.296874	0.974678	0.916827	0.419865	-1.01441	-0.215713	-0.712997	1.93959	1.45073	0.964845	-0.8961	0.941984	0.244329	-1.17131	0.465452	-0.597911	-0.25699	-2.1561	-0.794411	0.783106	0.624555	1.03792	1.11734	0.293228	0.582184	0.429199	0.0291411	0.0989364	-0.170088	0.36685	-1.25153	-1.39715	0.0962893	0.513432	0.457708	0.425591	-0.359254	-0.57038	0.303634	0.831358	-0.238735	0.741741	0.631889	-0.302986	0.518767	0.349542	1.01124	-1.03983	0.760955	0.211523	-1.69315	-0.0870357	-0.520602	-0.576756	-0.786834	1.00909	-1.356	-1.46317	1.27319	0.089558	-0.272651	1.12552	1.05735	-1.09194	0.685435	0.490541	0.209601	0.812222	0.309115	0.372896	0.273156	1.0736	0.323408	-0.980839	0.739762	-0.385793	1.76285	-0.0348636	0.791127	-0.185804	-0.339116	1.73413	0.717289	0.274105	1.45139	1.00086	0.637219	0.00116558	0.281051
4063_4	-0.495826	0.460036	-0.472751	-0.610672	1.05946	0.348476	-0.977851	-1.13937	-1.66007	1.09558	-0.816999	-0.129336	-0.257795	-0.314573	-0.814477	-0.0670949	1.26475	0.465312	0.585076	1.20163	1.87187	2.1517	0.325568	-0.116047	0.0427813	-1.36239	-0.546917	-1.92075	-0.742203	-0.569232	0.539458	0.414393	-0.470367	0.534662	-0.459269	0.317523	-1.04816	0.409039	0.96361	1.29576	0.0118016	-0.761433	-1.60653	-0.467437	0.421745	0.806005	1.23686	-0.76557	0.43756	-0.255779	-1.16399	-0.321366	-0.506383	0.403238	-2.66239	-1.28942	-0.192888	0.925053	0.985806	1.3408	-0.858317	-0.177469	0.448386	0.826613	0.920755	1.38152	0.625346	-1.04532	-0.492321	0.378407	0.247622	-0.27508	-0.124059	-0.974963	-1.06118	0.150993	0.694551	-1.08194	0.373091	0.457472	0.174339	-0.0279383	0.305273	0.356738	-0.373584	0.10783	-0.297	-1.54531	-0.937256	0.337717	-0.144819	-0.967893	0.753042	-0.318163	-0.578274	0.859545	-0.908389	-0.525108	0.900084	0.0135374	-0.216493	-0.0779958	-0.901704	0.262512	0.877393	0.967179	-0.513325	0.311758	0.415307	0.244851	0.689558	0.613902	0.100745	1.33345	0.388982	0.491515	0.637048	-1.06055	1.97569	0.918775	0.0352008	1.19004	1.06176	0.10539	-0.453183	-0.149308
4064_1	-0.624118	0.609296	0.35832	0.0621535	-0.575861	2.46976	1.15803	0.880744	1.59211	-0.673901	0.015814	-0.875182	-0.107198	-0.127567	0.661453	0.355157	-0.547574	-0.0969105	-0.224076	-0.0900087	0.155726	0.597353	0.49129	-0.143595	0.187431	1.18696	-0.0512271	0.297872	-0.894478	0.563586	-0.370896	-0.282042	-0.470367	0.132259	-0.584744	-0.483453	0.00284768	-0.284043	-0.127417	-0.742339	0.0379334	-0.332733	1.12842	0.311089	0.0267209	-0.818628	0.631553	-0.0722551	0.314305	0.328594	-0.327717	0.786595	-0.650835	-0.627078	0.440367	0.541963	0.695518	-0.788261	-1.67666	-0.690007	0.410411	0.231945	0.588284	-0.076719	-0.0204658	-0.695983	1.99692	-0.410826	-0.719285	0.341038	1.60585	-0.503376	-0.591558	-0.254028	-0.292645	-0.0364982	1.03214	-1.07503	-0.109517	0.144344	-0.210922	0.662173	0.275646	-0.414713	-0.320478	-1.02086	-0.272205	-0.307334	-0.321609	-0.432945	-0.622813	-1.28543	0.476771	0.627884	1.10965	0.671937	-1.21393	-0.0671115	0.414474	-0.109666	0.736751	0.347222	-2.07881	0.0630346	-1.94542	0.32548	0.942237	-1.79692	-1.15926	-0.705668	-0.980839	0.68231	0.307766	-0.486396	-0.172575	0.770599	1.01063	-0.348244	-1.03168	0.819511	0.0233088	-0.928525	-0.973548	-0.0877722	-0.480393	-0.280469
4064_2	-2.51204	0.465801	0.00834653	0.703225	-0.674599	1.63527	0.638237	0.576509	0.329794	-0.987062	-0.849951	-0.902319	-0.385858	-0.585496	-0.362666	0.161369	-0.495156	-0.0615133	-0.539306	0.0605425	0.277313	0.0802804	-0.167031	-0.419705	-0.09657	0.617663	0.22593	0.0274232	0.348543	0.51103	-1.0117	-0.435953	-0.470367	-1.8428	-0.330115	0.221285	0.486375	-0.642298	0.144426	0.486908	-0.0724688	-0.253925	-0.364064	0.276979	-0.589045	-0.739568	0.441086	-0.675143	0.513172	0.145846	-0.473005	0.94651	-0.815518	-0.0969358	0.679673	-0.924326	0.414741	-0.947691	-0.524914	-1.03904	0.507647	0.455305	0.267196	-0.640952	-0.37404	-0.989743	0.716157	-1.0893	-1.21062	0.57314	1.88806	-1.03108	-0.379587	0.10624	-0.719979	-0.747183	1.11059	0.0901815	-0.590162	-0.321853	-0.303901	-0.134518	-0.510876	-0.323989	-0.798961	-0.454141	-0.211015	-0.674306	-0.295846	-1.82685	-0.837461	-0.116614	0.473098	1.48632	0.973699	-0.0643396	0.0747885	-0.701693	-0.39369	-0.894782	0.316143	0.590624	-0.791936	-0.188771	-1.94542	-0.504355	1.00356	-1.79692	-0.812938	-1.49634	-0.980839	0.842214	-0.658402	-0.26124	-0.0869027	0.536255	0.537054	-0.247884	-1.32321	-1.34428	0.240807	-0.620201	-0.973548	0.117195	-0.50653	-0.14115
4064_3	-1.4221	0.0128582	0.0591181	-0.174643	-0.471189	1.93843	0.475086	1.37017	0.427527	-0.975746	-1.32547	-1.03647	-0.260021	-0.733942	1.18254	-0.11244	-0.705395	-0.861559	-0.682137	-0.41739	0.34706	0.217264	0.272085	0.312938	0.194503	0.548421	0.0434422	0.40048	0.171487	0.274882	0.784633	-0.770457	-0.470367	-1.71335	-0.975716	0.865041	0.374945	-0.523043	-1.65106	-0.591512	-0.275011	-0.59795	0.228834	0.0382431	-1.60589	-0.585855	-0.00476775	-2.5149	0.474253	-0.0704803	-0.583297	0.595828	-1.40099	-0.771187	0.357757	-0.739107	0.189685	-0.804991	-1.07114	-1.00009	-0.00208898	-0.237468	0.359491	0.0984827	-0.0380119	-0.383442	0.565418	-0.676091	-2.05363	0.0975133	1.54315	-0.793159	-0.81787	-0.289295	-0.604604	-0.660755	0.86669	-1.2683	-0.488824	-0.0939866	-0.194504	-1.04392	-0.0348145	-0.731593	-1.73923	-0.798416	-0.520808	-0.419611	-0.339452	-1.99991	-0.942808	-1.53248	-1.2383	0.828496	1.311	-0.455384	-1.43292	-0.55102	-0.500648	-0.822171	0.237258	-0.0456577	-0.76135	0.229349	-1.94542	-0.34173	0.328986	0.33804	-1.16249	-0.869505	-0.980839	-0.613325	0.510079	-0.21739	0.0659364	-0.39831	1.63527	-0.313844	-0.616629	-0.464584	-0.00801652	-0.626579	0.905762	-0.328318	-0.727838	-0.547672
4064_4	-1.39304	-3.78417	-0.142573	-0.587045	0.77489	2.35912	0.45286	1.5331	1.2838	-0.64775	-1.20891	-0.598847	0.539649	0.673098	1.98926	0.745172	-0.0666976	-0.564074	-0.306231	0.977896	1.44053	0.5764	0.22275	-0.618967	0.617166	0.467391	0.258651	-0.113086	-0.0838292	0.0498477	1.82532	-0.518295	-0.470367	-0.811575	-0.164536	1.42202	0.798818	-0.22225	-0.631054	0.0532365	-0.35586	0.200452	0.259143	-0.352449	-1.2137	-1.26949	-0.253727	-1.47252	0.88092	0.178632	-0.12146	1.71101	-0.226153	-0.400483	0.845782	-0.0725725	0.635467	-0.941867	-0.104117	-0.265455	1.35912	0.981453	-1.00063	-3.82065	-1.80002	-2.50154	0.250141	0.0579937	-1.42818	1.02177	1.91455	-0.0243779	-0.586853	-1.14112	0.0579757	-0.046682	0.872424	-0.0152929	-2.2941	-1.23466	-0.595002	1.07376	-1.92906	-0.799659	-0.496202	-0.957873	-0.349097	-0.293777	-0.921843	-0.0424885	0.123241	0.285423	-1.82775	1.31162	1.19535	0.756645	0.0414241	-0.2395	0.613329	-0.0790166	1.47069	0.829691	-2.38761	0.100215	-0.0688152	-0.298553	0.145043	-1.79692	-1.03263	-0.118567	-0.980839	-2.12559	0.100745	0.0447342	0.377228	-1.58671	0.678221	-0.149286	-0.30166	-0.977742	-2.28628	-0.614392	0.746029	-0.115288	-0.816368	1.16611
4065_1	-2.17144	0.202597	-0.236462	-0.339506	0.0687586	-0.0231465	0.675292	0.426886	0.737279	-0.569196	-0.215287	-0.115707	1.33185	-0.322343	-0.21575	1.74289	0.17046	-0.683311	-1.21151	0.144162	0.596368	-0.509447	0.0228412	0.551492	0.152508	0.356623	0.221429	0.0930954	-0.285364	0.883126	-1.91852	0.0496351	-0.470367	0.110258	-0.491229	-0.355488	-0.835367	-0.104909	-1.60517	0.88965	0.824435	0.861505	1.11108	0.408545	1.63431	-0.755983	0.79523	-0.533706	0.516423	-0.466377	0.271534	1.66352	-0.0405211	-0.126325	0.518549	-0.132065	0.164695	-1.08341	-0.974336	-0.327111	0.866967	0.455609	-0.0610238	0.237497	0.161682	0.271483	-0.149586	1.03649	0.432408	0.0852527	-0.552674	-0.228034	0.239754	0.0729544	0.124018	-0.528381	0.551657	0.770196	-0.712409	-0.264363	-0.0745119	1.2842	-0.667402	-0.0950473	-0.491938	-0.404954	0.497326	0.862817	-0.839331	-0.362879	-0.27039	0.567867	1.07352	0.0906717	1.01543	0.363129	0.791617	0.16422	0.174423	-1.13319	1.28667	-0.495219	-0.697016	-0.211184	-1.94542	-0.498993	1.24737	-1.79692	-0.487375	0.867592	-0.980839	0.530808	0.337948	-0.382723	0.450982	0.123288	0.582598	0.0495231	-0.588781	0.809536	-1.54856	-0.740575	-0.973548	0.644511	0.268265	0.844195
4065_2	0.170889	-0.591313	-0.842507	0.720404	-0.0841829	-0.546514	0.519844	1.21856	0.330322	-0.975746	-0.634537	-0.34616	2.14181	0.179061	-0.0182786	2.92068	0.632667	-0.370242	-1.20999	-0.0221818	-1.28653	-1.3857	0.492225	0.766936	0.33138	1.21792	-0.0386799	-0.0247757	0.472674	0.818469	0.0483276	1.58709	1.42474	-0.0624087	-1.05399	-0.119646	0.93202	0.605964	-0.339869	1.54867	0.786518	1.48637	0.537557	-0.0879441	0.0608638	-0.552997	-0.917186	0.405393	0.709435	-0.57215	-0.190759	1.51826	-0.401008	0.203596	0.16837	0.119765	0.0616059	-0.9951	-0.14352	-0.398631	0.969761	0.175298	0.181439	0.851616	0.765818	1.37215	-0.414275	0.0405628	1.06378	0.216945	-0.0404266	-0.440963	0.246562	-0.349804	0.607735	-0.0380661	1.18519	0.792975	-0.0797695	0.112242	-0.412345	1.1457	-0.319871	-0.0534014	-0.616613	-0.237845	0.505165	1.04463	-0.795967	-0.0120268	0.315754	1.17757	0.600283	-0.273239	0.907929	0.0869859	0.873612	0.481519	-0.297847	-0.56505	1.40259	0.328442	-1.05715	0.824588	0.348733	-0.0358859	0.851622	0.486215	-0.680797	1.92288	-0.980839	0.0542217	0.477113	-0.309415	0.587982	-0.434473	1.00103	0.227618	-0.289305	-0.761655	-0.0618346	-0.587408	-0.973548	0.660669	0.273001	1.85037
4065_3	0.401966	-0.623514	0.312086	1.41401	0.470048	-0.992355	0.315343	0.499749	-0.77308	-0.98115	-0.722883	-1.32393	1.92507	1.01394	0.00639474	2.89404	0.400911	-0.531717	-1.02379	-0.280685	-0.778919	-0.8276	-0.0152706	0.994495	0.644343	0.920174	-0.323355	-0.815005	0.43463	0.972543	0.768375	0.586935	-0.470367	0.833805	-1.2946	0.230649	0.718561	0.10838	-0.488797	1.33055	1.13715	1.62266	-0.166185	0.216678	0.411712	-0.546627	0.709606	-0.150819	0.82416	-0.321697	-1.06214	0.811678	0.129872	0.840628	0.375687	-0.377957	0.628161	-1.11602	-0.801715	-0.221238	1.17616	0.683817	0.436773	1.11295	1.09627	1.82544	0.98243	-1.56607	-0.982971	-0.640473	0.439856	-0.227532	0.661459	-0.535237	0.565987	-0.131506	1.31283	1.88783	0.283882	0.229869	-0.379921	0.952208	-0.0123943	0.116935	-0.736786	-0.146054	0.779799	1.88983	-0.184546	0.21837	-0.126663	2.16877	0.805215	-0.261157	1.02148	-0.116321	1.63632	0.259064	-1.03358	-1.48808	1.5391	0.242142	0.0948771	0.484534	-1.94542	-0.714105	-0.607733	0.39473	-0.510269	1.12937	-0.218986	-1.21543	0.558245	-0.0631022	-0.0148968	-1.8872	1.27016	-0.523489	-0.548483	-1.04277	0.300319	-0.488469	1.02082	0.945512	0.569662	0.27766
4065_4	-0.650442	0.353462	-3.50339	0.220852	-0.921259	1.05794	0.913757	0.78529	1.2116	-0.967909	-0.299384	-0.404453	-0.117037	-0.755335	-0.193207	0.33238	-0.0942931	1.39954	-0.761925	0.0875694	0.779622	-1.19415	-0.105642	0.182923	-0.241955	0.807168	0.381098	1.63743	0.43492	0.617986	-0.621909	0.23808	1.96394	0.933393	-0.613915	0.0599508	0.576117	-0.0693638	-0.938409	-1.07735	0.440568	-0.361809	0.321213	1.44304	0.329899	-1.23685	-0.793521	0.893571	-0.102895	-0.328591	0.429605	1.33645	0.0250973	0.10985	0.354889	0.750928	-0.458106	-0.999534	0.0468889	-0.141628	0.545834	0.485954	0.369707	-0.143096	-0.179699	-0.511278	-1.11011	0.862132	1.47867	0.785324	-0.0597621	-0.300875	0.00568442	0.699715	0.54648	1.19593	0.946837	1.14414	0.416143	0.292543	0.714121	1.16012	0.120318	-0.287797	0.425792	-1.41789	0.220044	1.01035	-0.203269	-1.19704	0.380393	0.599263	0.0326313	0.0982586	0.677017	0.396752	1.08163	-0.140438	0.922191	-2.36447	1.14801	0.0709996	-0.571925	-0.0629727	-0.0418899	0.363431	-0.0297715	-1.79692	-1.04794	1.05784	-0.320164	0.436633	0.178653	-0.278613	0.399624	0.383082	1.10817	0.221068	-0.767126	-0.703418	-0.358505	-0.689585	0.83336	0.454404	0.0347826	0.794009
4066_1	-0.247038	-1.0377	-0.271966	0.499215	1.3465	-0.60065	-1.16428	0.293862	-0.298332	1.2509	-0.0847024	1.13863	0.442421	-0.57823	-1.01464	-0.619053	-0.792179	-3.49095	0.270008	0.928222	-0.374176	1.52842	0.414914	0.30378	-0.721326	-0.321111	-0.36907	-1.58562	0.560613	0.0534916	0.285668	-0.698628	-0.470367	-0.653964	-0.137407	2.33983	-1.2418	-0.831013	1.07313	0.507382	0.460806	0.199926	-0.245484	0.601946	1.29194	0.895002	1.34266	-0.549182	-0.414976	0.572331	-1.07539	0.117457	-1.07107	0.10454	-0.785282	-0.703034	0.950944	0.962531	1.07869	0.994875	0.0572678	0.970586	0.650639	0.251279	0.288086	0.0395796	0.519732	-1.36758	-0.870898	-1.70999	-0.524398	-0.294413	0.706018	-0.802352	-0.698247	-0.635513	-0.51003	0.19751	1.0668	0.8901	-0.0469047	0.253418	0.459968	0.479796	-0.662639	0.497506	0.609217	-1.08771	0.13505	0.521993	-0.852677	0.103496	1.05634	-0.70223	-0.682559	0.307321	0.665623	-0.225624	-0.0334555	1.00171	-0.211744	-0.754365	2.96501	-0.208496	0.72851	-1.63479	0.237554	0.132847	0.713661	0.0479826	-0.980839	-2.73368	0.398656	1.47368	0.559549	-7.31328	-1.08559	-1.25297	2.21391	0.529757	-2.28628	1.12085	-0.973548	0.812485	0.637474	-1.73739
4066_2	-0.255316	0.120508	-1.2512	-0.912039	-0.46061	0.490425	-0.91614	0.279789	0.233472	0.513348	-0.877309	1.20913	-0.360721	-1.12946	-1.78853	-0.575786	0.0786609	-1.72309	0.172358	0.433276	1.05373	1.58826	0.237632	-0.285136	0.165533	-0.436541	-0.0200221	-1.03828	-2.17777	-0.623294	-0.80745	0.0201885	1.58458	-0.343715	-0.73341	2.21544	-1.77353	-0.100028	0.469522	-0.233904	-0.186613	-0.00732522	-0.864697	1.25691	-1.65371	1.15192	0.145706	-0.160886	-0.748501	0.670687	-1.21447	0.085315	-0.688857	-0.632007	-1.10475	-0.0369786	-0.148344	0.677519	1.20156	0.932586	-0.849466	0.308525	0.664085	0.301107	0.30018	0.0535945	0.417437	-1.5823	-1.66045	-1.82119	-0.595976	-0.0973941	-0.308039	-0.910267	-0.645137	-0.681796	-0.787417	-0.132733	1.1141	0.779866	-0.38304	-0.377979	0.689377	-0.114142	-0.543743	-0.0786625	-0.349597	-0.933031	-0.448344	0.56187	0.144491	-0.899237	0.395697	-1.00382	-0.371715	0.312589	0.322207	0.0265547	0.49204	1.0848	-0.415258	-0.670048	2.0612	-0.209013	0.281976	2.12418	-0.826747	0.257804	0.363069	0.638358	-0.980839	0.170024	0.423613	1.0967	0.953413	0.0171111	-1.68128	-0.573937	1.29519	0.410415	0.228166	0.961193	0.782366	-0.0380995	-0.335224	0.55393
4066_3	-0.304216	-0.0707523	-0.0914179	0.631202	0.193866	-1.34962	0.449653	-0.864491	-1.11099	0.979778	0.96056	0.824515	-0.619747	1.32189	0.694244	-0.489781	0.0790038	-1.00115	1.02558	0.595243	-0.0557766	-0.104088	-0.175933	1.82815	-0.227391	0.993498	0.290576	0.205124	1.85639	1.07913	0.78999	1.94346	-0.470367	1.31612	-0.57604	0.682089	1.16402	1.36149	1.52184	0.0110123	1.39116	1.10238	1.06144	1.80267	1.30616	-0.0354558	0.982158	1.37488	-0.513519	0.717839	1.48831	-1.8968	-0.324603	1.68162	2.10481	0.548394	0.0789978	1.03291	0.0673331	-0.380049	0.745632	0.485231	0.573743	0.315944	0.467572	-1.00528	0.297997	0.716674	1.08391	0.321624	-0.897663	0.857513	2.0542	0.15426	1.61893	-1.60031	-0.101318	0.946552	1.59097	0.910619	1.40243	-0.557816	0.782856	1.5723	0.979142	1.19716	1.64648	-0.331089	2.11593	1.34012	1.31372	-0.0409404	1.86492	0.628057	-0.664556	0.0561638	0.464683	2.1855	0.445287	0.900435	-0.811385	-4.73727	2.44499	1.29387	0.255529	-2.19236	-1.0016	0.631309	0.988862	0.760786	1.28068	-1.54176	0.27611	0.320644	0.645853	-1.30705	-1.73339	0.402414	-0.678881	-1.87929	0.452904	0.863159	0.736346	0.88203	2.08849	-0.112859
4066_4	-0.744489	0.50329	0.301657	-0.10201	-0.232172	-0.0200505	-1.0498	0.322288	-1.00759	0.791438	-0.777551	0.567103	0.491647	-0.949976	-1.35136	-0.274203	-0.729105	-1.34665	0.85232	-0.336076	0.387425	1.62674	0.49264	0.484147	0.410794	-0.0227963	-0.338943	-1.36641	-1.8587	-0.637389	-0.601268	0.477746	-0.470367	0.49769	-0.389816	1.85838	-0.827528	0.402356	-0.0187496	-0.408239	0.012723	-0.326399	-0.531425	0.905838	1.37107	0.905695	0.860733	-0.418218	-0.358209	0.65953	-1.42986	0.238025	-0.851073	0.13639	-1.42064	0.494406	0.664559	1.00121	1.13987	1.0232	-0.25155	0.776236	0.644786	0.273934	0.196804	-0.182495	1.24538	-1.43604	-1.79542	-0.769816	-0.759346	-0.337336	-0.0944761	-0.606644	-0.436057	-0.650572	-0.387054	0.631153	1.17357	0.8066	0.453724	0.461135	0.758502	0.0282724	-1.46585	-0.21522	-0.233014	-0.845687	-0.445674	1.47713	-0.108623	0.63704	0.520773	-0.784913	-0.227598	0.801666	1.0094	0.19442	0.715016	-0.156055	0.288328	-0.316685	2.75865	-0.232948	0.87006	-0.302673	0.359483	0.41807	0.204306	0.49903	-0.980839	0.756969	0.354801	1.365	0.284502	0.604201	-0.502049	-0.517667	1.49571	0.750951	-2.28628	1.02447	-0.973548	0.10054	-0.326615	-1.01078
4067_1	-1.43019	0.206719	0.151872	-0.87351	-1.93412	-0.458477	0.866739	-0.786499	-0.9515	-0.449976	1.89698	0.36027	0.436554	-0.0799019	-1.3367	1.01983	-0.503478	-0.512763	-1.29936	-0.406346	-0.939205	-1.50142	0.37842	0.991672	0.119448	0.644758	0.559289	-0.581601	-1.52016	1.27981	-0.766934	-1.65115	-0.470367	-0.882412	-1.20105	-0.0987817	-0.61966	0.252852	-0.613284	-0.170843	1.25017	0.176914	0.873334	-2.05837	0.537387	-0.528137	1.56431	-0.122732	0.84792	-0.00235486	-0.662767	-0.0260654	1.25912	-1.0259	-0.125059	-1.47023	0.566642	-0.488645	-1.52445	-0.367909	-1.81149	-1.54463	0.139055	0.203209	0.0837883	0.199801	-3.76748	-0.765002	-1.07165	0.564625	-0.924416	-0.721725	-0.922922	-2.63385	-0.210351	-2.97921	-1.49817	-0.390789	0.0434888	0.245952	-1.94069	-2.36815	0.142707	-0.136898	0.085301	-0.694466	-0.236789	-0.572898	-1.08066	-0.994524	0.166816	0.00329284	1.55019	-0.133431	1.03286	-1.29237	-0.705862	-1.22832	0.300423	-1.80171	0.546922	-0.97194	-0.115394	-0.362576	-1.94542	0.28073	0.743615	-1.79692	-0.9382	-1.50016	2.3209	0.505312	-0.400159	-1.66681	0.0950292	0.343644	0.149112	-0.563769	-1.10281	0.682979	-0.362335	0.610904	-0.973548	-0.15971	-0.40742	1.01437
4067_2	-0.36945	0.0485427	0.257468	-0.857625	-1.71965	0.327172	0.77365	-0.591108	0.407333	-0.287627	0.971809	0.371921	0.312682	-0.0615091	-1.16855	1.28592	-1.29663	0.0792059	-0.786567	-0.481562	0.394539	-0.568792	0.110674	0.34875	0.0599086	1.04634	1.37915	0.857744	-0.631278	0.992716	-1.56851	-1.64112	-0.470367	0.989968	-1.34067	-0.588461	-0.754025	0.482199	-1.99739	-1.18899	0.419594	0.0356234	1.34903	-2.39443	-0.061603	-0.254924	0.604382	0.210721	0.702241	0.189331	-0.975971	0.55372	1.06459	-1.61264	-0.595206	-0.666742	-0.0394045	-0.278023	-1.38756	-0.0581984	-1.9836	-1.36913	-0.161615	0.25763	0.025358	0.0909474	-2.62745	-0.905232	-1.16133	-0.462032	-1.19485	-1.2477	-1.09519	-2.0711	-0.774486	-1.6668	-1.66001	-1.61146	-0.426319	0.0292856	-2.01234	-1.19093	-0.248851	-0.866753	-0.271995	-1.05523	-0.162283	-0.451988	-1.45606	-1.14587	0.31294	-0.459352	0.479037	-1.7936	1.13831	-1.96213	-1.11083	-0.954346	-0.192723	-0.791175	0.409518	-0.25112	-1.73215	-0.879479	-0.646308	0.4467	0.403023	0.345812	-0.986702	-1.67358	1.41104	0.341583	0.248201	-2.10188	-0.0397007	0.0817433	1.64889	-0.552798	-0.79728	1.22545	-2.28628	-0.733972	-0.973548	-0.431844	-0.195826	-0.901962
4067_3	1.13206	0.544118	1.69565	-0.0168357	-0.685031	-0.819145	1.033	-1.47618	-1.11199	-0.890659	1.3667	-0.359529	0.258865	0.323047	-1.37401	0.916252	-2.09785	0.533928	-0.505922	-0.39485	-0.387223	-1.33695	0.295962	1.82748	0.360927	0.34636	1.27598	0.512241	1.23925	1.67514	-0.0492302	-0.547161	1.78138	0.157377	-1.15855	-2.14853	-0.381327	-0.119812	-0.951456	1.10398	1.99269	0.0665768	0.684755	-1.11477	1.96427	-0.557748	1.75242	0.734185	0.158093	-0.43987	-1.29361	-0.235386	4.7355	-0.440629	-0.258055	-1.1301	0.450731	-0.31886	0.327972	0.069092	-2.77783	-1.96385	-0.0134301	0.314856	0.103952	0.10619	-0.300709	-1.43833	-0.926703	1.4871	-0.993455	-0.239687	-0.0595701	-2.07676	-0.541988	-1.63188	-2.00217	-0.847592	0.32943	0.32181	-1.62944	-2.1908	0.102697	0.161232	-0.33095	-0.474271	0.491224	-0.668068	-0.0647921	-1.27014	0.323945	-0.531316	2.0199	0.0320946	0.930545	-3.10812	-1.30234	-1.08307	-0.585269	-0.825221	0.43741	-1.14132	-0.307395	-0.229674	-1.94542	0.238886	0.488306	-1.79692	-0.82081	-1.62998	1.73829	0.616766	0.712022	-1.44273	0.264512	0.443079	-0.191757	-0.154335	-0.844218	0.574206	-2.28628	0.21286	-0.973548	0.526289	0.253348	1.34052
4067_4	0.806473	0.936466	1.62619	-0.501339	-1.40388	0.219045	0.759227	-1.17477	-0.841847	-0.572427	0.813673	0.280083	0.274571	-0.192152	-1.06097	0.318113	-1.57619	0.788926	-0.724739	-0.475174	0.707173	-0.784834	0.375384	0.414239	0.242356	0.310739	1.46024	0.66323	-1.03957	0.949722	-0.671583	-0.756312	1.51124	0.0647742	-0.529599	-0.524764	-0.653981	-0.304666	-0.768715	-0.243334	0.84237	-0.448987	-0.371808	-0.858826	0.190559	-0.673446	0.806211	0.395172	0.556055	0.164104	-0.988218	0.133194	3.22069	-0.598682	-0.220291	-0.319657	0.44587	-0.378496	-1.37998	-0.0413193	-1.93827	-1.58599	-0.0444156	-0.379726	-0.358541	-0.55868	-2.32376	-0.909042	0.167892	0.264258	-1.72149	0.849985	-0.635023	-1.4875	-0.610492	-1.39189	-0.05206	-1.10763	-0.250993	0.0658078	-1.24269	-1.67294	-0.309742	-0.303499	-0.107193	-0.547457	-0.110223	-0.121848	-0.573407	-1.42563	0.50451	-2.26603	0.892969	0.146795	1.07982	-1.80043	-0.639137	-0.958145	-0.493781	-1.42888	0.420812	-0.969606	0.568216	-0.0749064	-1.94542	0.397721	0.509065	-1.79692	-0.721392	-2.31376	1.75008	1.28036	0.215296	-1.58737	0.0455853	1.16745	0.457693	-0.296433	-0.906537	0.802742	-0.366201	-0.491696	-0.973548	-0.11656	-0.291698	-0.122868
4068_1	0.978746	0.807523	0.147864	-0.205153	-0.805689	1.32654	-0.878765	0.585441	0.0284778	0.88904	-1.21247	0.854099	-0.54267	-0.294759	-1.16174	-0.174078	-0.362085	1.79955	0.487355	0.0255434	-0.837389	1.19471	1.47151	-0.360045	-0.0293924	-1.04811	0.0199518	-1.31711	-0.156369	-1.74617	-0.320055	-1.03791	-0.470367	0.307956	0.81618	0.0875496	-1.00205	-0.644648	0.54871	-0.0144601	-1.30438	0.103999	-0.253678	1.67117	0.418815	1.3943	-1.12211	0.544973	0.0356432	1.37127	-0.469162	-0.340728	0.492859	0.353079	-1.05282	-0.968112	2.23896	1.12733	1.21928	1.29398	-0.0950742	0.146092	0.813383	0.968253	0.993321	1.46408	0.819392	-0.453041	0.651778	-0.675167	1.92043	-0.553581	-0.577827	-0.588128	-1.46278	0.714369	-0.0748228	-0.40535	0.961834	0.534399	0.588	0.519079	0.765054	-0.330832	0.311246	0.37276	-1.27821	-0.014628	-0.24659	0.311748	-0.494953	-0.333542	-0.658007	-0.548802	-0.488342	0.50543	-0.1948	0.158357	-0.12213	2.24447	-0.401113	-0.34596	-2.26602	0.101501	0.511448	1.66289	-1.00207	0.594565	0.968509	-0.814866	0.891915	1.17855	-0.510748	0.59684	0.613078	1.13635	0.407892	-0.750023	0.901413	0.897109	0.19871	0.629242	-0.973548	-0.746358	-1.031	-0.623814
4068_2	0.616631	0.857711	0.327836	-0.184069	-0.130481	1.30579	-0.911491	0.424716	-0.396173	1.03017	-0.683332	1.11161	-0.248112	-0.246607	-1.04477	0.491014	-0.854362	1.80482	0.959437	0.690869	0.108512	0.163298	0.115742	-0.206756	-0.0077897	-1.15537	-0.107166	-1.0301	0.347569	-0.2892	0.122458	-0.779192	-0.470367	-0.878228	0.669747	0.435398	0.0516266	-0.173714	0.646055	-0.177493	0.019333	0.391487	-1.58894	1.21109	1.10893	0.96974	0.769503	0.515437	-0.404096	1.00275	-0.753305	0.213518	-0.89336	0.49853	-0.850575	-0.685396	1.46992	1.02436	1.13682	1.1232	-0.191369	0.191296	0.726734	0.410542	0.421429	0.352598	1.08755	-0.584929	1.30382	0.144507	1.44247	0.829293	0.105916	-0.294106	-0.628663	0.0431047	-0.204622	-0.194053	0.600324	0.537424	0.481821	0.320279	0.712752	0.79987	0.359339	0.957033	-0.249423	0.424033	-0.794839	0.530223	-0.711171	-1.15774	1.0145	-0.254447	-1.00158	0.192979	0.386252	0.368287	-0.105202	1.55458	-0.720397	0.429631	-0.82856	0.0774695	0.936817	1.00533	-1.91039	0.690443	0.939102	-0.704873	0.826012	1.12717	0.460622	0.996127	-0.135871	1.09777	-0.490189	-0.265536	1.18603	0.640235	0.593711	1.31846	0.782366	0.433462	-0.432671	-1.97547
4068_3	0.513738	0.658742	0.437279	-0.398936	-0.317294	1.92228	-1.10718	0.501508	0.240692	1.42552	0.147866	0.838602	-0.134307	-0.101473	-0.64678	-0.48819	2.76344	2.77015	0.631047	0.486357	-1.49925	0.0609018	0.0886038	0.103707	0.230436	-2.43597	-0.722199	-1.97699	0.119082	-0.660306	0.225434	-0.887045	1.48705	-0.824268	0.565892	0.372239	-0.338849	-0.529669	0.566655	-0.246087	-0.189608	2.12356	-0.379212	1.23606	0.37968	1.29809	0.56533	0.100608	-1.17502	0.799438	1.07624	-0.553344	-0.406345	-0.0720616	0.358434	-0.640285	0.22955	1.01621	1.06861	0.988474	-0.324812	-0.215201	0.412979	0.52713	0.359848	0.505644	0.24618	0.883451	-0.0334097	-0.387746	1.2193	0.924814	-0.0665988	-0.190697	-1.10596	0.0308594	-0.31673	-0.335153	0.0548341	0.0451506	0.277163	-0.204851	0.331661	0.554261	0.543345	0.945465	-0.557301	0.282548	-0.897294	0.137811	-0.665982	-0.754888	-0.208706	0.238899	-0.782834	0.230904	-0.253756	-0.259678	-0.142816	-0.690483	-0.690437	-0.0219821	0.466233	-0.23263	0.402799	1.14873	-1.01994	0.589839	1.20475	-1.59928	-0.980839	1.08148	-3.5779	0.760906	0.0762253	0.985923	-0.0418362	-0.383895	0.527734	0.779067	0.0467589	0.957731	0.764652	0.142141	-0.412444	-0.00604588
4068_4	0.305656	0.667628	0.267718	0.267364	-0.357277	1.44377	-1.1251	0.693498	-0.0737085	0.817722	-0.268421	1.04418	0.782453	-0.0197772	-1.08301	0.335701	-0.864352	1.77357	0.715611	0.765159	-0.425233	0.0189963	1.7406	-0.284049	0.0036602	-1.13489	0.472929	-0.695988	-0.590935	-0.775893	1.30229	-0.555503	-0.470367	-0.430132	1.12831	0.534863	-0.986934	-1.08645	0.125729	-0.569017	-0.333799	1.55244	-0.340455	2.15749	-1.08057	0.897335	0.526501	0.346247	0.000749774	1.29461	-0.661156	-0.314603	-0.0399657	0.76805	-0.653816	-0.177948	1.47048	1.0239	1.28367	1.0938	-0.172994	0.0307995	0.871043	0.94288	1.01422	1.42822	1.02105	-0.804626	1.29568	-0.428973	1.68681	0.139115	-0.438363	-0.845563	-0.576243	-0.839429	-0.250852	0.0459361	0.834082	0.753589	0.503679	-0.0734706	0.94987	0.243334	1.22737	0.635697	-0.87515	0.695813	-0.378797	-0.022134	-0.0437134	0.0219542	0.111778	0.483217	-0.325496	0.658279	0.329353	0.556112	0.234196	2.06242	-0.183918	-0.152611	-0.527492	0.456393	1.01964	-0.523756	-0.83472	0.239458	0.900671	-1.99443	0.887508	0.740092	0.595821	0.795941	0.308803	0.941847	-0.490123	-0.268552	1.05527	0.655528	-0.257581	1.02463	-0.973548	-0.335636	-0.968701	0.104849
4069_1	0.579533	0.388301	-0.408071	-0.450881	0.21384	0.270107	0.53445	-0.87918	-0.0545169	0.179373	0.164065	0.243835	0.0511859	-0.614353	-0.0684547	-0.842641	0.291375	0.52528	-0.315751	-0.219971	-0.398799	-0.84896	0.045149	0.494674	0.172805	0.239256	-0.191095	-0.083925	0.293198	0.636997	-0.178073	-0.103901	-0.470367	-0.138946	-0.615914	-0.819227	-0.351404	-0.611591	-1.13379	-0.973079	0.703755	0.3132	1.3451	0.727853	0.246451	-0.813702	0.294685	-0.174939	-0.197475	-0.637675	-0.313078	0.335949	0.109212	-0.101001	0.0261164	-0.896662	-0.989058	-0.224048	-0.000984346	-0.586138	-0.0828094	-0.188245	0.773055	0.476551	0.447483	0.420514	-0.765781	-0.140208	0.092776	-0.0199556	-0.148509	-1.12657	-0.145381	-0.358952	-0.8509	-1.31756	-0.948608	-0.977177	1.2754	0.936426	-0.928679	-0.588318	1.33244	-0.486909	0.294272	-1.39989	0.314582	1.05976	-1.07876	-1.67887	-0.245682	-1.43178	1.14284	0.592855	0.700782	-0.304139	-1.05473	-0.329529	0.177721	-0.606786	0.458931	-0.956041	0.370899	0.418672	0.0793406	0.519012	0.190336	0.544308	-1.03459	-1.27139	1.65385	0.168851	0.427681	-0.0974802	0.500447	0.350246	-0.215975	0.210114	-0.337334	0.508928	0.316911	-0.879589	0.746029	0.450241	0.104577	-2.08054
4069_2	0.527731	0.427146	0.493048	-0.212212	0.156016	0.169871	0.311037	-0.0285239	0.604822	-0.280939	-0.482766	0.83875	0.17606	0.0839019	0.00516822	0.422921	-1.89129	0.88825	0.215089	0.663939	-0.140698	-0.853829	0.151156	0.656633	0.287728	0.844656	-0.0526029	-0.047606	-0.348919	0.712822	-0.359883	-0.35928	1.85461	0.437184	-0.549353	-0.758848	-1.15154	-0.745139	-0.137858	0.216541	0.922726	0.27501	-1.4597	-0.23767	0.486064	-1.21092	1.21423	0.120894	0.0771901	0.134179	-0.278149	0.823384	-0.225882	0.0677036	0.576251	-0.777203	-0.0976128	-0.255675	-1.1856	-0.618666	0.40273	0.442822	0.740968	0.304982	0.351523	0.0201843	0.124488	-0.114399	-0.592265	-0.0569047	0.0580148	-0.989855	0.0608822	-0.346824	-0.867595	-0.893087	-0.402586	-0.389229	1.15792	0.880878	-0.911598	1.34019	0.932385	-0.140252	0.385202	-0.350973	0.351125	0.542533	-1.02538	-0.606928	0.118218	-1.98982	0.642607	0.341518	0.450173	0.543627	-0.143587	0.118684	-0.348975	-0.926706	0.421379	-1.0831	-0.180241	0.255928	0.469124	0.0446997	-1.9471	0.3856	-0.415306	-1.55165	-0.980839	0.488939	-0.0384623	-0.3415	0.191588	0.374915	-0.292403	0.445297	-0.436939	0.542182	-2.28628	-0.659553	-0.973548	0.530582	0.0911878	-0.633987
4069_3	0.714197	-3.78417	-0.0900094	0.00704133	1.32145	0.850562	0.374843	0.851468	1.28992	0.0960349	-0.0352032	0.547877	-0.120523	0.865015	1.21846	-0.462866	-2.16611	-0.538673	-0.0341982	0.576798	0.926916	-0.0712333	0.033874	0.130341	0.58833	0.862645	-0.673936	0.0713171	0.22664	0.515888	1.36011	0.0627738	1.4813	0.0587286	-0.882887	0.0131859	-0.717537	-0.711709	0.00246109	-0.308946	0.483388	0.0027969	-1.0809	-0.194609	0.218184	-0.655859	0.846077	0.616373	0.129246	-0.57271	0.0776514	0.313375	-1.24746	-0.0651638	0.483704	-0.362984	-0.245944	-0.229778	-0.925664	-0.731229	1.41114	0.921311	0.564367	0.179311	0.143503	-0.140568	0.854027	0.570853	-0.509834	0.749528	-0.0040916	0.0684507	0.156673	-1.36627	-0.610676	-0.978984	-1.06688	0.688224	0.842945	0.713542	-0.97995	0.0437773	0.527122	-0.482998	0.347046	-0.441264	0.425852	0.762201	-1.17838	-0.804226	0.130009	-0.981391	0.0936014	0.736521	0.905589	0.478757	0.666724	-0.338852	-0.261004	0.467168	0.659624	-0.834033	0.667509	0.0561733	0.0220579	1.65361	-0.940563	-1.79692	-0.578799	-2.48153	-0.980839	-2.10452	-0.297384	-0.0859315	0.287016	-2.29333	0.105603	-0.00119003	-0.273573	0.621071	0.101381	-0.68873	-0.973548	0.551472	0.401385	0.721568
4069_4	0.436481	-0.95902	-1.08345	-0.51518	1.50556	0.215324	0.144747	0.427568	0.648713	-0.770326	-0.630352	0.675028	0.643151	1.11938	1.43914	-0.0948674	-0.52012	-0.985731	-0.406885	0.894407	0.792151	-0.337008	-0.501818	0.0834488	0.660079	0.5247	-0.285805	-0.559998	-0.790335	0.496788	1.37813	-0.446167	-0.470367	0.100904	-0.2778	-0.579278	-0.46954	-0.271655	-1.01854	0.127935	0.251349	-0.550176	-0.1259	-0.60099	-0.558794	-0.666286	0.0685728	-0.775315	0.396107	-0.618295	0.178775	0.833931	-0.104744	-0.362293	0.436704	-0.263444	-0.190478	-0.564331	-0.0441637	-0.704801	1.06627	0.682471	0.181043	-0.229438	-0.288267	-0.660118	-0.188985	0.552903	-0.800958	-0.879159	-0.122393	0.223962	-0.0776161	-1.27106	-0.636149	-0.509261	-0.670365	-1.19528	0.135794	0.203424	-0.839214	0.550903	-0.0312622	-0.661244	-0.271583	-0.540603	0.283512	0.68553	-0.755727	-1.0269	0.174958	-0.793572	-0.46989	0.799879	0.896499	0.32824	-0.908389	-0.880122	-0.0531424	-1.1126	0.908513	-1.13974	0.828268	-0.135379	0.156552	0.684204	0.063301	-1.79692	-0.71121	-0.575181	-0.218986	-2.11069	0.613316	-0.225381	0.388767	-1.58367	-0.713233	-0.00187069	-0.230543	0.400878	-0.0827584	-0.757593	0.788084	0.429081	0.119182	0.0328842
4070_1	-0.586531	0.56455	-0.319011	-0.241849	-1.30049	-0.321414	0.475685	-2.53032	-2.99957	-1.13688	1.25516	-2.121	0.193224	-0.636206	-1.14444	1.44588	-0.377276	-0.189438	-0.848875	-3.12879	-0.923629	-0.843975	-0.573303	-0.396831	0.35915	0.38249	-1.09437	-1.01347	-0.927082	0.471595	0.76606	-0.0788908	-0.470367	0.317991	0.966493	-2.98677	0.235509	0.0555879	-0.313071	-1.38013	0.0443395	0.402079	1.89289	0.572823	-1.66996	-0.0669925	0.146714	-0.13664	-1.6143	-1.14187	-0.798479	-0.992263	0.169674	-1.45217	-0.849602	0.153665	0.573323	-0.48915	0.0801403	-0.266037	-2.64833	-2.49285	0.233121	0.989443	1.00076	1.57522	-1.86537	-0.890723	0.106459	-1.10733	-1.06473	-0.052753	-1.00196	-0.442108	0.0254726	-1.44468	0.116677	-0.151883	0.00976443	0.130693	0.845406	-1.24103	-0.331809	-0.76876	0.495424	-1.30634	-0.476352	-1.7694	-0.574675	-1.4521	-0.101276	-0.856346	0.493019	-0.64859	1.2139	-2.66736	-0.198203	-0.970873	-2.0989	-1.10551	0.307557	-0.981566	0.0698726	-0.909482	-0.0886907	1.94267	0.375627	0.234135	-1.50162	0.0773603	1.45005	0.0848107	0.491971	-1.09855	0.342088	0.591836	1.5507	-0.637106	-0.420751	1.03793	0.120875	-0.486744	0.845669	-0.701946	-0.518453	0.100272
4070_2	-1.18862	0.413664	0.0418185	-1.23642	-2.29825	0.72905	0.366326	-1.39942	-1.90716	-0.985582	1.08756	-1.71964	0.297011	-1.05599	-1.71356	0.810226	-0.727986	0.0110598	-0.723934	-2.24421	-0.803258	0.0404456	-0.206571	-1.18077	0.0946292	0.465885	-0.49405	-1.77332	-1.27165	0.0445342	-0.276327	0.234782	-0.470367	-0.533499	0.897764	-1.90762	0.182488	-0.61939	-1.52302	-1.77727	-0.179996	-0.447747	-1.96053	0.690677	0.194268	-0.686794	-0.681283	-1.23806	-1.31668	-0.33805	-0.583726	-0.0823125	0.0217344	-1.76203	-0.41373	-1.11197	0.662861	-0.583165	0.124789	-0.456386	-1.6878	-1.65999	-0.981997	0.165855	-0.254045	-0.0529748	-0.408422	-0.00808303	-0.902229	-1.52298	-0.733319	-1.82581	-1.3259	-0.346484	-0.24609	-2.13131	0.0551328	-1.23681	-1.42943	-0.998769	0.843792	-1.46283	-1.35794	-1.11874	-0.0106693	-0.952487	-1.00204	-1.88641	-1.13486	-1.19489	0.0412589	-2.36898	-1.86359	-0.0133682	1.35048	-2.09129	-0.958583	-1.28425	-2.35222	-0.581819	0.0146031	-1.28429	-1.09283	-0.891494	0.0779049	0.23118	-0.345407	-1.79692	-0.880932	-0.355588	1.44225	0.531678	-3.5779	-1.66632	-0.0444548	0.464415	1.89296	-0.444965	-2.81553	1.10945	-0.332648	-0.872282	0.9334	-1.12567	-1.43079	0.576934
4070_3	-2.04171	0.550942	-0.173559	0.080125	-1.48755	0.638186	0.875778	-1.98491	-1.48357	-0.902941	1.6773	-2.13257	-1.34498	-0.655018	-1.26704	0.658564	-0.781341	0.211195	-1.3616	-2.54825	-1.07051	-0.201242	-0.853219	-0.636324	0.150374	0.618832	-0.735213	-0.552938	0.0519183	0.233659	0.231246	-0.243536	1.88556	-0.632984	1.9225	-2.15957	-0.321011	-0.698551	-1.01277	-1.52428	-0.0813425	-0.442649	1.51898	-0.119761	-1.51056	-1.22301	-0.509146	-0.983881	-1.6474	-1.02163	-0.644425	-0.36822	-0.0187731	-1.05852	-0.483933	-0.737435	0.967281	-0.972936	-1.19573	-0.350974	-1.91078	-1.44716	-0.403725	0.429653	-0.00135879	0.432449	-0.579586	-0.27217	0.834731	-0.407586	-0.803953	-0.898044	-1.26967	-0.282648	0.114125	-1.67333	0.0882243	-1.39701	-1.20236	-0.604231	0.93305	-1.29147	-0.984976	-1.14931	-0.0892346	-0.53407	-0.528939	-1.70279	-0.417464	-0.577957	-0.0203798	-1.81007	-1.76383	-1.40073	1.40561	-0.941448	-0.962405	-1.07177	-1.16121	0.136561	0.142984	-1.00047	-0.719961	-1.30882	0.586247	0.610131	0.315982	0.177471	-1.00762	-0.0872257	1.34753	0.417912	0.253526	-1.46704	0.170968	0.633748	1.46667	-0.870469	-0.906175	1.04315	-0.0490526	-0.807507	-0.973548	-0.884167	-0.348735	1.10554
4070_4	-0.101795	0.675606	-2.52415	1.4184	-1.3158	0.0158097	1.3904	-2.10383	-2.70549	-0.663317	1.17136	-2.13006	-0.0966866	-0.784921	-1.44039	1.19216	-0.802911	-0.149699	-0.623832	-2.72799	-1.00464	-0.565828	-0.685596	-0.595456	0.257478	0.58138	-0.934894	-0.878407	-0.802793	0.174592	0.228391	0.241845	-0.470367	-0.626789	1.26521	-2.40555	-0.0563058	-0.436561	-0.30203	-2.14738	-0.345917	0.243007	1.69333	-0.353176	-3.71919	0.120712	-0.136159	-0.42669	-1.26922	-1.3095	-0.750359	-0.878661	-0.297029	-1.41722	-1.06716	-0.286976	0.995555	-0.853641	-0.7591	-0.770503	-1.71461	-2.22554	0.358976	1.06752	1.07334	1.75578	-0.789857	-0.600848	0.398127	-0.495904	-0.718892	-1.68038	-1.21093	-0.95368	0.380648	-1.89388	-0.118206	-0.136226	0.284422	0.0530518	1.06341	-1.6029	-0.395034	-0.866442	0.436012	-0.760049	-1.06096	-1.70734	0.467024	-0.655326	0.247437	-1.83841	0.191895	-0.0173511	1.18636	-1.13608	0.0285922	-0.778817	-1.01018	-3.4895	0.396528	-0.900627	-0.406978	-0.956252	0.183383	0.567396	1.3615	0.252768	-1.02981	-0.289674	1.42524	0.000615227	-0.21959	-1.34096	0.473444	0.581752	1.48154	-0.174995	-0.683447	1.02573	-2.28628	-0.628982	-0.973548	-1.14155	-1.12193	-0.137957
4071_1	0.124538	0.514588	-0.702246	1.16273	1.32861	-0.262249	1.05917	0.0703515	-0.336726	-1.10844	1.2662	-0.0486065	1.59014	-0.261348	-0.241963	0.206576	-0.472954	0.0931192	-1.10625	0.759144	0.759749	-0.54185	-0.949195	0.215018	-0.0167712	-0.376608	0.46744	-0.176445	0.592664	1.13031	-1.59784	-0.149501	-0.470367	-1.53892	-0.140864	-0.560962	-0.730791	-0.611409	-1.53472	-1.15181	0.646555	-0.482247	-1.72558	-0.93674	0.0384477	-0.764247	0.824701	-0.739567	-0.362983	-0.587923	-0.343479	-0.466038	0.453823	-1.05825	-0.296251	-0.537794	0.583068	-0.584741	-0.692858	-0.613295	-1.13174	-0.803669	-0.0683311	-0.455076	-0.585796	-0.983618	-0.215456	0.500366	-0.609212	0.310535	-0.0391463	-1.03569	-0.624929	-0.610865	-0.588936	-1.23653	0.0639308	0.0607261	-0.205085	0.0386855	0.165906	0.238783	-0.191877	-0.602929	-0.459453	-0.652149	0.15314	-0.699232	0.297044	-0.116126	-0.528275	1.02253	0.525453	-0.610341	0.830261	0.347404	0.123224	0.0238213	-0.108542	0.652262	1.62926	-0.554279	-0.054909	-1.47782	-1.94542	1.48989	0.703715	0.265568	-0.983547	-1.19035	1.56671	0.512209	0.567028	-1.23384	0.752321	0.533866	-0.239185	-0.343579	0.526856	0.556136	0.16485	-0.822177	1.21515	0.0294624	-0.0237725	-1.67928
4071_2	0.687166	0.411687	-0.0503385	1.41914	0.0686028	0.461183	-1.99812	0.1158	0.682381	-0.808914	0.599886	0.197923	1.2065	-0.665155	0.00840238	0.774771	-0.077965	0.657274	-0.915184	0.047076	0.913132	-0.796237	-1.28599	0.332384	0.161886	0.174836	0.0318516	0.0618247	-0.98888	0.636472	-1.23136	-0.461878	-0.470367	-1.36338	-0.361388	-0.436911	-0.129258	0.0449109	-1.5794	-2.11628	0.563569	-0.127296	1.34215	0.264667	1.14408	-0.556108	0.261039	-0.208902	-0.731831	-0.620569	0.388386	0.824519	0.0223066	-1.04917	0.405667	-0.477872	0.00624561	-0.762514	-1.23375	-1.20027	-0.534096	-0.476112	-0.0255305	0.00261004	-0.273443	-0.408111	-0.421627	0.978736	-1.25769	0.673683	-0.193202	-1.29761	-0.829434	-0.89255	-0.149852	-1.69785	0.17331	0.454663	0.234098	0.158864	0.266546	0.272267	-0.0660973	-0.878334	-0.455471	-0.691723	-0.228694	-0.515603	0.584557	-1.32889	-0.553687	1.03316	0.48694	-0.186108	0.791852	0.888946	0.257312	0.0765974	0.233728	-1.65807	1.91162	-0.503863	0.057702	-1.47782	0.312739	1.20948	0.433131	0.303765	-1.40635	-0.0939958	1.7988	0.685806	0.0779776	-1.95295	0.67265	0.580686	0.500703	-0.139935	-0.372132	0.773875	-0.325549	-0.61426	-0.973548	-0.334091	-0.308218	0.119736
4071_3	0.333191	0.245407	-0.0886037	0.714459	1.13204	-0.0746838	0.834771	-0.113445	0.364425	-0.96449	1.47035	-0.0571934	1.08506	-1.24933	-0.592575	0.900495	-0.0911623	-0.128278	-1.21293	0.416127	0.123443	-1.21687	-0.18365	0.724057	0.119104	-0.0416883	-0.341902	-0.2071	0.493323	0.883634	-1.38087	-1.14591	-0.470367	-1.4753	-0.260475	-0.839247	-0.328925	-0.118593	-1.83766	-3.0158	0.674653	-0.111639	0.867538	0.0318442	0.528313	-0.22797	0.644968	-0.657372	-1.29288	-0.275358	0.150532	0.674547	0.0274987	-0.994336	0.0711084	-0.927835	-0.0835372	-0.652987	0.0831061	-0.858837	-0.724991	-0.651612	0.12234	0.110162	-0.243221	-0.269564	-0.124717	0.421586	-0.907082	0.876914	-0.360308	-1.08877	-0.900802	-0.72662	-0.244271	-1.29025	-0.576169	-0.158754	0.463418	0.206198	0.230242	-0.09431	-0.0848118	-0.909597	-0.714314	-0.909405	-0.0843721	-0.460806	-0.229713	0.296822	-0.567441	0.425756	0.458275	-1.15332	0.70135	0.54519	0.03369	0.117419	-0.0522132	-0.716913	1.77663	-0.629566	-0.363858	-1.65687	-1.94542	0.743751	0.133002	0.154933	-1.45528	-0.420236	1.25745	0.354077	-0.0274654	-1.59406	0.542484	0.354673	-0.218759	-0.467071	-0.0465227	0.636097	-2.28628	-0.86727	1.05502	-0.271184	-0.296979	-2.11581
4071_4	-0.82087	0.571283	-0.405867	1.01814	1.80488	-0.405507	0.401061	0.279758	0.427123	-0.686246	1.12112	0.366856	0.630403	-0.972825	-0.34242	0.305679	-0.0736626	-0.168694	-0.671443	1.62244	-1.04971	-1.06947	0.117718	-0.254565	0.210437	-0.588158	0.446153	0.429347	-0.566969	0.702544	-1.41318	-1.25541	-0.470367	-0.70971	-0.260141	-0.551827	-0.252907	-0.546983	-1.11637	-1.77329	-0.0278301	0.0565545	-1.56446	-0.767705	-0.682992	-0.604616	0.904391	-0.00904947	-1.88465	-0.276054	0.0208642	0.19037	-0.313689	-1.22755	0.0329586	-0.483614	-0.13732	-0.620641	-1.37127	-1.17404	-2.10547	-1.13873	-0.26	0.177377	-0.327661	-0.381907	0.09998	0.359045	-1.74592	-0.553288	-0.375775	-0.773797	-1.13422	-0.427533	-0.194921	-0.966007	0.196428	2.56744	-0.133522	0.00756681	-0.119043	-0.0960817	-0.681721	-1.27421	-0.232618	-1.13408	-0.331871	-0.546269	0.476021	-0.365837	-0.65703	3.0058	-0.587721	-1.92862	0.548146	-0.0666511	2.61594	0.140882	-0.485294	-0.839274	1.65933	-1.34665	-0.612002	-1.8611	0.390167	0.974007	-0.335967	0.612825	-1.42358	-1.08475	1.82649	0.722319	0.443701	-1.7699	0.61825	0.586942	-0.646165	-0.106583	0.0803087	0.569052	-0.117344	-0.740725	-0.973548	-0.582562	-0.417822	-0.627954
4072_1	-1.53324	0.686754	0.231174	-1.42177	-0.122932	-0.696305	0.729229	-0.542062	0.425464	-0.824825	-0.156817	1.4004	-0.125621	-1.07445	0.292347	0.243429	-2.38687	2.02341	-0.0398133	1.59673	-1.60756	1.2001	-1.21701	-0.258783	0.353008	-0.992426	1.67957	1.21409	-1.15009	0.63063	-0.264431	-0.689391	-0.470367	-2.23343	0.554234	0.815616	0.0864615	-0.759217	-0.76242	0.942544	0.348293	-0.333334	-0.46945	-0.158363	0.344674	-1.10858	-0.80381	-2.21995	0.375441	0.0640386	0.401238	0.938599	-0.977433	-1.06687	0.0560833	-1.29327	0.997629	-0.565927	-0.105138	-1.41478	0.0960347	-0.165475	-0.000637121	-1.00388	-0.530497	-1.43127	0.387139	0.715933	-1.28804	-1.29056	-0.179694	-0.335242	-0.297326	1.33991	-0.441749	-1.0255	0.451985	-0.501034	-0.861334	-0.121018	-0.745662	0.106883	-0.397184	-0.155762	-1.15976	-0.539414	0.0632596	-0.418792	0.495211	-1.88403	-0.984513	-2.37988	-0.144052	0.882582	0.846653	0.156131	-0.529755	-1.13001	-1.86716	-1.64295	0.352902	-1.11473	2.77454	-2.35135	0.123808	-0.0672308	0.879149	0.31778	-0.531031	-2.20617	0.990457	1.05212	0.388685	0.0405543	-0.437879	0.840417	-1.14231	-0.972662	-0.903646	-1.52692	0.0635095	-0.110399	-0.973548	0.326467	-0.208005	-1.22245
4072_2	-0.0215737	0.761431	0.620703	-0.538953	-2.22904	-0.336878	0.189979	-0.388201	-0.74746	-0.603789	1.08391	-0.507767	-1.08641	0.456264	-0.440962	-0.820115	-0.99262	1.12066	-0.664729	-0.899012	-0.586484	-1.51857	-0.269491	0.367926	-0.0757846	0.771399	1.41043	1.26593	-0.400166	0.699289	-1.64434	0.484253	-0.470367	-1.13425	-1.49062	0.531451	0.88654	-0.635945	-0.584704	0.17727	0.678158	-0.93205	-0.253331	2.9384	0.406977	-0.411026	0.656135	0.357366	-0.111322	-0.344773	0.171635	0.644317	0.0310855	0.144922	0.0341071	-1.04782	0.084854	-1.03727	-0.952566	-1.26161	-0.240198	-0.0928333	0.0928943	-0.537479	-0.467282	-0.689945	-0.617496	0.661733	-0.881446	1.0796	-0.942963	-0.165783	-0.235277	0.389457	-0.107531	-1.14926	1.97271	-1.21229	-0.119635	0.0588397	0.52301	-0.729648	-0.386804	-0.00354449	1.26406	-0.23987	-0.0344231	-0.271026	-0.661103	0.354506	-0.271833	-0.313095	0.671837	-0.0895258	0.80287	0.0242697	-1.37535	-0.821242	0.477596	-0.202341	0.05424	1.44467	3.0975	-1.56333	0.473047	0.414198	0.928873	-1.79692	-0.211444	1.23258	0.884835	1.08647	0.412639	-0.19131	-0.908853	0.894505	0.60363	-0.228679	-0.960894	-1.19624	-2.28628	-0.064127	0.773617	0.229402	-0.169102	1.40444
4072_3	-1.39304	0.488125	0.642486	1.03864	-0.689516	-0.726543	0.815498	-0.591012	-1.16797	-1.09178	0.477555	-0.617462	-1.3262	1.08262	0.251912	-0.672278	-1.04805	1.37107	-0.952162	-1.01384	-0.0317251	-1.4168	-1.25824	0.668059	0.1671	1.02568	0.490308	0.458487	0.392327	0.796668	-0.116163	0.125133	-0.470367	0.350503	-1.29045	-0.25335	0.310433	-0.675019	0.586215	-0.104937	0.576407	-0.559923	-0.661541	3.04476	0.576428	-0.936652	0.488989	0.222454	0.0997829	-0.387311	-0.0405934	-0.241416	-0.0337474	-0.110253	-0.272501	-0.186414	0.281149	-0.919915	1.4375	-0.720799	-0.413457	-0.293014	-0.755311	-2.23984	-1.34277	-2.04133	-0.179444	0.150511	-0.464116	0.633198	-0.691574	-2.30539	-0.22487	0.564006	-0.162116	-0.0615837	1.48259	-1.08699	-0.9771	-0.584721	0.684649	-1.54281	-0.805547	-0.264694	1.22683	-0.342126	0.216885	-0.0136603	0.0185349	0.784155	-0.328113	-0.0012994	-0.112921	0.0521598	1.10595	-1.46521	-0.872854	-1.05246	-0.323823	-1.22755	0.324009	0.521524	3.50608	-1.06277	0.263407	-0.153377	1.57023	-1.79692	-0.476305	1.33209	-0.980839	0.319565	0.474603	-0.0868552	-0.278046	0.461556	1.35386	-0.258761	-0.706906	0.940349	-0.220514	-0.499232	0.869101	0.361857	-0.0102591	1.08416
4072_4	0.477627	0.811009	-4.48262	2.14822	-1.00476	-1.40735	0.240276	-0.125937	-0.992151	-0.799425	0.295592	-0.709304	-0.80135	1.25509	0.247083	0.103588	-0.314259	1.58952	-1.00293	-0.0244969	-0.218103	-1.96004	-1.02651	-0.254779	0.397999	0.861707	1.08095	0.710912	0.116616	0.292744	-0.159917	0.428469	-0.470367	-0.310678	-1.18463	0.591152	0.230172	-0.395977	0.224713	0.275161	-0.0192807	-0.497385	0.286376	2.51668	-0.667242	-0.245526	0.180126	0.215735	-0.0948137	0.820428	0.106854	0.524745	-0.517742	-0.127943	-0.185647	-0.86372	-0.1204	-0.906688	-1.50773	-0.856493	0.0277217	-0.1601	-0.167638	-1.02733	-0.973519	-1.43092	0.300347	0.533038	-0.548524	1.0084	-0.424098	0.188904	-0.548088	0.508892	0.1469	0.477629	1.71727	0.465309	-0.195065	-0.279898	0.982296	-0.798338	-1.15354	-0.36547	1.50385	-0.128917	-0.259345	-0.106916	1.01936	2.54179	0.174712	0.322019	-1.07302	0.689719	0.627544	-0.0188923	0.390437	-0.584246	1.04925	-1.23912	0.192207	1.08698	1.39768	-1.08218	-0.0301019	0.122812	1.36271	-1.79692	-0.271144	0.0752486	0.691209	0.804741	0.141918	0.0113342	0.205631	0.931523	0.309952	-0.0696333	-0.910889	-0.8636	-2.28628	-0.439049	-0.973548	-0.0395263	-0.540856	-0.329266
4073_1	0.674862	-0.285719	0.0848477	1.39803	1.07563	-0.783248	0.62095	-0.635817	-0.767599	0.631801	0.394074	-0.661269	0.508966	2.74144	1.7013	-0.209595	-0.16717	0.0168249	1.11082	0.530994	-0.165447	1.37196	-4.95106	1.74588	0.738832	1.24574	-0.0937157	0.866365	1.61926	0.494527	1.66648	1.99337	-0.470367	0.956443	-0.336658	0.337353	1.13942	1.86136	0.784786	0.70462	0.66313	0.414812	1.18905	-1.08052	0.138641	-0.295278	1.22193	1.25661	-0.178182	1.42811	1.65635	-3.47297	-0.0300424	1.27827	1.65272	1.86178	0.0559686	0.796235	0.285167	-0.635041	0.344711	0.241571	-2.96536	-0.117337	-0.352408	-0.218933	0.600213	0.948345	0.158211	0.171754	1.03151	1.59004	1.81018	0.589867	1.74863	1.21526	1.45776	1.85893	-1.98456	-0.973758	0.837398	-0.691181	-0.653898	1.46802	0.178412	1.63104	1.46191	-1.54702	2.05073	1.3342	2.321	1.32185	1.51899	-0.328158	-1.77487	-0.0713134	1.39579	1.42328	-0.101874	0.0721822	-1.77836	1.00897	0.472645	-0.530988	0.221234	-0.619701	1.0058	0.953702	1.6263	1.51764	1.19218	-2.06194	-0.344513	0.355202	-6.09926	-1.74696	-0.411486	0.382832	-0.0794012	-1.44777	1.16899	0.647639	0.773617	0.643968	1.87729	1.05415
4073_2	0.158916	-0.199532	0.899697	1.0069	1.02214	-0.773011	-0.214522	-1.2693	-1.04555	0.68771	-0.369114	-0.450909	-0.0244155	2.6697	1.42488	-0.320734	0.307138	0.202674	0.867916	0.697424	-0.303076	0.486737	-0.342188	-0.0560012	0.801491	1.06902	-0.347861	-0.0836761	1.48223	0.500735	1.89479	1.71523	-0.470367	1.48549	-0.351437	0.85202	1.37552	1.1135	0.261873	0.509589	0.470876	0.105684	0.531583	-1.27893	-0.240334	-0.219664	1.04862	1.2821	-0.138657	1.2605	1.68837	-3.58278	-0.491778	1.19696	1.62446	0.982913	0.0754149	0.71312	-0.19736	-1.00702	0.187833	0.186953	-2.96536	-1.40983	-1.82207	-1.38429	0.502812	1.1191	-0.608967	0.466222	1.15197	1.80775	1.8614	-0.28243	0.713968	-0.0353682	1.29885	0.570087	-1.98382	-6.57446	0.892252	-1.51131	-0.488318	1.38112	0.0217421	1.74213	1.44445	-0.299495	2.16911	0.997805	1.99945	-1.58566	0.160546	0.378651	-1.25609	-1.04248	0.203286	0.808549	1.3037	-0.184049	-1.9402	1.55886	0.197698	-0.837849	-1.94542	-1.75923	0.297841	0.800333	1.51485	0.265775	0.812817	-1.93251	-0.434969	0.213339	-1.41829	-1.26597	-0.738832	0.721956	0.037792	-1.59087	1.19573	0.803912	0.915876	0.690128	1.83859	-0.777513
4073_3	0.44146	-0.154186	0.923886	1.67263	1.52942	-0.596509	0.892641	-1.21423	-1.41632	0.510708	0.590098	-0.389983	-0.168057	2.4726	1.74511	-0.268106	0.617667	0.184411	0.862601	0.883848	-0.874464	0.6657	-1.87989	2.19309	0.847366	0.979876	-0.772447	-0.428714	1.7623	1.16994	1.53456	1.4715	-0.470367	1.07622	-0.444391	1.16025	2.00268	1.04658	0.974201	1.95524	1.00121	0.357874	0.396767	-0.383584	1.44925	-0.387898	1.75061	1.48334	0.424468	1.37167	1.64122	-3.17739	-0.338011	1.14178	1.86068	1.15509	0.849256	0.813191	-1.1829	-0.574053	-0.135275	-0.152153	-0.957306	-0.902324	-0.561023	-0.730094	-0.703129	1.08442	-0.306126	-0.22545	1.46472	1.70543	2.18523	0.00449289	1.01925	0.779534	1.5428	0.559925	-1.90474	-1.40027	0.448744	-0.873091	-0.301828	1.67902	-0.299651	1.50119	1.76289	-1.33987	1.98599	1.6481	1.9345	0.228099	2.20131	0.730749	-0.607171	-0.796182	0.0217674	1.07107	-0.750531	1.52571	-0.959155	-0.870399	-0.502645	-0.58704	0.477412	-0.709449	1.32719	0.535092	1.17531	1.01276	1.55919	-1.01582	0.277816	-0.0691912	-0.614283	-1.03719	0.137402	0.270713	0.0559472	-1.53839	1.06892	1.2808	1.07487	0.979175	2.22135	1.50379
4073_4	0.00899529	-0.173728	0.467953	1.97998	0.544566	-0.623429	0.479934	-0.620362	-1.24805	0.781759	0.368305	-0.462566	0.38321	2.37928	0.984057	-0.0132907	-0.484276	0.0619446	1.18954	0.358615	-1.16968	1.26581	-0.617469	1.66829	0.536947	1.76358	-0.581392	0.169046	1.68663	0.622037	1.30552	2.24259	-0.470367	2.19062	-0.173796	0.704872	0.894957	0.938023	-0.0181554	1.13689	0.566547	0.339576	1.42067	-0.63507	1.00453	-0.00868629	1.54086	1.04475	0.739687	1.35965	1.78103	-2.74308	-0.393763	1.36149	1.59351	1.42711	1.10843	0.842694	0.428421	-0.668197	0.35126	0.220097	-2.96536	-1.53869	-1.92898	-1.87521	0.70828	1.25869	-0.107119	0.0207695	1.45465	1.35265	1.84096	0.853432	1.20617	0.630445	1.86716	0.916202	-1.96677	-3.76571	0.886658	-0.84781	-0.477925	1.52845	-0.442811	1.48985	1.51323	-1.37018	2.51294	0.266294	2.17294	0.252218	1.9223	-0.049236	-1.49347	-0.500787	0.757134	1.42845	-0.416477	0.857807	-1.76745	1.2324	-0.602618	-0.679002	0.691544	-0.672579	1.44545	0.896261	1.34075	0.686499	0.676036	-1.1107	-0.143579	0.158078	-0.787509	-0.911573	0.0934609	0.417801	-0.352956	-1.38661	1.1248	0.577295	-0.389208	0.705745	1.97267	0.705519
4074_1	-0.238834	0.541319	0.273629	-0.692644	1.49547	-0.464483	-1.1502	0.738919	0.84739	0.62408	-1.75951	1.63745	0.177671	-0.0925828	0.0425882	3.27536	-1.18591	-1.43943	0.226668	1.9863	1.25177	0.10865	0.118408	-0.097921	-0.490676	0.067944	1.48292	1.19637	0.106831	-1.14506	0.850212	0.485941	-0.470367	-0.32301	-0.0708827	1.25264	-1.46012	-1.03217	1.25605	0.832067	-0.451968	0.683558	-2.26351	-1.27615	0.474586	3.16254	0.597409	-0.228941	0.238941	1.23496	-0.144905	-0.0673187	-0.980048	-0.0122422	-0.604995	-0.289212	-1.36204	0.68616	1.0321	-0.106871	0.25622	0.237206	-0.256886	0.324379	-0.00751467	0.203539	-0.21122	0.0507265	0.262602	0.556445	0.800157	-0.453672	-0.30362	-0.263539	-1.219	2.36411	-0.720255	-0.0378258	-0.448529	-0.114585	0.103837	-0.0162795	-0.0848118	-0.295821	-1.28094	-0.0226134	-0.804279	0.265837	-1.48408	1.30224	0.552535	0.300298	-1.3167	1.39028	-0.242226	0.688241	0.0700685	-0.456414	1.01975	0.672597	-0.404913	0.286625	-0.499815	-0.206434	0.197133	0.398477	-2.98237	0.701035	0.2482	-1.31296	1.48235	1.16254	-0.0639089	1.07181	0.261238	0.884283	-0.499886	0.395417	1.47537	0.647751	-0.336244	0.987056	-0.973548	-0.27294	-0.862426	-0.343099
4074_2	0.340739	0.292817	0.0760042	-1.08644	1.28397	0.548769	-1.6488	0.888504	0.142236	0.449764	-1.64875	-0.503401	-0.938908	-0.0753427	0.54618	2.37678	-0.877709	0.000714708	0.350969	0.675333	0.109281	0.132183	0.539658	-0.793076	0.0760343	0.0307278	1.6208	1.31935	-1.15052	-1.41423	-1.05508	0.867457	-0.470367	-0.196	0.460383	0.307475	-1.9241	0.239977	1.20202	0.541753	-0.611872	0.3319	-0.690481	-0.410308	0.182268	0.475181	-0.0572822	-0.572723	-0.0686124	1.33787	-0.0235863	-0.47238	-0.997017	0.239631	-1.27014	-1.38256	-1.08435	0.828374	1.06747	-0.10445	-0.828431	-0.743081	-0.543286	-0.748344	-1.15509	-1.50236	-0.933048	-0.179781	-0.0537607	0.298257	0.905951	0.911696	-0.493458	0.251198	-0.8935	2.19268	-0.797357	0.404702	-1.41104	-0.958242	0.396183	-1.12246	-2.01438	-0.657743	-0.599199	-0.782433	-1.09714	0.442944	-0.15166	1.49545	-0.262897	-0.740892	-2.20974	1.10216	0.426501	-0.20565	0.514381	-0.396547	0.901032	0.844004	0.0445989	-0.0276987	-0.430538	0.395807	0.281152	-0.149182	-2.23562	0.556504	-0.238415	0.0441668	-0.980839	0.736131	0.613316	0.975335	0.189426	0.411999	-0.668838	0.24995	0.787255	0.617048	-2.28628	0.790689	-0.973548	-0.564356	-0.83668	-1.2957
4074_3	0.30401	0.121139	-1.13713	-0.606838	1.1844	0.190152	-1.42874	0.393757	-0.798114	0.635877	-1.10344	-0.375255	-0.994159	0.0396853	-0.21067	1.94362	-0.489386	-1.04222	0.673254	0.411625	0.0522833	0.0762545	0.224231	-0.528387	0.302697	-0.64212	0.95683	0.857231	-0.917322	-0.936978	-0.331866	1.41363	1.50697	-0.368825	0.0754363	-0.458677	0.372639	0.0196308	0.948367	1.88937	-0.0916522	-0.145931	-2.15793	-2.27133	0.936593	0.528508	0.788353	-1.25111	-0.834169	0.513329	-0.217964	-0.665425	-0.978739	0.463788	-1.21643	-0.581735	-1.61261	0.833891	1.02126	0.205837	-0.461691	-0.124249	-2.96536	-3.82065	-1.12269	-1.41384	0.463129	-0.350513	-0.326721	-0.229043	0.208899	0.451314	0.103134	-0.618847	-0.9495	1.2771	-1.14122	-0.8362	-1.62993	-1.31626	0.976021	-1.09992	-0.916107	0.448331	-0.914212	0.642811	-0.373971	0.169331	-0.314055	0.437612	0.253673	-1.566	-0.326345	-0.482447	-1.60966	-0.643416	-0.743694	-0.668061	0.782827	0.735045	-1.74392	0.471192	-1.10444	-0.196594	0.534838	0.0142221	-1.51219	-1.79692	0.849142	0.53514	0.858732	0.529512	-0.00601533	1.41973	-0.197894	-0.0383378	-0.777151	0.0654907	1.54194	0.572606	0.376667	0.838512	0.719612	0.328124	-0.322789	0.449097
4074_4	-1.02668	-0.873766	0.571712	-1.25991	3.51503	1.00657	-1.48287	1.34213	1.4112	0.91907	-0.494047	0.390327	-0.510391	1.91004	1.74865	1.90115	0.10568	-0.114295	0.188129	2.51961	3.25611	1.0361	0.20281	0.0336304	1.13103	-0.771237	1.20688	0.894413	0.144519	-0.660553	4.32957	0.984609	-0.470367	0.101265	0.326617	0.787191	-1.54764	0.806943	0.732878	3.42385	-0.152545	-0.139581	-0.318111	-0.860202	1.3236	0.900029	1.20107	-1.17109	-0.805822	0.741377	-0.193427	-0.409884	-0.287217	1.29299	-0.577297	-0.385083	-2.58237	0.764878	1.00834	0.143801	1.09114	0.790388	-0.14341	-0.944416	-0.677832	-1.32787	0.244959	-0.330714	1.13777	0.311301	-0.082921	0.152372	0.110733	-1.95859	-0.544418	1.73822	-1.11249	0.197938	-0.898293	-0.285787	-0.117986	-0.589247	-0.115161	-0.342366	-1.02574	-0.77736	-0.230771	0.317721	-0.299146	0.076913	2.80886	-0.086658	-0.77591	1.56703	0.443637	0.010052	0.363796	-0.401729	0.99979	0.755579	0.457809	1.33475	-0.889384	-0.0330997	0.487397	-0.300148	1.35714	0.467304	-0.945439	0.31913	-0.980839	-0.544829	0.334836	2.10187	0.444569	-0.641435	-0.102907	0.366793	1.98333	0.691653	-0.166901	1.17293	-0.973548	0.261966	-0.516154	0.149152
4075_1	-0.918034	0.696373	0.645473	0.0136259	-0.942388	-0.210325	0.635686	-1.01363	-0.820518	0.763754	0.497016	0.368913	-0.353191	0.863339	-0.12981	-0.812023	-0.900753	-0.195951	1.28543	-0.330293	-0.925301	0.625825	-0.999136	1.37919	-4.50696	0.0694301	1.32983	1.71056	1.75651	0.547726	-0.87036	2.42285	-0.470367	0.305993	0.862708	0.136909	0.861262	1.33957	0.530483	-0.103271	0.744045	0.211848	-0.817144	0.760473	1.08551	0.227264	1.37951	0.765996	1.98737	0.688055	2.31467	0.820728	-0.377812	1.25863	1.72072	0.304828	2.23751	0.758767	0.316873	0.0241876	1.16144	0.467583	-2.96536	-3.82065	-1.53316	-1.42364	-2.15488	2.27508	-0.140039	-1.13307	2.49391	2.01498	1.79097	1.64984	1.02413	-0.291627	-0.388021	-1.67651	-1.28309	-0.422847	1.43839	0.439697	-1.22243	1.56524	-0.355975	1.73428	1.44338	-1.87846	0.14927	-1.14377	0.791808	-0.535664	1.88665	0.305392	-1.4443	-0.584144	-2.59994	-0.0029705	-1.09836	0.80013	-1.23994	-0.510938	-0.823433	0.477042	-1.94542	-1.21237	-1.35379	0.294937	1.76391	0.64581	-0.980839	0.958378	-0.335685	0.130754	0.341726	0.711792	2.60716	0.614893	-1.48299	-0.55121	1.06497	0.159186	1.07615	0.618516	1.90562	1.12563
4075_2	-0.73936	0.486786	0.026475	-1.0198	0.00496008	1.56287	-1.005	0.998021	0.260133	0.893442	-0.747867	1.36253	0.405162	-0.178288	-2.00254	0.466917	-0.727017	-1.1969	0.867587	0.669719	0.0167063	2.48562	0.0783562	0.129566	0.30541	-1.01584	1.02938	-0.0311035	0.354121	-0.440006	-1.14759	2.34106	-0.470367	0.775115	1.03414	1.65649	-2.23213	-0.196972	1.23648	0.464556	-0.185028	-1.04599	-0.444933	0.512654	-0.161083	1.52726	0.78797	0.672521	2.02492	1.15191	-0.561969	0.730521	-0.773596	-0.421151	-1.61785	0.385196	2.41267	0.829589	1.40213	1.71951	0.563077	1.08927	-0.71973	0.164781	0.458464	0.647439	0.707402	-0.0926028	-0.806978	-0.486676	2.55549	-0.55157	-0.26072	-0.938466	-0.868262	0.60551	-1.20027	-1.85081	-0.659301	-0.0333218	0.67912	1.28889	-0.3191	-0.120734	0.779485	0.541248	-0.21422	-1.57836	-1.06427	0.128763	0.370987	-2.74624	-0.784868	-1.09819	0.0424769	0.5457	-1.97728	-1.275	0.678796	-0.727131	0.0289621	-0.554649	1.89988	-1.34272	0.854766	2.16552	0.283223	0.437393	1.07073	0.0822379	-0.980839	0.691621	0.688039	1.515	-0.00527883	0.42487	3.85822	-0.354086	1.68111	1.632	0.276558	0.871125	1.21515	-0.0303653	-0.108729	-0.081666
4075_3	-0.235869	0.395141	0.710444	0.149359	-0.593663	0.582111	0.313709	-1.18282	0.309304	0.925575	-0.234606	1.29132	-0.379577	0.983743	-0.171723	-0.836239	-0.5769	-0.0615133	1.10761	0.547033	-0.568961	0.287438	-0.173492	0.231341	-0.478492	-0.175834	1.70737	1.54286	1.6376	0.0937376	-0.124186	3.27696	-0.470367	1.03639	1.14013	0.532455	0.799478	0.416264	1.07864	-0.188106	0.0950352	1.19771	0.698752	0.455316	-0.045001	0.504539	0.148258	1.01002	1.46831	0.346555	2.11129	-1.7189	-0.525693	0.894688	1.38414	0.905937	2.57279	1.01486	0.456564	0.164261	0.699599	0.132297	-2.96536	-1.62963	-1.29529	-1.21988	-0.828734	2.20073	1.22139	-1.38478	2.70401	1.9282	1.15004	0.924416	1.1328	-0.646167	-0.291276	0.188431	-1.14283	-0.332501	1.08948	-0.319821	-0.687977	1.02931	1.22244	1.55436	0.810823	0.035582	1.33849	-0.45749	1.30697	-0.345724	0.0768251	0.738302	-0.760237	-0.753916	-0.0186069	0.400892	-1.12309	0.460292	-1.03085	-0.615872	-0.141261	0.0992299	-0.054071	-1.4239	-1.06403	0.381186	1.41958	-0.689916	-0.980839	-0.358609	-0.285103	0.0986316	-0.553925	0.0986148	2.71242	0.296321	-0.915261	-0.707031	1.20464	-0.0103783	1.07487	0.0504596	1.11413	-1.34538
4075_4	-0.451745	-0.259415	0.600348	0.396586	0.555693	-1.20548	0.781034	-0.601653	-0.684203	0.791018	1.01669	0.582684	1.0234	1.68134	1.25141	-0.779145	-0.0351029	-0.0200858	1.14071	1.2446	-0.163509	0.262856	-1.38199	0.395266	0.350284	0.304132	0.873435	1.47993	1.8756	0.648454	1.88609	3.30248	-0.470367	1.57416	1.04406	0.393514	1.64705	1.24943	0.876691	1.16006	0.630283	-0.266088	0.904282	0.656303	0.259768	-0.311077	1.57991	1.4516	0.378947	0.195463	2.46435	-2.1485	-0.379828	1.08003	1.37554	1.01799	0.447467	0.976243	0.439222	-0.019676	1.11133	0.623175	-2.96536	-0.326589	-0.0923447	0.1325	-1.02746	2.56535	0.563164	-0.90102	0.914416	1.20341	1.79034	1.54937	2.02976	-0.665346	-0.154264	0.921766	-1.45221	-0.778679	1.51456	0.532808	-0.488137	1.54829	1.46634	1.55605	1.46488	0.359261	-0.0230946	-0.809045	0.028312	0.982877	1.80749	0.510445	-1.86097	-0.730543	0.467929	0.499157	-0.549118	0.772847	-1.08483	-0.257868	1.97981	0.0263718	0.44728	-0.941523	-0.44999	0.287833	1.45207	0.252166	0.75105	-1.66035	0.129196	0.556788	-1.06837	-1.11268	0.325304	0.675733	-0.379372	-1.30194	1.01005	0.444132	1.04537	0.640789	1.85999	1.65146
4076_1	-0.336669	0.520111	-0.0746984	0.528246	-1.67097	0.207359	0.57684	0.477528	0.314463	-1.35524	-0.775706	-1.37266	-0.121226	0.410329	0.00531045	-0.980304	-1.81007	-0.168371	-1.17313	-0.918947	1.02568	-0.899009	-0.242186	0.381322	0.196045	0.267041	1.15149	1.64962	0.0380645	0.276246	-1.02711	-0.0507643	-0.470367	0.143583	-2.10053	0.563682	0.797764	-1.01239	-1.88717	-1.55237	-0.0797385	-0.601728	0.786383	-1.06888	-0.187536	-0.625449	0.630357	-0.478494	-0.422269	-0.0463721	-0.758896	0.972866	0.2455	-0.249136	0.0419069	-0.768206	-2.24652	-1.20271	-0.439798	-0.340972	0.0869651	0.135605	-2.96536	-1.43066	-2.36324	-2.3941	0.274871	-0.636704	-1.28193	0.454865	-1.44453	-0.496163	-0.978433	-0.137782	-1.01706	-0.667941	0.375844	-1.22759	-1.96705	-4.78706	0.0314119	0.429609	-1.84995	-0.779541	-1.16115	-1.25613	-0.59971	-0.36261	0.093457	-0.715765	0.0113915	-2.09549	-1.42547	0.465636	0.37486	0.525007	-0.982156	-0.404171	0.580977	-1.19259	-0.169545	0.265048	-0.0742689	-1.77442	-1.10406	0.0423005	0.826973	0.220844	-1.27805	-1.30979	-0.980839	0.557102	0.760727	-0.994192	-0.0958122	0.547637	0.847311	-0.248071	-1.17634	0.842769	-2.28628	-0.593309	-0.973548	-0.500927	-0.848561	-0.818258
4076_2	-0.637758	0.317863	-1.12484	0.447572	-1.62652	-0.391497	0.790371	0.00928192	0.352739	-1.3231	-0.904153	-1.30581	0.107573	-0.221719	-0.468527	-0.561927	-1.7961	-0.68678	-0.944521	-1.77511	0.302812	-1.1488	0.0459301	-0.560297	0.0623282	0.628399	0.81527	1.73503	-1.65256	-0.0227111	-1.91529	-0.581083	-0.470367	-0.0103127	-2.21539	-0.953801	-0.00630664	-0.945022	-1.31225	-2.31672	-0.316954	-0.317726	-1.76856	-0.460166	-1.68662	-1.61676	0.791556	0.0230536	-0.174717	-0.456218	-1.05071	0.66708	-0.136633	-0.922753	-0.399838	0.122004	-1.863	-0.888505	-1.16469	-0.458789	0.0562152	-0.251536	-1.0086	-3.82065	-2.99931	-2.71608	0.641088	-1.08832	-1.19612	0.123522	-1.14831	-1.71446	-1.43818	0.102699	-1.20771	-0.568595	0.241637	-0.0593276	-2.21999	-4.73451	0.682055	1.12436	-1.69398	-1.11582	-0.884114	-1.43582	-0.934738	-0.179704	0.413785	-0.819926	-0.220339	0.26759	-0.991721	0.12259	0.308918	-0.177353	-0.11086	-0.202228	-0.167082	-1.36693	-0.0890564	0.0644684	-0.54701	-1.50324	-1.94542	-0.285695	0.205245	0.247655	-1.30078	-1.49041	0.51546	0.240522	0.205852	-1.68966	0.505132	0.121622	0.596109	-0.430465	-0.9408	0.801134	0.00322048	-1.25183	-0.973548	-1.07516	-0.874774	-1.60249
4076_3	-1.20332	-1.02342	-0.375713	0.798914	0.173227	-0.258698	0.804776	1.10533	1.35361	-1.3476	0.205858	-1.12684	0.308097	1.18389	1.47777	-0.303539	-1.14955	-1.07859	-0.552721	-0.353925	1.76229	-0.394676	-0.312591	0.356645	-0.182379	1.34577	0.352644	1.15418	-0.937533	0.563662	0.697005	0.00630492	-0.470367	0.248748	-1.71479	0.274476	-0.192277	-0.927991	-0.185517	-0.0634173	0.24461	-0.063237	0.351403	-1.73266	0.162571	-0.327305	1.32577	0.793987	0.708382	-0.456676	-1.09324	-0.697282	-0.225161	-0.563707	-0.180561	-0.479959	-1.57463	-1.21824	-1.27605	-0.335688	0.689422	0.603457	-2.96536	-3.82065	-6.49812	-2.66309	1.14189	-1.23688	-1.52456	0.64848	-0.853372	0.00774961	-0.686671	-1.01485	-0.126724	0.0660637	0.131722	0.18328	-2.96175	-4.81557	0.628	1.58725	-1.60892	-0.877171	-0.63189	-0.752037	0.0137038	0.0371361	0.241661	-0.859673	0.636385	-0.918196	-3.03941	-0.820124	0.728118	-0.0182145	0.4885	-0.0085445	0.474227	0.541552	0.137736	0.819356	-1.55226	-2.00307	0.34598	-0.285562	0.950346	0.545819	-1.11766	-1.38332	-0.980839	-1.76464	0.029896	-0.518669	0.667134	-1.09687	1.13789	-0.773531	-0.180244	0.960481	-2.28628	-0.828771	-0.973548	-0.184882	-0.0509454	0.578322
4076_4	-0.736806	-3.78417	-1.28094	0.312418	-0.10852	-0.907372	0.626445	0.429298	0.0921154	-1.11263	0.0129061	0.0533503	-0.0453111	1.1889	1.45865	-0.708265	-1.32745	0.178394	-0.769762	0.306451	1.33764	-0.380788	-1.03711	0.0365604	0.553952	0.835943	0.428278	0.769068	-0.872825	0.322953	0.691593	-0.233688	1.40215	0.124019	-1.96357	1.4941	0.244543	-0.839702	0.166043	-0.202103	-0.0246335	-0.477018	0.880322	-1.46364	0.0476616	-0.917102	0.487026	0.825118	-0.279214	-0.553492	-0.786321	-0.483822	-0.590923	-0.447353	0.057509	-0.483614	-2.04054	-1.14692	-0.577093	-0.518815	0.708528	0.412833	-1.14045	-1.912	-6.49812	-2.47626	1.13155	-0.827374	-1.41845	0.355808	-0.974619	0.201324	-0.818384	-1.34652	0.481395	-0.191082	-0.116341	-0.474076	-2.37047	-4.74714	0.807882	1.31761	-1.94477	-0.865314	-0.522261	-0.91267	-0.462134	0.156649	-0.0458932	-0.259432	0.527429	-1.28175	-1.09994	0.795693	0.309789	0.278222	-0.325679	-0.190356	0.330121	-0.029365	0.0442545	0.732571	-0.147996	-1.17576	0.319485	-0.178786	0.42486	-1.79692	-1.34821	-2.09395	-0.36259	-1.7958	-0.0994687	-0.292358	0.358547	-1.59532	0.54321	-0.313844	-0.379372	0.73034	0.0593853	-0.503081	0.919844	-0.432082	-0.751017	-1.15799
4077_1	-0.452682	-3.78417	-0.791327	-1.34376	-0.275059	-2.20602	0.710138	-0.319603	-0.217245	-1.37239	0.329301	-1.13655	-1.0083	-0.247349	0.404921	0.242351	-0.238956	-0.756233	-1.30797	-1.08667	-0.270229	-0.896548	-1.55116	-0.152495	0.100868	-0.052792	-0.492788	0.932214	0.203527	0.64515	0.512374	-1.40683	-0.470367	-0.532417	-1.15177	-0.289835	-0.626711	-0.804645	-1.2074	-1.42679	0.0648199	0.509926	-0.0326325	0.464852	0.289227	-0.820526	0.97363	-1.48853	-0.0283183	0.0584529	0.373105	0.676463	0.565423	-0.393064	0.65731	-2.0248	-0.273885	-1.13446	0.314002	0.404053	-0.263122	-0.0669442	-0.107985	-0.710263	-0.735586	-1.16503	-0.372381	1.18626	-1.56287	-0.497849	-0.61542	0.495922	-0.430688	0.641209	0.37704	-0.416101	-0.29026	-0.956929	-0.899054	-0.31308	-1.48745	-0.686998	-0.682797	-0.44014	0.212163	-1.31646	0.0943723	-0.151268	-0.994137	-1.16067	-1.43776	-0.6422	-1.26641	-4.57553	0.7931	-1.71387	-0.258186	-1.21051	-0.341158	0.312346	0.337704	0.0274993	1.98856	-1.39874	0.296497	0.0765669	-0.801435	0.16451	-1.38981	-0.624566	1.08664	-1.29897	-0.156753	-0.629711	-0.150656	-0.756172	-0.674703	-0.301205	-0.95707	0.459168	-0.0788741	-0.649799	-0.973548	0.185791	-0.12018	-1.71898
4077_2	-0.39022	-0.262518	2.97937	0.240604	-0.337417	-0.0980098	0.74679	0.169768	-0.562447	-1.07782	-0.14074	-1.64733	-1.24331	0.0328336	0.509558	-0.485348	-0.361241	0.597246	-0.925763	-1.63379	0.345927	-0.794315	-0.338082	0.177624	0.2235	0.0496666	-0.725033	0.346663	-0.502903	0.709987	0.953695	-0.88319	-0.470367	-1.05508	-1.09752	-0.523046	-0.848482	-0.332377	-0.212652	-0.876026	0.541968	-0.900025	1.84601	-0.490558	-0.260621	-0.641707	1.00055	-0.576157	0.415444	-0.519935	-0.109336	0.293813	5.40382	-0.573255	-0.0791259	-0.703034	0.187955	-0.939245	-1.46353	0.149617	-0.682347	-0.423311	0.308159	0.450434	0.256672	0.463114	-0.0275765	0.0114521	0.0250738	5.07209	-1.15827	0.72052	-0.36984	-0.124933	-0.369048	0.38193	-0.63785	0.542135	-0.0587824	0.254086	-1.63264	-1.20656	-0.342147	-0.404818	0.525533	-0.894243	0.0154215	0.098528	-0.901648	-1.65928	-2.96005	0.541725	0.551353	0.289743	1.01133	0.18572	0.580906	-0.288289	0.463458	0.504601	0.756251	-0.983081	1.88095	-0.944298	0.0662112	-0.516946	0.231836	0.233368	-0.949096	-0.176904	-0.980839	-1.17964	0.381468	-0.801816	0.49747	-0.560082	0.301168	-0.245452	-0.656932	0.702241	0.00794401	-0.516619	0.830847	0.136552	-0.154621	0.76267
4077_3	0.752679	-0.922377	0.163761	-0.426774	1.76749	0.381809	0.712326	0.803329	0.997162	-1.58077	1.56818	-1.29988	-0.859261	1.54904	1.91783	0.555842	0.022296	0.0830609	-1.86167	0.27996	1.92617	0.05439	0.052142	0.670373	0.553201	0.350529	-0.758453	0.646916	0.283041	0.9545	1.45886	-1.1965	-0.470367	-0.117019	-0.796063	0.227458	-0.652422	-0.52583	-0.91611	1.01676	0.429744	-0.526262	0.597745	2.3499	-0.0255865	-0.868261	1.25176	-0.288283	-0.0119743	-1.18526	0.107249	0.439334	1.52882	-0.43166	0.204084	-0.0577806	-0.233744	-1.17373	-1.03776	0.53314	0.205457	0.053588	-0.0506651	0.406415	0.364141	0.518901	0.176109	0.625631	-0.432638	0.00529311	-0.944297	0.266471	-0.136142	-1.07374	0.317991	0.599401	-0.848042	-0.831181	-0.524096	-0.230934	-1.95854	-0.290656	-0.600902	-0.659947	2.09015	-1.30432	0.679712	-0.40222	-0.371056	-0.437017	0.690861	-0.808329	-0.299157	-1.20834	1.19982	0.0174271	-0.964321	-0.0558437	-0.0355261	-0.382376	0.781805	0.295482	2.1374	-0.860629	0.132583	-1.2122	0.819929	0.592211	-1.09644	-0.382381	0.148757	-1.59666	0.375636	-0.78355	0.341363	-1.10435	0.0443923	-0.378181	0.171713	0.696232	-2.28628	-0.444962	0.796495	0.482225	0.640606	0.411959
4077_4	-0.925831	-0.719174	-4.48262	-0.124939	0.782727	0.0594015	0.448541	-0.198505	0.39983	-1.10844	0.912249	-0.262321	-0.753561	0.928247	1.57112	0.0877775	-0.490824	0.403026	-1.60195	-0.0179988	1.00345	-0.463128	-0.197024	-0.255422	-0.359209	0.702358	-0.358087	0.726726	-0.968836	0.683485	1.45695	-0.602622	-0.470367	0.0469806	-0.496891	0.0405893	-0.270698	-0.484333	-0.863479	0.348549	0.124519	-0.766275	0.0699722	-1.4408	-0.207127	-0.918104	0.472609	-0.408828	0.356462	-0.828209	0.0920346	-1.60248	-0.26208	-0.39986	0.522619	0.00429761	-0.0133058	-1.1949	-1.39734	0.659895	-0.601639	-0.12291	-0.146675	-0.405179	-0.386687	-0.616857	-0.443417	0.557042	0.505355	-0.300341	-1.1091	0.553961	-0.997233	-0.560702	-0.164359	0.84579	-0.468106	-0.889012	-0.639572	-0.1274	-2.09733	-0.0478986	-0.540693	-0.865158	-0.0582375	-1.15898	-0.0806534	1.22645	-0.659208	-0.841239	0.765161	-1.53957	-0.919525	-1.23719	1.2994	0.205818	-1.31629	-0.114719	0.254801	-0.805118	0.804617	0.329821	2.52024	-1.01757	-0.00399098	0.00598315	0.35692	0.26487	-1.30066	0.27654	-0.320164	-1.6123	0.0248859	-1.09461	0.255845	-1.05881	-0.00287162	-0.0703322	-0.129601	0.667917	-1.09623	-0.664955	-0.973548	-0.299214	-0.408837	0.403125
4078_1	-0.506688	0.160666	0.0107907	-0.193524	-1.10378	1.27767	0.144485	-0.748012	-0.0581636	-0.893958	0.740502	-0.717472	0.927851	-1.51645	-0.85115	-1.16324	0.343473	-0.170955	-0.215388	-1.22921	-0.084921	-0.293988	0.134149	-0.127723	0.314746	0.391137	-1.0053	-0.140681	-0.668316	0.601594	-1.03304	-1.05953	-0.470367	0.720367	0.379683	-1.05622	0.139161	0.242381	-0.525691	-0.117072	0.175893	-1.15478	0.388813	0.905224	-0.583815	0.226629	-0.280212	-1.0527	-1.07664	-1.2659	0.0136291	0.407741	-0.00338395	-0.788852	0.771527	0.528059	-0.457029	-0.802296	-1.3459	-0.989848	-1.08012	-0.835895	-0.0261897	0.733911	0.962124	1.50903	-1.10931	0.325656	1.43808	-1.00458	-0.387481	-0.894544	-0.395089	-0.120878	0.31689	-0.846493	0.332379	0.185016	-1.08362	-0.384648	0.134853	-0.846116	-0.301676	-0.95137	0.0841623	-1.20406	0.226166	0.913348	-0.751277	-0.837571	-0.387946	0.443636	-0.619724	-0.0468296	1.3734	-1.13674	0.185262	-0.168151	-1.16823	-0.54171	1.14847	-0.81459	-0.529428	-1.24839	0.128848	-0.432962	1.73005	0.200285	-1.75616	0.676578	0.191182	0.264202	0.242831	-1.41776	0.819146	0.151606	0.242045	0.0255539	-0.406116	0.719778	-0.111025	-1.13452	-0.973548	0.166283	0.041336	1.21322
4078_2	0.362635	0.547003	-0.0570213	-1.10352	-1.13876	0.869118	1.13852	-1.19228	-0.319621	-1.03245	1.68806	-0.978726	0.0260132	-1.87491	-0.601449	-0.858057	0.26584	-0.0693077	-1.0703	-1.58261	-1.22143	-0.585702	-0.104054	-0.176249	-0.306708	0.10139	-1.18156	-0.572212	-0.0936833	0.404263	-1.07455	-1.45897	-0.470367	-0.285324	-0.0305994	-0.814557	-0.901816	0.225568	-1.80935	-2.3646	0.118075	-0.979352	0.597701	0.466855	-1.14435	-0.759835	-0.20346	-2.1347	-1.74412	-1.01743	-0.40114	-2.1344	0.729666	-2.24017	0.142458	-0.762593	-0.204151	-1.15628	-1.2232	-1.10707	-2.9194	-2.27012	-0.551106	0.415555	0.320402	0.620891	0.176109	-0.0460807	-1.04737	-0.752981	-0.970201	-0.928756	-1.2528	0.403886	0.1073	-0.838453	0.391458	-0.143575	-1.57881	-0.832344	0.256902	-1.41332	-0.948895	-1.41204	-0.115177	-1.32278	-0.346946	-1.01238	-0.670177	-0.344727	-0.61465	0.0844282	-2.4257	-1.90741	1.12188	-1.9188	-0.260851	-0.368666	-2.01175	-2.07264	0.628405	-1.25377	-0.398383	-1.46171	-0.606767	-0.0247269	0.478064	0.595346	-1.16972	0.575896	1.42914	0.21106	0.800726	-1.43807	0.406434	0.607474	0.0115074	-0.59782	-1.11355	0.717534	-2.28628	-1.13613	0.723021	-0.656955	-0.42644	-0.166746
4078_3	-0.594145	0.469686	-0.0570213	-0.840695	-1.01894	1.61605	0.801173	-0.0723092	1.36573	-1.38549	0.996491	0.523819	-0.302481	-1.35382	0.174565	-0.275433	1.50557	-0.51458	-1.48516	-0.555611	-1.18499	-0.486673	-0.115117	0.283238	0.222358	-0.59954	-2.1594	-0.85732	0.317814	0.28794	-0.597834	-1.47239	-0.470367	0.922293	-0.105193	-1.01055	1.20064	0.787425	-1.51692	-2.58697	0.111549	-0.7733	1.36161	0.962822	-0.379585	-0.419055	0.157761	-1.19609	-2.00881	-1.13123	-0.319276	0.019353	0.0730032	-0.632753	0.493475	0.666295	-0.935989	-1.01692	-1.34706	-1.26759	-1.82496	-1.7058	0.115682	0.718884	0.836264	1.39526	-0.447415	-0.232415	-0.215165	-1.2133	-0.635662	-2.63081	-1.06589	-0.216564	0.867758	-0.428323	0.356553	-0.104638	-1.12172	-0.609426	0.046268	-1.35711	-0.319563	-1.12483	-0.212136	-0.851065	-0.681467	-0.606971	-0.318211	-0.780287	0.112682	0.133896	-1.48287	-0.147134	1.35116	-1.55442	-0.0350228	-0.010586	-1.40981	-0.345437	0.747175	-1.02768	0.00815345	0.446066	-1.94542	1.49386	0.594979	0.372181	-1.70639	1.39596	1.67826	-0.0495524	-0.371739	-1.66681	0.604284	0.502902	-0.233303	0.00204066	-0.480043	0.588179	-0.0419229	-0.781667	0.746029	-0.777503	-0.995084	-0.218429
4078_4	-0.438738	-0.638281	-0.602505	-0.781225	1.01924	-0.00825782	1.18737	-3.04964	-0.752332	-1.15071	0.773108	0.886361	1.9756	-0.808694	0.434946	0.0542539	0.537029	-0.742052	-2.04884	0.74932	0.362297	-0.319533	-0.0611151	-0.489519	0.200331	0.0252217	-1.40516	-1.22447	-0.668316	-0.263075	1.6483	-2.90269	-0.470367	0.512821	-0.311237	0.0482985	-1.2798	0.341786	-1.36595	-0.0585889	0.010389	-0.66769	1.08264	-0.174734	-0.775395	-0.420878	-1.68322	-1.07868	-1.79563	-0.912576	-0.331113	-0.840114	-0.5138	-2.15332	0.282551	0.0654094	-0.348738	-1.30011	-1.30991	-1.43159	-1.95387	-9.79915	0.158712	0.754219	0.899066	1.44625	-0.4305	-0.239737	-0.66617	-0.630337	-0.681456	0.406757	-1.08813	-0.524835	0.434786	-1.09791	-0.102465	0.0609186	-1.35931	-0.63365	-0.417076	-0.829712	-0.556106	-1.48729	0.441715	-0.654835	0.108921	-1.4026	-0.552098	-0.435998	0.18725	1.02032	-2.17598	-3.12223	1.02979	-1.44461	0.577065	-0.553286	-1.41195	0.932145	0.790493	-0.935441	0.019174	-1.45267	0.723137	-0.344826	0.144303	0.527214	-0.855828	0.837841	0.724025	-2.04879	0.681674	-1.10846	0.740279	-1.14521	-0.890447	-0.623007	0.10031	0.414043	-2.28628	-1.09129	0.974683	-0.275049	0.0690854	-0.456644
4080_1	-1.03899	0.50593	0.0968295	0.245656	-0.498765	-2.14288	0.762672	0.0849336	0.140738	-0.900574	0.89571	0.815331	0.885538	-0.7925	0.481129	-0.459044	-0.701892	-0.157089	-0.724578	0.853632	0.0594377	-0.0935514	-0.763186	0.209913	0.200226	-0.546739	0.932577	0.688602	-0.857268	0.884022	-0.468421	-1.70786	1.57324	-0.688789	0.148315	0.26519	-0.586628	-0.539828	-1.24765	-1.21337	0.60175	0.829242	0.892666	-1.60979	0.253536	-0.815216	-0.0575813	-0.992941	-1.24547	-0.218439	-0.236245	0.268907	-0.0421899	-1.57944	0.360882	-0.262951	-1.40408	-0.829775	0.013675	-0.445689	-0.301923	-0.510295	-2.96536	0.22828	0.00503708	0.246099	-0.548581	0.18293	-1.31024	-0.560716	-1.77092	0.783309	-0.558409	1.0439	-0.856108	0.030465	0.712454	1.02515	-1.45244	-0.677227	0.106192	-0.287763	-1.32439	-0.580047	-0.218311	-1.3124	0.0626464	-0.385598	1.47902	-0.151649	-0.383737	0.953705	0.190999	0.26364	0.676432	-2.15337	0.805701	-1.22066	-0.790256	0.664631	0.692216	-0.740358	-1.29982	-1.22378	0.388941	-0.641988	-1.08094	-1.79692	-1.39621	-0.122995	-0.0135414	0.414387	0.323826	-0.961873	0.232412	0.474452	-1.05023	-0.465239	-0.720193	0.337015	-2.28628	-0.638387	-0.973548	0.0391756	-0.0746293	-0.296115
4080_2	-0.649282	0.654011	-0.608343	-0.578748	-1.3706	-1.01644	0.17018	-0.524536	0.309247	-1.23735	0.178676	1.65135	0.920004	-0.0630577	-0.440288	-0.156276	-0.451862	-0.021314	-1.1113	1.2261	-0.625944	0.628939	-0.186134	-0.106565	-0.0565316	-0.0479893	0.819533	0.900136	0.408896	0.648705	-1.94358	-0.710211	-0.470367	0.0215794	1.20207	0.0685088	-1.17969	-0.663112	-2.02883	-1.42729	0.229037	1.08677	1.63458	0.250905	-0.420563	-1.71349	0.427935	-0.041577	0.348419	0.317859	-0.305208	0.679576	-0.272799	-1.70114	-0.318384	-0.545746	-0.410166	-1.09233	-1.71714	-0.75615	-1.75192	-1.069	-2.96536	-3.82065	-2.44283	-2.83713	-0.187321	0.0676309	-0.335247	-1.01477	-0.883822	-1.00776	-0.97277	1.11038	-0.340088	1.24908	0.566788	-0.406456	-2.76619	-4.61334	0.26937	-0.0300114	-1.65482	-0.795669	0.197485	-0.979575	-0.0766985	-0.936193	0.953657	2.18148	-0.400006	-0.899237	-0.769889	-1.31024	0.760998	-1.71491	-0.175385	-0.972595	-0.693809	-0.453609	1.48155	-1.55361	-0.454633	-2.47291	-1.94542	0.0223202	-0.932175	-1.79692	-0.867213	0.179088	-0.0290429	0.614841	0.0802906	-1.25971	0.146166	0.543319	-1.35617	-1.0381	-0.389181	0.404582	-2.28628	-0.913194	-0.973548	-0.27668	-0.317176	-2.21664
4080_3	-1.57032	0.705764	-0.715766	-1.18744	-1.97289	-1.27191	0.87379	-0.110503	-0.0283271	-1.46899	-0.38563	-0.386437	1.22594	-1.0368	0.417286	-0.249428	-0.534826	-0.938284	-0.7278	-0.359542	-0.559138	-1.00668	-0.684425	-0.84652	0.214999	-0.445369	0.435779	0.676224	-1.0024	-0.371181	-0.535986	-1.03574	-0.470367	-0.702308	0.829745	-1.67541	-0.893544	-0.440946	0.624365	-2.8801	-0.345917	0.330462	-1.91517	0.782676	0.307564	-1.46985	-1.2577	-0.578612	-0.552383	0.173201	-0.0960403	0.197871	-0.388292	-1.73318	0.750468	-0.294187	-1.18203	-0.756903	-0.345879	-0.985889	-1.34602	-1.3722	-1.11755	-1.11226	-1.36076	-1.51502	0.816552	0.286931	-1.6275	-0.641488	-1.45433	-1.32155	-1.49676	0.640669	-0.256933	0.216993	0.508932	-0.661642	-2.34901	-1.77903	0.479703	-0.967542	-1.92906	-1.42152	-1.04643	-1.35172	-1.35697	-0.601709	1.36038	1.18086	-0.507795	-0.04681	-1.81567	0.512046	0.620008	-1.67995	-0.562157	-0.748227	-0.526145	0.0702054	0.65549	-0.83019	-2.00214	-1.78491	0.163447	0.309115	0.898173	-1.79692	-1.48655	-0.841447	1.85888	0.648788	0.0733267	-2.11937	0.18734	0.866221	-1.2409	-0.703862	-1.10504	0.386514	-0.0436938	-1.02475	-0.973548	-1.5239	-1.30094	-1.4728
4080_4	-0.80976	-1.90086	-0.248687	-0.828711	0.63785	-0.0838234	-0.979587	-2.37743	0.612502	-0.859801	0.187928	0.811665	1.71691	-0.140789	1.13424	-0.483024	1.57582	-1.98449	-1.47954	0.474469	0.000589698	0.171762	-0.672082	-0.673031	0.104317	-0.646204	-1.32633	-0.992293	0.0988079	-1.65562	1.50421	-1.72787	-0.470367	-0.312494	0.897965	-0.0442921	-1.34938	-0.22681	-0.524134	-0.0186585	-0.262431	0.170828	1.48882	0.635788	0.0990973	-0.656726	-0.255553	-0.651606	-1.49934	-1.35586	-0.308259	-0.425544	-0.847805	-2.90501	-0.529643	-0.418594	-2.32884	-0.891147	-1.07968	-0.466175	-2.07962	-1.67103	-0.577004	-0.32911	-0.41285	-0.466662	0.996434	-0.393543	1.06397	-0.691617	-1.89802	0.493903	-1.24786	-1.22958	-0.785438	-0.67271	0.294605	-0.851852	-2.15643	-0.813773	0.327702	-1.34122	-9.94562	-1.72162	0.304049	-2.24815	-0.0758132	-0.332476	1.07473	-1.79834	0.723089	-0.207221	-2.14511	-3.30815	0.878287	-1.947	-0.493184	-0.662423	-0.817273	-1.98547	0.629102	-1.36453	-0.693617	-2.35669	0.179046	-0.0795275	-0.291591	0.371165	-1.38992	-0.381472	1.35638	-2.23019	0.442381	-1.36717	0.899695	-1.42008	-0.728701	-0.831726	-0.197059	0.503857	0.132606	-1.1748	0.726398	-0.499788	-0.0822714	-1.19577
4081_1	0.955298	0.647947	-0.0900094	0.927913	-0.689765	-0.42648	0.625337	-0.928453	-0.790799	-1.05781	0.980711	-1.44032	-0.290057	-1.06179	-0.868455	-1.88146	0.199744	2.0729	-0.923954	-0.829	0.203378	-0.683069	0.0304486	0.428125	-0.191179	-0.0917664	0.173002	-0.0855431	-0.51106	0.875822	-0.845391	0.0410137	-0.470367	0.173386	1.02578	-0.95114	-0.252907	0.192444	-3.72712	-0.431	0.746558	-1.25227	1.15877	0.64434	0.211799	-0.670998	0.565384	-0.222249	-0.08232	0.20455	0.0480605	0.332901	0.0628743	-0.388355	-0.724987	0.44915	-0.78101	-0.602112	0.115691	-1.14028	-0.512224	-0.539607	0.651493	0.327784	0.324629	0.040505	-0.27127	0.360842	0.704116	0.362981	-1.38884	-1.29581	-0.37514	0.461091	-0.120127	-0.184764	0.464266	0.931803	0.315409	0.401743	0.138549	-0.122988	1.04364	-0.55809	1.21052	-1.38089	0.235491	-0.74603	0.258398	-0.644106	-0.0863694	0.831057	0.756416	-0.397209	1.14465	-1.3782	0.836974	-0.658339	-0.510481	0.103214	0.39257	0.10151	0.963795	-0.643554	-1.1856	-0.127149	1.23741	-1.79692	-1.2929	0.877073	1.18251	0.85648	-0.215935	-1.16584	0.661329	0.686587	0.91785	0.0994258	-0.483049	0.84803	-2.28628	-0.73218	-0.973548	0.149641	0.0529174	0.882847
4081_2	1.15489	0.585891	-0.248687	0.259439	-1.45934	-0.716144	0.716066	-1.20191	-0.676802	-1.01038	0.834253	0.125174	-0.0801233	-1.78721	-0.190618	-1.46978	0.0975001	2.16696	-0.876711	-0.777744	0.262516	-1.28819	0.154221	-0.389819	0.15217	-0.102779	-0.173782	-0.0580525	-0.775637	0.354928	-0.501139	-0.310521	-0.470367	-0.174596	1.00717	-1.26696	-0.557427	0.446702	-0.112703	-1.43618	0.197581	-0.892145	2.16917	-0.497542	-1.78729	-0.29996	0.296361	-0.519986	-0.134065	0.0451349	0.155225	0.153631	0.276564	-1.27323	-0.557153	0.0222491	-0.567248	-0.603171	0.199274	-2.05387	-1.41599	-1.32292	0.618338	0.568905	0.57984	0.781361	-0.000391668	0.739261	1.63303	-0.422305	-2.49585	-1.24242	-1.17061	0.217944	-0.321858	-0.0702862	0.4191	0.177232	0.138179	0.447717	0.260641	-0.43767	0.970844	-1.03162	0.922144	-1.57963	-0.497506	-0.335598	0.0371444	0.345234	-1.54276	-1.33638	0.460773	-1.24275	0.669293	-1.86104	0.16125	-0.24155	-0.516796	0.535974	0.563908	-0.372743	-0.0244104	-0.814061	0.245665	0.336603	0.319905	-1.79692	-1.26264	0.274862	1.40396	0.784584	0.697917	-1.61952	0.518283	0.718919	0.351962	-0.467886	-0.699312	0.791921	-0.0436938	-0.729944	-0.973548	-0.676675	-0.357425	0.691353
4081_3	0.574942	-3.78417	-4.48262	2.93853	-0.115883	-1.60533	1.19878	-1.16227	-0.985867	-1.06139	1.49722	0.323751	0.370582	-1.38301	-0.0403644	-1.61732	-0.259465	1.21935	-1.16583	0.216531	0.0583485	-0.679324	0.356371	1.11809	0.192864	0.00116377	-0.239221	-0.909162	0.818022	1.51212	0.430813	-0.468182	-0.470367	-0.0228283	0.676966	-0.665021	-0.524699	-0.323008	-1.15769	-0.490558	1.35266	-1.35854	1.73884	-0.837389	0.271668	-0.353755	0.85298	-0.826094	0.342524	0.0949157	0.215847	-1.22049	0.417397	-0.941803	-1.01927	-0.303407	-0.193704	-0.916639	-1.58693	-2.09603	-0.960997	-0.95247	0.487961	0.0498929	0.100055	-0.130218	0.163219	0.656281	0.734035	0.36185	-1.39693	-1.29931	-0.314675	0.67627	-0.208923	-0.00866835	-0.0411473	0.116758	-0.165184	0.192906	0.119455	-0.614946	-0.00798839	-0.400813	1.2509	-0.80269	0.474562	-0.514172	0.852579	-0.328663	-2.3317	-0.164198	0.986782	-0.799837	0.811854	-1.19658	-0.314263	-0.27862	-0.00522412	-1.04705	0.462299	0.180602	-0.165025	-1.1953	-1.94542	0.131588	0.10519	-1.79692	-0.924703	0.20209	-0.540389	-1.62022	-3.5779	-0.917568	0.321676	-1.5052	-0.292742	-0.54775	-0.457006	0.643651	-0.0297355	-0.386514	0.880273	0.291246	0.425927	1.1868
4081_4	0.67017	-0.42977	-1.01248	1.68946	0.431065	-1.98825	0.6281	-2.44414	-1.18415	-0.826652	-2.04317	-0.101224	-0.0415143	-1.47561	0.175105	-1.9432	-0.379028	1.45716	-1.53842	-0.470982	-0.236384	-0.608314	-0.303997	-4.4128	0.301999	-0.295982	-0.348591	-1.05985	-1.09628	-3.50701	0.650162	-0.860712	-0.470367	-1.74313	0.63074	-0.857514	-1.55226	-0.347073	-1.93336	0.66896	-5.81428	-1.59285	1.35099	-0.609154	-1.93713	-1.10146	-2.60781	-1.21404	0.121611	0.00953053	0.172957	-2.64515	0.236542	-1.34264	-0.861445	-0.922281	-0.285359	-0.679681	-0.784342	-2.37389	-2.06209	-1.54908	0.467232	0.175636	0.0116484	-0.225382	0.0457727	0.43901	0.748437	-0.307693	-1.64839	-0.175224	-3.13754	0.162716	-0.433077	-0.202305	-0.475703	-0.062297	-0.304811	0.117715	0.604551	-1.14354	0.236631	-3.88344	1.24322	-1.35586	-4.62662	-0.315246	0.824553	-0.544542	0.270632	-0.344283	-1.56395	-0.213345	0.985274	-2.08036	-0.276042	-0.606528	-0.618494	-0.466501	0.48001	0.338777	-0.888024	-1.54027	-0.178258	0.0464981	1.77718	0.641203	-1.40144	0.0738047	1.29748	-1.19745	-3.5779	-0.841688	0.0772651	-1.77075	-0.668799	-1.03227	-1.15166	0.545412	-0.0926325	-3.07118	-0.973548	-4.90819	-2.28488	-1.53453
4082_1	1.18527	0.372019	0.900044	0.32384	0.486504	0.793518	-1.22729	-1.14988	-2.03537	0.846543	0.0900783	0.527308	0.124991	-0.733604	-0.708032	-1.16088	-0.0441192	0.712751	1.18114	0.794912	-1.42876	0.69875	0.68694	-0.550182	-0.0281881	-0.908841	-0.69092	-1.00196	-1.25274	-0.960885	-0.0851123	-1.12615	-0.470367	-1.14	0.210187	0.837451	0.0738138	-0.446399	0.367166	0.750401	-0.104146	0.535739	-0.469208	1.99349	0.495101	1.6943	-0.0875884	-0.128521	1.34818	0.468021	-0.503322	0.212261	-0.497319	-0.099721	-0.759911	-0.637296	0.515463	0.871337	1.13733	0.387584	0.718159	0.655148	0.580002	0.0433503	0.0806781	-0.389593	0.845498	-0.33875	1.21189	0.330393	2.26293	1.15483	0.236999	0.407724	-1.33156	0.56126	0.236679	0.294631	0.895666	0.713657	0.398094	1.51833	0.78045	0.492152	1.85479	0.808983	-0.0589893	0.404347	0.574729	1.60996	-1.81227	0.558253	0.49927	-1.826	-1.68739	0.391257	0.582406	-0.354657	0.937439	1.55061	-1.79087	1.94948	0.604353	0.222944	1.23463	-0.126014	0.92903	0.787997	1.06516	1.07266	-0.980839	0.715766	0.323826	1.55314	0.297048	0.47486	-1.04765	-1.05313	1.25779	0.534389	0.416257	1.08514	-0.973548	0.581423	-0.164425	-0.719645
4082_2	1.35779	0.597207	0.53085	-1.6053	-0.472881	2.20158	-1.16888	-0.798643	-1.10086	1.271	-0.00639778	0.99124	-0.33699	-0.789289	-0.706035	-1.90945	4.44145	0.528335	0.631098	-0.216121	-3.56896	1.58521	0.596213	-1.32013	0.456144	-3.33648	-5.99728	-3.86121	0.0394622	-1.65872	0.432991	-0.479411	-0.470367	-1.29089	0.531944	0.886484	-1.20948	-0.581075	0.832395	-0.570671	-1.31602	-2.16542	-0.301181	2.03764	-1.80583	-0.318096	-1.08481	-0.144922	-1.95038	-0.0757227	-0.348461	0.339349	-0.690944	-0.161618	-1.13183	-0.368053	-3.64003	0.954169	1.16542	0.573692	0.231778	0.45355	0.232624	-0.389035	-0.533323	-0.915164	0.210957	0.042604	-0.381735	0.0934314	2.07831	-1.19131	-0.556504	-0.188883	-1.16773	0.287974	0.281952	0.0283533	0.39252	0.111731	0.917809	1.01948	-0.112228	-0.508778	1.53489	0.227384	-1.30224	3.90711	-0.0687529	0.767693	-2.6055	0.140577	-1.2228	-1.25506	-0.840028	0.977432	0.364763	0.0475542	1.01641	2.25258	-0.799149	0.456147	-0.0304403	-0.15143	1.03463	1.2054	0.148465	0.949583	0.479551	1.0374	1.15924	0.831981	0.174673	1.10425	1.04697	0.892335	-0.599129	-0.511237	1.23782	0.61663	0.106342	0.433133	0.776557	-0.899939	-0.822663	-0.00966002
4082_3	1.34232	0.447216	0.704072	-0.473169	0.0724164	1.95074	-1.14311	-0.37447	-1.5562	0.890041	0.103385	0.558951	-0.479197	-0.578462	-1.11236	-1.5442	1.61625	0.395845	0.785963	-0.340464	-0.788872	0.636368	0.649872	-0.342632	0.250988	-1.8865	-1.88643	-2.3858	-0.440318	-0.68686	0.532525	-0.627434	-0.470367	-1.73313	1.34906	0.374929	-1.03996	0.101631	0.889042	0.00982393	-0.152239	-1.26186	-0.386905	2.25415	0.639442	2.03452	0.718415	0.589909	0.796011	0.0936085	-0.65147	0.213055	-0.185881	0.0811889	-1.02431	-0.0230167	0.292836	0.57918	1.04615	0.14285	0.785118	0.882164	-0.100285	-0.88896	-0.501596	-0.924719	0.79093	-0.749252	1.55562	0.122712	2.40095	0.132943	0.142535	-0.733304	-0.980639	-0.103578	0.321778	-0.576952	0.118059	0.132043	0.467563	0.713102	0.0857403	0.555477	1.48284	0.877845	-0.173889	-0.21716	-0.630245	0.80311	-1.10608	-0.688809	0.457836	-1.40984	-0.853829	1.32993	-0.0624533	-0.0267961	0.207912	1.01626	-1.17926	0.413364	0.179009	0.061304	0.842728	0.328567	0.14754	1.16294	1.20831	1.13174	-0.980839	0.311561	-0.450479	1.52196	0.353744	0.499106	-1.11454	-0.750023	1.21901	0.484616	-0.033181	1.20663	-0.973548	0.362731	-0.162699	-0.350718
4082_4	1.53039	-0.434627	0.26687	-0.630966	1.7629	1.55437	-1.27331	0.207688	-0.613212	0.452483	0.406672	0.781792	0.0869043	0.913655	0.588478	-0.879104	0.783127	1.58758	0.66325	1.44485	-0.939682	2.30263	0.234815	-0.623803	0.581185	-1.05339	-1.17716	-2.01511	-1.08545	-0.70361	1.81835	-1.47172	1.68623	-1.71876	1.25949	1.85806	-0.63555	-0.0495996	0.925268	1.02058	-0.425064	-0.332636	-0.424554	2.45287	0.454445	-0.465195	0.843198	1.02613	-0.0930362	0.877836	0.00950515	0.948761	-0.544412	0.904787	-0.357023	-0.857682	1.05246	0.423898	0.956267	0.288384	1.3612	1.03531	0.239025	-0.930763	-0.310176	-0.887516	0.582324	0.292964	1.11629	-0.50906	2.51814	0.813552	0.212268	-0.460219	-1.318	0.860652	0.151314	-0.326429	0.289002	0.240389	0.491219	1.33412	0.122168	0.578605	1.62001	1.07107	-0.148385	0.159742	0.15273	1.39453	-0.792648	-0.50901	-0.350061	-1.33062	-0.963726	1.30492	-0.35572	-0.0462762	0.538537	-0.549688	-1.17483	1.17826	-0.233086	-0.104405	0.362853	-1.9882	1.48016	1.00147	1.29968	0.444108	-0.980839	-1.67433	0.312626	1.89488	0.238427	-1.15487	-1.40577	-0.407872	1.91248	0.376422	0.232725	1.26711	0.723021	0.446623	-0.169623	-1.7957
4083_1	-0.612903	0.748476	-0.342757	-1.50825	1.67409	-0.84014	-1.88673	-0.492449	1.10613	-0.213516	0.849616	-1.58254	-0.676352	-1.44977	-0.438962	0.315901	1.1165	0.962675	-0.946864	-0.871242	0.857348	1.003	0.429428	0.98006	0.0809904	-1.27734	0.260346	-0.12204	0.262617	1.1694	0.790257	-1.50594	3.41688	-1.41945	0.93036	-1.23345	-1.17081	0.231968	-1.39055	0.00869018	1.12924	1.44699	0.377405	-0.0363414	0.238068	-1.08729	0.844081	0.385867	-0.703175	-1.23514	-0.24807	-2.12408	-0.148344	-0.736552	-0.377095	-1.63168	-0.898223	0.0527985	0.229368	-0.310961	-1.68532	-1.49697	0.527903	0.704677	0.711873	0.991537	-1.95931	-0.0753902	-1.28032	-0.892258	0.747536	-0.356621	-0.549083	-0.132297	-0.358585	-1.47439	0.550187	-0.534529	1.01752	0.686274	-0.461255	-0.831741	0.769022	-0.868029	0.541762	-1.40508	1.06663	0.807335	-0.255841	-1.09449	-1.98029	0.179331	0.313767	-2.21586	1.24253	-1.53062	-0.683545	-1.07208	-2.22778	-0.806029	1.25647	-1.41325	0.307794	0.165349	-0.0243475	0.687177	0.255658	0.306245	-1.47875	0.136496	1.16999	0.675448	-0.249598	-1.20549	0.651264	1.01148	-0.0979001	-0.100211	0.159199	0.645938	-0.0986727	-0.606789	-0.973548	0.33818	0.458958	0.271735
4083_2	-0.962569	0.865202	-0.205967	-0.965849	0.6448	-0.483671	1.22172	-0.780973	0.953881	0.0305094	0.278451	-1.74443	0.0521925	-1.15065	-0.843134	0.398238	-0.456851	-0.0997482	-0.429677	-0.963611	0.112859	-0.262639	0.38619	-0.42581	-0.257956	-0.382369	0.514198	-0.178253	0.341965	0.899354	-0.0120064	-0.904496	2.81656	-1.37161	0.530304	-0.802127	-1.17942	0.157231	-1.5279	-0.249311	0.498441	0.31387	-0.249703	-1.48733	-0.247302	-1.07324	0.637729	-0.576075	0.246978	-1.11145	-0.552077	-1.02868	0.105153	-1.44135	-0.953559	-0.594611	0.520814	-0.0825583	-1.21581	-0.222948	-1.93888	-1.13603	0.372261	0.331285	0.139633	0.0574344	-0.507234	-0.41369	-0.729617	-0.504669	0.588648	-0.21217	-1.08062	-0.483637	-0.885395	-1.43707	0.395318	-0.493992	0.861462	0.732876	-0.621543	-0.761686	0.397429	-1.09966	-0.588723	-1.55949	-0.0259976	-0.405628	-1.43457	-1.19776	-0.0559879	-0.760324	-0.125088	-2.42366	1.12815	-1.0961	-0.159261	-0.732747	-1.38056	-0.911435	1.53861	-1.79136	-0.428774	0.0421467	0.579018	0.428136	-0.134538	0.479662	-1.37095	-0.0653767	1.50941	1.0971	0.253526	-1.55597	0.790581	1.21694	0.557143	-0.302351	0.312681	0.834282	-0.301624	-1.04433	0.679833	-0.358573	-0.134022	0.228086
4083_3	-0.540062	0.906187	-0.552029	-0.246816	1.75417	0.977408	1.22285	0.406026	2.10084	0.0446823	1.07292	-2.0271	-2.75121	-0.587783	-0.578328	-0.0759442	-0.967929	0.468171	-0.0628316	-0.664427	1.04643	-0.424022	0.516373	1.10839	-0.179872	-0.252721	0.453199	0.909535	0.843836	1.29104	-1.03312	-0.554736	3.62619	-1.03618	1.21069	-2.48791	0.0355201	0.0275888	-1.70726	0.0145466	1.32721	0.230978	0.121407	-0.340479	0.188782	-0.6543	-1.3601	-0.0305614	-0.400776	-1.82094	-0.166738	-0.753831	-0.339387	0.132422	-0.511	-0.123	0.679217	0.305238	0.176161	-0.0282019	-1.7976	-5.42331	0.572545	0.667806	0.658799	0.872512	-0.468088	0.0205493	-0.00244876	-0.536019	0.66956	-1.0515	-0.749061	-0.914887	-0.490337	-1.08182	0.238228	-1.56443	1.27251	0.988461	-0.785423	-0.879826	0.916938	-0.89939	0.514474	-1.42624	0.367815	-0.158128	-1.56543	-1.44244	-0.552092	0.612661	0.497102	-2.87513	1.69049	-0.963055	-1.06547	-0.311923	-1.43161	-0.0158461	1.51267	-0.656338	0.318286	0.0199912	-1.94542	1.01585	1.70459	0.521749	-1.88585	0.128839	1.76807	1.27893	-0.434969	-2.34605	0.56752	1.14033	-0.194093	-0.179548	0.171132	0.668086	-0.621633	-0.875929	-0.973548	0.00699108	0.277942	0.806967
4083_4	-0.750941	-3.78417	-0.170399	-1.16948	1.68267	-0.387497	0.581532	0.564417	0.969918	-0.0651532	-0.257296	-0.940455	0.439186	0.656259	0.52271	-0.0123756	-1.13215	0.883521	-0.235927	0.135039	1.70698	0.671012	0.0826654	-1.66818	0.671703	-0.787765	0.641527	0.26192	-0.0386895	-0.31882	2.22979	-0.696583	3.6203	-0.458319	0.631997	0.0934448	-0.0266599	-0.00528445	0.00255935	1.66986	-0.615887	-0.321634	0.136934	0.230935	-0.319283	-1.01029	0.898486	-0.480964	-0.340735	-0.730039	0.145567	0.700844	-0.114932	0.141051	0.00608456	-1.05385	0.509785	-0.22833	0.0661542	-0.0267784	-0.150914	0.136	0.135035	0.259913	0.0544003	0.0341492	-2.37827	0.628659	-0.593903	-0.702457	0.716983	-0.259661	-0.920717	-1.00609	-0.393232	-0.979397	0.524358	-1.07261	0.200343	0.359263	-0.030593	-0.279972	0.202092	-1.14061	0.516312	-0.524609	-0.574962	-0.0976429	-1.81262	-0.664908	0.103347	-0.145719	-1.2441	0.121719	0.980104	-0.154323	-0.96912	-1.0296	-0.719885	-0.0563051	1.50584	-0.77103	-0.0118585	-0.00746521	0.490666	0.54112	0.185661	0.604073	-0.94175	0.153118	-0.411566	-1.42401	0.235602	-0.540561	0.500318	-1.20855	1.16566	0.757359	0.188527	0.872144	-2.28628	-1.06666	-0.973548	-0.534321	-0.804685	-0.967771
4084_1	1.16043	-3.78417	0.304882	0.464468	-0.427423	-1.50428	0.663983	-0.136712	0.531567	-1.18135	-0.117827	0.540641	-0.569017	0.411507	1.36453	2.2774	-0.252025	0.793578	-1.46741	0.696945	-0.0569486	-0.602219	-0.60305	-0.189992	0.246479	-0.315105	0.838752	1.26054	0.445171	0.49477	1.65308	0.465447	-0.470367	-0.550562	-2.4311	0.994065	-1.15101	0.264147	-0.598709	-0.442531	0.270212	0.809803	1.33786	-1.38007	-0.451374	-0.85524	1.0924	0.34007	-0.965736	1.28996	-0.75144	0.93136	1.12945	0.0380435	0.593243	0.0279854	-1.03959	-1.43772	0.0965921	-0.180063	-0.172719	-0.385833	0.316167	0.260151	0.197771	0.210412	0.00903594	-0.830669	-0.410228	0.703475	-0.807604	-0.246919	-0.603404	-1.40511	-0.357446	1.57825	-0.545909	0.348302	0.00995502	0.202044	-0.0383815	0.828018	-0.0921638	-0.574045	-0.776387	-0.419393	-0.232603	-0.0686223	-0.0335222	1.55593	0.431013	-0.542659	-0.00280495	0.184064	0.167058	0.103102	0.200694	0.1326	0.75503	0.10133	0.251971	-0.0127239	0.371727	-1.0924	-1.94542	1.25947	-0.578066	-1.79692	-0.57202	0.542442	1.17036	-2.26149	0.296282	-0.00149248	0.60064	-1.51971	-0.457233	0.0920507	-0.950225	0.555533	-0.322045	-0.23934	-0.973548	-0.0728117	-0.585601	-0.706262
4084_2	0.326384	-1.11986	-0.765232	0.741805	-0.367564	-0.902041	1.02273	0.709088	0.576883	-1.54241	-0.279778	0.984169	-1.54499	1.34278	1.43048	1.59222	-0.122828	1.82139	-0.781228	0.76231	0.349221	-0.622608	-1.15533	0.478484	0.0355795	0.0229718	1.23022	1.80576	-0.74701	0.396396	1.58941	0.590571	-0.470367	0.930415	-2.34654	0.321704	-0.588586	0.465602	0.525564	0.216784	0.372912	0.765274	-0.106898	-1.39817	-0.182262	-0.535899	1.44175	0.682871	-0.394804	0.612268	-0.270868	0.870349	0.0561816	1.01311	0.886728	0.506806	-0.98889	-1.7011	-1.76758	-0.805031	1.05458	0.756574	0.0709824	-0.735781	-0.471527	-0.939402	-0.115602	-0.221336	-0.28312	0.405328	-0.782532	-1.2975	-0.316924	-1.07587	-0.0717392	1.74039	-0.203228	0.555907	-0.561044	0.118223	-0.363655	1.62796	-0.333369	-0.379134	-0.436059	-0.964955	-0.082684	0.57483	0.366414	1.84674	0.825843	-0.0152036	-1.16569	0.783112	0.310495	1.1287	0.575392	0.195223	0.903328	1.13828	0.0953911	0.789852	-0.092706	-1.29859	-1.94542	0.00222044	-1.20217	-1.79692	-0.855135	0.635649	-0.36259	-1.71779	0.301229	-0.0289104	0.688768	-1.34744	-0.173961	0.139537	-0.469481	-1.05024	0.330721	-0.290741	-0.973548	0.140736	-0.168755	0.819789
4084_3	-0.214651	-1.11813	0.124368	-0.20362	0.060176	-0.76062	0.335529	0.0217195	-0.655379	-1.15338	-0.814356	-0.767558	-1.83488	0.461398	1.29997	-0.559536	-0.543443	1.74668	-0.780326	-0.174819	0.434223	-0.712322	-0.290743	0.111479	0.505686	-0.20628	0.746222	0.749951	-0.729389	0.335925	1.24195	1.34817	-0.470367	0.021092	-1.53687	-0.332724	0.044018	-0.0845881	-0.624952	-0.152831	0.147966	-0.146686	0.596656	-1.03683	-0.00324688	-0.447522	0.989315	0.262448	-0.238811	-0.530731	-0.327279	0.365629	-0.0695126	0.770255	0.0397867	-0.447474	-0.161371	-1.46776	-1.40972	-0.737476	-0.606438	-0.54689	0.304928	-0.1744	-0.314529	-0.571704	-0.747681	-0.282126	-0.112424	1.14754	-0.952323	-0.453976	-0.288316	-1.41187	-0.00872584	1.19083	-0.312493	0.148931	-0.463079	0.134558	-0.285964	-0.16026	-0.0281929	-0.297667	0.172054	-0.341457	-0.204532	0.0745056	-0.0779339	0.375049	0.154931	-0.899237	0.13779	0.601244	0.436266	-0.297614	0.251894	-0.204473	0.310211	0.00162029	0.47599	0.478693	-0.981762	-1.44087	-1.94542	1.63237	-1.32029	-1.79692	-0.35413	0.525839	0.790737	-2.16104	0.180634	-0.034406	0.0371686	-1.52374	-0.56427	-0.0103941	-0.368019	-1.219	-0.402733	-0.282761	0.801996	0.0902312	-0.510489	1.01617
4084_4	-1.28517	-3.78417	-0.0191128	-0.63905	0.322755	0.0944066	0.356973	0.750863	0.679201	-0.870036	-2.22362	0.108343	-1.14615	1.64327	1.32368	0.818107	2.08096	1.82955	-1.25174	0.617762	0.149314	-0.113932	-1.57757	-2.25305	0.615146	-1.17273	0.358674	0.370966	-0.65974	-3.89645	1.59426	1.56098	-0.470367	0.854789	-1.88541	0.30517	0.0351727	0.168182	-0.500405	0.198088	-2.46555	0.386511	0.564597	-1.36385	-1.36269	-0.835212	-0.938745	0.516105	-0.748227	0.367276	-0.294933	-0.306283	-0.149072	0.734753	0.534057	0.387498	-1.42934	-1.36299	-0.211575	-0.966417	0.690642	0.499132	0.476442	-0.0837528	-0.0816079	-0.586282	1.0646	-0.316671	-0.231304	1.11842	-0.778046	-0.519556	-2.07699	-1.24074	0.114827	1.09721	-0.421041	0.840012	-0.348784	0.220695	0.431892	1.17664	-0.0280751	-3.13249	-0.147254	0.10162	-4.14147	0.105647	0.360826	2.18862	0.51981	0.561468	-2.39826	0.049509	0.189905	0.94839	0.790028	0.0622577	1.1032	-1.28184	0.369683	1.06809	-0.791936	-1.50097	-0.0819447	-0.261437	-1.0386	0.280575	-0.0950799	0.594563	1.02623	-1.91088	0.107422	0.265324	-0.0837908	-1.48767	0.157775	0.120615	-0.619299	-1.20002	0.409819	-3.44944	-0.973548	-5.18111	-4.11161	0.293274
4086_1	0.47592	-0.146146	0.702241	0.873554	0.402146	-0.891159	0.262034	-0.727243	-1.12767	0.774575	0.92519	0.850187	0.424515	1.4367	2.20344	2.08206	-0.353301	-0.918183	1.27758	1.42339	-0.0796531	-0.533359	0.527814	1.41495	0.215894	0.824738	-0.784496	1.52345	1.76637	0.68765	1.58878	1.16323	-0.470367	0.357829	-0.781889	-0.00990812	1.42001	1.98504	0.893896	0.863012	0.930962	1.90573	0.868849	0.333804	0.554136	-0.231249	0.958514	-0.648768	-0.844193	0.593385	1.5639	-1.6129	0.859907	1.2039	2.10422	0.804911	0.639972	0.593554	0.643374	-0.302637	1.18321	0.778904	0.290014	0.917448	0.981344	1.60129	-0.130294	1.04701	-0.433192	0.94171	0.141845	1.173	2.27301	1.01129	2.29995	1.90747	1.24789	1.21269	0.155346	0.056005	2.35538	0.434193	-0.0845635	1.66101	-0.869	1.70589	1.78116	-1.8345	1.55532	0.948341	0.139505	0.70933	0.623002	0.671176	-1.40112	1.00912	0.803124	2.2841	1.44144	0.732254	-1.39795	0.942706	-0.104313	2.39847	0.567523	0.37595	-1.0819	2.13205	1.57867	0.0993162	0.860669	-1.62856	-0.022036	-0.142815	0.563289	-1.43851	0.166474	0.513135	-0.605761	-1.39766	0.96328	0.822197	-0.973548	0.994016	2.31458	2.26729
4086_2	0.362248	-0.885197	0.202003	0.212541	1.55008	1.56502	-0.848257	-0.244293	-0.905014	0.788287	-0.540188	1.80636	0.757259	0.542667	1.62706	1.07483	0.29279	-0.591191	0.887914	2.6465	0.704593	0.727749	0.720953	0.472095	0.156008	-1.25345	-0.574643	-0.32839	0.53799	0.178211	2.48161	0.582567	-0.470367	-0.914845	-0.646052	0.475735	-0.979406	-0.308496	0.0583702	0.640291	0.434333	0.217817	-0.82153	1.27411	0.260357	1.88198	0.797231	-1.3311	-0.140282	1.40959	-0.349146	0.202167	-0.449071	-0.902697	0.0276126	-1.47931	0.534317	0.846334	1.59595	0.987145	0.489615	0.289927	0.367113	1.04925	1.14052	1.75033	-0.1712	-0.32766	-1.3857	-0.513946	0.336229	0.152283	0.177319	-1.20713	-0.011219	2.30009	0.429371	0.377774	-0.309619	0.12947	1.64514	0.364126	-0.077756	-0.347266	-1.1959	-0.767089	0.470754	-0.625138	-0.231052	1.83386	0.327448	-0.290325	0.268513	0.894571	1.33053	0.228166	1.13559	-0.0343631	0.38947	-0.285796	0.688463	-0.0889443	0.493863	0.507435	0.397439	-0.498993	-0.964412	1.94149	-0.761694	-0.832776	1.11864	-1.9094	-3.5779	1.25332	0.513262	-1.20322	1.44143	-0.575211	0.85709	1.11037	-2.28628	1.08887	0.810095	0.550835	0.550658	0.787008
4086_3	0.13647	-0.719916	1.02975	1.12519	0.398167	-0.0946498	0.604125	0.083581	-0.872403	0.510467	-0.299334	-0.0365553	-0.121534	1.09771	2.00075	1.06871	-0.486107	0.237174	1.03461	0.249945	0.240553	-0.273596	0.100506	0.958344	0.440928	0.481962	-0.783259	1.32376	1.80346	0.507314	1.80257	1.14007	-0.470367	0.109779	0.416201	0.27553	1.74572	0.941108	-0.237914	1.04766	0.494999	1.62009	1.27983	0.351543	-0.0391217	-0.19176	1.29296	0.0300649	-0.642077	0.0784766	1.90216	-2.03295	0.183573	1.16633	1.69251	0.885164	1.06901	0.375839	0.43257	-0.507125	1.13858	0.636317	0.406563	1.12249	1.22194	2.02741	-0.237688	1.64528	-0.135165	1.93009	0.44238	1.44738	1.85045	0.160626	2.25661	1.32809	1.20956	1.22558	0.477544	-0.0242487	2.29528	0.705256	0.292273	1.50298	-0.324628	1.86154	1.49281	-0.647325	1.93149	1.27076	-0.702075	0.279643	1.59713	0.342902	-1.46396	1.18991	0.808559	2.47796	1.1961	0.540814	-1.6237	1.30382	-0.449231	2.32557	0.265995	-1.24795	-1.31498	1.80806	1.55088	-0.475349	1.10101	-1.45091	0.192395	-0.12209	-0.0210242	-1.20062	-0.490176	0.536326	-0.564751	-1.35472	0.838686	0.673909	0.752343	0.678406	1.89111	1.23558
4086_4	0.0330718	-0.344496	0.946302	1.33196	1.13164	-0.097257	0.496712	0.364015	-0.393884	0.938134	-0.0952692	0.925462	0.425634	1.7382	2.40442	1.50536	-0.372011	-1.09495	1.39628	0.96908	0.90415	0.621497	0.059706	1.11249	0.406267	0.308062	0.0360723	1.18048	1.96243	0.729436	1.60964	1.51035	-0.470367	0.202316	-0.48081	-0.262681	1.52756	1.34402	0.648214	0.774791	0.98102	1.90553	-0.0594946	0.307326	-0.304147	-0.000492304	1.33207	0.269083	-0.740061	0.66339	1.41391	-2.18575	0.11112	1.11561	1.98146	0.664736	-0.0655881	0.932175	0.564048	-0.0421013	1.21153	0.78341	0.661448	1.40734	1.64331	2.56193	0.877169	0.645858	-0.64042	0.806223	0.160372	1.4802	2.24924	0.277253	2.40065	1.60889	0.865162	1.27585	1.13108	0.363926	2.19051	1.04277	0.598606	1.56251	0.0334416	1.58513	1.7704	-0.455045	2.15758	1.90882	1.72675	1.28254	1.81771	0.454659	-1.48818	0.92763	0.734486	2.52276	1.37159	1.02974	-1.40667	1.35035	0.148301	2.66269	-1.94542	-0.694772	-0.0684341	1.95946	1.51121	-0.016869	-0.980839	-1.85492	-1.10812	-0.225127	0.386433	-1.44357	0.393074	0.546261	-0.501997	-1.33613	0.905413	0.683878	0.810095	0.964195	2.2987	1.62572
4087_1	-0.791987	0.459048	-0.522869	-0.903989	-0.858358	-0.699123	0.0923615	-1.60763	-1.62711	-0.500125	0.105217	-0.682479	-0.000815789	-0.559389	-0.22162	-1.02816	0.13628	-1.16721	-0.503455	-1.51576	-0.38941	0.176181	-0.358684	-0.156106	0.0502801	-0.561415	-0.508304	-0.122167	0.164457	0.714084	-0.388361	-0.433898	1.40794	0.226286	1.03699	-1.03347	-0.273998	-0.257227	-1.1092	-0.755264	0.279903	-1.37746	0.925737	0.87844	0.402263	-0.752688	0.607754	-1.38096	-0.0706944	-0.6795	-0.745719	-0.180328	0.95517	-0.623474	-0.227673	-0.841053	-0.416411	-0.728903	-1.67872	-0.637317	-0.966449	-0.490556	-0.943682	-1.77545	-2.53522	-2.5563	-0.45847	-0.569638	0.444811	-0.262461	0.882646	-1.1465	-0.485245	-0.0545546	-0.487097	-1.29338	-0.156482	-0.682378	-2.28107	-1.55362	-0.363355	-0.482498	-1.60287	-0.470315	-0.744167	-1.27786	-0.127617	-0.518893	-0.905566	-1.46424	-0.61074	-0.745178	-1.4098	0.378834	0.910868	-0.707835	-0.600889	-0.613581	-0.332105	-2.04142	0.703821	-0.873478	-0.495115	-1.4679	0.462656	0.00865091	0.632645	0.425934	-1.0016	0.305025	0.110198	-0.164879	0.33171	-0.620567	0.523914	0.379049	-0.544231	-0.288817	-0.690914	0.528653	0.071636	-0.350374	-0.973548	-0.0561738	-0.580705	0.770168
4087_2	-0.55879	0.665031	-1.17532	-0.422829	-0.61847	0.295854	0.851172	-0.747044	0.298315	-0.864912	1.13734	0.0405173	-0.26007	-1.14863	0.472514	-0.501037	0.571329	-1.3178	-1.33892	-0.983433	0.490868	0.436953	0.00349703	0.461302	-0.119074	-0.191823	-0.777691	-0.240782	-0.549873	0.978668	-0.373704	-0.615092	1.3201	0.147748	1.45756	-2.24562	-0.725985	0.429369	-3.586	-0.716425	0.519733	-1.04295	0.468044	1.31898	-1.08876	-0.212343	1.57896	-0.746329	-0.130206	-0.999712	-0.618786	-0.0616113	0.552564	-0.00275549	-0.851623	0.433672	-0.924582	-0.853751	-0.459114	-0.827997	-1.33008	-0.900662	0.281122	-0.663795	-0.310871	-1.07824	-2.03803	-0.249509	1.53354	-0.825653	0.520886	-1.22923	-0.646488	-0.139835	-0.189539	-0.430049	-0.532115	-0.455251	-0.0675935	0.294868	-0.384395	-0.250329	0.344618	-0.801657	-0.600447	-1.43751	0.247769	0.850831	-0.524545	-0.726776	-0.41637	-1.08585	0.592587	-1.50257	1.0827	-1.23871	-0.40393	-0.110849	0.0960756	-1.35071	0.988988	-0.885148	0.965449	-1.31351	-1.35734	0.579077	1.22545	-1.79692	-1.42132	1.10645	0.929045	0.576785	-0.0166517	-2.08608	0.59376	0.877463	-0.616987	-0.322498	-0.218373	0.658731	-0.332648	-0.780409	-0.973548	0.0399071	0.0782429	0.597892
4087_3	0.673209	-0.824097	-1.15597	-1.25905	0.846262	-0.809731	0.505458	-1.21777	-1.23077	-1.28007	-0.524485	-0.0730209	-0.0465931	0.986856	1.41264	-0.737295	0.115286	-1.49228	-0.923352	0.523206	0.989158	0.839613	-0.952889	-0.609666	0.649124	-0.733011	0.0393756	-0.518229	-0.517394	-0.0883731	2.14482	-0.61648	-0.470367	0.724853	1.05585	-0.133297	-0.0473429	-0.215331	-1.54332	0.98068	-0.644955	-0.838443	0.505809	-0.828331	0.200124	-1.12944	0.158896	-0.807928	-0.837175	-1.56145	-0.372749	0.163596	1.19918	-0.124893	-0.494882	-0.513768	-0.96603	-1.01868	-1.718	-0.556481	-0.0955049	-0.148093	-2.96536	-0.862762	-0.88828	-1.20571	-0.498382	-0.364173	1.04433	0.736723	-0.0827328	0.486924	-0.874038	-1.5776	-0.536137	-0.760439	-0.239323	-0.375296	-1.6493	-0.727853	0.472242	-0.977915	-1.17365	-0.949798	-0.190435	-0.697861	-0.447534	-0.619565	0.0144787	0.711814	0.806614	-1.00476	-2.14637	0.195501	0.511069	-0.42011	-0.0565135	-0.77286	-0.28978	-0.468999	0.493507	-0.284745	-0.918357	-1.11985	0.283618	0.559072	1.53439	-1.79692	-0.747851	0.609641	0.813938	-1.72435	0.294625	-0.285566	0.238504	-1.2429	-0.64114	-0.173177	0.0795408	0.510731	-0.424523	-0.62538	-0.973548	-0.398133	-0.706898	-1.34571
4087_4	-1.77814	-0.661331	0.385393	-1.46585	0.2186	0.232606	0.298525	-0.630678	-0.16046	-1.25804	-0.358155	0.469945	0.436572	0.431563	1.45799	0.138912	0.609915	-0.307594	-0.940016	0.0516559	0.738093	0.30611	-1.91414	-0.714366	0.645994	-1.04467	0.184548	0.0326552	-0.950451	-0.124864	1.66077	-0.846181	1.54268	-0.279391	1.1235	-1.30212	-0.10759	0.214158	-0.532651	0.972633	-0.552479	-0.679033	1.36971	0.359177	-3.18796	-0.800317	0.0890356	-0.439198	-0.00263699	-0.903108	-0.239312	0.324129	-0.188701	-0.0872815	-0.765378	-1.28493	-0.900294	-0.94933	-0.071807	-0.813422	-0.636674	-0.54267	0.0178461	-0.716534	-0.704139	-1.23869	-0.46403	-0.429676	0.656623	0.586932	0.705323	-0.467705	-1.06458	-1.44738	-0.0850152	-0.740462	-0.512294	2.84102	-0.740222	-0.13661	0.873893	0.305095	-0.479174	-1.15051	1.0574	-1.00611	-0.635275	-0.991024	-0.212731	-1.09037	0.315754	1.70405	-0.879251	-0.0263249	1.02746	-0.852322	2.4054	-0.644947	0.133335	-0.386788	0.540581	-0.410763	-0.101076	-1.3296	-0.715021	0.51922	1.07701	0.500332	-1.01157	1.08809	0.83868	-1.28735	0.200119	-0.8561	0.444569	-1.10699	-0.357512	0.00882898	-0.00391861	0.585304	-0.272775	-0.525315	-0.973548	-0.651491	-0.505452	-0.0662157
4088_1	-0.084679	0.29273	1.84983	-0.213749	-0.499423	-0.413016	0.224987	0.498306	-0.691438	-0.256831	-0.670188	0.503564	-0.697774	0.837519	0.516224	-0.326269	-0.315685	2.04531	-0.234904	0.139993	-0.513103	-0.655408	-0.15432	0.012818	0.142617	1.61988	-0.548177	-0.318124	-0.559933	0.49973	-0.471087	-0.417417	-0.470367	0.157496	-0.408571	0.468017	0.478838	1.01584	0.699441	0.634841	0.40014	-0.368301	0.260037	-0.260219	0.731657	-0.471281	1.03211	0.857927	0.408632	0.00155515	0.215493	0.739495	3.47421	-0.231281	0.2305	0.388753	0.295673	-0.453998	-1.49879	-0.0802615	0.0199267	-0.00546132	-0.411943	0.68426	0.647927	1.10851	-0.146756	0.449804	0.012249	1.77855	2.0168	-1.07576	-0.255552	0.501337	-0.490446	0.520438	-0.726796	-0.0862321	-0.250466	0.142797	-0.625572	0.483562	-0.235216	-0.160714	2.8422	-0.401499	-0.0339455	-0.163982	-0.643787	-0.0293214	-0.947208	-0.0012994	0.58321	0.297667	0.54548	-0.278331	-0.0988724	-0.15062	0.067894	-0.43273	0.301787	-0.0348292	-2.44517	-0.177001	-1.14256	1.55263	-0.140236	0.590632	-0.690785	0.896037	-0.980839	0.599689	4.60986	-0.276357	0.230265	0.339931	0.68134	0.518987	-0.790212	-1.11961	0.185701	-0.371261	-0.973548	0.207767	-0.29502	-0.911237
4088_2	-0.72414	0.439547	0.523214	0.142229	-0.417321	0.127489	0.601506	-0.443887	-1.12372	-0.331448	-0.541366	-0.0249243	-0.598483	0.420289	0.22831	-0.377776	-0.885675	1.52074	-0.450224	-0.323955	-0.706419	-1.05438	-0.163508	0.149451	0.00755115	1.79325	-0.681363	-0.509221	-0.949947	0.51071	-0.991272	-0.444023	-0.470367	0.238699	-0.843942	-0.874008	0.411881	0.391428	0.0101145	-0.16624	0.311727	-0.857251	0.372899	-1.79432	-0.375724	-0.651705	1.03409	0.0653342	0.74657	0.919299	-0.708236	0.267169	-0.327098	0.0737774	0.177239	-0.654173	0.698835	-0.555779	0.0941138	-0.397853	-0.71736	-0.712022	-0.338603	0.47871	0.395339	0.799956	-0.584545	-0.667279	-0.142622	-0.3008	1.59928	-0.611731	-0.397851	0.564101	-0.144177	0.435568	-0.869318	-0.545452	-0.839037	-0.107001	-0.821626	-0.289201	-0.739146	-0.212137	2.55639	-0.291859	-0.0845234	-0.0811759	-0.864028	0.791465	0.0873814	-0.145719	-0.839498	0.375721	0.676519	-0.662486	-0.448719	-0.734102	-0.943691	-0.806849	0.167784	-0.811952	-1.5371	-0.113184	-1.94542	-0.875276	-1.17242	-1.79692	-0.495499	0.141175	-0.980839	0.614333	1.97925	-0.223885	0.0121757	0.45015	0.762863	-0.0548262	-0.424228	0.769799	-0.275883	-0.887129	0.761613	0.0921821	-0.148305	-0.683432
4088_3	-0.502723	-0.752961	-0.204311	0.204746	1.2239	0.673651	0.770175	1.34021	0.269386	-0.951355	-0.650946	0.865278	0.113877	2.28688	2.20536	0.599729	-0.727901	0.623229	-1.04301	1.26114	1.40375	0.548128	0.0995907	-0.378662	0.396105	1.52827	-1.04345	0.20235	0.364301	0.211916	1.67149	0.0373018	-0.470367	0.842794	-0.397188	0.770139	-0.193032	0.516607	-0.450776	0.92778	-0.0672353	-0.0386949	0.000936565	-1.32494	-0.0943605	-0.451692	0.049725	0.615545	-0.0388012	0.801869	0.570947	-0.32208	-0.252082	0.0418738	0.621773	0.220161	0.21491	-0.9004	0.0964017	-0.112803	0.927225	0.776574	-0.322908	0.555364	0.483881	0.823032	0.409584	0.748603	-0.950184	1.11148	1.43974	-0.0228192	-0.304386	-1.2144	-0.530076	0.83547	-1.18921	-1.25654	-0.780874	-0.30769	-0.682942	1.40049	-0.813047	-0.809308	-0.648097	-1.13244	0.0891152	-0.391819	-0.106957	0.711814	0.304012	-0.59581	-1.29718	0.501891	1.00164	0.911967	-2.66889	-0.46308	0.798884	-1.41006	0.837038	0.46853	-1.12124	-0.28618	0.323914	0.09611	0.894784	-1.79692	-0.947691	0.83951	1.05683	-1.74646	-0.0581672	0.00516771	0.245114	-1.36784	0.429921	0.216379	0.285453	0.721673	-0.119472	-1.27657	0.782366	0.218007	0.00153443	0.642213
4088_4	-0.202437	-0.904517	-0.186344	0.71423	0.618838	0.508777	0.870678	1.86892	0.332333	-1.52126	-0.505663	1.48172	1.30207	1.91711	2.05427	2.37952	-0.0581522	1.1921	-1.11874	1.66217	-0.077955	0.0499446	1.7603	0.070306	0.473946	1.14247	-0.983755	0.0257562	-0.622918	0.461353	0.797545	-1.47777	-0.470367	0.766118	0.128339	0.923894	0.836661	0.729766	-0.277355	-0.381704	0.202575	1.5053	0.91553	-1.0518	-0.0152466	1.25916	1.0295	1.44424	-0.254657	0.584483	0.310727	2.15138	-0.352432	0.987661	0.819338	1.47244	0.144202	-1.59535	0.0529557	-0.656495	1.85689	1.4082	-0.015215	0.254701	0.112432	0.320475	0.360115	0.854533	-0.441304	0.827324	1.24903	-0.613868	0.165779	-0.107412	-0.270297	-0.0616204	-1.16364	-0.31844	-0.283779	0.208014	-0.663113	2.47803	-0.666977	-0.251629	-0.920641	-0.555986	0.300892	-0.307285	-0.0528957	0.410719	0.316691	0.308593	-0.885059	0.887184	0.580072	1.30056	-0.10979	0.594758	0.818078	-0.24062	1.34612	1.00175	0.10397	0.334115	0.242928	0.702002	-2.97805	0.253492	-0.459	0.0934118	-0.980839	-0.691598	0.131334	0.0607317	0.663746	-0.474989	-0.206296	0.396584	-0.169531	-1.2347	0.118488	-0.586386	-0.973548	0.488066	0.147219	-1.25136
4089_1	-0.704232	0.61369	0.112848	-0.566688	-0.525364	-0.931674	0.197726	-1.43555	-1.10242	-0.859337	0.267013	-1.25048	-1.70837	-0.304775	0.22519	-1.8534	-0.779508	1.55963	-0.883669	-1.97275	-0.380471	0.0580418	0.89823	-0.165811	-0.253077	-0.094472	-0.760722	0.0346737	0.0485146	0.301243	-0.238103	-0.972903	1.64207	-0.327041	-1.02035	-0.417399	-0.27128	-0.244761	-1.17049	-0.0525667	0.0889129	1.74708	0.485442	0.839116	0.820102	-0.640504	0.316972	-1.30118	-0.901043	-1.30137	-0.611303	-0.56398	-0.711257	-0.745569	-0.20681	-0.305154	0.170466	-0.91837	-0.0347126	-0.811512	-0.672921	-0.717328	0.689765	0.574082	0.451893	0.536305	0.93434	-0.0300868	0.500729	-0.613174	-1.7299	0.0668356	-0.49887	-0.0274213	-0.657409	-0.537316	0.269067	0.589944	0.498719	0.314941	-1.02995	-1.32496	0.63998	-0.456458	0.787267	-0.199172	-0.0647066	0.168674	-0.112259	0.448551	-0.356531	0.858553	0.482861	0.336625	1.07402	-0.582752	0.540669	-0.379679	-0.7937	0.179083	0.356656	-0.467226	0.440192	0.64359	0.244755	1.60309	0.182175	1.87395	-0.495067	0.513283	-0.411566	0.758681	-1.54358	0.108437	0.54449	0.594541	0.750356	-0.648878	-1.27506	0.836482	0.012614	-1.06666	-0.973548	0.131343	-0.342982	0.0098132
4089_2	0.810282	0.724784	-0.451308	-0.619753	-0.717035	-0.564978	0.461297	-0.98585	-0.156917	-1.15178	0.946236	-0.937581	-1.06486	0.0377359	0.421335	-1.28635	-0.163591	2.41134	-0.872477	-1.64014	-0.975842	-0.577696	1.02779	-0.158835	-0.281082	-0.0749177	-1.20887	-0.115857	-0.343363	0.658459	-0.227513	-1.11304	-0.470367	-0.0798879	-0.298462	-1.8644	0.836271	-0.0739824	-1.62376	-0.515856	0.120379	1.30157	0.515159	1.48948	-0.419309	-0.871581	0.41644	-0.535728	-0.831582	-1.14119	-0.443623	-0.413777	1.18088	-0.445604	-0.151056	-0.241281	0.293209	-1.11671	-1.41973	-0.589898	-0.415571	-0.512199	0.67336	0.743377	0.809701	1.17643	-0.913368	-0.168981	1.45017	0.324677	-1.39423	0.464015	-0.236222	-0.507535	0.0451586	-0.340467	0.289662	0.362355	0.122607	0.312967	-0.942461	-0.243977	0.416619	-0.459514	1.10765	-0.223986	-0.0122661	1.24923	-0.133807	-1.15785	-1.82176	0.594475	0.427088	0.8135	1.11722	-0.109708	0.548703	0.0670008	-0.625687	-0.906089	0.702885	-0.467589	1.10338	0.892581	0.277004	1.21828	0.377828	1.13769	-0.755999	0.552779	-0.980839	1.06329	0.500484	-0.128585	0.599576	0.93205	0.352223	0.268874	-0.96666	-0.911378	0.145136	-0.700198	-0.973548	0.235573	-0.136375	1.04013
4089_3	-0.606239	0.461699	0.197335	-0.272395	-0.544704	-1.39648	0.752009	-1.6921	-0.771779	-0.675599	0.352476	-0.558689	-1.27707	-0.0285216	0.622869	-1.21455	0.177848	1.84452	-0.376743	-1.05634	-0.504961	-0.956249	0.946548	-0.288108	-0.231419	-0.300229	-1.16019	-0.234696	-1.01882	0.572861	0.0198868	-0.865476	-0.470367	-0.131418	-0.914206	-0.701691	0.239223	-0.119672	-0.0787514	0.187523	0.236742	1.90011	1.43247	0.330878	-0.358679	-0.809732	0.358313	-1.2318	-1.31209	-1.06455	-0.551425	-0.303326	-0.369029	-0.220239	0.0777456	-0.0594213	-0.298519	-0.927236	-1.28967	-1.05018	-0.58193	-0.680834	0.386701	-0.0491786	-0.0902759	-0.323422	-0.0120826	-0.0864447	0.902329	-0.554277	-1.90874	-2.19181	-0.295433	-0.493859	-0.00187749	-0.461566	0.360633	0.960785	-0.604624	-0.231782	-0.856105	-1.22446	-0.248706	-0.418029	0.598003	-0.336784	-0.0310485	0.697264	-0.0842507	0.573178	-0.508737	0.977689	-0.655639	0.488228	0.874173	-0.571533	0.854647	-0.297758	-0.963964	-0.853204	0.450212	-0.594859	0.143694	0.721473	-0.515979	-0.141949	-1.11301	1.94547	-0.48412	0.332002	0.774693	0.543667	-0.281061	0.0696199	0.248051	0.463571	-0.170093	-0.193988	-0.577457	0.616356	0.30643	-0.917003	-0.973548	0.201831	-0.255735	0.440557
4089_4	0.60334	-0.890485	0.597164	-0.114496	1.61316	-1.07693	0.596897	-0.544305	-1.2609	-0.859337	0.339651	-0.236603	0.445335	2.23052	2.62583	-0.848405	-0.338014	1.29707	-0.89644	0.390237	1.79925	0.0273503	0.628816	-0.667909	0.631261	-0.304996	-0.874772	-0.400465	-0.646	0.439148	2.3699	-0.438174	-0.470367	-0.896143	-0.111315	0.150311	0.0424591	-0.284964	-0.153233	0.67358	0.00105674	0.444576	-0.455821	0.907066	0.764693	-0.989921	0.0523383	-0.628883	-0.671698	-1.26209	-0.12776	0.247616	0.579443	0.198735	0.696807	0.0137439	0.113365	-1.09573	-1.59144	-0.255867	0.569793	0.462173	0.848246	1.09029	1.26607	1.96487	0.127148	0.296434	0.955648	1.38278	-1.30856	0.311993	0.131136	-1.97398	0.0706675	-0.0945825	-0.131915	0.283843	0.68046	0.605496	-1.05252	0.0929179	0.807549	-0.54478	0.381119	-0.303349	0.280349	0.0408448	-0.1434	-0.362386	0.386342	0.911176	-0.27984	1.01856	0.966039	0.677112	0.314625	0.278413	0.591457	0.0282745	0.77998	0.0227071	0.128192	0.851732	-1.94542	-0.161273	1.60572	2.02465	-0.481952	-0.392925	-0.980839	-2.41002	0.683499	0.114456	0.69374	-1.9595	-0.512573	-0.145505	-0.25245	-1.64124	0.123248	-1.01179	0.755459	0.567445	0.189613	-0.0792518
4090_1	0.758479	0.926509	-0.456018	-0.177376	-1.24661	0.608759	1.14418	0.44688	1.21561	-0.763668	0.537397	-0.976946	0.0838576	-0.352101	-0.0110336	0.741246	-0.545136	1.4195	-1.42284	-1.11588	0.670982	-1.14932	0.260233	0.620707	-0.0111973	1.80604	-0.186001	0.841532	-0.43079	0.902378	-0.365414	-0.361129	-0.470367	0.656407	-0.857831	0.187525	-1.29437	-0.748861	-0.542402	-0.20457	0.901205	-0.144228	0.053481	0.455065	-1.13501	-0.584855	1.3726	0.162338	1.46632	-0.1549	0.102126	0.784409	-0.0797891	-1.07379	-0.0498519	0.345852	-0.337696	-0.735777	-1.04642	0.21607	-0.682608	-0.667625	0.485664	0.0762695	0.0522069	-0.415684	-0.177378	0.266601	0.370066	-0.333549	1.49879	-0.643576	-1.14107	0.101287	0.138238	-0.146122	-0.163114	-0.403032	0.097541	0.304707	-0.969007	0.031689	0.623541	-1.09248	-0.637392	-1.96928	-0.00262538	1.18643	-0.452413	-0.748964	0.0779621	0.19122	0.135417	-2.9826	1.12473	-0.681179	0.14517	0.648891	-0.684345	-0.0540666	1.20428	-0.90724	-1.15919	-0.662585	-0.44936	-0.152233	0.290403	0.450082	-1.38606	-0.291473	1.89841	1.47339	0.200119	-1.87471	0.505619	1.34323	1.23063	-0.26497	-0.878724	0.979589	-0.0384038	-1.14073	-0.973548	-0.386593	-0.138649	0.325235
4090_2	1.77577	0.94036	-0.356986	1.20296	-0.477703	-0.946683	0.338299	0.116452	0.60991	-0.497394	0.600631	-0.529595	0.466287	0.116485	0.0481191	1.55511	-0.290582	1.41574	-0.488998	-0.327216	1.15193	-1.6254	0.247978	0.210717	0.423916	1.53003	0.0519096	0.822094	0.545705	0.710842	-0.101254	0.480375	-0.470367	0.838302	-0.702838	-0.9291	0.118505	-0.0352806	0.543985	0.0677354	0.839576	0.480552	-1.27702	-1.0468	-0.103934	-0.814837	1.29691	0.403263	1.26909	-0.643654	-0.600468	1.15208	1.32987	0.126084	-0.10776	0.741954	-0.756509	-0.469614	-1.20798	0.346726	0.15165	0.225832	0.68765	-0.0122115	0.202801	-0.405045	-1.96817	-0.561694	0.519583	0.375403	1.02594	-0.0167739	-0.465627	-0.0324942	0.118593	0.0748708	-0.33942	1.05839	0.735637	0.539044	-0.993027	0.464023	1.01852	-0.497843	-0.752195	-1.41005	-0.0356726	2.06744	-0.282458	0.0724693	0.802673	1.03042	0.954088	0.196834	0.852482	0.292491	0.949444	0.759565	0.505636	-0.838712	1.28178	-0.410287	-1.23374	-0.335828	0.03684	-0.02387	0.215918	0.199436	-1.3398	0.818829	1.71185	1.35434	-0.118007	-1.29789	0.308387	1.18543	0.310009	0.951832	-0.784149	0.640004	-2.28628	-0.750109	-0.973548	0.0160041	-0.0890847	0.443489
4090_3	1.01255	-0.854649	0.577751	1.17105	1.48704	-1.00621	0.154243	0.787836	0.116363	-1.2513	0.482087	-0.394392	0.746876	2.05346	1.74528	1.72762	-2.09723	1.53015	-1.15855	0.831193	1.98492	0.236335	-0.0768663	0.0282587	0.651008	1.84048	-0.170428	1.06643	0.417867	0.761363	2.90364	0.401154	-0.470367	1.29112	-1.21059	1.05459	0.142171	0.0472315	-0.224397	1.21195	0.491335	0.712657	-0.2733	-0.023472	0.520541	-0.622725	1.60379	0.893735	1.16897	-0.352368	-0.28508	0.148537	-0.359046	0.870772	0.40392	1.20739	-0.752844	-1.05083	-1.49333	0.24001	0.966981	0.908163	0.590044	0.374938	0.201611	0.0244172	0.317561	-0.504666	0.942748	0.465125	1.35455	0.429487	-0.1132	-1.20622	0.112621	0.593688	-0.477582	0.109973	0.698197	0.433656	-1.7247	1.02775	0.68956	-0.420902	0.403573	-0.435632	0.361658	1.57565	-0.132211	-0.712877	1.75389	0.259736	0.146019	-0.0807332	0.733883	-0.0398693	0.0990904	0.730629	-0.0421175	-1.02001	0.839043	-0.0495633	0.0300811	-0.277071	0.110895	-0.673321	-0.497808	-1.79692	-0.980108	1.07015	-0.980839	-1.25545	0.160546	-0.200859	0.0382201	-0.897597	-0.201778	0.650987	0.239309	0.495505	0.0593853	-0.149087	0.719612	0.411757	0.321885	-1.30625
4090_4	0.899225	-1.04797	0.362782	0.458267	0.575737	-0.0299131	1.12834	0.316742	0.342937	-0.899154	-0.0481868	-0.832205	0.647668	1.67968	1.21369	-0.0914314	-2.01416	1.20404	-1.03352	0.0528004	1.37988	-0.888192	0.261468	-0.221542	0.62883	1.9324	0.00957855	0.915725	-0.635223	0.652215	2.21095	0.485128	-0.470367	1.08581	-0.904549	0.444797	-0.208543	-0.286142	-0.381998	0.801676	0.446808	-0.485713	-1.42745	0.0113025	-0.0635767	-0.672571	-0.513519	0.210523	1.76112	-0.230505	0.0840012	1.00576	0.166882	-0.626563	0.314432	0.38687	-0.211284	-0.963443	-1.66435	0.0688452	0.400709	0.428524	0.626584	0.349631	0.234329	0.0592043	0.188881	0.240466	1.81085	0.639805	1.52993	0.255154	-0.507689	-0.943386	0.139598	-0.154819	-0.685986	-0.525131	0.538794	0.500113	-1.78831	0.0136417	0.82977	-0.697806	0.456206	-0.788538	-0.0239383	1.41171	-0.920604	-0.858439	0.243111	-1.24045	0.446128	-0.226346	0.994406	0.711362	-0.492143	0.436235	0.0242219	0.293863	0.886533	-0.371446	-0.362202	-0.610405	0.00489991	-0.555864	0.553787	0.255655	-1.02528	0.322265	-0.980839	-1.3162	0.255291	-0.403779	0.442257	-1.0374	1.1656	0.391911	-0.346316	0.844191	-2.28628	-0.474421	-0.973548	-0.0172167	0.0669394	1.40046
4092_1	-0.409679	0.43774	-0.0191128	-0.142021	-0.615705	0.137085	1.18597	0.554154	0.493319	-1.38728	0.55935	-1.12045	-2.40267	0.0227446	-0.145067	-0.00591959	2.38918	0.273494	-0.901136	-1.34158	-0.549346	-0.537206	-0.178877	0.346273	0.0331694	-1.38937	-2.19756	-1.41309	0.499341	1.00035	-0.243771	-0.00676786	-0.470367	-0.0414105	1.61102	0.0930084	0.690186	-0.106352	-1.25048	-0.411813	0.693191	-0.832915	0.335885	0.803583	1.21819	-0.281725	0.469101	0.250319	0.00294456	-1.04156	0.107169	0.248739	-0.237163	-0.0435656	0.446157	0.849616	-0.730196	-1.72834	-0.47048	-0.0232887	0.612213	0.503003	0.418194	0.335262	0.197245	0.247989	-0.333085	0.430072	0.32602	-0.892258	-0.180297	-0.823928	0.28808	0.168954	-0.169343	-0.188849	0.488958	-0.199709	0.234772	0.267004	-0.79205	-0.239314	0.321029	0.234324	0.837195	-0.717871	0.568859	1.09333	-0.665609	1.05786	-0.509051	-1.2144	0.684775	0.0362327	1.03219	-1.65695	-0.319497	-0.630674	-0.545834	-0.114092	0.395698	-0.15562	1.68464	-1.21382	-1.94542	0.106958	0.873372	-1.79692	-0.805326	1.02808	-0.980839	0.284018	-3.5779	-0.0181137	0.313776	0.299283	0.00794005	-0.0663161	-0.73548	-1.44306	-0.0526643	-0.338826	-0.973548	0.73805	0.480756	-0.650655
4092_2	0.241397	-0.176081	-0.0705796	-0.571507	-1.5274	-2.73058	0.690771	-1.77704	-2.43371	-0.95621	-0.203134	-0.219747	0.261758	-0.344733	0.329823	1.27908	0.191774	0.920697	-0.994544	-0.0927074	-1.14323	-0.530758	0.361394	-0.539297	0.329947	0.166926	-0.952528	-0.825183	0.261855	0.174075	0.307926	-0.19527	-0.470367	-1.19207	0.563341	-1.23654	-1.50248	1.01483	-0.502662	-0.709379	0.0139181	0.937125	-0.066761	-1.73882	-0.751873	-0.221975	0.0013328	0.627294	0.014426	-0.334035	-0.188563	0.196775	0.611141	-0.644029	0.0746272	-0.392732	0.207394	-1.31495	-0.278845	0.495953	-0.303824	-0.250411	0.743054	0.80987	0.917839	1.40274	-0.154044	0.140184	0.690108	0.364112	-0.0313057	-0.912021	-0.369337	0.0866539	0.397185	0.123533	0.222413	0.690761	1.2148	0.783175	-0.686237	0.88875	1.16785	-0.362881	1.18142	-0.375452	-0.162699	-0.669135	-0.00408725	0.426274	-0.288628	1.02767	0.256766	0.413584	0.380888	-1.29347	0.516299	-0.552002	-0.265181	-1.33791	0.766972	-0.444711	-0.352322	-0.53356	0.427378	-0.136375	0.375803	0.579639	-0.472634	1.04307	0.760455	-0.44657	0.371227	-0.122551	0.350435	-0.21854	-2.73869	0.0150924	-0.886132	-1.99146	-0.362335	-0.464274	-0.973548	0.076944	-0.388632	0.593225
4092_3	-0.246289	-1.16507	-0.109989	-0.105276	0.262268	-1.2957	0.526101	-0.0318505	-0.859128	-1.00689	0.993926	-0.34522	-1.30547	1.49077	1.84691	0.5071	-0.779995	0.88307	-0.538777	0.109339	1.39153	0.139353	-1.06562	-0.349789	0.62302	0.289855	0.664857	0.0597104	0.312462	0.503527	1.41482	-0.0148101	1.9883	-0.182312	0.0306794	-0.42245	0.114963	-0.353641	-0.00393363	0.160362	0.193216	-0.326602	0.944445	0.414703	0.120205	-0.635871	0.39477	0.915817	0.781989	1.07741	0.00285954	0.536638	-0.74277	-0.219085	0.178943	-0.698065	0.489512	-1.24737	-0.0270165	0.0565944	0.613435	0.41309	0.349184	0.233384	0.0331625	0.0035106	-0.51772	0.256566	-0.486598	-0.107675	-0.138906	0.824307	0.0930577	-0.44136	-0.21663	0.547319	0.296541	-0.238506	0.536647	0.300857	-1.00233	0.946607	0.0623505	-0.0641261	0.564448	-0.175296	0.281039	-0.809707	0.257616	0.656346	-0.0124692	-0.104637	0.54663	0.00233106	0.951278	-0.475688	-0.0284343	-0.819721	-0.343787	-0.706273	0.417149	-0.233107	0.778474	-1.4912	0.485516	-0.344287	0.264324	0.26487	-0.358946	0.78055	-0.980839	-1.74744	-0.0412409	0.242507	0.111336	-1.27838	-0.165161	-0.312309	-0.639293	-1.34436	0.613241	-0.738769	0.875845	0.502809	0.0524257	0.956268
4092_4	-0.193911	-0.730424	-0.608343	-0.142021	1.1524	0.955956	0.447369	0.124714	-0.821784	-1.2693	0.699634	0.426304	0.265454	1.0143	0.98588	-0.760313	0.247625	0.341013	-1.08154	0.715698	-0.31125	-0.0271408	-0.267961	0.444238	0.717696	0.203576	-0.879081	-0.975729	-0.22365	0.485627	1.67912	-0.983053	-0.470367	0.470211	-0.379548	-0.131703	1.62415	0.152361	-0.0122204	0.132421	0.246916	-1.16888	-0.569178	0.667973	-0.349449	-0.252708	0.486802	-0.85369	-1.07	-0.605328	-0.127746	0.571713	0.0196324	-0.238833	1.44797	0.435326	0.363678	-1.12858	-1.43113	-1.31874	0.080574	0.093643	0.467075	1.0705	1.34749	2.04687	-0.686409	0.0932718	0.376764	-0.227246	-0.68735	-0.006606	0.33057	-0.411707	-0.260006	-0.521642	-0.0043359	0.545334	-0.364189	-0.0403752	-0.598211	-0.813254	0.127083	-0.209571	0.145112	0.0847809	0.402044	-0.272285	-0.53577	-0.116567	0.0736238	-0.0766844	-0.103161	-0.627441	1.05224	-0.259049	0.508786	-0.264874	-0.42539	-1.04727	0.537009	-0.394136	-0.619359	-0.667973	-1.94542	-0.503225	0.412819	-1.79692	-0.508573	1.09465	0.968536	-2.07626	0.578913	0.0507516	0.381893	-1.7195	0.143663	0.106617	-0.0248387	-1.17511	0.339211	-0.252846	0.726398	0.634981	0.315509	0.946728
4093_1	0.157951	-3.78417	0.186003	1.05594	0.4675	-0.269713	-0.72321	2.21963	0.658851	-1.36114	0.677135	-1.1252	0.370371	1.28009	1.71611	1.53314	0.154914	0.0310375	-0.639435	-0.2001	1.75922	-0.28426	2.03539	1.13776	0.624479	1.438	1.15199	1.66207	0.655455	0.808875	1.24571	0.0640495	-0.470367	0.658029	-1.04406	1.24773	0.883856	-0.213704	0.302736	0.146517	0.7609	2.0297	0.637142	0.324212	0.7126	1.40591	0.972545	1.14149	0.193701	-0.642003	0.502043	2.09465	-0.150937	0.359319	0.0308327	0.85482	-2.12329	-1.76167	-0.00359087	-0.487034	3.1319	2.31874	0.659957	0.752959	0.732133	1.03054	2.24045	1.0166	0.0214374	0.135644	0.379343	-0.0878872	0.385862	1.44201	0.206006	0.650302	0.267399	1.10275	0.0594525	0.278069	0.71223	3.76744	0.64975	0.1989	1.82975	-0.361348	0.364791	0.497802	0.613571	1.13313	0.215076	1.73811	-0.112416	1.17001	0.761379	1.18888	0.922753	0.371715	-0.200594	0.00825502	-0.155505	1.56994	-0.11147	0.567233	0.523967	0.965265	1.27536	-1.79692	-0.494982	-0.0789163	-0.980839	-1.94369	0.603082	0.265999	0.620574	-1.52318	-0.267734	0.691927	-0.378126	-1.47809	0.197724	-0.432197	-0.973548	0.602171	0.254565	0.87548
4093_2	0.240956	-1.10458	-0.236462	1.53762	1.86534	0.244849	0.65778	-0.174517	0.543989	-1.35642	0.331045	-1.2857	-0.875223	2.54766	0.894865	-0.0406919	1.94916	0.0634367	-1.40019	0.395841	2.42977	-0.295486	2.31611	0.00720402	0.699694	-0.463071	0.405176	0.0128592	0.441858	0.396723	1.48688	0.744967	-0.470367	1.56951	-0.305815	-0.600397	0.841339	-0.00674211	0.0745817	1.6451	0.221225	0.685024	-1.96706	-0.228715	0.157666	-0.610351	0.989185	0.261602	-0.220207	-0.904296	-0.152882	-1.05745	-0.260278	0.191123	-0.230967	0.90667	-3.03296	-1.25972	0.0271553	-0.508603	1.80076	1.46981	0.852207	-0.605776	0.189735	-0.935575	-0.385249	0.159112	1.45722	0.532501	0.067582	-0.612826	0.583628	-0.391225	0.0179208	0.249139	0.00850571	0.918108	0.167835	0.488756	0.77311	0.353538	0.73078	-0.252898	0.591515	-0.0447174	0.53715	1.01251	-0.121104	-0.176407	1.2223	0.557081	0.804845	0.875588	0.62264	0.697821	1.25735	0.0532195	-0.0258863	-0.807214	0.438699	0.718142	0.287836	0.70424	-1.94542	-1.12581	1.73862	0.530388	-0.319049	0.32425	1.13453	-1.2927	0.369751	0.383812	0.813197	-1.12127	-0.388964	-0.203353	-0.181255	-1.52757	0.0988785	-0.858349	0.845669	0.779254	0.546237	1.06778
4093_3	2.3627	-0.385586	0.477468	0.444581	1.05741	0.342926	0.367273	0.586564	0.336419	-1.776	0.584453	-0.974236	1.26517	1.96978	0.874016	1.53248	0.340261	-0.442052	-1.50218	-0.0751853	2.76645	-0.996344	2.04586	-0.173222	0.511986	0.750767	0.885656	1.27014	0.194087	0.531728	1.01022	-0.790691	1.55598	0.0398222	-0.321258	0.592145	0.290703	-0.35821	-0.178987	0.143548	0.141116	1.04217	-1.60185	1.89228	0.328599	0.229169	0.807111	0.867878	0.11015	-0.663686	0.452925	1.35487	-0.716473	-0.261833	0.543288	1.67126	-2.37539	-1.74778	-1.3827	-0.487847	1.767	1.15933	0.464001	0.602837	0.465712	0.659766	-0.423594	0.702499	0.864812	-0.055197	-0.0804763	-0.0732065	-0.137019	0.0751341	-0.133467	0.48726	-0.0102408	1.14931	-0.171019	0.106795	0.936515	1.20047	0.0632178	-0.448021	0.860318	-0.575281	0.0761267	0.343369	0.25381	0.396101	-0.921276	2.08441	-0.0335498	0.50715	0.33516	0.409245	1.34571	0.174159	-0.354093	-2.28333	0.716909	0.598084	-0.144623	0.475276	0.343902	0.488887	0.462788	0.484044	-0.4655	0.481813	-0.980839	-1.84722	0.933062	0.213018	0.64515	-1.40741	-1.6903	0.209644	-0.440918	-1.42692	0.327132	-0.147646	0.950118	0.300009	-0.065626	-0.191558
4093_4	0.0683118	-0.737304	0.172548	1.89339	0.27952	-0.10353	0.424576	0.510884	0.469635	-0.863517	0.195525	-1.20762	-0.329173	0.775702	0.406836	0.263363	0.530179	0.529098	-0.836977	-0.255559	2.42556	-0.801047	2.00082	0.45696	0.321542	0.832877	0.965523	1.27753	0.530234	1.03971	0.157649	0.0108432	-0.470367	0.154407	-0.874012	-0.332487	-0.675903	-0.204755	-0.56116	-0.423122	0.635444	1.06033	-0.539582	-0.537941	0.386299	-0.87863	1.33508	0.192983	0.662424	-0.513993	0.569322	0.711497	0.0781313	-0.845176	-0.00493505	0.959472	-2.17763	-1.14196	-0.717271	-0.256012	1.94175	1.30721	0.467358	-0.342566	-0.14447	-1.20268	0.559087	0.926664	0.708297	1.3786	0.220021	-0.803929	0.240892	1.21141	-0.570498	0.472291	0.216772	1.503	-0.415892	-0.102552	1.09474	0.390639	-0.124782	-0.139173	0.404617	-0.486223	0.58305	0.570235	0.746435	0.233835	0.400478	1.44277	0.590433	0.265516	0.417856	0.198583	1.34423	0.0102165	0.0309054	0.842389	0.157743	0.178862	0.174036	0.137079	0.23832	0.36354	1.38811	0.4403	-0.537762	0.675833	-0.980839	-1.20288	-0.450479	0.170211	0.756256	-0.856787	-0.555495	-0.134555	-0.603655	0.3881	0.343391	-0.576727	-0.973548	0.642462	0.492828	0.313341
4094_1	0.281923	-0.516577	0.441933	-0.709874	1.55992	0.656954	-1.39756	0.669975	0.556402	0.920057	-0.00758124	-0.411138	0.995259	0.749156	1.17726	-0.579086	-0.436513	0.504315	0.743531	-0.135583	1.1349	1.2963	0.261699	-0.527738	0.486467	-2.17207	0.308622	-0.368068	0.203924	-0.472487	2.45453	-1.0533	-0.470367	-1.23014	1.60758	0.378444	0.099561	0.198719	0.97113	0.516963	-0.366019	-1.46097	-0.253205	-0.91312	1.7563	1.83051	0.826671	-0.750186	-0.466987	0.390866	-0.0602554	0.0209767	-0.771641	-0.370127	-0.156644	-1.28942	-0.208805	0.936618	1.04841	1.50743	0.542771	0.519722	0.240029	0.290083	0.190836	0.272836	-0.369537	0.315828	1.35372	-0.291632	-2.24813	0.108898	0.00982378	-0.41695	-1.53028	0.927312	1.28267	-1.54155	-0.25304	0.122018	-0.535834	0.496896	-0.236929	0.107922	0.0415028	-0.469111	-0.345064	-1.07533	-1.65107	-0.260843	0.301422	-1.04884	0.101352	1.48986	0.272828	0.720609	-1.37662	-1.45526	-0.60985	1.9328	0.0925081	0.12774	-0.56089	-0.485528	0.836105	0.142904	1.23308	0.321931	-0.196661	-0.265357	-0.218986	-1.43696	0.174673	1.73677	-0.0401745	-1.0525	-0.394331	-0.0444249	0.670605	0.603914	-0.0788741	1.38264	-0.973548	0.31124	-0.430664	0.293188
4094_2	-0.181269	-0.986857	0.475575	-0.668751	1.02675	0.700542	-1.5305	0.108532	0.00956672	0.58782	-0.229062	0.0303429	0.532148	0.213936	0.841547	-1.17606	-0.212359	0.0848384	0.502016	0.389902	0.651897	0.666215	0.229628	-1.2195	0.173197	-2.17471	-0.0675486	-0.919035	-0.0129126	-0.411089	2.45955	-0.468598	-0.470367	-1.56052	0.704005	0.471065	-0.657549	-0.232277	0.743683	0.258846	-0.255268	-1.47865	-0.629771	0.353652	1.0189	0.780677	0.97805	-1.19899	-0.654472	0.167299	0.238552	-0.0332386	-1.29245	-1.02339	-0.293336	-2.4799	-0.0597278	0.650953	0.930077	1.12904	0.336454	0.0924531	0.278061	-0.124584	-0.261505	-0.536686	-0.45847	0.244135	0.568164	-0.544889	-1.79128	0.383213	0.0305357	-0.29838	-1.19191	0.428743	0.865054	-2.30642	-0.298699	0.13473	-0.633498	0.323178	-0.414204	0.179616	0.31823	-0.152325	-0.261576	-0.8894	-2.00002	-0.616855	-0.546357	-0.2634	0.430882	1.12182	0.0891507	0.53623	-2.21018	-1.61769	-0.265566	-0.713864	-0.424296	-0.547001	-0.490436	-0.390061	0.729479	-0.0285241	0.585726	0.442362	0.0217453	-0.536809	-0.980839	-1.89361	0.472083	1.66992	-0.478053	-1.33582	-0.873528	-0.765519	0.584529	0.484504	-0.358505	1.45603	0.899556	0.354284	-0.300417	-0.549495
4094_3	0.336774	-3.78417	-0.352891	-0.898252	0.837896	0.572395	-1.35372	0.17522	0.257789	0.84245	-0.250147	-0.222078	0.944152	0.314085	1.05138	-0.448164	-0.421308	1.09666	0.738479	-0.222356	0.808099	0.389971	0.0899498	-1.12804	0.327757	-1.99853	0.554742	-0.144247	-1.07456	-0.787999	2.09521	-0.699606	-0.470367	-0.934634	0.945266	0.198018	-0.180422	0.403459	0.445007	0.340871	-0.698362	-0.936669	-0.115799	-0.376218	-0.524789	0.455991	0.511662	-0.690974	-0.340305	0.346588	-0.111226	-0.0232343	-0.267706	-0.714457	-0.233143	-1.8327	-0.0966655	0.843609	1.01652	1.36157	0.491885	-0.0331071	0.362548	0.543969	0.458416	0.733051	0.0173232	-0.080897	0.307077	0.201948	-1.23599	0.38982	-0.240904	-0.174086	-1.17228	1.09572	0.691109	-2.57344	-0.0645575	0.268485	-0.471528	0.546882	-0.167216	0.0454557	0.195496	0.151552	-0.668997	-1.08122	-1.62738	-0.168725	-0.0704656	-0.88186	-0.572229	0.989721	0.00116939	0.878565	-1.69368	-1.423	-0.202233	0.702149	-0.760296	0.143994	0.503037	-0.263453	0.755606	0.0125275	0.542328	0.357671	0.325925	-0.879815	-0.980839	-1.5978	0.00184906	1.62326	-0.00781097	-1.24087	-0.754837	-0.21146	0.632269	0.513353	-0.315125	1.08568	0.73306	0.0486865	-0.699963	-0.0798551
4094_4	0.350578	-0.95413	-0.175145	-0.280549	1.58438	0.40533	-1.50216	0.498195	0.00354133	0.160413	-0.194776	-0.096753	0.80037	0.319525	0.154328	-0.7828	-0.716336	0.105203	0.711303	-0.0233392	1.00841	1.89363	0.237471	-0.822519	0.331777	-1.70655	0.561138	-0.251667	0.0548114	-1.21859	1.85318	-0.824226	1.57147	-0.868284	1.15669	0.258004	-0.129442	-0.446454	0.219647	1.11304	-0.622998	-1.29655	-0.621745	-0.109321	-0.368363	0.909752	0.627338	-0.873858	-0.10151	0.12402	-0.400891	0.168563	-1.14778	-0.628166	-1.00913	-1.33977	0.042192	0.598779	1.05689	1.25921	-0.122555	0.241893	0.36747	0.25887	0.156723	0.207863	0.257122	0.0403359	0.947058	-1.42808	-1.83765	0.60634	-0.0189193	-0.300202	-1.15762	0.661255	0.526694	-2.67968	-0.151022	0.224602	-0.721335	0.786784	-0.073569	0.560525	0.129325	1.08681	-0.357947	-1.21678	-1.61606	-0.435998	0.0761765	-1.93912	-0.207356	-1.24146	-2.15118	0.678062	-2.91572	-1.30813	-0.372943	0.503587	-2.33203	-0.122196	-0.423502	-0.549421	0.832475	-1.36483	1.16891	0.731625	1.17874	-0.911876	0.973991	-1.5492	0.519533	1.69588	-0.218992	-1.2633	-1.65192	-0.500486	1.91194	0.296561	-0.0563079	1.18101	-0.973548	0.355547	-0.417602	-0.585758
4096_1	-0.412364	-0.400114	0.536089	1.38881	2.03204	0.58413	-1.55135	-0.23987	-0.275433	0.749665	0.905232	-0.749852	0.503986	3.07747	2.37061	-0.616964	0.661553	0.0301323	1.10006	0.365086	1.865	0.102015	-0.0698888	1.75057	1.05158	1.96985	-0.423652	0.703285	1.9182	1.0492	1.59165	1.39415	-0.470367	1.63876	0.123428	0.71322	1.51639	1.25834	1.23382	1.22112	0.93222	-0.358405	0.0357003	-2.11539	0.508744	0.201778	1.45683	0.81757	2.20831	-0.372745	1.8732	-2.51962	-0.321188	2.15104	1.58706	1.40634	1.43253	0.799442	0.499076	0.786076	2.3019	1.78489	0.453991	0.796261	0.640049	1.12796	0.732427	1.47413	0.956177	-0.0419915	1.69913	1.69662	2.16746	-1.22839	2.14123	0.434171	0.723789	1.7296	0.752274	0.28001	1.32499	0.409944	0.605601	1.50308	-0.250192	1.00378	1.76351	-0.933279	0.945511	0.292801	2.33843	1.60272	1.63712	1.35933	0.237761	0.522881	1.16408	1.90262	0.109178	0.845955	0.376163	1.10844	0.251863	1.98367	-1.94542	-0.976118	0.728284	0.580999	0.9386	0.425177	-0.980839	-1.96757	0.434404	0.49402	0.662438	-1.39611	1.59855	0.32648	-0.25682	-1.08434	0.680803	0.990317	1.04537	0.9283	2.28892	0.865759
4096_2	0.101227	-0.182015	-0.0490095	1.81533	1.21157	-0.531249	0.113297	1.22909	0.95221	0.96824	0.377993	1.35907	0.830852	1.64384	1.65382	0.542487	0.155942	-0.0105849	1.1301	1.01959	0.333976	-0.211415	0.0587249	-0.125705	0.456471	1.7804	-0.100218	0.274249	1.61571	0.703696	1.4282	0.777773	-0.470367	0.507263	0.13756	0.528237	2.4535	2.31225	0.526693	0.921886	0.945909	1.10054	-1.64643	0.368617	0.231508	0.203496	1.35331	0.500274	1.24627	0.187759	1.85527	-1.91775	-0.200531	1.76241	1.66863	3.44388	0.607664	0.988724	-1.15085	0.502431	2.28007	1.78451	0.468797	0.58843	0.705436	0.970998	-1.07913	1.40819	2.24452	0.50694	1.44609	1.35478	1.92179	-0.274265	1.84835	0.483603	0.980442	0.467647	0.645403	0.193463	1.26791	0.451309	0.768853	1.55196	0.868006	1.77636	1.52446	1.62476	0.930612	-0.249115	-0.163094	-0.184864	1.29256	0.97499	-0.887833	1.19232	0.0254275	2.72455	1.36246	0.388071	-0.314931	0.789765	0.56512	2.03119	-1.94542	-0.366847	-0.73021	0.779563	1.67299	0.187893	-0.320164	-1.70175	0.105204	0.337943	0.196097	-1.08419	0.0619477	0.232442	-0.316313	-1.57109	1.09273	0.975542	0.907808	0.771189	1.91646	0.244545
4096_3	0.634634	-0.309799	0.950508	2.1236	1.19255	-0.628984	0.377551	1.43887	1.09393	1.1977	0.618724	1.55048	1.72197	1.58562	1.76295	0.436729	-0.731573	1.24675	1.4404	1.70324	1.20231	0.277978	0.338207	0.679699	0.656129	2.05748	0.13897	0.0937911	1.73646	0.929034	1.3295	1.48392	-0.470367	1.00974	0.500444	0.968623	0.283566	2.53219	0.485795	0.642465	1.1008	1.32962	0.436291	0.189588	0.32993	0.756643	2.01022	1.24437	1.46474	0.347862	1.94276	-2.13206	-0.25565	2.54798	1.60253	3.1837	0.906172	0.999769	0.585004	0.414058	2.41183	2.03152	0.880258	0.184267	0.420687	-0.12497	1.00924	1.43163	2.05504	0.173749	1.31723	1.58232	2.13251	0.867372	2.25625	1.69242	1.26563	1.74905	1.08143	0.685521	1.19273	2.46209	1.6482	1.45779	1.10019	1.66392	1.65376	1.07388	1.33731	-0.476079	2.36391	2.12235	1.74952	1.24017	-0.581074	1.38876	1.3307	2.48469	1.18048	1.06844	0.173225	1.39085	0.341095	2.30022	0.448325	-0.688501	-1.79466	0.680111	1.57427	1.16905	-0.980839	-1.61241	0.326991	0.215143	0.283962	-1.26807	-1.30499	0.407214	-0.429029	-1.82711	1.06808	0.803564	1.01782	0.84985	2.20538	1.69759
4096_4	0.236093	-0.94212	0.573364	-0.0231951	2.24671	1.51991	-0.712369	1.42844	1.53199	0.533406	0.316715	0.475234	0.945503	1.32878	0.975493	0.322974	-0.54978	0.365868	0.398877	1.26745	2.5923	1.74704	0.543378	-0.153584	0.830936	0.470309	0.0478729	-0.2105	-0.817082	-0.38157	2.23228	-0.0259271	1.46952	0.778815	-0.32665	1.4864	-1.28792	0.351834	0.37119	1.27715	-0.0347891	-0.560696	-0.779747	-0.126968	0.690831	1.17497	0.7489	0.469698	0.75529	0.215513	-0.417312	0.544129	-0.26227	0.0421318	-0.596246	0.702183	0.809773	0.459664	1.25305	1.6749	2.25328	2.05392	0.673291	0.272668	0.246427	-0.165505	0.935647	-0.432735	-0.565651	0.142897	1.08443	-0.455892	0.0859014	-2.28021	-0.0612306	1.51265	0.389037	-0.21336	0.500423	0.512112	0.35168	0.92214	0.774385	-0.458295	3.17146	-1.11921	0.146	-0.27495	-0.57242	0.184808	0.995084	0.438041	0.366916	0.265609	0.87352	1.05358	0.283289	0.0368934	0.907843	0.808787	1.71231	-0.413978	0.745865	0.317148	0.449888	-0.271567	0.846607	0.515202	-0.228975	0.206869	0.966467	-1.93024	0.585305	1.85958	0.720555	-1.31163	1.65236	-0.950474	1.84018	1.15457	0.00480102	1.0685	0.840795	0.362283	0.187267	-1.06217
4097_1	-0.600722	-0.925802	0.177382	0.474117	-0.139271	-0.32678	0.638285	-1.01087	-1.36164	-0.838561	-0.902495	-0.263986	-0.603331	1.35277	0.886155	-1.69861	-1.3756	1.04465	-0.452499	-0.771563	0.565018	-0.720464	1.6659	-0.346431	0.0224946	-0.185343	-0.670756	-0.52193	0.18665	0.278612	1.48668	0.387091	-0.470367	-0.45006	-1.15471	-0.161852	-0.00630664	-0.280926	-0.104916	-0.482737	0.0861135	0.894421	0.990197	0.918698	-0.660676	0.0123258	0.255785	1.39746	-0.742649	-0.773093	-0.595433	-1.33444	-0.897311	0.314749	0.240284	-0.332454	0.091629	-0.892786	-1.39488	-0.265309	-0.0175018	-0.244443	0.57206	0.0896994	-0.0228023	-0.636449	0.632081	-0.622629	-1.26888	0.150938	-0.0976734	-0.157072	-0.282016	-1.61958	-0.582479	-1.19748	-3.43689	-0.0706434	1.00268	0.591319	-1.099	-0.995562	0.135937	-0.473675	-0.484592	-0.0892596	-0.0148407	-0.778235	0.050423	-0.84614	0.10991	-0.477276	-0.0319275	0.894325	0.930754	-0.344695	0.121627	0.0659764	-0.85595	-0.523873	0.242941	0.0221742	-0.307395	0.133644	2.13811	-0.204647	-0.233168	0.361358	-0.322358	-1.05617	0.697726	-2.22878	-0.180472	0.0729406	-0.0423111	-1.60466	0.184149	0.319273	-0.343912	0.629569	0.195744	-0.853751	-0.973548	0.233151	-0.368179	1.14157
4097_2	-1.86511	-0.931566	0.310491	0.416778	0.400293	0.394878	0.390105	-0.46396	-1.23474	-0.530012	-0.655615	0.418158	-0.168271	1.53405	0.746481	-1.66325	-0.622186	0.66214	-0.213153	0.270935	0.39267	-0.759972	1.93044	-0.141698	0.517563	-0.202554	-0.927057	-1.06187	-1.3365	0.654359	0.953231	-0.422246	-0.470367	-0.225268	-0.624646	0.422499	0.644285	0.189219	-0.366262	-0.419206	0.120671	1.11304	-0.0387784	-0.00663676	0.503368	-0.416931	0.497098	0.577143	-0.34667	-0.610677	0.0723048	0.348406	-0.117096	-0.286497	0.131824	-0.922281	0.17923	-0.383119	-1.70515	-0.695047	-0.0398535	-0.0733716	0.660297	0.189554	0.155795	-0.273933	-0.876178	0.517657	0.118091	0.12595	0.234418	-0.414226	-0.0276621	-1.2802	-0.59362	-1.2475	-3.45518	-0.506952	1.26141	0.854946	-1.27342	0.354766	0.64836	-0.329863	0.170701	-0.0828476	0.244708	-0.467725	-0.695592	-1.48217	1.21209	0.700225	1.04143	0.969666	0.755612	0.342546	-0.237043	-0.494975	-0.148915	-0.725679	0.479055	0.283935	0.201105	0.0711751	1.37168	-0.31533	0.570206	0.236427	-0.271273	-0.13349	-0.980839	-1.36854	0.0422546	-0.0107886	0.104872	-0.708701	-0.0172211	0.607102	-0.523746	-1.13954	0.184684	-0.498301	-0.973548	0.458357	0.0298406	-0.0118115
4097_3	-0.927398	-3.78417	-0.492374	-0.577023	0.584042	0.280277	0.868087	-0.411914	-1.0789	-0.412581	-2.15988	-0.256818	-0.8268	1.51417	0.884667	-1.80713	0.898615	0.474139	-0.955642	-0.476222	1.06357	-0.0928363	2.21896	0.0423461	0.354404	-1.02204	-1.20758	-2.34106	0.502017	0.463921	1.54428	-0.537059	-0.470367	-0.286873	-1.15851	-0.559232	-1.1867	1.18097	-0.127623	-0.266087	-0.265907	1.81933	0.950061	-0.850135	-0.286808	-1.09968	0.531056	0.0699336	-1.1945	-1.19397	-0.373902	-0.0593164	-0.634409	-0.282689	-0.138455	0.00545081	-0.83089	-0.349003	-0.0799539	-0.655611	-0.476991	-0.513144	0.643811	0.729076	0.646082	0.981339	-2.44953	-0.374897	0.598733	0.224811	0.0657075	-0.212335	-0.200803	-1.1619	-0.197859	-1.52721	-3.77892	-0.624251	1.39198	0.97872	-0.867104	-0.267742	0.619847	-0.57333	0.235152	-0.386512	0.104198	0.108128	-0.599981	-1.88697	1.02111	-0.440157	1.05498	0.348618	1.04389	-0.712197	-0.0286872	-0.599585	0.14628	-0.164066	0.41597	-0.0799643	0.33939	0.376143	1.99782	-0.648467	-0.109664	0.508525	-0.328413	0.779296	0.778468	-2.0143	0.552695	-0.420612	1.02339	-1.37006	0.0896796	0.419682	-0.371514	0.595272	-2.28628	-0.587152	0.660203	0.237103	0.0243701	0.739246
4097_4	-1.20332	-0.51081	-1.05531	1.58865	0.251299	0.0281313	0.725592	-1.60645	-2.16903	-0.694374	-0.28725	0.85881	-0.412145	1.7611	0.786382	-2.18217	2.27769	0.907091	-1.12352	0.988001	-0.445701	0.884181	1.95669	-0.0508025	0.57341	-1.48621	-2.35596	-2.87251	-1.0643	0.192304	1.91023	1.28462	1.35195	0.435381	-0.769048	0.404428	0.461319	0.243659	-0.456025	0.207956	-0.150886	1.30296	-0.49624	0.0428024	-0.903968	-0.439671	0.570706	0.824672	-1.12809	-0.43709	-0.201729	0.348999	-0.176982	0.349086	0.0775189	-0.444111	-1.29906	-1.10986	-0.234611	-0.444257	-0.0494726	0.0511538	0.734221	0.457543	0.372272	0.180451	0.343134	-0.0946799	0.313692	1.02735	-0.159756	-0.407096	-0.277004	-1.23481	-0.279222	-1.70596	-3.44914	0.107251	1.39777	0.91501	-0.452655	-0.214786	0.78904	-0.490294	0.256554	-0.183262	-0.102748	0.527046	0.667671	-0.737258	1.25137	0.26759	0.0233502	1.00673	1.03019	0.222843	0.538096	-0.325527	0.141535	0.115196	0.824253	0.315014	0.320025	0.407834	2.13166	0.601506	1.71578	-1.79692	-0.461807	-0.243973	1.10416	-1.92979	0.267517	0.113762	-0.220163	-1.19346	0.420016	0.654819	-0.250454	-1.18763	-0.0212459	-0.628849	-0.973548	0.16124	-0.0852317	-0.556681
