## Supplementary material for "A human milk oligosaccharide alters the microbiome, circulating hormones, cytokines and metabolites in a randomized controlled trial of older individuals": Table S5

### Sheet: olink sample metadata
	participant_timepoint	participant_id	timepoint	final_grp	age	gender	covid_deviation_days
1	4000_1	4000	1	High Dose 2FL	60s	Male	NA
2	4000_2	4000	2	High Dose 2FL	60s	Male	NA
3	4000_3	4000	3	High Dose 2FL	60s	Male	NA
4	4000_4	4000	4	High Dose 2FL	60s	Male	NA
5	4000_5	4000	5	High Dose 2FL	60s	Male	NA
6	4001_1	4001	1	Low Dose 2FL	70s	Female	NA
7	4001_2	4001	2	Low Dose 2FL	70s	Female	NA
8	4001_3	4001	3	Low Dose 2FL	70s	Female	NA
9	4001_4	4001	4	Low Dose 2FL	70s	Female	NA
10	4001_5	4001	5	Low Dose 2FL	70s	Female	NA
11	4002_1	4002	1	Placebo	70s	Male	NA
12	4002_2	4002	2	Placebo	70s	Male	NA
13	4002_3	4002	3	Placebo	70s	Male	NA
14	4002_4	4002	4	Placebo	70s	Male	NA
15	4002_5	4002	5	Placebo	70s	Male	NA
16	4003_1	4003	1	Low Dose 2FL	60s	Female	NA
17	4003_2	4003	2	Low Dose 2FL	60s	Female	NA
18	4003_3	4003	3	Low Dose 2FL	60s	Female	NA
19	4003_4	4003	4	Low Dose 2FL	60s	Female	NA
20	4003_5	4003	5	Low Dose 2FL	60s	Female	NA
21	4004_1	4004	1	Placebo	60s	Female	NA
22	4004_2	4004	2	Placebo	60s	Female	NA
23	4004_3	4004	3	Placebo	60s	Female	NA
24	4004_4	4004	4	Placebo	60s	Female	NA
25	4004_5	4004	5	Placebo	60s	Female	NA
26	4005_1	4005	1	High Dose 2FL	60s	Male	NA
27	4005_2	4005	2	High Dose 2FL	60s	Male	NA
28	4005_3	4005	3	High Dose 2FL	60s	Male	NA
29	4005_4	4005	4	High Dose 2FL	60s	Male	NA
30	4005_5	4005	5	High Dose 2FL	60s	Male	NA
31	4006_1	4006	1	Placebo	70s	Female	NA
32	4006_2	4006	2	Placebo	70s	Female	NA
33	4006_3	4006	3	Placebo	70s	Female	NA
34	4006_4	4006	4	Placebo	70s	Female	NA
35	4006_5	4006	5	Placebo	70s	Female	NA
36	4007_1	4007	1	Low Dose 2FL	60s	Female	NA
37	4007_2	4007	2	Low Dose 2FL	60s	Female	NA
38	4007_3	4007	3	Low Dose 2FL	60s	Female	NA
39	4007_4	4007	4	Low Dose 2FL	60s	Female	NA
40	4007_5	4007	5	Low Dose 2FL	60s	Female	NA
41	4008_1	4008	1	Placebo	80s	Male	NA
42	4008_2	4008	2	Placebo	80s	Male	NA
43	4008_3	4008	3	Placebo	80s	Male	NA
44	4008_4	4008	4	Placebo	80s	Male	NA
45	4008_5	4008	5	Placebo	80s	Male	NA
46	4009_1	4009	1	High Dose 2FL	60s	Female	NA
47	4009_2	4009	2	High Dose 2FL	60s	Female	NA
48	4009_3	4009	3	High Dose 2FL	60s	Female	NA
49	4009_4	4009	4	High Dose 2FL	60s	Female	NA
50	4009_5	4009	5	High Dose 2FL	60s	Female	NA
51	4010_1	4010	1	High Dose 2FL	60s	Male	NA
52	4010_2	4010	2	High Dose 2FL	60s	Male	NA
53	4010_3	4010	3	High Dose 2FL	60s	Male	NA
54	4010_4	4010	4	High Dose 2FL	60s	Male	NA
55	4010_5	4010	5	High Dose 2FL	60s	Male	NA
56	4011_1	4011	1	High Dose 2FL	60s	Female	NA
57	4011_2	4011	2	High Dose 2FL	60s	Female	NA
58	4011_3	4011	3	High Dose 2FL	60s	Female	NA
59	4011_4	4011	4	High Dose 2FL	60s	Female	NA
60	4011_5	4011	5	High Dose 2FL	60s	Female	NA
61	4012_1	4012	1	Low Dose 2FL	60s	Male	NA
62	4012_2	4012	2	Low Dose 2FL	60s	Male	NA
63	4012_3	4012	3	Low Dose 2FL	60s	Male	NA
64	4012_4	4012	4	Low Dose 2FL	60s	Male	NA
65	4012_5	4012	5	Low Dose 2FL	60s	Male	NA
66	4013_1	4013	1	Placebo	60s	Female	NA
67	4013_2	4013	2	Placebo	60s	Female	NA
68	4013_3	4013	3	Placebo	60s	Female	NA
69	4013_4	4013	4	Placebo	60s	Female	NA
70	4013_5	4013	5	Placebo	60s	Female	NA
71	4015_1	4015	1	Placebo	60s	Female	NA
72	4015_2	4015	2	Placebo	60s	Female	NA
73	4015_3	4015	3	Placebo	60s	Female	NA
74	4015_4	4015	4	Placebo	60s	Female	NA
75	4015_5	4015	5	Placebo	60s	Female	NA
76	4016_1	4016	1	Placebo	60s	Male	NA
77	4016_2	4016	2	Placebo	60s	Male	NA
78	4016_3	4016	3	Placebo	60s	Male	NA
79	4016_4	4016	4	Placebo	60s	Male	NA
80	4016_5	4016	5	Placebo	60s	Male	NA
81	4017_1	4017	1	Low Dose 2FL	70s	Female	NA
82	4017_2	4017	2	Low Dose 2FL	70s	Female	NA
83	4017_3	4017	3	Low Dose 2FL	70s	Female	NA
84	4017_4	4017	4	Low Dose 2FL	70s	Female	NA
85	4017_5	4017	5	Low Dose 2FL	70s	Female	NA
86	4018_1	4018	1	High Dose 2FL	70s	Male	NA
87	4018_2	4018	2	High Dose 2FL	70s	Male	NA
88	4018_3	4018	3	High Dose 2FL	70s	Male	NA
89	4018_4	4018	4	High Dose 2FL	70s	Male	NA
90	4018_5	4018	5	High Dose 2FL	70s	Male	NA
91	4019_1	4019	1	Low Dose 2FL	60s	Male	NA
92	4019_2	4019	2	Low Dose 2FL	60s	Male	NA
93	4019_3	4019	3	Low Dose 2FL	60s	Male	NA
94	4019_4	4019	4	Low Dose 2FL	60s	Male	NA
95	4019_5	4019	5	Low Dose 2FL	60s	Male	NA
96	4020_1	4020	1	High Dose 2FL	60s	Female	NA
97	4020_2	4020	2	High Dose 2FL	60s	Female	NA
98	4020_3	4020	3	High Dose 2FL	60s	Female	NA
99	4020_4	4020	4	High Dose 2FL	60s	Female	NA
100	4020_5	4020	5	High Dose 2FL	60s	Female	NA
101	4021_1	4021	1	Placebo	80s	Female	NA
102	4021_2	4021	2	Placebo	80s	Female	NA
103	4021_3	4021	3	Placebo	80s	Female	NA
104	4021_4	4021	4	Placebo	80s	Female	NA
105	4021_5	4021	5	Placebo	80s	Female	NA
106	4022_1	4022	1	Low Dose 2FL	60s	Female	NA
107	4022_2	4022	2	Low Dose 2FL	60s	Female	NA
108	4022_3	4022	3	Low Dose 2FL	60s	Female	NA
109	4022_4	4022	4	Low Dose 2FL	60s	Female	NA
110	4022_5	4022	5	Low Dose 2FL	60s	Female	NA
111	4023_1	4023	1	High Dose 2FL	60s	Male	NA
112	4023_2	4023	2	High Dose 2FL	60s	Male	NA
113	4023_3	4023	3	High Dose 2FL	60s	Male	NA
114	4023_4	4023	4	High Dose 2FL	60s	Male	NA
115	4023_5	4023	5	High Dose 2FL	60s	Male	NA
116	4025_1	4025	1	Low Dose 2FL	60s	Female	NA
117	4025_2	4025	2	Low Dose 2FL	60s	Female	NA
118	4025_3	4025	3	Low Dose 2FL	60s	Female	NA
119	4025_4	4025	4	Low Dose 2FL	60s	Female	NA
120	4025_5	4025	5	Low Dose 2FL	60s	Female	NA
121	4026_1	4026	1	Low Dose 2FL	60s	Female	NA
122	4026_2	4026	2	Low Dose 2FL	60s	Female	NA
123	4026_3	4026	3	Low Dose 2FL	60s	Female	NA
124	4026_4	4026	4	Low Dose 2FL	60s	Female	NA
125	4026_5	4026	5	Low Dose 2FL	60s	Female	NA
126	4027_1	4027	1	Placebo	70s	Female	NA
127	4027_2	4027	2	Placebo	70s	Female	NA
128	4027_3	4027	3	Placebo	70s	Female	NA
129	4027_4	4027	4	Placebo	70s	Female	NA
130	4027_5	4027	5	Placebo	70s	Female	NA
131	4028_1	4028	1	High Dose 2FL	60s	Male	NA
132	4028_2	4028	2	High Dose 2FL	60s	Male	NA
133	4028_3	4028	3	High Dose 2FL	60s	Male	NA
134	4028_4	4028	4	High Dose 2FL	60s	Male	NA
135	4028_5	4028	5	High Dose 2FL	60s	Male	NA
136	4029_1	4029	1	Low Dose 2FL	70s	Male	NA
137	4029_2	4029	2	Low Dose 2FL	70s	Male	NA
138	4029_3	4029	3	Low Dose 2FL	70s	Male	NA
139	4029_4	4029	4	Low Dose 2FL	70s	Male	NA
140	4029_5	4029	5	Low Dose 2FL	70s	Male	NA
141	4030_1	4030	1	High Dose 2FL	70s	Male	NA
142	4030_2	4030	2	High Dose 2FL	70s	Male	NA
143	4030_3	4030	3	High Dose 2FL	70s	Male	NA
144	4030_4	4030	4	High Dose 2FL	70s	Male	NA
145	4030_5	4030	5	High Dose 2FL	70s	Male	NA
146	4032_1	4032	1	Low Dose 2FL	60s	Female	NA
147	4032_2	4032	2	Low Dose 2FL	60s	Female	NA
148	4032_3	4032	3	Low Dose 2FL	60s	Female	NA
149	4032_4	4032	4	Low Dose 2FL	60s	Female	NA
150	4032_5	4032	5	Low Dose 2FL	60s	Female	NA
151	4033_1	4033	1	Low Dose 2FL	70s	Female	NA
152	4033_2	4033	2	Low Dose 2FL	70s	Female	NA
153	4033_3	4033	3	Low Dose 2FL	70s	Female	NA
154	4033_4	4033	4	Low Dose 2FL	70s	Female	NA
155	4033_5	4033	5	Low Dose 2FL	70s	Female	NA
156	4034_1	4034	1	High Dose 2FL	60s	Male	NA
157	4034_2	4034	2	High Dose 2FL	60s	Male	NA
158	4034_3	4034	3	High Dose 2FL	60s	Male	NA
159	4034_4	4034	4	High Dose 2FL	60s	Male	NA
160	4034_5	4034	5	High Dose 2FL	60s	Male	NA
161	4035_1	4035	1	High Dose 2FL	70s	Female	NA
162	4035_2	4035	2	High Dose 2FL	70s	Female	NA
163	4035_3	4035	3	High Dose 2FL	70s	Female	NA
164	4035_4	4035	4	High Dose 2FL	70s	Female	NA
165	4035_5	4035	5	High Dose 2FL	70s	Female	NA
166	4036_1	4036	1	Low Dose 2FL	60s	Male	NA
167	4036_2	4036	2	Low Dose 2FL	60s	Male	NA
168	4036_3	4036	3	Low Dose 2FL	60s	Male	NA
169	4036_4	4036	4	Low Dose 2FL	60s	Male	NA
170	4036_5	4036	5	Low Dose 2FL	60s	Male	NA
171	4037_1	4037	1	Placebo	70s	Female	NA
172	4037_2	4037	2	Placebo	70s	Female	NA
173	4037_3	4037	3	Placebo	70s	Female	NA
174	4037_4	4037	4	Placebo	70s	Female	NA
175	4037_5	4037	5	Placebo	70s	Female	NA
176	4038_1	4038	1	High Dose 2FL	60s	Male	NA
177	4038_2	4038	2	High Dose 2FL	60s	Male	NA
178	4038_3	4038	3	High Dose 2FL	60s	Male	NA
179	4038_4	4038	4	High Dose 2FL	60s	Male	NA
180	4038_5	4038	5	High Dose 2FL	60s	Male	NA
181	4039_1	4039	1	Placebo	70s	Male	NA
182	4039_2	4039	2	Placebo	70s	Male	NA
183	4039_3	4039	3	Placebo	70s	Male	NA
184	4039_4	4039	4	Placebo	70s	Male	NA
185	4039_5	4039	5	Placebo	70s	Male	NA
186	4040_1	4040	1	Placebo	60s	Male	NA
187	4040_2	4040	2	Placebo	60s	Male	NA
188	4040_3	4040	3	Placebo	60s	Male	NA
189	4040_4	4040	4	Placebo	60s	Male	NA
190	4040_5	4040	5	Placebo	60s	Male	NA
191	4042_1	4042	1	High Dose 2FL	70s	Female	NA
192	4042_2	4042	2	High Dose 2FL	70s	Female	NA
193	4042_3	4042	3	High Dose 2FL	70s	Female	NA
194	4042_4	4042	4	High Dose 2FL	70s	Female	NA
195	4042_5	4042	5	High Dose 2FL	70s	Female	NA
196	4043_1	4043	1	Low Dose 2FL	60s	Female	NA
197	4043_2	4043	2	Low Dose 2FL	60s	Female	NA
198	4043_3	4043	3	Low Dose 2FL	60s	Female	NA
199	4043_4	4043	4	Low Dose 2FL	60s	Female	NA
200	4043_5	4043	5	Low Dose 2FL	60s	Female	NA
201	4044_1	4044	1	Placebo	60s	Female	NA
202	4044_2	4044	2	Placebo	60s	Female	NA
203	4044_3	4044	3	Placebo	60s	Female	NA
204	4044_4	4044	4	Placebo	60s	Female	NA
205	4044_5	4044	5	Placebo	60s	Female	NA
206	4045_1	4045	1	Placebo	70s	Female	NA
207	4045_2	4045	2	Placebo	70s	Female	NA
208	4045_3	4045	3	Placebo	70s	Female	NA
209	4045_4	4045	4	Placebo	70s	Female	NA
210	4045_5	4045	5	Placebo	70s	Female	NA
211	4046_1	4046	1	High Dose 2FL	70s	Male	NA
212	4046_2	4046	2	High Dose 2FL	70s	Male	NA
213	4046_3	4046	3	High Dose 2FL	70s	Male	NA
214	4046_4	4046	4	High Dose 2FL	70s	Male	NA
215	4046_5	4046	5	High Dose 2FL	70s	Male	NA
216	4047_1	4047	1	Low Dose 2FL	60s	Male	NA
217	4047_2	4047	2	Low Dose 2FL	60s	Male	NA
218	4047_3	4047	3	Low Dose 2FL	60s	Male	NA
219	4047_4	4047	4	Low Dose 2FL	60s	Male	NA
220	4047_5	4047	5	Low Dose 2FL	60s	Male	NA
221	4048_1	4048	1	Placebo	60s	Male	NA
222	4048_2	4048	2	Placebo	60s	Male	NA
223	4048_3	4048	3	Placebo	60s	Male	NA
224	4048_4	4048	4	Placebo	60s	Male	NA
225	4048_5	4048	5	Placebo	60s	Male	NA
226	4049_1	4049	1	High Dose 2FL	60s	Female	NA
227	4049_2	4049	2	High Dose 2FL	60s	Female	NA
228	4049_3	4049	3	High Dose 2FL	60s	Female	NA
229	4049_4	4049	4	High Dose 2FL	60s	Female	NA
230	4049_5	4049	5	High Dose 2FL	60s	Female	NA
231	4050_1	4050	1	Low Dose 2FL	60s	Female	NA
232	4050_2	4050	2	Low Dose 2FL	60s	Female	NA
233	4050_3	4050	3	Low Dose 2FL	60s	Female	NA
234	4050_4	4050	4	Low Dose 2FL	60s	Female	NA
235	4050_5	4050	5	Low Dose 2FL	60s	Female	NA
236	4051_1	4051	1	Low Dose 2FL	70s	Female	NA
237	4051_2	4051	2	Low Dose 2FL	70s	Female	NA
238	4051_3	4051	3	Low Dose 2FL	70s	Female	NA
239	4051_4	4051	4	Low Dose 2FL	70s	Female	NA
240	4051_5	4051	5	Low Dose 2FL	70s	Female	NA
241	4052_1	4052	1	High Dose 2FL	60s	Female	NA
242	4052_2	4052	2	High Dose 2FL	60s	Female	NA
243	4052_3	4052	3	High Dose 2FL	60s	Female	NA
244	4052_4	4052	4	High Dose 2FL	60s	Female	NA
245	4052_5	4052	5	High Dose 2FL	60s	Female	NA
246	4054_1	4054	1	Placebo	60s	Female	NA
247	4054_2	4054	2	Placebo	60s	Female	NA
248	4054_3	4054	3	Placebo	60s	Female	NA
249	4054_4	4054	4	Placebo	60s	Female	NA
250	4054_5	4054	5	Placebo	60s	Female	NA
251	4055_1	4055	1	Placebo	60s	Female	NA
252	4055_2	4055	2	Placebo	60s	Female	NA
253	4055_3	4055	3	Placebo	60s	Female	NA
254	4055_4	4055	4	Placebo	60s	Female	NA
255	4055_5	4055	5	Placebo	60s	Female	NA
256	4056_1	4056	1	Placebo	60s	Male	NA
257	4056_2	4056	2	Placebo	60s	Male	NA
258	4056_3	4056	3	Placebo	60s	Male	NA
259	4056_4	4056	4	Placebo	60s	Male	NA
260	4056_5	4056	5	Placebo	60s	Male	NA
261	4057_1	4057	1	Low Dose 2FL	60s	Male	NA
262	4057_2	4057	2	Low Dose 2FL	60s	Male	NA
263	4057_3	4057	3	Low Dose 2FL	60s	Male	NA
264	4057_4	4057	4	Low Dose 2FL	60s	Male	NA
265	4057_5	4057	5	Low Dose 2FL	60s	Male	NA
266	4058_1	4058	1	Placebo	60s	Female	NA
267	4058_2	4058	2	Placebo	60s	Female	NA
268	4058_3	4058	3	Placebo	60s	Female	NA
269	4058_4	4058	4	Placebo	60s	Female	NA
270	4058_5	4058	5	Placebo	60s	Female	NA
271	4059_1	4059	1	High Dose 2FL	60s	Male	NA
272	4059_2	4059	2	High Dose 2FL	60s	Male	NA
273	4059_3	4059	3	High Dose 2FL	60s	Male	NA
274	4059_4	4059	4	High Dose 2FL	60s	Male	NA
275	4059_5	4059	5	High Dose 2FL	60s	Male	NA
276	4060_1	4060	1	Placebo	70s	Male	NA
277	4060_2	4060	2	Placebo	70s	Male	NA
278	4060_3	4060	3	Placebo	70s	Male	NA
279	4060_4	4060	4	Placebo	70s	Male	NA
280	4060_5	4060	5	Placebo	70s	Male	NA
281	4061_1	4061	1	Low Dose 2FL	60s	Female	NA
282	4061_2	4061	2	Low Dose 2FL	60s	Female	NA
283	4061_3	4061	3	Low Dose 2FL	60s	Female	NA
284	4061_4	4061	4	Low Dose 2FL	60s	Female	NA
285	4061_5	4061	5	Low Dose 2FL	60s	Female	NA
286	4062_1	4062	1	High Dose 2FL	60s	Female	NA
287	4062_2	4062	2	High Dose 2FL	60s	Female	NA
288	4062_3	4062	3	High Dose 2FL	60s	Female	NA
289	4062_4	4062	4	High Dose 2FL	60s	Female	NA
290	4062_5	4062	5	High Dose 2FL	60s	Female	NA
291	4063_1	4063	1	Placebo	60s	Female	NA
292	4063_2	4063	2	Placebo	60s	Female	NA
293	4063_3	4063	3	Placebo	60s	Female	NA
294	4063_4	4063	4	Placebo	60s	Female	NA
295	4063_5	4063	5	Placebo	60s	Female	NA
296	4064_1	4064	1	Low Dose 2FL	60s	Male	NA
297	4064_2	4064	2	Low Dose 2FL	60s	Male	NA
298	4064_3	4064	3	Low Dose 2FL	60s	Male	NA
299	4064_4	4064	4	Low Dose 2FL	60s	Male	NA
300	4064_5	4064	5	Low Dose 2FL	60s	Male	NA
301	4065_1	4065	1	High Dose 2FL	60s	Male	NA
302	4065_2	4065	2	High Dose 2FL	60s	Male	NA
303	4065_3	4065	3	High Dose 2FL	60s	Male	NA
304	4065_4	4065	4	High Dose 2FL	60s	Male	NA
305	4065_5	4065	5	High Dose 2FL	60s	Male	NA
306	4066_1	4066	1	Placebo	60s	Female	NA
307	4066_2	4066	2	Placebo	60s	Female	NA
308	4066_3	4066	3	Placebo	60s	Female	NA
309	4066_4	4066	4	Placebo	60s	Female	NA
310	4066_5	4066	5	Placebo	60s	Female	NA
311	4067_1	4067	1	Low Dose 2FL	60s	Male	NA
312	4067_2	4067	2	Low Dose 2FL	60s	Male	NA
313	4067_3	4067	3	Low Dose 2FL	60s	Male	NA
314	4067_4	4067	4	Low Dose 2FL	60s	Male	NA
315	4067_5	4067	5	Low Dose 2FL	60s	Male	NA
316	4068_1	4068	1	Placebo	60s	Female	NA
317	4068_2	4068	2	Placebo	60s	Female	NA
318	4068_3	4068	3	Placebo	60s	Female	NA
319	4068_4	4068	4	Placebo	60s	Female	NA
320	4068_5	4068	5	Placebo	60s	Female	NA
321	4069_1	4069	1	Placebo	60s	Male	65
322	4069_2	4069	2	Placebo	60s	Male	65
323	4069_3	4069	3	Placebo	60s	Male	65
324	4069_4	4069	4	Placebo	60s	Male	65
325	4069_5	4069	5	Placebo	60s	Male	65
326	4070_1	4070	1	High Dose 2FL	70s	Female	NA
327	4070_2	4070	2	High Dose 2FL	70s	Female	NA
328	4070_3	4070	3	High Dose 2FL	70s	Female	NA
329	4070_4	4070	4	High Dose 2FL	70s	Female	NA
330	4070_5	4070	5	High Dose 2FL	70s	Female	NA
331	4071_1	4071	1	Low Dose 2FL	60s	Male	NA
332	4071_2	4071	2	Low Dose 2FL	60s	Male	NA
333	4071_3	4071	3	Low Dose 2FL	60s	Male	NA
334	4071_4	4071	4	Low Dose 2FL	60s	Male	NA
335	4071_5	4071	5	Low Dose 2FL	60s	Male	NA
336	4072_1	4072	1	Low Dose 2FL	70s	Male	NA
337	4072_2	4072	2	Low Dose 2FL	70s	Male	NA
338	4072_3	4072	3	Low Dose 2FL	70s	Male	NA
339	4072_4	4072	4	Low Dose 2FL	70s	Male	NA
340	4072_5	4072	5	Low Dose 2FL	70s	Male	NA
341	4073_1	4073	1	Low Dose 2FL	60s	Female	NA
342	4073_2	4073	2	Low Dose 2FL	60s	Female	NA
343	4073_3	4073	3	Low Dose 2FL	60s	Female	NA
344	4073_4	4073	4	Low Dose 2FL	60s	Female	NA
345	4073_5	4073	5	Low Dose 2FL	60s	Female	NA
346	4074_1	4074	1	High Dose 2FL	60s	Male	68
347	4074_2	4074	2	High Dose 2FL	60s	Male	68
348	4074_3	4074	3	High Dose 2FL	60s	Male	68
349	4074_4	4074	4	High Dose 2FL	60s	Male	68
350	4074_5	4074	5	High Dose 2FL	60s	Male	68
351	4075_1	4075	1	High Dose 2FL	60s	Female	68
352	4075_2	4075	2	High Dose 2FL	60s	Female	68
353	4075_3	4075	3	High Dose 2FL	60s	Female	68
354	4075_4	4075	4	High Dose 2FL	60s	Female	68
355	4075_5	4075	5	High Dose 2FL	60s	Female	68
356	4076_1	4076	1	Placebo	60s	Male	65
357	4076_2	4076	2	Placebo	60s	Male	65
358	4076_3	4076	3	Placebo	60s	Male	65
359	4076_4	4076	4	Placebo	60s	Male	65
360	4076_5	4076	5	Placebo	60s	Male	65
361	4077_1	4077	1	High Dose 2FL	60s	Male	55
362	4077_2	4077	2	High Dose 2FL	60s	Male	55
363	4077_3	4077	3	High Dose 2FL	60s	Male	55
364	4077_4	4077	4	High Dose 2FL	60s	Male	55
365	4077_5	4077	5	High Dose 2FL	60s	Male	55
366	4078_1	4078	1	High Dose 2FL	60s	Female	67
367	4078_2	4078	2	High Dose 2FL	60s	Female	67
368	4078_3	4078	3	High Dose 2FL	60s	Female	67
369	4078_4	4078	4	High Dose 2FL	60s	Female	67
370	4078_5	4078	5	High Dose 2FL	60s	Female	67
371	4080_1	4080	1	Placebo	60s	Female	68
372	4080_2	4080	2	Placebo	60s	Female	68
373	4080_3	4080	3	Placebo	60s	Female	68
374	4080_4	4080	4	Placebo	60s	Female	68
375	4080_5	4080	5	Placebo	60s	Female	68
376	4081_1	4081	1	Placebo	70s	Female	66
377	4081_2	4081	2	Placebo	70s	Female	66
378	4081_3	4081	3	Placebo	70s	Female	66
379	4081_4	4081	4	Placebo	70s	Female	66
380	4081_5	4081	5	Placebo	70s	Female	66
381	4082_1	4082	1	Low Dose 2FL	60s	Female	70
382	4082_2	4082	2	Low Dose 2FL	60s	Female	70
383	4082_3	4082	3	Low Dose 2FL	60s	Female	70
384	4082_4	4082	4	Low Dose 2FL	60s	Female	70
385	4082_5	4082	5	Low Dose 2FL	60s	Female	70
386	4083_1	4083	1	Low Dose 2FL	70s	Male	91
387	4083_2	4083	2	Low Dose 2FL	70s	Male	91
388	4083_3	4083	3	Low Dose 2FL	70s	Male	91
389	4083_4	4083	4	Low Dose 2FL	70s	Male	91
390	4083_5	4083	5	Low Dose 2FL	70s	Male	91
391	4084_1	4084	1	High Dose 2FL	60s	Male	NA
392	4084_2	4084	2	High Dose 2FL	60s	Male	NA
393	4084_3	4084	3	High Dose 2FL	60s	Male	NA
394	4084_4	4084	4	High Dose 2FL	60s	Male	NA
395	4084_5	4084	5	High Dose 2FL	60s	Male	NA
396	4086_1	4086	1	Low Dose 2FL	60s	Female	NA
397	4086_2	4086	2	Low Dose 2FL	60s	Female	NA
398	4086_3	4086	3	Low Dose 2FL	60s	Female	NA
399	4086_4	4086	4	Low Dose 2FL	60s	Female	NA
400	4086_5	4086	5	Low Dose 2FL	60s	Female	NA
401	4087_1	4087	1	Placebo	60s	Female	61
402	4087_2	4087	2	Placebo	60s	Female	61
403	4087_3	4087	3	Placebo	60s	Female	61
404	4087_4	4087	4	Placebo	60s	Female	61
405	4087_5	4087	5	Placebo	60s	Female	61
406	4088_1	4088	1	Low Dose 2FL	70s	Male	74
407	4088_2	4088	2	Low Dose 2FL	70s	Male	74
408	4088_3	4088	3	Low Dose 2FL	70s	Male	74
409	4088_4	4088	4	Low Dose 2FL	70s	Male	74
410	4088_5	4088	5	Low Dose 2FL	70s	Male	74
411	4089_1	4089	1	High Dose 2FL	60s	Female	67
412	4089_2	4089	2	High Dose 2FL	60s	Female	67
413	4089_3	4089	3	High Dose 2FL	60s	Female	67
414	4089_4	4089	4	High Dose 2FL	60s	Female	67
415	4089_5	4089	5	High Dose 2FL	60s	Female	67
416	4090_1	4090	1	High Dose 2FL	60s	Male	57
417	4090_2	4090	2	High Dose 2FL	60s	Male	57
418	4090_3	4090	3	High Dose 2FL	60s	Male	57
419	4090_4	4090	4	High Dose 2FL	60s	Male	57
420	4090_5	4090	5	High Dose 2FL	60s	Male	57
421	4092_1	4092	1	Low Dose 2FL	60s	Female	65
422	4092_2	4092	2	Low Dose 2FL	60s	Female	65
423	4092_3	4092	3	Low Dose 2FL	60s	Female	65
424	4092_4	4092	4	Low Dose 2FL	60s	Female	65
425	4092_5	4092	5	Low Dose 2FL	60s	Female	65
426	4093_1	4093	1	High Dose 2FL	60s	Male	NA
427	4093_2	4093	2	High Dose 2FL	60s	Male	NA
428	4093_3	4093	3	High Dose 2FL	60s	Male	NA
429	4093_4	4093	4	High Dose 2FL	60s	Male	NA
430	4093_5	4093	5	High Dose 2FL	60s	Male	NA
431	4094_1	4094	1	Placebo	70s	Female	NA
432	4094_2	4094	2	Placebo	70s	Female	NA
433	4094_3	4094	3	Placebo	70s	Female	NA
434	4094_4	4094	4	Placebo	70s	Female	NA
435	4094_5	4094	5	Placebo	70s	Female	NA
436	4096_1	4096	1	Low Dose 2FL	60s	Male	NA
437	4096_2	4096	2	Low Dose 2FL	60s	Male	NA
438	4096_3	4096	3	Low Dose 2FL	60s	Male	NA
439	4096_4	4096	4	Low Dose 2FL	60s	Male	NA
440	4096_5	4096	5	Low Dose 2FL	60s	Male	NA
441	4097_1	4097	1	Placebo	60s	Female	NA
442	4097_2	4097	2	Placebo	60s	Female	NA
443	4097_3	4097	3	Placebo	60s	Female	NA
444	4097_4	4097	4	Placebo	60s	Female	NA
445	4097_5	4097	5	Placebo	60s	Female	NA

### Sheet: olink results
	il8	vegfa	cd8a	cdcp1	cd244	il7	opg_inflam	lap_tgfbeta1	upa_inflam	il6_inflam	il17c	mcp1_inflam	cxcl11	axin1	trail	cxcl9	cst5	osm	cxcl1_inflam	ccl4	cd6	scf_inflam	il18_inflam	slamf1	tgfalpha	mcp4	ccl11	tnfsf14	mmp1	lifr	fgf21_inflam	ccl19	il10rb	il18r1	pdl1	cxcl5	trance	hgf	il12b	mmp10	il10	tnf	ccl23	cd5	ccl3_inflam	flt3l	cxcl6	cxcl10	four_ebp1	sirt2	ccl28	dner	enrage	cd40	ifngamma	fgf19	mcp2	casp8	ccl25	cx3cl1	tnfrsf9	tweak	ccl20	st1a1	stampb	ada	tnfb	csf1
4000_1	5.84153	10.8567	8.35985	1.25856	4.85323	2.38139	9.59836	5.36463	8.43989	1.45969	2.60114	11.2884	6.33774	1.11414	6.83466	6.0892	7.06607	3.56998	7.99814	5.93232	4.21298	8.89136	7.65266	2.02146	1.93457	14.115	7.18339	3.2817	15.0484	2.58377	3.95589	8.15762	5.53651	6.55383	4.33152	10.6112	3.4291	7.66871	5.11018	8.43118	2.35707	1.62086	9.55949	4.30442	5.43901	8.14227	7.44922	8.488	7.94034	2.59747	1.55549	7.45694	3.19052	10.2149	4.8033	7.99646	9.04513	2.3994	6.59188	3.45184	6.08559	8.28993	5.25651	0.99984	3.31074	4.90941	3.63958	9.09779
4000_2	5.99588	11.2159	9.00165	1.56399	4.97489	2.62892	9.99353	5.5899	8.76504	2.5136	4.71322	11.7472	7.18619	2.41738	7.33286	7.23417	7.72096	3.8237	8.23419	6.44544	4.34095	9.1584	7.90191	1.76478	2.2422	14.2904	7.5819	3.48936	15.0773	3.00172	4.86289	8.79587	5.58486	6.94748	4.43333	10.877	3.3773	7.9294	5.55598	8.81617	2.92027	2.01626	10.1443	4.65433	5.78543	8.43994	7.62128	8.93709	6.72742	1.85709	1.73732	7.62438	3.32291	10.466	7.0809	7.62122	9.27971	2.1057	6.95092	3.55416	6.40629	8.50965	6.87477	1.4527	3.05306	4.70844	3.71745	9.46821
4000_3	5.8993	10.9203	8.60384	1.56734	4.94871	2.74471	9.77464	5.4562	8.63265	2.0141	2.7828	11.5714	6.47094	1.39395	7.15234	6.41267	7.25636	3.90401	8.00078	6.22441	4.26748	9.0472	7.83632	1.90584	2.19476	14.1969	7.31181	3.41518	15.0094	2.96937	4.59413	8.52122	5.65959	6.91611	4.19914	11.0279	3.93107	7.8853	5.49662	8.92057	2.9857	1.89869	10.0163	4.6672	5.73936	8.42084	7.50247	8.62762	7.69625	2.07121	1.58101	7.70189	2.93796	10.4096	4.84577	8.37338	9.04312	1.21042	6.79144	3.47567	6.43339	8.51158	5.45684	0.85031	3.10815	4.92281	3.737	9.31748
4000_4	5.99061	11.1971	8.90511	1.57572	5.06353	2.51517	9.93981	5.63181	8.67936	1.98707	3.57198	11.6101	6.73894	2.40812	7.23888	6.42141	7.23479	4.09998	8.05866	6.41766	4.38781	9.20812	7.89818	2.01866	1.93799	14.3322	7.3062	3.51073	15.0423	3.02714	4.82194	8.81532	5.63407	6.9285	4.43131	11.1127	3.7772	8.01283	5.51745	8.89911	3.04556	1.97737	10.3244	4.62434	5.7294	8.37386	7.61304	8.57534	8.70375	2.76441	1.70103	7.76742	2.6801	10.4376	5.26417	7.39946	9.15958	1.38738	6.85271	3.49717	6.36932	8.56302	6.26623	1.2107	3.56685	5.02951	3.62872	9.46676
4001_1	6.2666	10.264	7.49984	1.7397	4.99588	2.88874	9.96723	5.49063	9.67896	1.30291	1.89813	11.9067	7.72598	0.85505	7.26499	7.13048	6.26288	4.18399	8.7471	6.29198	5.28873	8.92055	8.09245	1.42312	2.26602	14.7984	7.44788	2.93363	14.7205	2.93488	4.13076	8.28045	5.05484	7.83666	4.00001	11.9106	4.25725	7.89028	5.98033	8.29884	2.83267	1.83517	9.79987	4.13592	5.90652	8.62916	8.68516	10.3067	7.53968	1.9024	2.11764	8.39222	3.55852	10.5443	6.15235	7.74008	8.64231	2.10015	5.24169	3.37688	5.75615	8.92095	5.758	0.24013	2.7777	4.34894	4.08933	9.33295
4001_2	6.4212	10.329	7.93295	1.82781	4.88859	3.01496	9.86037	5.22525	9.66466	1.52135	2.35048	11.9158	7.56383	0.51751	7.18662	7.12106	6.1737	4.4908	8.91044	6.64671	5.4205	8.9396	7.74777	1.52774	2.72449	14.8599	7.45323	3.10427	14.7169	3.05573	4.9443	8.3912	5.06687	7.48124	3.71607	11.9437	3.98653	7.93411	5.91746	8.24114	2.82005	1.62122	9.82246	4.08123	5.99665	8.35463	8.79625	9.62787	6.19052	1.49475	1.96463	8.2051	3.43834	10.3071	6.57991	6.99506	8.24584	1.26184	5.10592	3.34121	5.74256	8.9889	5.93195	0.51337	2.48115	4.36633	3.97731	9.25313
4001_3	6.04155	10.0796	7.30001	1.42969	4.81845	2.5457	9.77	5.06421	9.52605	1.40105	1.58693	11.7433	7.26629	0.94175	6.89579	6.74176	6.10881	4.71325	8.73781	6.20974	5.21995	8.97264	7.5614	1.42324	2.50769	15.0379	7.37492	3.35326	14.7693	2.80955	4.19644	8.29381	4.86055	7.36931	3.78537	11.6555	3.51539	7.89999	5.57297	8.47453	2.28285	1.43922	9.65834	3.9233	5.62799	8.72918	8.84718	9.78775	7.57784	2.22464	2.27166	8.25685	3.57534	10.2663	5.81083	6.84918	8.02602	1.90509	5.06882	3.06793	5.53178	8.84387	5.39568	0.55624	2.79388	4.19168	3.80613	9.01966
4001_4	6.14023	10.3385	7.77571	1.6923	4.86016	2.47736	9.97722	5.41516	9.56078	1.30556	1.87291	12.0784	7.72836	0.74425	7.0945	6.9367	6.21405	5.02778	9.21669	6.60622	5.51315	9.00318	7.77156	1.62886	3.34177	15.1775	7.56838	4.19075	14.7988	3.12985	5.20249	8.65949	5.11899	7.59466	4.05616	11.7238	4.00826	8.17277	5.85329	8.30768	2.79643	1.71512	9.87747	4.22508	5.99569	8.7478	8.94373	9.94377	5.44045	1.41447	2.11867	8.35778	3.99986	10.599	6.49467	6.51559	8.45255	1.45426	5.33869	3.36358	5.84771	9.05622	6.35833	1.11095	2.34445	4.29134	4.05195	9.27773
4002_1	6.20269	10.6214	8.84128	2.00327	5.0905	2.70785	9.7886	5.75077	9.41307	2.33634	3.14118	11.6214	7.11943	1.27649	7.45533	7.31621	6.95745	5.39724	10.1451	6.30013	5.36081	9.42886	8.81251	1.51352	3.43082	14.4148	7.44798	4.39577	13.7307	3.39049	5.81577	8.50001	5.67512	7.48363	4.38002	11.7574	4.63136	8.27972	5.89355	10.4411	3.29392	2.15864	10.4177	4.7621	5.31697	8.60789	8.54142	9.30647	7.30711	2.18646	2.14845	8.13267	4.66408	10.6201	5.55035	7.48278	8.93649	2.78361	5.47128	3.28246	6.28751	9.04256	6.44434	1.53479	3.05782	4.94213	4.20133	9.21562
4002_2	6.64862	10.581	8.8436	2.09015	5.25466	3.07404	9.81367	5.82855	9.59832	1.90651	3.31553	11.7308	7.25095	1.21976	7.23839	7.37641	7.03558	4.36739	10.0352	6.08195	5.38349	9.49855	8.75537	1.75073	2.43578	14.5526	7.45749	3.71136	13.7006	3.53028	4.57556	8.46968	5.75017	7.49753	4.71015	11.916	4.96964	8.08978	5.77147	9.60094	3.65562	2.45513	10.3726	4.91353	5.41331	8.88869	8.46693	9.64055	6.04701	1.95215	2.41508	8.38935	4.21049	10.6198	6.21373	7.22679	8.85782	2.51937	5.44878	3.63223	6.5101	9.11618	6.04212	2.28724	2.85618	5.10691	4.46527	9.42547
4002_3	6.43515	10.3228	8.7868	1.82302	5.1688	2.86304	9.77625	5.41061	9.53013	1.44984	2.75325	11.4394	6.69644	0.80076	7.33921	7.45041	6.94799	3.71382	9.68222	5.7883	5.37238	9.36177	8.753	1.86401	2.47953	14.1701	7.39131	3.16074	13.3808	3.53059	5.09533	8.4068	5.71583	7.39505	4.53892	11.6836	4.48211	7.90131	5.87509	9.268	3.12178	2.22619	10.5124	4.78081	5.29204	8.64349	7.99082	9.4437	6.11218	1.55306	2.07627	8.21605	3.78057	10.5582	5.9657	7.41473	8.55327	1.66775	5.51093	3.21878	6.40396	8.90535	5.6481	0.78938	2.44709	4.86968	4.38106	9.15242
4002_4	6.51988	10.3132	9.01625	1.82576	5.19013	2.56493	9.69653	5.41329	9.36689	1.19007	3.05786	11.3741	6.9173	0.75516	7.27525	7.44198	6.90975	3.52272	9.95441	5.98233	5.24152	9.3158	8.48735	1.30619	2.28233	14.3793	7.41531	3.7048	13.4861	3.4257	5.43561	8.24273	5.61183	7.24159	4.37397	11.5233	4.60267	7.82061	5.82203	8.91807	3.0499	2.11455	10.5295	4.7158	5.21939	8.50679	8.28476	9.53891	6.21995	1.66205	2.06375	8.31889	4.16857	10.5834	6.06781	8.38846	8.69457	1.43209	5.32354	3.25564	6.23565	8.96539	5.77572	0.93867	2.52957	4.86117	4.46895	9.06851
4003_1	6.19481	11.936	10.9203	1.25281	5.29979	3.18456	10.2515	5.82397	9.50962	2.09043	2.78797	12.6786	7.42149	0.83736	7.61199	6.58045	6.06556	5.65808	9.24438	6.59513	4.53385	9.45837	8.4022	1.63921	2.89001	15.0216	7.70579	5.01667	14.3185	3.17783	4.82166	9.45953	5.24756	7.82537	4.47159	11.0494	3.50947	8.26757	5.17504	9.03027	2.63747	1.86154	10.4752	4.07154	5.44271	9.14678	8.60451	9.65072	6.12135	1.41003	1.46161	8.02186	3.74395	10.5147	5.48123	7.30612	8.65476	2.05745	5.64091	3.28274	5.92158	9.00504	6.24795	0.90308	2.42896	4.44818	4.19791	9.37452
4003_2	6.61906	12.1456	11.0293	1.25238	5.05791	3.18389	10.1189	5.43256	9.44272	2.24722	2.75745	12.6845	7.38795	0.79375	7.86714	6.58114	5.84656	5.60508	9.26363	6.45183	4.54393	9.25572	8.49618	1.86822	2.82982	15.0033	7.60146	4.74624	14.624	3.15323	5.49726	9.59466	5.32688	7.91074	4.48253	11.2266	3.88602	8.34416	5.36071	8.81695	2.39699	1.84421	10.2787	3.98462	5.40902	9.0218	8.74934	9.85296	7.57285	1.85365	1.1312	7.93241	3.13621	10.4502	5.93662	8.0218	8.32937	1.68137	5.6309	3.15391	6.02073	8.82138	6.68224	0.36005	2.80636	4.36894	4.21423	9.36353
4003_3	5.82467	10.946	10.3028	0.8811	4.53519	2.58918	9.50344	4.98853	8.78565	1.55295	2.34606	11.8273	6.70816	0.18562	6.98689	5.90046	5.34922	4.56752	8.50508	5.73884	3.91998	9.06451	7.77311	1.36233	1.96401	14.2427	7.05765	3.73432	13.7993	2.54637	3.52152	8.80597	4.714	7.17971	3.91172	10.079	3.20966	7.50946	4.75233	8.22502	2.10103	1.32107	9.37661	3.675	4.73373	8.37688	7.96243	9.30974	6.29438	1.3513	1.03254	7.50367	3.61876	9.76107	6.20782	9.08815	7.7859	1.5805	5.01811	2.50884	5.38164	8.21313	7.9714	0.21623	2.18614	3.99976	3.88849	8.83098
4003_4	6.41791	11.5344	10.8235	1.14339	5.00174	3.2356	10.0056	5.43052	9.30081	2.10052	2.23723	12.2129	7.18857	0.47458	7.45192	6.58554	6.03385	5.08467	9.07897	6.21204	4.38531	9.37369	8.2657	1.14626	2.54316	14.8302	7.5803	4.27725	14.0303	2.98419	4.76203	9.2682	5.16603	7.53668	4.31907	10.7708	3.35865	7.99433	5.29445	8.68193	2.59711	1.82872	10.1089	4.11369	5.29393	8.9405	8.4012	9.91862	6.29724	1.3926	1.52456	7.91339	3.42123	10.3315	6.2778	7.52614	8.34172	1.3889	5.65714	3.28601	5.83324	8.6802	6.51189	0.35954	2.46828	4.42149	4.15177	9.20647
4004_1	5.92157	10.9733	9.80858	2.14393	5.24536	2.79535	9.80914	5.44961	9.438	2.06036	2.13035	11.6798	7.67745	0.77601	7.27469	7.05497	5.93193	5.05551	8.32236	6.92487	5.27232	9.15347	8.11623	1.71787	2.88547	14.4597	7.64616	4.44311	13.4451	3.10229	3.64167	10.1845	5.23211	7.67862	4.51561	11.7566	4.16905	7.86757	6.78468	8.84699	3.10182	2.09364	10.1472	4.83326	6.1837	9.16892	8.88504	10.6775	5.9569	1.36455	1.58028	7.88257	4.57383	10.7033	7.63065	7.91968	9.08609	2.36879	5.69575	3.30317	6.2644	8.58984	7.2802	0.79904	2.53296	4.33792	4.62271	9.37902
4004_2	6.17678	10.8772	9.73	2.21303	5.12126	2.97336	9.90088	5.34066	9.46016	2.09477	2.14709	11.2871	7.71097	0.55477	7.08271	6.6991	5.79824	5.0735	8.13306	6.83428	5.11334	8.92176	8.09014	1.14708	2.83381	14.4068	7.58731	4.10583	13.5193	2.97597	5.69682	10.2028	5.33273	7.87643	4.64823	11.9789	3.38369	7.94585	6.59718	8.68787	3.16816	2.10843	10.1079	4.83966	6.22496	9.14382	9.03471	10.5295	6.80059	1.85552	1.54592	7.90055	4.51271	10.7919	7.52196	8.36395	9.1999	1.95612	5.79181	3.30584	6.27734	8.493	7.64938	0.67777	2.71962	4.39874	4.28512	9.46032
4004_3	5.71447	10.9844	9.79603	2.05532	4.98937	2.75683	9.76778	5.28412	9.40234	2.18685	2.07355	11.5061	7.89801	0.70078	7.17084	6.7907	5.88635	4.85863	8.39997	6.79976	5.10515	8.93702	7.93375	1.63145	2.81546	14.6278	7.70242	4.4515	13.715	3.02076	4.0454	9.99282	5.13796	7.63602	4.31736	11.7769	3.82635	7.9079	6.57618	8.4296	2.80666	2.02304	9.82752	4.6461	6.10537	8.97458	8.94716	10.7984	5.83267	1.13603	1.51375	7.74267	4.39958	10.5479	7.18354	7.56958	9.20495	1.84223	5.60218	3.05348	5.9914	8.51824	6.58709	0.02818	2.2671	4.2323	4.31127	9.34196
4004_4	6.08231	11.2816	9.67135	2.7245	5.4202	3.11943	10.002	5.68398	9.67303	3.82227	2.14593	11.6452	8.2631	1.35525	7.50259	7.07627	6.09499	5.51029	8.69813	7.30929	5.34802	9.01657	8.34191	1.79925	3.22629	14.8173	7.7649	5.10107	13.8448	3.28933	4.4271	9.95223	5.55243	8.57409	4.68474	12.0138	3.92341	8.27051	6.82519	9.41498	3.30358	2.29548	10.2312	5.01104	6.51822	9.27742	9.35013	11.0258	6.31423	2.26915	1.81993	8.01485	5.45882	11.7528	8.40814	7.75553	9.28662	2.17726	5.8204	3.50621	6.35994	8.57134	7.23903	1.14747	2.72679	5.00965	4.41475	9.53429
4005_1	5.03872	11.4453	10.1686	2.38897	5.65027	2.37119	9.82617	5.80912	9.20519	2.68266	3.44831	11.491	8.00373	2.00799	7.51019	6.52608	5.5397	5.6406	9.71745	6.72857	4.9076	8.55219	8.75957	2.12679	3.48214	14.5973	7.63877	4.94209	15.7116	3.19391	4.50282	8.81282	5.27664	7.9888	4.83669	10.5305	4.09045	8.59252	6.04061	9.46996	2.73653	2.14825	10.1296	4.3337	6.17675	7.97729	8.53067	9.89563	7.39742	2.48036	1.98681	7.5799	5.04896	10.6292	6.97972	6.8474	8.48926	2.11105	5.00463	2.96135	6.37354	8.60308	6.23928	1.05133	3.14993	4.87527	3.50449	9.35591
4005_2	5.30883	11.2483	10.3353	2.42432	5.78603	2.62038	9.94525	5.35318	9.26874	1.80188	3.50534	11.7045	7.73827	1.00286	7.40738	6.71142	5.7275	5.31544	9.67011	7.16634	5.1511	8.95702	8.61048	2.06019	3.48046	14.5988	7.70191	4.46223	15.6041	3.20793	4.30661	8.84884	5.33551	7.68429	4.53821	11.1489	4.33097	8.59307	5.91565	8.40792	2.55666	2.26594	10.1463	4.53	6.48738	7.66301	8.65069	9.59292	6.62659	1.85139	1.8318	7.63588	4.79207	10.6581	6.38129	6.89528	8.06835	2.61579	5.048	3.25351	6.53909	8.83318	5.65632	1.06582	2.75935	4.84772	3.57982	9.2416
4005_3	5.44932	11.2397	10.0423	2.0044	5.52713	2.78865	9.79505	5.28699	9.31905	2.09757	2.93904	11.7361	7.44932	1.26861	7.49431	6.66189	5.66755	4.81987	9.58601	6.60187	5.08977	9.01156	8.34199	1.62227	3.09577	14.445	7.48128	4.14668	15.6392	3.0165	4.27969	8.55499	5.16005	7.65272	4.26738	11.326	4.24579	8.3611	5.855	8.10213	2.54894	1.98877	9.97868	4.40466	6.01233	8.14665	8.46878	9.63816	5.90698	1.83709	2.04767	7.54574	4.80053	10.5242	6.23023	7.09846	8.01374	1.94943	5.10278	3.10601	6.25096	8.72743	5.15358	0.92006	2.54911	4.71391	3.51349	9.17127
4005_4	5.46196	11.3376	10.2299	2.20438	5.64205	2.45981	10.0515	5.3041	9.45063	2.20612	3.35131	11.7647	7.44107	1.7255	7.34979	6.5556	5.75839	4.68002	9.41695	6.45202	5.1459	9.05097	8.31853	2.03072	2.8805	14.4428	7.55788	3.96114	15.6863	3.20776	5.4857	8.68251	5.2583	7.58953	4.43753	11.1017	3.89978	8.39815	5.81382	8.32228	2.44119	1.93563	9.79894	4.38624	5.93967	8.26061	8.44323	9.52752	6.60344	1.80662	1.93093	7.57591	4.79974	10.4505	6.17762	7.10053	7.92302	1.9958	5.06045	3.19113	6.13971	8.67332	5.2261	1.07078	2.84015	4.77959	3.33178	9.30399
4006_1	6.23714	11.11	8.32343	1.67174	5.01281	2.38557	9.96476	5.58539	9.38297	1.75028	2.66605	12.508	6.66986	1.09119	6.92281	6.36188	5.98331	4.80488	8.84992	6.10523	5.52156	8.81135	7.75831	1.50083	2.9825	15.811	7.74184	4.35695	12.59	3.20431	4.73251	8.62084	5.40268	7.09233	4.15186	11.2974	3.53518	7.97735	4.74162	8.80407	2.90575	1.68571	9.84802	4.48693	5.35598	9.09496	8.65482	9.36826	7.87846	2.27941	1.36087	7.80829	4.11913	10.4282	6.4783	7.43224	9.17581	2.46014	6.39317	3.09009	6.16617	8.70949	5.42389	0.98537	3.10446	4.08603	3.45007	9.24996
4006_2	6.23473	11.1783	8.26442	1.49666	4.87432	2.71668	10.1051	5.42931	9.32693	1.86069	2.16313	12.7204	6.835	1.0628	7.06947	6.24655	6.02449	5.03135	9.19789	6.18162	5.53275	8.9075	7.75416	1.48614	2.90988	15.8522	7.87871	4.29918	12.4609	3.02925	4.82864	8.597	5.42472	7.10254	4.25122	11.3964	3.55071	8.04721	4.8531	8.74577	3.0601	1.51774	10.1901	4.41345	5.35239	9.1856	8.41083	9.36127	7.2143	2.0867	1.44358	7.8035	3.56303	10.369	6.40954	7.22466	9.43445	2.10145	6.26357	3.03152	6.08537	8.88222	5.98936	0.63545	2.84782	4.07756	3.30023	9.30583
4006_3	6.66027	11.3834	8.23229	1.65786	5.2437	3.20565	10.3077	5.82192	9.60559	1.78698	2.64121	12.83	6.9322	0.99353	7.30444	6.58773	6.34458	5.62228	9.50782	6.26251	5.67185	9.05497	8.07479	1.61385	3.23968	16.1552	7.9847	4.79252	12.5455	3.29784	4.86192	8.80221	5.73641	7.37954	4.41236	11.8939	3.86623	8.44762	5.02139	8.93067	3.36138	1.88912	10.414	4.79372	5.47837	9.37385	8.6525	9.62036	7.128	2.10822	1.52713	8.10441	4.77441	10.6805	7.24761	8.44572	9.6596	1.88502	6.37264	3.5202	6.42186	9.04696	6.14127	0.84361	2.89813	4.32885	3.62198	9.42187
4006_4	6.31551	11.0244	8.42695	1.67227	5.12116	2.79158	10.0668	5.45102	9.25696	1.80236	3.10643	12.3966	6.51423	0.76473	7.04745	6.41634	5.84496	4.86194	8.82466	6.05254	5.53286	8.94076	7.83519	1.53519	2.7068	15.8236	7.65894	4.07926	12.3869	3.12393	5.02416	8.63673	5.61119	7.14925	4.43839	11.4628	3.91246	8.02293	5.00392	8.87087	3.06458	1.70658	10.2764	4.68777	5.33136	9.27557	8.40829	9.11979	6.32916	1.77321	1.61532	7.93106	3.6942	10.4332	6.97946	8.70307	9.21263	1.51586	6.31778	3.46318	6.31797	8.90549	5.46693	0.86166	2.51496	4.11336	3.80224	9.32828
4007_1	5.63759	10.6842	7.75979	1.27835	5.28895	2.8586	9.7668	5.28453	9.31291	1.14432	1.35773	11.7015	7.42448	0.46503	7.14474	6.55173	5.76575	4.14952	8.75415	6.04854	5.05323	8.97604	8.21159	1.50169	2.30192	15.2162	7.48977	3.71717	14.8083	3.13969	5.18173	8.56203	5.52597	6.99673	4.12702	12.2554	4.37091	7.9629	5.79534	8.08271	2.41221	1.73582	9.57126	4.23126	4.95492	8.70624	8.68067	10.0768	5.75694	1.29714	1.65563	8.09031	3.20614	10.1361	4.96097	7.24042	10.2391	1.12608	4.81	3.14531	5.87343	8.91967	5.8875	0.26984	2.20221	4.19414	4.40152	9.06574
4007_2	4.70969	10.2233	7.41958	1.07143	5.02663	2.38579	9.79859	4.92871	9.30137	1.17636	1.41554	11.3889	6.36328	0.41394	7.01265	6.32853	5.87343	3.07452	8.46656	5.46461	4.97435	8.84492	8.08365	1.14576	1.68158	13.9995	7.04119	2.701	14.0932	3.09924	5.57394	8.35901	5.46305	6.87534	4.0121	11.7622	4.25936	7.53749	5.78907	8.14792	2.48599	1.49382	9.82161	4.24856	4.59594	8.64079	7.64784	9.90519	6.70438	1.56431	1.18564	7.88116	2.90638	9.90081	4.94852	7.17093	9.35967	1.29166	4.7832	3.25838	5.73206	8.60015	5.50312	0.40243	2.16769	3.95605	4.25492	8.99426
4007_3	5.46705	10.6587	7.66384	1.42736	5.26332	2.79862	10.0427	5.3887	9.48142	1.40775	1.62003	11.8109	7.28206	0.41188	7.27585	6.72448	5.9251	3.63615	8.80345	6.02663	4.97823	9.13247	8.1827	1.87277	2.1539	15.0933	7.40347	3.75397	14.8799	3.15376	5.78145	8.87267	5.69635	7.09408	4.38657	12.3415	4.0989	7.94384	6.03319	8.62507	2.47813	1.62577	9.93836	4.33283	4.9904	8.71849	8.55819	10.4978	6.83393	1.48388	1.45019	8.22691	2.27654	10.2834	5.35738	7.24848	10.2096	1.33409	4.88717	3.01674	6.00784	8.99643	5.92055	0.38145	2.28859	4.2476	4.48705	9.24123
4007_4	5.40432	10.899	7.74278	1.06604	5.37845	2.80037	9.94778	5.41133	9.53113	1.62521	1.72796	12.1069	7.14098	0.76644	7.27538	6.58306	5.87819	4.09795	8.74766	6.29281	5.10934	9.10426	8.30312	1.3297	2.28495	15.0429	7.52307	3.74254	14.7703	3.22037	5.80242	8.77485	5.45937	7.09302	4.17978	12.3679	4.04962	8.08413	5.92187	8.39723	2.99862	1.63344	10.1421	4.22604	5.11555	8.62413	8.39936	10.4444	6.40251	1.66469	1.51542	8.10736	3.28622	10.2524	4.87931	8.64005	10.3216	1.27144	4.89303	3.04807	5.85967	8.93388	6.17165	0.8389	2.41564	4.19962	4.13167	9.08981
4008_1	6.00705	10.7441	8.30561	2.04699	4.94836	2.96428	10.0831	5.51325	9.57137	2.6864	2.42	11.5996	7.27543	1.50212	7.52856	8.1378	6.25747	5.02057	8.72906	5.9082	4.98177	9.06796	8.64703	1.66335	2.89228	15.2449	7.46958	4.22247	15.8261	3.51161	4.70128	8.93023	5.34709	7.54823	4.5463	12.6577	3.91109	8.91019	5.62333	8.37634	2.72115	1.74624	10.9983	4.14747	5.65802	8.75906	8.21602	10.3161	6.68625	1.61442	1.68884	7.80497	5.46789	10.6318	5.42965	7.93553	9.52395	1.85408	6.17302	3.29244	6.08208	9.01478	6.51204	0.47699	2.82961	4.28479	3.00419	9.39037
4008_2	6.43335	10.869	8.44488	2.01536	5.29212	3.04881	10.2377	5.7916	9.89681	2.48642	2.3638	12.0168	7.88621	1.79262	7.63579	8.42455	6.37022	5.55819	9.60492	6.40605	5.24983	9.27136	8.83367	2.02408	3.6942	16.0811	7.87213	5.0849	16.065	3.73399	5.18387	9.14775	5.60761	7.65382	4.83379	12.8844	4.09282	9.3581	5.64316	8.50122	2.88733	2.04374	10.9039	4.436	5.90643	8.9504	8.88213	10.6084	6.35011	1.85222	1.60849	7.9981	5.88946	10.8721	5.3255	7.57088	10.0585	2.25826	6.24186	3.50697	6.28516	9.24982	6.6413	1.27223	2.96627	4.54837	3.34493	9.56715
4008_3	6.21382	10.8045	8.54999	2.06276	4.98959	3.18245	10.0965	5.67835	9.49663	2.17711	2.81086	11.7132	7.61452	1.07469	7.43913	8.17038	6.12322	5.05904	9.22987	6.13999	5.00764	9.0899	8.39999	1.60922	3.07276	15.7891	7.58835	4.24831	16.0024	3.46116	4.71564	8.72434	5.30778	7.38403	4.33569	12.8754	3.79654	8.9626	5.55817	8.31138	2.47698	1.91893	10.9033	4.11824	5.67725	8.64282	8.6107	10.2004	6.0803	1.75047	1.54385	7.72127	4.95462	10.4242	4.85509	7.70532	9.75712	1.61734	6.05093	3.22029	5.93238	8.92988	6.73284	0.75725	2.62953	4.27446	3.11068	9.32201
4008_4	6.19411	10.8942	8.24146	2.04605	5.31996	2.66774	10.2759	5.83977	9.71408	2.6282	2.84087	11.9952	7.61852	1.60057	7.5819	8.61989	6.40438	5.88879	9.64756	6.4558	5.16072	9.18454	8.58231	1.67955	4.113	15.996	7.89268	5.66364	16.0147	3.664	4.86844	9.04165	5.52442	7.56095	4.45597	12.7262	3.90648	9.44512	5.70703	8.58959	2.83289	1.86224	10.772	4.35288	5.86674	8.93664	8.90591	10.5333	5.96223	1.8782	1.60011	7.89623	5.61286	10.8875	4.80483	7.74491	10.0996	1.84321	6.30219	3.71624	6.10439	9.13428	7.21354	1.43128	2.82463	4.44117	3.21072	9.48674
4009_1	5.74305	10.1704	8.07919	1.91755	5.15084	2.79851	9.70119	5.30791	9.53729	0.86708	2.53742	11.105	6.71219	0.84438	7.37171	6.05829	6.04927	4.76094	8.5313	6.25723	5.46813	9.10362	8.62848	2.18271	3.10325	14.592	7.78894	4.1629	13.3288	3.32256	3.9087	7.81764	5.48185	7.47312	4.11765	10.2461	4.22951	7.92856	5.68847	8.72855	2.83725	1.40368	9.85081	4.78913	5.88165	8.92936	7.64408	9.27189	6.10848	1.32598	1.67428	7.75487	4.44827	10.2194	5.62959	7.81166	7.51664	1.61113	6.15398	3.53825	6.05695	8.99989	6.05177	0.60356	2.35286	4.29638	3.3258	9.26268
4009_2	5.91745	10.3584	8.36303	2.32666	5.49313	2.9329	9.8231	5.51106	9.7213	0.83863	2.49836	11.451	6.97058	1.25564	7.72538	6.2334	6.15518	5.08757	8.68326	6.51317	5.67719	9.12124	8.86167	2.37014	3.54687	15.0687	8.10702	4.22077	13.3658	3.44728	4.6861	8.19222	5.66726	7.76989	4.53413	10.3485	4.40024	8.1316	5.84105	8.94381	2.98004	1.60581	9.89956	5.0029	6.07517	8.97492	7.96053	9.41108	6.19743	1.46468	1.6199	7.90124	4.33996	10.3313	5.86024	7.81313	7.62841	1.33394	6.34599	3.57739	6.14821	9.23983	6.57927	1.02657	2.40412	4.5163	3.44632	9.33079
4009_3	5.55342	10.1932	8.11509	2.20236	5.19257	2.92426	9.75708	5.34738	9.53033	1.16221	2.37568	11.0488	6.76393	0.55447	7.38842	6.22977	6.24822	4.74969	8.4509	6.22658	5.51512	9.11029	8.65212	2.17515	2.96457	14.6767	7.95648	4.08779	13.4465	3.38305	4.34823	8.04018	5.52552	7.52522	4.3569	10.4145	4.00959	7.87453	5.76624	8.65997	2.69659	1.61752	9.64276	4.79501	5.90191	8.79752	7.74317	9.37912	5.9219	1.1567	1.62871	7.82702	4.42956	10.1993	5.97282	7.15076	7.48333	1.27471	6.21764	3.68603	6.03104	9.05093	6.17617	0.61231	2.22414	4.31436	3.56696	9.1889
4009_4	5.75439	10.5513	8.82222	2.20389	5.53022	2.91525	9.97975	5.63688	9.82523	1.54405	2.91159	11.5593	7.10452	1.20112	7.89212	6.59439	6.35043	5.03271	8.81071	6.6605	5.78168	9.12114	8.87389	2.24329	3.35038	15.2504	8.24471	4.32483	13.4827	3.6455	4.70503	8.33776	5.73224	7.76969	4.45403	10.518	4.76846	8.19592	5.95754	8.89648	2.89242	1.79888	10.1091	5.09393	6.23012	8.9187	8.02292	9.6566	6.22578	1.47257	1.80137	8.00833	4.68324	10.5106	6.22709	7.87157	7.65202	1.23186	6.46815	3.77287	6.34753	9.34729	6.8739	0.70973	2.50994	4.55963	3.6443	9.47096
4010_1	5.95078	11.5712	7.98028	1.56343	4.99715	2.44576	9.76405	5.42463	9.27973	1.65636	2.80207	12.5662	7.99879	1.76086	7.62086	7.04738	6.50163	5.35557	8.88138	6.26645	5.88686	9.22613	8.79874	1.34802	3.63289	14.9646	7.96632	5.97502	15.6905	3.12361	5.81508	8.60074	5.54632	7.32392	4.03708	11.0301	3.83267	8.35577	4.65892	8.7711	3.20624	1.95195	9.90148	4.51817	4.68011	8.76753	8.72819	9.84423	6.40842	1.7252	1.65383	8.08697	4.86728	10.4452	5.77038	8.1649	8.7891	1.74077	5.48203	3.55428	5.84308	9.13126	7.72202	1.48385	2.97787	4.94965	3.86922	9.25759
4010_2	5.81689	11.4621	7.92016	1.27999	5.01215	2.21057	9.51349	5.6035	9.24069	1.63934	2.41014	12.6572	8.11319	2.76743	7.58837	6.99291	6.29301	5.3831	9.02499	6.25979	5.84972	9.23708	8.8478	1.48419	4.1126	14.91	7.90026	7.19488	15.7877	3.08556	5.87562	8.48977	5.3957	7.13705	4.0086	11.0631	4.2825	8.34334	4.74485	8.83462	3.29004	1.76983	10.054	4.47815	4.57266	8.78116	8.77726	9.876	6.73381	2.50713	1.60911	8.02634	5.29542	10.7678	5.9448	8.33333	8.77446	2.21634	5.24764	3.46084	5.98393	9.21757	5.98862	3.6428	3.53254	4.91631	4.01649	9.24305
4010_3	5.76026	10.9906	7.61917	0.98423	4.60589	2.36515	9.16955	4.81896	8.92744	1.40458	2.69214	11.7981	7.33663	0.91699	7.3505	6.79664	5.98026	4.51963	8.53869	5.6077	5.52015	9.13462	8.51292	1.4887	3.38496	14.1406	7.43629	4.93396	15.7051	2.83205	5.59734	8.17221	5.13809	6.90521	3.87284	10.8623	4.16291	7.83033	4.46072	8.51657	2.83405	1.56835	9.78654	4.2927	4.2328	8.36506	8.08535	9.59867	6.15539	1.37603	1.35592	7.97047	3.23544	10.0908	5.60471	7.30756	8.23356	1.26099	5.03894	3.40393	5.72036	8.81933	6.04516	1.04453	2.46428	4.76675	3.73492	9.12344
4010_4	5.61259	11.0928	7.77822	1.19319	4.75109	2.66353	9.4543	4.9776	9.05784	1.56982	2.99166	11.9639	7.45268	1.17364	7.6556	6.92553	5.84475	3.88146	8.5081	5.66936	5.68846	9.19759	8.7888	1.65457	2.06588	14.266	7.44075	3.98936	15.6591	3.05554	5.44212	8.29056	5.25987	7.05495	3.85176	10.9014	4.75072	7.60538	4.51525	8.78439	3.0358	1.44192	9.88906	4.32289	4.53651	8.5938	8.17522	9.45316	10.1747	4.63078	1.38999	8.02608	3.30355	10.1474	5.61219	7.04785	8.26169	2.22482	5.22703	3.34955	5.84596	8.8981	5.78376	0.59533	4.82193	5.33038	3.87898	9.16036
4011_1	5.98196	11.0168	8.59139	1.8368	5.1119	2.98753	9.87425	5.51675	9.33496	1.74726	2.55645	11.7444	7.28019	1.33789	7.33551	6.58893	6.03788	4.86488	9.03822	6.49146	5.06068	9.01911	8.33085	1.6883	3.01653	14.8106	7.55448	4.35044	14.591	3.23006	4.68919	8.51903	5.43608	7.44699	4.41657	11.6225	3.88338	8.19114	5.52564	8.64315	2.90527	1.85697	9.92572	4.38392	5.66513	8.63257	8.39811	9.70535	6.66196	2.04135	1.72907	7.84766	4.45296	10.4407	6.17446	7.71653	9.08154	1.65559	5.79902	3.3889	6.03836	8.84991	6.47018	1.44928	2.85788	4.35788	3.97872	9.27005
4011_2	5.98196	11.0168	8.59139	1.8368	5.1119	2.98753	9.87425	5.51675	9.33496	1.74726	2.55645	11.7444	7.28019	1.33789	7.33551	6.58893	6.03788	4.86488	9.03822	6.49146	5.06068	9.01911	8.33085	1.6883	3.01653	14.8106	7.55448	4.35044	14.591	3.23006	4.68919	8.51903	5.43608	7.44699	4.41657	11.6225	3.88338	8.19114	5.52564	8.64315	2.90527	1.85697	9.92572	4.38392	5.66513	8.63257	8.39811	9.70535	6.66196	2.04135	1.72907	7.84766	4.45296	10.4407	6.17446	7.71653	9.08154	1.65559	5.79902	3.3889	6.03836	8.84991	6.47018	1.44928	2.85788	4.35788	3.97872	9.27005
4011_3	5.98196	11.0168	8.59139	1.8368	5.1119	2.98753	9.87425	5.51675	9.33496	1.74726	2.55645	11.7444	7.28019	1.33789	7.33551	6.58893	6.03788	4.86488	9.03822	6.49146	5.06068	9.01911	8.33085	1.6883	3.01653	14.8106	7.55448	4.35044	14.591	3.23006	4.68919	8.51903	5.43608	7.44699	4.41657	11.6225	3.88338	8.19114	5.52564	8.64315	2.90527	1.85697	9.92572	4.38392	5.66513	8.63257	8.39811	9.70535	6.66196	2.04135	1.72907	7.84766	4.45296	10.4407	6.17446	7.71653	9.08154	1.65559	5.79902	3.3889	6.03836	8.84991	6.47018	1.44928	2.85788	4.35788	3.97872	9.27005
4011_4	5.98196	11.0168	8.59139	1.8368	5.1119	2.98753	9.87425	5.51675	9.33496	1.74726	2.55645	11.7444	7.28019	1.33789	7.33551	6.58893	6.03788	4.86488	9.03822	6.49146	5.06068	9.01911	8.33085	1.6883	3.01653	14.8106	7.55448	4.35044	14.591	3.23006	4.68919	8.51903	5.43608	7.44699	4.41657	11.6225	3.88338	8.19114	5.52564	8.64315	2.90527	1.85697	9.92572	4.38392	5.66513	8.63257	8.39811	9.70535	6.66196	2.04135	1.72907	7.84766	4.45296	10.4407	6.17446	7.71653	9.08154	1.65559	5.79902	3.3889	6.03836	8.84991	6.47018	1.44928	2.85788	4.35788	3.97872	9.27005
4012_1	6.02026	10.6616	9.28197	2.18153	4.89773	2.80221	9.77826	5.32277	9.25462	1.59154	3.639	11.7427	6.78606	1.32272	7.29887	5.87792	5.87354	5.18641	9.29258	6.19081	4.98454	8.95705	8.09551	1.4156	2.76609	15.0225	7.24739	4.72316	15.0162	3.01136	4.91163	8.12678	5.40746	7.59093	4.27324	10.2492	3.73585	8.06065	5.35094	8.05329	2.88903	1.77992	9.60648	4.19419	5.44128	8.35166	8.68341	9.03593	6.1076	1.76933	1.19536	7.62396	5.31381	9.96363	6.3632	6.73868	8.97849	1.78767	5.7998	3.11474	5.94571	8.64078	6.16543	1.06607	2.61565	4.5291	4.58881	9.31745
4012_2	6.11789	10.5467	9.09386	2.15597	4.69474	2.46697	9.78073	5.35835	9.27168	1.57843	3.36479	11.6415	6.66477	1.51871	7.18658	5.69762	6.1932	5.14154	8.99927	6.11243	5.07564	9.00387	8.09606	1.42416	3.15848	14.8618	7.29666	4.87875	14.9941	3.01464	5.26696	8.21853	5.28087	7.76467	4.35879	10.1185	3.62232	8.10132	5.2844	8.08611	2.80742	1.39249	9.54276	4.05461	5.33403	8.34392	8.81714	8.96446	7.88097	2.40484	1.17708	7.58411	4.79436	9.87437	6.13151	6.71765	8.83085	2.09666	5.81696	3.19003	5.79186	8.61357	7.01395	1.26329	3.05309	4.63564	4.5735	9.23898
4012_3	6.15746	10.8047	9.45859	2.52111	5.00608	2.9285	9.92781	5.40987	9.48624	1.72326	3.40027	11.7298	6.8313	1.71684	7.43517	6.10263	6.21584	5.17239	9.23389	6.17308	5.34187	9.22154	8.43168	1.55392	2.9179	14.8233	7.47906	4.46064	14.8216	3.26859	5.25219	8.36591	5.66379	7.9731	4.63469	10.6176	3.94474	8.29726	5.62008	8.46989	3.27771	1.69382	9.95054	4.3835	5.61297	8.64746	8.6532	9.3839	7.82149	2.40357	1.62366	7.90604	5.70591	10.1351	6.73168	7.21361	9.00709	2.43581	6.10762	3.58852	6.20731	8.97109	6.67034	1.35197	3.2984	4.80618	4.81438	9.60859
4012_4	6.13409	10.7171	9.26913	2.14215	4.69495	2.78055	9.61915	5.25074	9.24173	1.69896	3.28418	11.7132	6.76739	1.24034	7.25621	5.68039	5.93772	5.47167	9.29581	6.27082	5.11066	9.05798	8.15312	1.06151	3.1272	14.7687	7.26552	4.66101	14.9429	2.98806	5.17	8.08171	5.37463	7.77577	4.25056	10.4305	3.85736	8.28939	5.39393	8.19007	2.91575	1.49179	9.68816	4.02435	5.47926	8.47197	8.76323	8.92308	6.20629	1.66909	1.27506	7.67461	4.85058	10.0515	6.22967	6.67813	9.05021	1.60209	5.93374	3.23694	5.8323	8.67525	6.63858	1.74069	2.69284	4.56494	4.49194	9.42398
4013_1	5.93031	11.6907	8.99418	2.01171	5.01454	3.11268	9.9469	5.3897	9.61751	1.67572	3.29981	11.789	7.73787	1.54461	7.35444	7.34845	6.54365	4.58094	8.86474	6.23974	5.46903	9.00648	8.22934	1.80506	2.86712	14.6826	7.69786	4.24932	15.0198	3.15439	4.66668	7.89321	5.18825	6.95193	4.12691	11.8745	2.83784	7.89448	5.77951	8.69133	2.9018	1.81138	10.3279	4.36892	5.6095	8.60274	7.94044	10.0336	6.05416	1.84674	1.85677	7.8537	4.46276	10.2936	6.43243	9.17826	9.34428	1.36723	7.04344	3.4179	6.08926	9.1658	7.54763	2.04288	2.47187	4.7067	4.01047	8.98393
4013_2	5.8761	11.5463	9.09605	1.82525	4.87722	3.1921	9.88044	5.39712	9.55543	1.35474	3.42518	11.537	7.18514	0.5189	7.34071	7.33409	6.72861	4.47222	8.28114	6.15875	5.47923	9.02337	8.20252	1.64244	2.52795	13.9635	7.49506	3.76966	14.7708	3.13406	4.94536	7.80492	5.07048	6.85945	4.20556	11.5981	2.89455	7.87302	5.7701	8.9064	3.0129	2.0158	10.3483	4.48217	5.76948	8.62924	7.44282	9.82245	6.09781	1.3228	1.76166	7.7734	3.72836	10.2043	6.33806	7.58323	9.05807	1.08806	6.91184	3.52724	6.04343	9.03123	7.97452	1.60007	2.32316	4.58577	3.85287	9.09164
4013_3	5.70595	11.3128	8.95974	2.08902	5.03608	2.88977	9.88772	5.08703	9.70173	1.76722	2.57806	11.6049	7.51871	1.66284	7.39601	7.35289	6.74142	4.04973	8.14497	6.06678	5.52392	9.09958	8.2465	1.81656	2.27106	14.2948	7.64065	3.58564	14.756	3.32749	4.83874	7.96686	5.32278	6.88515	4.18394	11.4436	2.91458	7.77887	5.80369	8.80474	3.12621	1.97753	10.0835	4.57889	5.58832	8.67986	7.76252	10.1782	7.14156	1.8773	1.94103	7.97123	3.81934	10.3328	6.71862	7.67588	8.9798	1.05298	7.09998	3.64845	6.11962	9.02963	7.51464	1.89532	2.78705	4.76353	3.72066	9.08004
4013_4	6.68145	11.5379	9.12077	2.12352	5.23595	3.06441	10.2969	5.39051	9.87847	1.76616	6.59943	12.0521	7.73694	1.19712	7.70185	8.5868	6.79695	4.42535	8.3715	6.60116	5.66352	9.15383	8.58786	1.93867	2.41281	14.5352	7.94989	3.6846	14.98	3.41786	5.57822	8.26022	5.50176	7.17266	4.40522	11.6652	2.94219	8.0656	6.20721	9.28081	3.4362	2.35789	10.4706	4.85572	6.16273	8.86976	7.86802	10.6135	7.21051	1.92403	2.01304	8.047	4.60849	10.5008	6.87011	9.24503	9.30492	1.44426	7.5434	3.78721	6.42522	9.30753	9.98939	1.76581	3.23268	5.01499	4.09066	9.36445
4015_1	5.73566	10.61	8.64834	1.42316	5.12094	2.62078	9.70804	5.50227	9.03871	1.55715	2.76232	11.581	7.58937	1.7734	7.36673	6.79167	6.20492	4.86632	9.16218	5.82507	4.98281	8.81594	8.38356	1.32482	2.79322	14.0896	7.25592	4.78743	14.9788	3.23953	5.80796	8.27565	5.44364	7.58737	4.61505	11.5587	5.01862	7.86967	5.28015	8.29015	2.59644	2.04776	10.8803	4.8369	5.58791	8.1642	8.46483	9.96695	5.20876	1.95034	1.99227	7.76802	4.81541	10.6378	6.17113	7.00322	8.95092	1.49558	4.9484	3.02472	6.43691	8.80303	5.67835	1.63841	2.50598	4.04235	4.14619	9.25537
4015_2	5.99176	10.3658	8.65409	1.24006	4.88167	2.61235	9.45965	5.11093	8.81551	1.5181	2.93531	11.4577	7.26119	0.4179	6.97668	6.45917	6.07764	4.7629	9.02381	5.54319	4.67808	8.69581	8.12368	1.64952	2.65509	13.6218	7.27116	3.77234	14.9968	2.87835	4.37782	8.04231	5.20225	7.41557	4.14254	11.5289	4.30501	7.7161	5.0485	8.40424	2.6531	1.65509	10.4126	4.77576	5.3764	8.12651	8.28511	9.35646	5.80103	1.58257	1.57722	7.66241	3.94997	10.2791	6.37362	8.06951	8.75477	1.12697	4.93867	2.78147	6.29867	8.57542	5.63048	0.14162	2.30484	3.85548	4.02527	9.17515
4015_3	5.76782	10.2907	8.6267	1.43303	4.96817	2.5111	9.44837	5.27846	8.79773	1.41537	2.1614	11.3381	7.29367	0.6075	7.03975	6.62292	5.89902	4.59309	8.87799	5.61007	4.8881	8.70222	8.12057	1.69642	2.73996	13.7338	7.12623	3.75207	14.9298	3.09041	5.53684	8.22162	5.20026	7.36432	4.25667	11.3506	4.54168	7.60847	5.3532	8.19699	2.85715	1.7635	10.6311	4.70471	5.32348	7.92686	8.2804	9.69956	4.37176	0.88319	1.47974	7.68566	4.10025	10.245	6.3055	8.57918	8.68617	1.27659	4.79916	2.81368	6.42816	8.57649	5.55544	0.20102	1.91629	3.8166	4.12787	9.13072
4015_4	5.52522	10.3937	8.72068	1.5507	5.10822	2.38423	9.54002	5.2421	8.8686	1.82187	2.48312	11.7272	7.52227	1.56627	7.30717	6.73817	6.07359	4.09426	8.87124	5.77615	5.2147	8.64708	8.22151	1.58955	2.29803	14.0674	7.18928	4.08147	14.9041	3.13566	5.75906	8.28251	5.22641	7.42943	4.34189	11.3796	4.83388	7.47074	5.09003	8.22428	2.7424	2.08734	10.9434	4.82041	5.43991	8.16315	8.28965	9.94568	5.52802	1.75964	1.63572	7.72445	3.81814	10.2897	6.61892	8.95442	8.85836	1.38094	4.78426	2.92403	6.42724	8.61454	5.66286	0.66432	2.32773	3.88962	4.02506	9.16223
4016_1	6.35356	10.9546	8.4645	1.67034	4.92277	3.09711	10.2324	5.22611	9.41822	1.23992	3.13142	12.1954	7.13628	0.32973	7.4295	6.74327	6.44975	4.49681	8.62488	7.05243	4.69812	8.99978	8.21225	1.74328	2.61818	15.1256	7.7485	3.64587	14.2048	3.04873	4.74706	8.97663	5.57069	8.05617	4.65957	11.2303	3.4939	7.95774	5.35179	7.69375	3.57834	1.74794	9.66682	4.22688	5.9176	8.42889	7.91486	9.67289	6.29538	1.38692	1.58687	7.81184	5.28313	10.3044	5.93842	8.96361	8.96261	1.43477	6.15221	3.26437	5.92924	8.78535	7.20158	0.29181	2.28768	4.42076	3.38549	9.43035
4016_2	6.29189	11.1117	8.44611	1.78336	5.08456	3.01417	10.3072	5.44885	9.41867	1.43839	4.32864	12.3596	7.56476	1.31845	7.48612	6.91489	6.49078	5.27875	9.14992	7.40227	4.84742	8.93585	8.3475	1.42001	3.52666	15.456	7.86221	4.64628	14.2711	3.09076	4.67667	8.8962	5.62429	8.20557	4.76031	10.9991	3.69019	8.19204	5.51804	7.84801	3.52459	1.96211	9.7265	4.41974	6.09762	8.77924	8.18781	9.86698	6.03158	1.83502	1.71771	7.83669	4.81039	10.5119	6.05067	7.34649	9.23984	1.53109	6.13091	3.27452	6.03087	9.0074	9.15837	1.15956	2.68117	4.47208	3.65824	9.55341
4016_3	7.18651	11.0049	8.25401	1.35657	4.93264	3.14853	10.0229	5.39711	9.37496	1.24293	2.78699	12.2128	7.37614	0.58951	7.40549	7.75624	6.23759	4.72829	8.86529	7.17063	4.68318	8.99023	8.19136	1.32849	3.1202	15.3147	7.71247	3.77157	14.3619	3.01096	5.13552	8.71992	5.5683	7.98526	4.48157	11.2741	3.94498	8.04721	5.35183	7.49716	3.54033	1.75412	9.60635	4.3576	5.95403	8.49503	8.06717	9.45443	6.02212	1.45117	1.7327	7.87895	3.56411	10.3847	5.99943	9.11857	9.15834	1.14512	6.10918	3.08809	5.93578	8.91368	7.41797	0.13511	2.26067	4.42179	3.25547	9.30007
4016_4	6.54063	10.92	8.47324	0.99954	4.66824	3.20775	9.94217	5.07194	9.1755	1.44416	2.89799	12.0939	7.64205	0.71312	7.38159	7.0381	6.42953	4.91324	8.72792	7.19947	4.59642	8.93973	8.14475	1.0979	2.7711	14.9474	7.66313	3.71251	14.2177	2.85568	5.07856	8.7747	5.2968	8.0176	4.33843	11.2212	3.8414	7.93498	5.51079	7.83996	3.68304	1.71436	9.62878	4.07427	6.05913	8.33095	7.79761	10.032	6.2262	1.45237	1.54526	7.6761	3.90683	10.1865	6.75394	8.23532	8.99852	1.06662	5.79759	3.07766	5.87648	8.68259	6.81959	0.55943	2.18127	4.14811	3.39995	9.19941
4017_1	5.96708	11.8315	8.52391	1.2178	5.47562	2.80468	9.81179	5.80909	9.26745	1.10194	2.09363	11.2119	7.20452	1.2721	7.90336	7.93202	5.88302	4.87793	9.21304	6.601	5.0743	8.92266	8.736	2.15949	2.93364	15.5184	7.32839	4.85195	13.9683	3.31389	3.58783	8.56369	5.64062	7.44336	4.76228	11.3077	5.42897	8.00754	5.52672	6.86451	2.44141	2.05178	9.50754	4.78186	5.64005	8.59311	8.79668	10.423	7.78922	2.37851	1.57409	7.70337	4.47022	10.5929	6.29824	7.67419	9.18881	1.91307	5.8942	3.52032	6.59432	8.99134	6.25341	1.67208	3.03541	4.4136	4.38676	9.4498
4017_2	6.42331	12.0552	8.87744	1.61634	5.60418	3.20738	9.98762	5.94598	9.38186	1.19137	2.06848	11.5347	7.4532	1.64803	7.96184	7.94486	5.86802	4.99133	9.29887	6.70588	5.13869	8.91357	8.84412	2.07564	3.23836	15.7021	7.3853	4.86047	14.1186	3.33952	4.02085	8.86037	5.60816	7.52647	4.88458	11.386	5.32377	8.14781	5.56164	6.76454	2.64519	2.01087	9.86476	4.84659	5.74407	8.51031	8.88339	10.6873	6.41334	1.73411	1.52061	7.79977	4.95681	10.6202	6.64781	6.93541	9.33087	1.77397	5.7619	3.66279	6.6055	9.18586	6.09937	1.82276	2.64081	4.57092	4.44425	9.42062
4017_3	6.009	11.7618	8.60422	1.19082	5.35859	3.28582	9.74346	5.63366	9.18761	1.1078	1.70092	11.1355	7.27485	0.88053	7.77718	7.4574	5.79512	4.54231	9.03682	6.39053	4.89626	8.8916	8.76594	1.54182	2.71146	15.4418	7.22941	3.86189	13.9954	3.25669	3.07201	8.52352	5.32713	7.34381	4.44478	11.3783	4.9838	7.77985	5.15692	6.67088	1.91512	1.64519	9.51007	4.57173	5.38427	8.35766	8.73335	10.097	7.81418	2.08954	1.32878	7.64233	4.50397	10.2903	6.07707	8.01286	9.05564	1.39015	5.86526	3.31617	6.42897	8.83561	5.94615	1.28914	3.04439	4.31339	4.12817	9.31308
4017_4	6.55794	12.1432	8.82652	1.4431	5.55784	3.62422	9.98753	5.96331	9.40084	1.05706	2.42424	11.4748	7.6064	1.37462	8.06726	7.97822	5.92167	5.22023	9.53226	6.82699	5.28339	9.1119	8.91234	1.87611	3.68226	15.7981	7.61007	4.77155	14.2864	3.5013	3.87727	8.85512	5.63899	7.59619	4.95661	11.7853	5.59874	8.25465	5.6251	6.95476	2.81552	1.98262	10.0195	4.79611	5.86349	8.51883	8.89624	10.6428	6.47657	1.53363	1.65	7.9929	4.82621	10.7103	6.72778	7.95072	9.41656	1.92869	6.06756	3.75017	6.6989	9.25317	8.05669	1.54892	2.61894	4.36142	4.34821	9.56369
4018_1	6.23687	10.9372	9.18593	1.95854	5.2844	2.96779	9.79316	5.20948	9.30787	1.87707	2.07332	11.4745	8.0057	0.99123	7.50401	5.79186	6.43735	4.51525	11.6272	6.50718	4.60458	9.06845	7.903	1.14042	2.94106	15.3859	6.87457	4.10118	14.0319	2.9465	3.72679	8.42328	5.23615	7.17823	4.39975	12.9832	3.86916	8.3691	4.72539	8.32683	2.34178	1.801	9.4934	3.85179	5.74669	8.88405	10.557	9.59243	6.85397	1.43445	1.1414	7.99697	4.40932	10.2033	4.6972	6.90333	9.7133	1.51258	5.77177	3.41499	5.80164	8.75983	5.8608	0.85439	2.74016	4.88235	3.9919	9.348
4018_2	6.33452	10.8969	9.22173	1.89127	5.24989	3.08462	9.78847	5.10363	9.26059	1.64701	2.01119	11.1996	7.83081	0.23452	7.58895	5.76012	6.42318	4.602	11.5113	6.20345	4.48477	9.01512	7.99353	1.89028	2.94782	15.0042	6.8764	3.73296	13.9451	2.9656	4.32401	8.41175	5.34177	7.17511	4.61962	12.7507	3.80752	8.29538	4.83672	8.35588	2.71823	1.88784	9.37295	4.03935	5.76532	9.02616	10.3339	9.60233	6.05843	1.53397	1.385	8.08063	4.83477	10.247	5.23509	7.39124	9.50156	1.51627	6.03426	3.61448	5.87955	8.59274	5.96719	0.9943	2.57702	4.9226	4.01922	9.56078
4018_3	6.12462	11.1312	9.21962	1.851	5.23745	3.12547	9.81685	5.46279	9.25352	1.72449	2.09962	11.1855	8.31597	1.08605	7.55626	5.76791	6.51418	5.25534	11.7602	6.58642	4.50775	9.01792	8.03102	1.48689	3.79821	15.7558	6.94269	4.85597	14.4529	3.08462	4.55152	8.47445	5.45082	7.3755	4.68705	13.1218	3.96551	8.63129	4.75911	8.3081	2.40586	2.10628	9.55625	4.04321	5.86376	8.83595	10.8936	10.0076	6.30414	1.69243	1.66439	8.20977	4.71255	10.421	4.81907	7.87034	9.88165	1.49674	5.85602	3.59271	5.85747	8.72838	5.75951	1.26069	2.6911	4.93238	3.95242	9.49842
4018_4	5.67094	10.6788	9.24315	1.75576	5.08841	2.59403	9.73674	4.88854	9.18128	1.48924	1.87535	11.1326	7.32491	1.20046	7.33955	5.47958	6.03635	3.95612	10.9311	5.96181	4.42733	8.93892	7.98294	1.7153	2.29994	14.4801	6.76649	3.41309	13.3394	2.89976	4.4852	8.1879	5.29693	7.14535	4.55895	12.3956	3.77976	7.92676	4.75972	8.05747	2.19827	1.69427	9.67292	3.84533	5.4804	8.8745	9.80644	9.20903	6.92969	1.71443	1.29481	8.02838	4.35225	10.1029	4.91059	7.75122	9.17317	1.45041	5.83583	3.69828	5.79046	8.52942	5.87951	1.10337	2.84779	4.67365	3.86525	9.54508
4019_1	6.14702	10.419	8.41315	1.42624	4.8899	2.83931	9.85817	5.37005	9.60286	1.24134	1.43405	11.9397	6.82334	3.04483	7.09489	6.39936	6.48011	5.83021	9.05108	6.69662	5.4591	8.94347	7.9694	1.51389	3.56338	14.9724	7.95929	4.73969	14.9789	3.45353	3.49553	8.20292	5.26281	7.30577	4.44082	10.252	3.50201	8.30266	5.94368	8.98956	2.77764	1.75078	10.2788	4.02058	5.04123	8.7599	8.47083	9.16148	6.33703	3.62115	1.67462	8.13881	4.60292	10.7215	5.7343	8.08166	9.07065	1.67447	6.55676	3.5664	5.88237	8.84526	5.70541	2.06403	3.36099	4.26787	3.88311	9.10193
4019_2	5.68044	10.1927	8.33985	1.36891	4.73209	2.52526	9.76575	5.12104	9.47696	1.66209	1.73123	11.8991	6.47083	0.78447	6.82033	5.75339	6.42968	5.25927	8.86652	6.41633	5.21006	8.73448	7.69037	1.33376	3.01921	14.8472	7.89629	4.18002	14.9207	3.05026	2.91542	8.05752	5.04972	7.22856	4.1124	10.0497	2.71691	7.92698	5.45419	8.77986	2.89087	1.27737	9.60823	3.70478	4.68552	8.63845	8.26919	8.95567	5.47817	2.53221	1.34113	7.83132	3.48758	10.35	5.92289	8.389	8.87782	1.03687	6.53831	3.09564	5.47335	8.40805	6.8774	0.98212	2.57621	4.07129	3.43327	8.97362
4019_3	6.16182	10.3536	8.52757	1.41965	4.904	3.19723	9.88364	5.39122	9.65485	1.48055	1.73299	11.9353	6.58664	0.74999	6.99449	6.02913	6.43514	5.25268	8.90477	6.6394	5.30454	8.94448	7.98917	1.67717	2.86047	15.0705	7.97462	3.83738	15.0597	3.42145	4.11735	8.09148	5.37033	7.26343	4.36594	10.7481	3.65391	8.1361	5.91775	9.13122	2.80244	1.76259	10.4298	4.03077	5.01867	8.805	8.54529	9.24587	10.5693	5.75639	1.87358	8.11568	3.79269	10.6574	5.56458	8.16454	9.09108	2.25725	6.69432	3.53872	5.75422	8.89705	5.73205	0.39256	4.8163	4.70905	3.91162	9.17498
4019_4	5.6886	10.5998	8.74411	1.6628	5.13094	3.13892	9.87681	5.69708	9.64549	1.88479	1.60512	12.0467	7.17115	1.49328	7.17239	6.21489	6.35149	5.49506	9.24612	6.72654	5.22024	8.89978	8.15764	1.58565	3.24691	15.2333	8.00081	4.27126	15.3043	3.4515	4.75606	8.25334	5.28906	7.41102	4.29569	11.081	3.62707	8.34818	6.00897	9.19877	3.00654	1.78577	10.3604	4.00848	5.05283	8.81036	8.75086	9.24963	8.948	4.13591	1.90726	8.0417	4.41123	10.7151	5.9301	8.87395	9.36982	1.58298	6.62604	3.42678	5.76515	9.04386	5.46677	1.44307	3.73157	4.63731	3.95779	9.14108
4020_1	5.60277	10.4576	9.1804	1.7689	4.65214	3.1684	9.05485	5.13142	8.79571	0.8473	1.71691	10.8023	7.21059	0.45887	6.77518	5.85353	6.05469	3.83498	8.7187	6.74531	4.66077	9.06662	7.30556	1.06733	2.39714	14.028	7.35804	3.60186	14.6163	2.55014	4.49914	7.61764	4.75836	7.55454	3.7426	11.738	3.96845	7.70062	5.41863	8.19784	1.95577	1.29055	9.30513	3.97527	5.38926	8.32509	7.33754	9.67996	5.33435	1.33724	1.82289	7.55852	3.24161	9.79887	6.06936	7.18967	8.79952	1.04952	4.75953	2.98488	4.95049	8.53651	6.00834	1.01095	1.96224	3.81642	3.58617	8.80087
4020_2	6.2779	10.9802	9.7096	1.98635	5.26277	3.64002	9.68216	5.4961	9.31862	1.00208	1.87494	11.4708	7.63991	0.77737	7.28693	6.33639	6.59793	4.35184	9.44537	7.30525	5.16165	9.42466	7.86093	1.77403	2.81601	14.6367	7.82049	4.41704	14.7621	2.98547	4.60591	8.07314	5.30889	7.96895	4.14759	12.2619	4.41028	8.18215	5.95498	8.55052	2.68613	1.63564	9.76916	4.35812	5.9657	8.81755	8.00904	10.1063	6.35852	1.59541	2.07172	7.87565	4.68307	10.318	6.46162	8.5037	9.28288	1.68508	5.11943	3.35953	5.42276	9.18886	6.41964	1.28382	2.44667	4.24279	3.88701	9.19299
4020_3	6.18864	11.2252	9.87669	2.26411	5.34975	3.90712	9.76279	5.67986	9.36658	1.07461	1.6024	11.469	7.92945	1.03134	7.49657	6.52828	6.65163	4.51656	9.45584	7.40893	5.28476	9.47678	7.94457	1.49588	2.62909	14.833	7.87	4.13837	14.9675	3.10269	5.73706	8.02641	5.47741	8.04023	4.32768	12.5954	4.46046	8.36357	6.00061	8.60967	2.76062	1.74967	9.78398	4.48941	6.08393	8.74317	7.93569	10.199	6.19482	1.82891	1.98361	7.96495	4.73327	10.2965	6.88443	7.87771	9.40731	1.67591	5.22274	3.68602	5.49877	9.18747	6.17644	1.01293	2.54831	4.40371	4.12885	9.28232
4020_4	5.85259	11.0907	9.68993	1.95123	5.29113	3.56034	9.70995	5.72059	9.25267	0.9242	2.15018	11.3377	7.90222	1.28018	7.15959	6.36458	6.68575	4.34003	9.47672	7.3738	5.09828	9.30009	7.89487	1.52763	2.7956	14.7923	7.89912	4.40265	14.901	3.00185	5.32172	8.19637	5.34092	8.02895	4.12031	12.2673	3.90125	8.24133	5.8332	8.67305	2.35427	1.7839	9.49444	4.46955	5.9926	8.88893	8.0196	10.1909	5.60837	1.40281	1.86238	7.90207	3.95793	10.3737	6.81834	8.52347	9.38723	1.26975	5.37661	3.56007	5.41425	9.00482	6.91111	1.82529	2.43536	4.28477	3.91535	9.20109
4021_1	5.68552	10.6725	7.99239	1.74203	5.12148	2.87126	9.96889	5.49044	9.27606	6.40862	2.11619	11.3694	7.47202	1.16861	6.80512	7.98443	6.07462	4.35488	7.43656	6.14767	4.87462	8.39763	7.93888	2.21151	2.91218	13.4531	7.78873	3.58177	15.8639	3.70083	5.04149	9.51872	5.69214	7.62428	4.2679	10.1936	3.22779	8.11822	5.97944	8.917	7.84507	2.00354	10.3963	4.47506	6.03316	9.46766	7.0553	10.235	10.2066	3.96078	1.61895	7.09539	4.87708	10.8745	6.92483	5.81549	8.76612	2.03129	6.07267	3.61738	6.79664	8.28885	6.50641	2.12087	4.37869	4.65461	3.88173	9.368
4021_2	6.31581	10.902	8.26645	1.64982	4.99891	2.93898	10.0044	5.51315	9.31446	3.36395	2.25401	11.852	7.52083	0.83355	6.99228	7.48922	6.12025	4.12447	8.46296	6.29555	4.76773	8.24431	7.7118	2.00512	3.20362	14.0192	8.04014	4.09518	15.9687	3.58423	4.92819	9.35932	5.57733	7.53475	4.28924	10.3749	3.40991	8.17726	5.53517	8.6886	5.63936	2.06464	10.1974	4.45588	6.11101	9.2726	7.76355	10.2658	7.07236	1.54142	1.71269	7.0669	4.28814	10.8911	6.73597	6.61291	9.08869	1.35632	6.18026	3.48327	6.65325	8.44822	6.37233	1.18628	2.47354	4.11562	3.97728	9.40302
4021_3	5.67753	10.88	7.55796	1.65283	5.10819	3.40879	9.89461	5.61186	8.99671	2.26316	1.66714	10.5613	7.2044	0.90356	6.81658	6.9534	6.10905	4.54851	7.83309	6.04652	4.63014	8.45403	7.84395	2.29838	2.9977	13.8583	7.70826	3.98688	16.0384	3.86777	4.50219	8.65041	5.75931	7.9609	4.22635	10.7417	3.34386	8.3003	5.15988	8.32718	5.80022	1.663	10.2967	4.43586	6.01016	8.64268	7.93401	9.6322	9.51256	3.01837	1.859	7.17012	4.47396	10.9278	4.52417	6.27121	8.8206	1.66995	6.22552	3.31779	6.28895	8.58507	6.20386	1.46946	3.62556	4.63004	3.535	9.26699
4021_4	6.66656	11.9277	9.17806	2.30273	5.16225	3.02257	10.453	5.89276	9.16977	9.01859	2.57242	11.9513	7.38453	2.07431	6.0856	8.03767	6.12782	6.80274	9.19129	6.74784	4.7056	8.43849	8.26374	2.40328	5.01072	13.5127	7.48439	6.07263	16.0516	4.12493	7.10067	10.5669	5.83385	8.44288	4.67387	9.92188	2.66048	9.26251	5.40756	9.5363	7.63825	2.79712	12.3116	4.61965	6.60298	9.3065	7.95388	10.3738	9.28092	3.26184	1.94237	7.14593	5.3429	11.5663	6.67824	9.55284	9.41256	2.38337	5.86554	3.43841	6.71509	8.3592	8.71589	3.6325	3.7339	4.40822	3.0515	10.0035
4022_1	5.89342	10.2158	8.52356	2.56849	5.38991	2.70465	9.85508	5.18936	9.38048	2.00445	2.07751	11.4211	7.80977	0.67829	7.15362	8.23172	6.79358	3.78474	8.69298	6.08134	5.54944	8.8246	7.9233	1.92577	2.09047	15.2413	7.59327	3.54136	13.3469	3.52286	3.20912	7.80705	5.22905	7.17119	4.38903	11.2021	3.29332	7.43692	5.52606	8.03175	2.68045	1.87499	10.087	4.43652	5.46609	8.54503	8.17603	10.4925	5.94211	1.11992	2.3185	8.01803	4.02913	10.2971	8.30891	7.41002	8.88041	1.57022	6.49364	3.80628	6.10922	8.47186	6.54913	0.60153	2.46687	4.57711	3.25731	9.15438
4022_2	5.96894	10.3745	8.82606	2.75196	5.55453	2.87737	10.0299	5.48152	9.37648	1.24797	1.82241	11.4863	8.13549	0.81624	7.21314	8.02173	6.92088	4.3362	9.24101	6.21507	5.77643	8.84098	7.96074	2.07237	2.91391	15.7409	7.85504	3.90625	13.6355	3.67582	3.28683	7.81981	5.34609	7.25414	4.5217	11.1866	3.33189	7.7168	5.5827	8.31731	2.36294	1.90634	10.1603	4.70479	5.43456	8.64033	8.62188	10.2045	5.74989	1.43345	2.52535	8.08033	4.06429	10.5474	7.74008	7.87056	9.07543	1.59285	6.40766	3.78302	6.0906	8.63558	6.60596	0.92045	2.25484	4.74258	3.26872	9.27216
4022_3	6.0089	10.1359	8.68574	2.61868	5.47937	2.4597	10.0575	5.07611	9.51033	1.52539	2.43367	11.1981	7.33251	0.51293	7.28148	8.0167	7.00162	3.05207	7.87402	5.88139	5.69956	8.72124	7.79024	1.77976	2.01009	15.2131	7.59376	2.73994	12.8652	3.57447	2.79272	7.88054	5.10127	7.13631	4.24794	10.6023	3.33668	7.33757	5.54288	8.19711	2.41066	1.71485	9.99335	4.42461	5.29216	8.46372	7.95783	10.4127	6.45527	1.04687	2.61929	7.94579	2.98701	10.293	7.56291	8.07607	8.49951	1.46336	6.27518	3.56554	5.99595	8.4606	6.80414	0.7753	2.38859	4.60424	3.31973	9.10138
4022_4	6.24924	10.297	8.67532	2.52684	5.53645	2.90483	10.1136	5.52953	9.46693	1.44271	1.64915	11.4856	7.87452	0.96751	7.12803	7.94017	6.84876	3.92122	9.12852	6.08799	5.58355	8.76069	7.86159	2.10474	2.55155	15.6313	7.85272	3.7983	13.7919	3.71616	2.51165	7.91042	5.39209	7.27939	4.49851	11.316	3.22843	7.57404	5.51274	8.10029	2.46976	1.76427	10.1579	4.68679	5.5181	8.54649	8.5151	10.1778	5.98868	1.41112	2.74911	8.12881	3.54137	10.4163	7.607	8.70781	9.06403	1.48101	6.48833	3.95117	6.10493	8.58631	6.48967	1.14129	2.55534	4.9153	3.38277	9.32574
4023_1	6.40362	10.441	8.73437	2.0492	5.26101	2.52819	10.1601	5.55705	9.4326	1.16845	2.40211	11.6062	7.35277	1.01839	7.02872	7.74618	5.56579	5.32246	8.90886	5.97787	5.26057	8.94509	7.57917	1.72268	3.18936	14.8059	7.81405	4.12072	14.6017	3.53417	2.72077	7.94521	5.42438	7.0112	4.4086	10.8524	3.24983	7.97771	5.35574	10.3671	3.11763	1.9614	9.72907	4.41823	5.35408	8.38974	8.9234	9.6314	5.87024	1.50204	1.70089	7.94962	4.34999	10.3327	5.95619	6.61778	9.58279	1.59392	5.45625	3.64647	6.27524	8.63694	6.20402	1.08345	2.38237	4.30752	4.34037	9.1442
4023_2	6.65254	10.4371	8.83977	1.82097	5.2904	2.81299	10.281	5.46657	9.58326	1.21998	2.32326	11.6705	7.16473	0.90605	7.26242	7.26126	5.4279	4.95649	8.71745	6.01431	5.23296	8.9174	7.50402	1.60141	2.60035	14.6543	7.75009	3.80993	14.4988	3.52394	3.1241	7.94658	5.35251	7.01852	4.45431	10.9462	3.11736	7.8904	5.27715	10.0397	3.06045	1.74014	10.0174	4.44296	5.52637	8.08342	8.67918	9.4979	7.86657	2.39176	1.45836	7.96712	4.83484	10.2587	5.7973	7.2372	9.41044	1.5821	5.37497	3.57174	6.31088	8.72905	6.02949	0.94803	2.9858	4.61193	4.43324	9.19045
4023_3	5.95713	10.3845	8.83785	2.04436	5.38857	2.55096	10.389	5.49517	9.6885	1.3832	2.4027	11.5673	7.06332	1.25579	7.35424	6.8483	5.45293	4.44463	8.4317	5.89479	5.21701	8.95385	7.59037	1.80829	2.47693	14.4646	7.4036	3.4018	14.2895	3.62373	3.34169	7.98925	5.4121	7.04291	4.45453	10.8111	3.48778	7.71569	5.15066	9.14424	3.04777	1.87482	10.132	4.4488	5.40277	8.19165	8.55388	9.65481	7.37961	2.29676	1.39959	7.98786	4.31115	10.262	5.73051	6.51327	9.2886	1.58104	5.41444	3.55081	6.11592	8.72144	5.84581	1.05631	2.99339	4.59452	4.47265	9.21208
4023_4	6.23108	10.5689	8.87008	1.88771	5.26551	2.90212	10.3898	5.75088	9.78407	1.00191	2.09946	11.92	7.32647	1.12446	7.13317	6.82073	5.49364	4.96319	8.94905	6.18136	5.30125	8.81177	7.65461	1.96364	2.90903	14.7462	7.79218	3.9615	14.5716	3.64428	5.14825	8.10723	5.41814	7.01733	4.34329	11.0397	3.36403	7.91426	5.28035	9.101	3.2012	1.82026	9.91546	4.44214	5.53983	8.33544	8.91546	9.55369	6.14325	1.55721	1.36938	7.94501	4.89377	10.2746	5.35939	6.69002	9.6646	1.36054	5.52696	3.76556	6.15797	8.77632	5.94581	0.93612	2.51872	4.41921	4.4685	9.12853
4025_1	5.25976	11.0511	9.38637	1.49719	5.02243	3.23994	9.86939	5.34251	8.98182	2.23421	1.59804	10.7284	6.48294	0.85281	7.22167	5.42644	5.5579	4.0222	8.86462	5.88107	4.92543	9.43321	7.81842	1.49968	2.0901	13.4156	7.3077	3.33755	14.6041	3.096	4.33126	9.64164	5.31568	7.8993	4.05487	12.1865	4.18309	7.88062	5.59725	8.95635	2.50158	1.46384	9.33446	4.26193	5.60342	8.04439	7.55309	8.94793	5.76903	1.04051	2.10308	8.00349	3.98822	10.3627	4.82372	6.90937	8.2081	1.11807	5.76084	3.13398	5.69845	8.81204	5.92455	1.15034	2.3372	4.31702	4.05982	9.10452
4025_2	5.53115	11.6595	9.20503	1.62708	5.25846	3.3513	9.91403	5.71272	9.00454	1.52626	1.29688	10.8803	7.09165	1.48696	7.37874	5.72739	5.58855	4.64129	10.1298	6.24399	4.93229	9.36178	7.794	1.58294	3.0724	14.2164	7.38993	4.94445	15.3232	3.08772	4.48977	9.78435	5.4023	7.88816	4.26441	12.2686	4.45158	8.21467	5.59884	8.66461	2.8378	1.76402	9.10028	4.1997	5.81633	7.99859	8.27377	9.25158	5.54655	1.46955	1.91046	8.0812	4.33274	10.6694	4.97935	6.6798	8.70781	1.28892	5.88183	3.2846	5.77896	8.97839	5.71527	1.65126	2.43279	4.24368	4.08222	9.09088
4025_3	5.6512	11.7403	9.61648	1.71805	5.12794	3.85568	10.1255	5.77978	9.31824	2.26055	1.53879	11.1955	7.45968	1.82816	7.48814	5.55593	5.5333	4.25983	9.81504	6.37692	5.00216	9.47454	7.9573	1.38874	2.70076	14.527	7.53803	4.01715	15.2338	3.3156	4.67702	9.81965	5.42323	8.03433	4.08899	12.7455	4.4556	8.20014	5.6915	8.797	2.86058	1.74674	9.17843	4.24256	5.91759	8.24955	8.45337	9.53228	6.17426	1.67268	2.1343	8.16937	4.4844	10.5177	5.59317	6.84625	8.8006	1.01318	5.87365	3.2547	5.83947	9.04295	5.66026	1.00751	2.50047	4.40432	4.01595	9.18952
4025_4	5.5237	11.5662	9.44423	1.6484	5.09674	3.52972	9.87236	5.66255	9.1024	3.07273	0.89962	10.9444	7.13849	0.8786	7.25872	5.70443	5.26497	4.39393	9.84637	6.31709	4.92219	9.3806	7.92489	1.90828	2.67086	14.1727	7.40157	4.12526	15.1243	3.11835	4.13977	9.56677	5.31622	7.9263	4.1007	12.5412	4.33806	8.16041	5.47333	8.65656	2.63757	1.69199	9.07565	4.18267	5.83746	7.95117	8.22538	9.50104	5.42993	0.89892	1.88581	8.02577	3.59746	10.5049	4.7543	6.50474	8.77333	0.83933	5.80292	3.18762	5.54282	8.96665	5.64544	1.01135	1.96543	4.27903	3.92176	9.06254
4026_1	5.53384	11.0962	7.27645	1.47603	4.85314	2.82789	9.73338	5.20259	9.16142	1.13661	2.51281	11.6109	6.61731	1.19686	7.32772	5.68119	6.30793	5.54057	8.95327	5.79412	4.58819	9.14547	7.64239	1.70084	3.06683	15.6186	7.50089	4.70599	15.4263	3.20502	3.53734	8.45572	5.31391	7.09349	4.2147	11.0646	4.05374	7.97745	5.69382	9.16986	2.4772	1.62866	9.36105	4.22589	5.05112	8.43997	8.71831	8.82051	6.27464	1.72906	1.66315	7.80288	4.87982	10.2965	5.70208	7.50265	9.07478	1.63948	5.06048	3.04527	6.15503	8.79883	6.17276	1.10201	2.78984	4.4402	4.23034	9.27062
4026_2	5.31562	10.662	7.1141	0.90777	4.49595	2.71243	9.5127	4.97225	9.13452	0.9078	1.76602	11.2949	6.00227	1.09688	7.10793	5.60553	6.12115	4.81385	8.49299	5.41561	4.34194	9.19748	7.68164	1.22667	1.87911	15.3463	7.17428	3.43697	15.1592	2.93387	3.53003	8.59284	5.15268	6.98097	3.98598	11.0188	3.66584	7.64393	5.62679	9.07449	2.63895	1.39187	9.68536	4.05565	4.79402	8.21115	8.28051	8.89297	9.27653	2.96822	1.69346	7.78188	3.86376	10.1241	5.19081	8.52962	8.69948	1.59456	4.90258	2.94386	6.00559	8.62127	6.24442	0.15527	3.82493	4.38139	3.99806	9.10772
4026_3	5.4334	10.6718	7.23098	0.89139	4.47216	2.56243	9.56066	5.00445	8.96424	1.23728	2.64278	11.1297	6.19716	0.60733	6.99762	5.86955	6.07973	4.77814	8.3653	5.44077	4.55666	9.14544	7.55788	1.3134	2.39996	14.8588	7.17545	3.48963	15.0326	2.99909	3.462	8.44088	5.10118	7.032	4.00188	10.7356	3.6697	7.54616	5.99399	8.81309	2.99591	1.54846	9.45932	4.02609	4.92913	8.18478	8.19848	9.28658	5.73228	1.23389	1.52875	7.71218	3.73141	10.1072	5.64771	7.33539	8.67154	1.41785	4.8729	3.06009	6.00548	8.47745	6.73906	0.44446	2.39931	4.0161	4.19226	9.14238
4026_4	5.39322	10.6512	7.32313	1.25718	4.52385	2.81561	9.57621	4.94054	8.85697	0.99306	2.46991	11.0524	6.26491	0.99628	7.22337	5.72431	5.92999	4.70943	8.68326	5.45394	4.6215	9.11384	7.4965	1.56675	2.46677	15.1583	7.19598	3.59629	15.2078	3.00384	2.40613	8.45798	5.19329	6.88294	4.0226	11.0575	4.22751	7.5433	5.65579	8.9758	2.7051	1.54347	9.49731	4.04447	4.83377	7.96173	8.39901	9.00401	6.6412	1.72462	1.37982	7.67885	4.21277	10.0278	5.48785	7.3982	8.79173	1.4689	4.83396	2.9725	5.92526	8.57461	5.99376	1.00781	2.66014	4.19356	4.26183	9.00943
4027_1	6.64914	10.4324	8.15531	1.9503	4.60512	2.89462	9.65105	5.44962	9.00612	1.62037	1.76269	12.0898	7.03562	1.00457	7.21809	6.37709	6.21757	5.25787	9.45596	6.89617	4.44074	9.05701	8.26853	1.45949	2.84653	15.5411	7.74347	4.65096	13.7698	2.96145	4.43657	7.96227	5.24139	7.79942	4.29093	12.0523	4.49608	8.295	4.71974	8.20228	2.748	1.35459	9.51221	4.13064	5.58981	8.34308	8.54647	9.56701	5.83158	1.26266	1.56864	7.82301	4.69371	10.1166	5.61457	9.1055	8.666	1.7201	5.75304	2.7013	5.7302	8.88808	5.54698	0.91588	2.47255	4.27491	3.49425	9.16319
4027_2	6.82515	10.2983	7.96835	1.80556	4.54868	3.12448	9.48471	5.4954	8.98347	1.46915	1.59448	12.2538	7.2792	1.27139	7.11201	6.18406	5.84175	5.39272	9.72876	6.96719	4.22998	8.96663	8.20313	1.39241	3.08068	15.7115	7.77017	4.52841	13.9778	2.87141	4.26464	7.88675	5.25687	7.71754	4.13507	12.3071	4.53213	8.40416	4.74349	8.22883	2.57354	1.51189	9.71416	4.01035	5.53034	8.26615	8.86041	9.65684	7.2232	1.85978	1.41457	7.69069	3.86797	10.1292	6.05104	8.23221	8.84304	1.13149	5.53673	2.99288	5.60528	8.99186	5.42852	0.66787	2.77189	4.29171	3.48087	9.12766
4027_3	6.41507	10.5204	7.91247	1.71679	4.46943	2.73617	9.52879	5.4551	8.83044	1.29223	2.90437	12.0166	7.34171	2.24332	6.89174	7.89098	5.88899	6.05014	9.92543	7.15555	4.17129	8.939	8.26445	1.55578	3.62017	15.4116	7.82139	5.21107	13.8649	2.79943	4.78277	8.10164	5.20642	7.78149	4.25395	12.2116	4.00622	8.6546	4.98085	8.38161	3.22473	1.92559	9.86005	4.13199	5.63988	8.28707	8.76896	9.66275	8.19666	2.87852	1.51186	7.6845	5.52885	10.3287	7.00739	8.35102	8.95225	2.1545	5.44889	2.72254	5.77135	8.90035	6.5367	1.72911	3.49698	4.31227	3.53705	9.26782
4027_4	6.65255	10.2371	8.05142	1.81941	4.55232	3.12572	9.61533	5.38969	8.84812	1.66372	1.9371	12.0806	6.89142	0.78099	6.78849	6.28958	6.02442	4.94628	9.46572	6.72883	4.18725	8.83093	8.05259	1.33494	2.50593	15.3657	7.5878	4.11998	13.693	2.99553	5.50556	8.06016	5.13638	7.67172	4.01971	12.1138	3.44559	8.16363	4.81797	8.0049	2.38909	1.358	9.76553	3.99134	5.51243	8.34316	8.41372	9.48366	5.77302	1.32849	1.64389	7.61113	4.09599	10.0398	5.79548	8.88553	8.69148	1.06125	5.53586	2.80563	5.66581	8.8384	5.40536	0.19389	2.14449	4.08862	3.43637	9.18068
4028_1	5.94144	12.3047	9.4703	1.77133	5.31136	2.95865	9.72587	5.75919	9.23769	2.12485	3.41615	12.4376	7.50647	1.62699	7.52291	6.20604	6.47738	5.71569	9.73108	6.88943	4.89075	9.63121	9.32477	1.38034	3.18947	15.2419	8.14695	4.83136	14.1675	3.30622	5.09056	8.32055	6.40349	7.6733	4.78904	12.2327	3.14136	8.80586	6.45476	9.06981	3.37733	1.99101	10.2422	4.64613	5.82502	8.59516	9.19283	10.2102	6.46816	2.65765	1.60457	8.23654	5.18505	10.7722	6.81374	7.34277	8.87924	2.10969	6.21295	3.55346	6.07348	8.90979	6.01843	1.42256	3.0657	4.95531	4.10673	9.66862
4028_2	5.96055	11.9972	9.22777	1.11814	4.98767	2.64121	9.46715	5.56839	9.11981	1.46982	3.22707	12.0906	7.25074	1.34983	7.15837	5.87646	6.16328	5.43655	9.36393	7.20337	4.58199	9.57238	9.1459	1.26498	2.93607	14.8657	8.03447	4.72832	13.9792	3.07483	4.76989	8.12242	6.26738	7.54041	4.63366	12.0047	2.8242	8.62361	6.31313	8.69846	2.58691	1.97576	9.89927	4.40704	6.06708	8.23639	9.06853	10.002	6.39176	2.04667	1.54191	8.1454	4.32741	10.5862	6.43023	7.31401	8.59344	1.49858	6.09438	3.46617	5.72623	8.68242	5.93536	1.06474	2.91716	4.63753	3.84781	9.52179
4028_3	5.78174	12.0209	9.45267	1.6337	5.13059	2.79091	9.56516	5.57484	9.10948	1.68482	3.39037	12.0628	7.23889	3.38172	7.31747	6.01936	6.33226	5.10019	9.30395	6.69465	4.84053	9.52577	9.08974	1.75926	2.61124	14.9815	8.05581	4.78715	14.0436	3.16267	5.19117	8.13353	6.34151	7.47376	4.94414	11.9835	2.81105	8.51854	6.30578	8.77637	2.81959	1.89177	9.95697	4.52512	5.52277	8.4164	9.14561	9.70777	6.8857	3.01291	1.3886	8.14143	4.5659	10.7139	6.21438	7.81048	8.56426	1.7387	6.21108	3.57655	5.89328	8.76947	5.6465	2.11114	3.69687	4.81281	3.94371	9.58552
4028_4	6.17556	12.0201	9.70005	1.19793	5.07649	3.14242	9.57604	5.39876	9.1899	2.29229	3.26131	12.0318	6.92351	2.07982	7.12117	5.70988	6.14739	5.75984	9.32459	6.22718	4.97904	9.60147	9.18253	1.51415	2.97405	14.7841	8.03084	4.38736	13.8993	3.22789	4.90258	8.03109	6.27901	7.52306	4.84713	12.2743	2.71839	8.75663	6.10529	8.80694	3.06723	1.66565	10.1155	4.58612	5.49196	8.40725	8.9737	9.82931	7.92396	2.94477	1.52344	8.14994	4.9625	10.5425	6.11455	7.27084	8.46655	2.04941	6.14204	3.57081	5.8362	8.74246	5.8454	1.63759	3.61984	4.7119	3.91261	9.57564
4029_1	6.2457	11.0314	5.8372	2.58245	5.24555	2.94149	10.0414	5.80878	9.35714	1.63433	2.51452	11.7073	6.60262	1.57473	7.03779	6.03776	5.46135	5.30626	9.04535	6.66521	4.98268	8.65459	8.55156	1.72239	2.88029	15.9371	7.75391	4.7423	14.5248	3.17054	4.92689	7.91921	5.76539	7.57833	4.34468	11.5189	3.09844	8.33671	5.0815	8.14112	2.79807	1.5738	10.2486	4.65395	5.80978	8.09953	8.41302	9.38298	7.55622	2.09886	1.63503	7.99306	5.21107	10.3844	4.58141	7.9991	8.78541	1.94233	5.92329	3.22652	6.55361	8.98746	5.48915	1.21807	2.9375	4.42358	3.79802	9.34644
4029_2	5.90318	10.7238	5.89234	2.14502	4.85426	2.87799	9.6528	5.63133	8.91294	1.43251	2.99465	11.3145	6.1803	0.84157	6.67619	5.78063	5.23656	4.88566	9.12377	6.35037	4.70667	8.45694	8.15429	1.74629	2.38674	15.3446	7.48976	4.39818	14.5114	2.8912	4.93654	7.53182	5.46166	7.28536	3.94702	11.3229	2.6852	8.02861	4.78217	7.80326	2.52242	1.51133	9.80401	4.34921	5.44719	7.73116	8.01446	8.80065	6.39683	1.48003	1.58048	7.75542	4.52405	10.1428	4.65421	7.79051	8.63157	1.35083	5.57772	3.23099	6.18179	8.58386	5.21212	0.60686	2.47486	4.11651	3.4249	9.16372
4029_3	6.92774	11.5751	6.13367	2.77082	5.50133	3.14512	10.364	6.25558	9.5905	1.66406	2.87669	12.1401	7.31446	2.0728	7.4182	6.65492	5.84606	6.40212	10.0705	7.21574	5.33113	8.8962	8.80706	2.08682	3.82969	16.2277	8.2567	6.15833	14.9431	3.45966	4.84355	8.4114	6.08731	7.85422	4.9425	11.7376	3.66417	8.89017	5.45522	8.59452	3.47073	2.12101	10.6969	5.07238	6.27608	8.48906	9.00188	9.79808	7.20781	2.39592	2.11345	8.3352	6.00127	10.9173	5.66501	7.83033	9.38002	2.23774	6.1808	3.71638	7.02585	9.4504	6.70583	1.55404	3.22649	4.67754	4.22697	9.65589
4029_4	6.31624	10.8968	6.07577	2.24738	5.11836	3.03929	10.0342	5.67534	9.28714	1.40014	2.55665	11.575	6.34738	0.80398	7.0617	5.99481	5.54196	4.9973	8.80479	6.5381	5.00701	8.59704	8.47537	1.72999	2.46311	15.4095	7.64565	3.90379	14.261	3.19393	4.39478	7.86754	5.80688	7.57939	4.32377	11.7024	2.99703	8.21066	5.0458	8.16351	3.06986	1.80283	10.4777	4.8309	5.79125	8.24936	8.19107	9.204	7.56764	2.06236	1.66543	7.97564	4.20867	10.3877	5.26378	8.77438	8.66737	1.57734	5.88097	3.61962	6.62526	8.83268	5.47981	1.09487	2.8456	4.37437	3.82971	9.36238
4030_1	6.2887	10.3809	8.18003	1.98238	4.96867	3.38548	9.76802	5.55368	9.3981	1.77838	2.94195	11.7988	7.94727	0.41838	7.05385	7.0729	5.65362	4.46506	9.20109	6.66083	5.02362	9.0854	8.76653	2.09557	2.82366	15.1848	7.69218	3.41579	14.7646	3.34408	4.21429	9.50386	5.52787	7.68623	4.62241	11.8854	3.22988	8.60737	6.18857	9.15337	2.86062	2.07627	9.97443	4.25698	6.55531	8.92452	8.24313	10.5745	6.44282	1.12137	1.80208	7.75838	3.26818	10.4223	7.6526	7.91265	9.32495	1.13513	6.14375	3.34317	6.24774	8.57188	6.4974	0.33495	2.23863	4.37207	4.00995	9.37762
4030_2	5.82574	10.6617	8.27459	2.25956	4.92968	3.15261	9.66911	5.74589	8.92577	1.8924	3.03728	11.9194	8.28414	1.17558	7.13909	7.36493	5.84921	4.98359	9.20819	6.97418	5.24663	9.04008	9.25211	2.74524	3.58747	15.4015	7.86121	4.37617	15.2294	3.24516	3.78228	9.03361	5.46913	7.89266	4.69575	11.727	3.57145	8.88339	6.30939	9.1564	2.73904	2.29025	10.6661	4.31638	6.71363	8.91851	8.2956	10.8929	6.7741	1.5466	1.79172	7.63153	3.67266	10.7673	7.44866	7.68342	9.58694	1.2564	6.34768	3.29954	6.22188	8.60012	5.98538	1.07299	2.50262	4.46866	3.83864	9.54999
4030_3	6.55394	10.6977	8.25689	2.32428	4.91357	3.34974	10.1282	5.45214	9.1968	2.1447	2.41256	12.0578	8.22607	0.89754	7.01572	7.30969	5.88646	3.93592	8.79144	7.25528	5.25959	9.35409	9.40776	2.06948	2.76565	15.4072	7.90628	3.20046	15.0594	3.12704	7.57683	8.69536	5.52566	7.4754	4.53704	12.0111	3.00367	8.82934	6.52718	9.19265	2.80062	2.17175	10.2057	4.30834	6.92402	9.01466	8.30942	10.8264	7.55511	2.00466	1.37459	7.72098	2.83444	10.6189	7.29637	8.64995	9.42306	1.2709	6.20069	3.22177	6.33287	8.55479	5.91536	0.83911	2.8134	4.4764	3.93259	9.58469
4030_4	6.4517	10.3862	7.83616	1.82353	4.74097	3.41638	9.75876	5.52242	8.94804	1.62987	2.27632	11.6078	7.6298	0.60315	6.93007	6.81829	5.51722	4.50819	9.0212	6.57334	5.06995	8.83442	9.40985	2.36375	3.34045	15.1009	7.98439	3.26038	14.8791	3.26428	6.55821	8.54391	5.19086	7.60555	4.57074	11.7038	3.44278	8.68724	5.82055	9.16951	2.60015	1.40493	9.5267	3.9099	6.56333	8.61062	8.09958	10.1219	7.03617	1.76662	1.46888	7.47524	3.09779	10.3806	8.807	7.24815	9.29677	1.22729	6.09077	2.95133	5.75164	8.32479	6.1362	0.95614	2.53433	4.45198	3.5594	9.34356
4032_1	6.5996	11.295	7.95191	2.09845	4.98387	3.40083	9.29199	5.68594	9.56636	1.93571	1.53594	12.0845	7.76296	1.12456	7.61526	6.44962	5.7431	4.46127	9.85723	6.69948	4.50842	8.85193	7.83484	1.52788	2.81531	15.6548	7.57605	3.84396	13.693	3.3267	5.83652	8.02926	5.79997	7.42926	4.25785	12.7939	5.04878	8.39358	4.78076	8.83491	3.16666	2.10613	9.82542	4.28947	6.31475	8.8397	9.44945	10.0781	6.82237	1.61928	1.47871	7.73677	4.66936	10.4451	6.15539	8.00469	9.1344	1.67661	6.15514	3.33973	6.13666	8.94475	5.76116	1.69638	2.68532	4.51413	4.24569	9.20093
4032_2	6.72136	11.2139	8.55485	2.27579	5.14055	3.19638	9.49099	5.64238	9.57805	2.02544	2.61712	12.3124	7.38395	1.15791	7.63774	6.27685	6.00423	4.13501	9.87361	6.80138	4.81289	8.97567	7.71831	1.27058	2.73013	15.5928	7.65061	3.7214	13.3342	3.5031	5.93964	8.1557	5.72046	7.42588	4.27687	12.5639	4.76122	8.26591	4.76747	8.47287	3.24355	2.11644	9.7484	4.28618	6.28343	8.73744	9.23592	9.65197	7.67031	2.00193	1.74276	7.72761	4.33266	10.3647	5.92683	7.01015	8.94541	1.80617	6.33934	3.36073	6.15549	8.96585	6.30482	1.8911	3.13167	4.67248	4.2087	9.28289
4032_3	6.50209	11.0221	8.87147	1.85904	4.87224	3.09413	9.4924	5.40131	9.42109	1.86827	1.80499	12.1206	7.20556	0.88578	7.5508	6.79817	5.99123	4.06418	9.51568	6.52596	4.57745	8.80798	7.5333	1.22724	2.69008	15.2776	7.31387	3.61113	12.777	3.20523	5.88403	8.55459	5.6721	7.38718	4.27068	12.2793	4.41668	8.09335	4.63555	8.13267	3.30205	2.03415	9.90344	4.05845	5.97449	8.52079	8.92306	10.5663	7.25206	1.96053	1.44744	7.64282	4.10128	10.2767	6.34181	6.38344	8.69427	1.56423	6.08219	3.16314	6.23336	8.74237	6.35209	1.73918	2.65609	4.4014	4.15715	9.21431
4032_4	6.50179	11.1493	8.21233	1.77291	4.92716	3.0206	9.42087	5.50217	9.5289	1.40981	1.8752	12.2236	7.13017	0.82431	7.67386	5.98381	5.95735	4.39947	9.77993	6.81303	4.55132	9.09973	7.52203	1.22603	3.02177	15.743	7.50927	3.84548	13.2437	3.21797	5.97699	8.06896	5.76368	7.3742	4.34002	12.6535	4.93778	8.34895	4.60673	8.26646	3.13123	2.03186	9.98091	4.12231	6.13452	8.71583	9.42954	9.63201	6.17989	1.47172	1.47394	7.76101	3.95437	10.4256	5.72361	7.60482	9.02043	1.1886	6.07525	3.47951	6.11197	8.86592	5.68406	1.45994	2.25614	4.28591	4.08688	9.18087
4033_1	5.82708	11.0895	9.11958	2.48698	5.2892	2.74781	10.2725	5.58997	9.30287	1.54553	1.3893	11.1635	7.13799	1.11653	7.21527	6.71895	6.6499	4.442	9.04444	6.23325	5.19965	9.06187	8.47888	1.33929	3.18171	14.3537	7.43026	3.9461	14.8862	3.74534	4.45583	7.57156	5.46434	6.88051	4.20929	12.0825	3.76211	7.8631	5.03897	7.97737	2.47587	1.89292	9.97953	4.58168	5.23288	8.31152	7.55995	9.40336	6.0906	1.77668	2.20328	7.93296	4.95615	10.5207	6.35987	8.90869	8.67523	1.35228	6.64951	3.21876	5.69586	8.96642	6.27591	0.98356	2.25785	4.46549	4.24703	9.23275
4033_2	5.58404	10.7455	9.04049	2.55645	5.25758	2.31245	10.2305	5.45254	9.17596	1.34406	1.7337	10.9778	6.79324	0.98403	7.24347	7.31099	6.93039	3.94062	8.4847	5.89019	5.2089	9.09993	8.36175	1.69972	2.68406	13.8578	7.34028	3.41531	14.2615	3.51322	4.51352	7.60053	5.19073	6.67513	4.01909	11.8673	3.56605	7.56082	4.9715	7.91154	2.12077	1.67991	9.65643	4.35107	4.98047	8.05557	7.12927	9.23311	6.78276	1.45949	1.90396	7.85417	4.79667	10.3145	5.95205	8.44336	8.33816	1.04746	6.50526	3.04413	5.78902	8.73308	6.55647	0.97743	2.62779	4.35651	4.03297	9.11669
4033_3	5.80738	11.0891	8.88362	2.37047	5.28113	2.22729	10.2366	5.70332	9.25073	1.48254	1.80942	11.2243	7.13584	1.3059	7.15315	6.80529	6.85377	4.38343	9.18564	6.37895	5.18369	9.07592	8.44186	1.7447	2.93614	14.3666	7.42166	4.18962	14.7598	3.51477	4.85444	7.48448	5.37713	6.80225	4.06931	11.9313	3.86609	7.89	5.0755	8.12856	2.27657	1.95785	9.87033	4.46981	5.21715	8.41743	7.73648	9.49003	6.37852	1.58206	1.95232	7.94643	4.66887	10.6731	6.37353	8.2595	8.90119	1.29913	6.73335	2.85823	5.88306	9.02994	6.63734	1.47892	2.41015	4.34902	4.32905	9.23173
4033_4	5.82908	10.9236	8.75501	2.41767	5.16014	2.5868	10.2638	5.61801	9.17292	1.61683	2.7504	11.1893	7.04739	1.60556	7.06141	6.76504	6.89126	3.89253	8.91193	6.20969	5.02845	8.95537	8.27626	1.60655	2.63311	14.2257	7.27805	3.8498	14.7137	3.43759	4.01918	7.57308	5.36285	6.70152	4.30781	11.9118	3.48016	7.57493	5.00366	8.00835	2.573	1.72011	9.41131	4.322	5.15239	8.23735	7.44228	9.63795	6.05037	1.47889	2.14179	7.812	4.58434	10.4122	5.6385	7.85615	8.66403	1.71866	6.5352	2.93327	5.7606	8.87767	7.23432	1.24878	2.78138	4.30116	4.05564	9.08909
4034_1	3.73196	8.46379	6.00419	0.6206	2.95468	1.27843	7.29167	3.07691	7.20476	0.15376	0.32686	8.78305	3.82149	0.23574	5.17639	3.87683	3.98304	3.3437	6.3952	3.74198	2.82398	7.49994	6.53157	0.36997	1.22447	11.8033	5.07219	2.75334	13.3088	1.23399	2.00606	5.13963	3.43436	5.4655	2.24265	7.72972	1.12205	6.00257	3.41989	6.93599	0.47956	0.58434	7.31573	2.58454	3.17579	6.12462	6.22314	6.31346	3.39705	0.32733	0.7033	6.04208	2.9176	8.34202	2.43835	4.115	6.57244	0.60561	3.43058	1.22568	3.79232	6.52003	3.66865	0.19289	1.08421	2.63089	2.02497	6.80083
4034_2	6.1176	11.0022	8.72198	2.62811	5.00349	3.03022	9.92616	5.19385	9.50824	0.96946	1.77151	11.6478	6.51412	1.31512	7.46964	5.35973	6.32381	5.67158	9.26745	6.51374	5.23908	9.25445	8.79475	1.26776	3.78583	14.8925	7.64002	5.27055	14.7277	3.19829	2.96398	7.90272	5.44091	7.47889	4.54301	10.7575	2.98275	8.52955	5.36797	9.07552	2.45102	2.50316	10.3122	4.14434	5.65908	8.13959	8.70875	8.86059	6.19186	1.63277	1.97045	8.21332	5.62994	10.5935	5.28373	6.54264	8.75983	1.72723	5.956	3.17747	5.89558	9.19768	5.74868	1.37033	2.57989	4.38948	3.7545	9.04854
4034_3	5.88807	10.9838	8.60567	2.74819	5.28156	3.0611	10.0497	5.22214	9.52675	0.75873	1.82361	11.5819	6.4555	1.762	7.52097	5.5748	6.37764	5.81865	9.23668	6.34179	5.33696	9.35162	8.88164	1.57473	3.9128	14.9053	7.54382	5.45346	14.6599	3.39973	2.84803	7.95642	5.72854	7.49615	4.54897	10.5127	2.86423	8.45873	5.56313	9.10551	2.53493	2.71458	10.3406	4.33399	5.59411	8.13694	8.73799	8.79249	6.2715	2.10556	1.93452	8.32218	5.50013	10.7202	5.26297	7.43468	8.55403	1.75372	5.93804	3.32073	6.03091	9.13719	5.93443	1.53969	2.6794	4.5715	3.83992	9.09439
4034_4	5.73067	10.9596	8.34398	2.6858	5.00394	3.11247	9.83433	5.29474	9.42802	1.18971	1.75171	11.535	6.33337	1.59827	7.46303	5.2905	6.19071	5.6251	9.06738	6.21409	5.17922	9.22383	8.63842	1.66481	3.28658	14.658	7.5662	5.02344	14.6424	3.12287	4.11395	7.37598	5.53222	7.42157	4.39559	10.596	2.9237	8.30683	5.29246	8.91464	2.46565	2.32248	10.199	4.08318	5.38229	8.04279	8.51945	8.5645	6.19217	1.80549	1.72849	8.0421	5.30463	10.4106	4.38259	6.99441	8.50572	1.76514	5.83784	3.30224	5.74893	8.96332	5.61273	1.17423	2.60298	4.36161	3.43096	9.0865
4035_1	6.96854	11.002	8.46962	2.10419	5.51123	3.20928	10.3652	5.90231	9.62159	1.69266	2.73735	12.4561	7.25583	0.92187	7.56261	6.9809	6.58902	5.03423	9.99236	7.54969	5.12068	9.48819	8.20217	1.67888	3.37767	15.5523	7.96919	4.91744	14.7871	3.49957	5.45437	8.10864	5.83546	7.3594	4.79914	12.8537	4.33711	8.32426	5.60849	8.81099	3.26912	1.92141	10.2086	5.06337	5.99831	9.07671	8.61488	9.51719	6.50474	1.7262	2.04703	8.16858	4.56143	10.9662	6.7602	8.21716	9.99747	1.75487	6.04931	3.98584	6.22604	9.40053	5.92391	0.95445	2.66024	4.64574	4.12262	9.57498
4035_2	7.07014	10.8014	7.88862	1.92444	5.29333	3.16758	10.273	5.69518	9.52364	1.10551	2.81836	12.2101	6.65294	0.45483	7.67336	6.78915	6.45448	4.6428	9.21318	7.05586	4.72998	9.17487	8.14262	1.357	2.43118	14.957	7.49421	3.68045	14.5001	3.4172	6.49347	7.72089	5.49958	7.28984	4.48589	12.5944	4.60431	7.94107	5.08708	8.71715	2.99408	1.53666	9.98157	4.73115	5.87581	8.73539	7.94871	9.29019	7.09055	1.53794	1.76083	7.92103	3.66017	10.5229	6.08933	7.14459	9.37617	0.96922	5.86539	3.44918	5.88407	8.97451	5.659	0.15013	2.53131	4.55101	3.7452	9.22578
4035_3	6.82971	10.4093	7.43012	1.51944	4.86848	2.8596	9.93379	5.72036	9.19537	0.9995	2.4544	11.8266	6.2446	0.04125	7.32308	6.28433	6.1378	4.30328	8.876	6.67187	4.36726	8.99128	7.85014	1.41927	2.29495	14.5931	7.13401	3.40288	14.315	3.14939	6.10036	7.42112	5.4499	6.98061	4.13822	12.2904	4.38392	7.59541	4.88107	8.4364	2.57185	1.53118	9.6015	4.5889	5.55892	8.55394	7.71524	8.92389	6.51485	1.60229	1.56167	7.69989	3.29426	10.2539	5.90411	6.85966	9.04825	0.99804	5.53553	3.36699	5.71177	8.5693	5.45845	0.35138	2.25061	4.21807	3.73496	9.01626
4035_4	6.96763	10.8975	8.06678	2.01946	5.50803	3.21163	10.3077	5.86935	9.47506	1.2907	2.74459	12.2159	7.04043	1.03569	7.44534	6.86458	6.55661	4.78054	9.90254	7.45891	4.8078	9.40295	8.06605	1.91242	2.95825	15.3872	7.75048	4.57881	14.5663	3.34412	6.5908	7.93235	5.70701	7.1889	4.52406	12.6954	4.27946	8.18971	5.23992	8.75759	3.07787	1.72437	9.90021	4.82546	5.87456	9.07001	8.45774	9.25977	6.17474	1.51027	1.83776	7.93943	4.44075	10.8032	6.11216	8.47564	9.80219	1.54174	5.96589	3.75111	6.01576	9.21741	5.85158	1.31581	2.51925	4.50649	3.98474	9.33658
4036_1	5.91175	11.0354	9.65674	1.14707	5.08257	2.71321	9.61644	5.5651	9.33827	1.32687	2.7603	11.257	5.75155	0.68022	7.31641	6.01571	5.69345	4.11348	8.16366	5.63253	5.45084	9.16671	7.76427	2.01378	2.68158	14.5221	7.29358	3.52941	14.3716	3.09422	3.43204	7.51197	5.61024	6.906	4.47103	11.8801	3.62223	7.72073	4.49415	8.34042	2.4128	1.69071	9.84446	4.36301	5.23779	8.77508	7.74717	9.17071	6.4146	1.65575	1.68283	7.56778	4.12209	10.3934	5.58094	7.92393	9.63696	1.47286	5.4345	3.55919	5.70534	9.0666	5.62743	0.54635	2.32843	4.43884	3.9	9.21019
4036_2	5.58296	11.001	9.68011	1.08902	5.08436	2.6296	9.49561	5.46062	9.22906	1.16777	2.2015	11.0686	6.10271	0.83293	7.32535	6.29037	5.56012	4.47553	8.05961	5.455	5.42836	9.20917	7.64752	2.03233	3.21235	14.4383	7.18777	4.27279	14.4108	3.15013	4.03945	7.35394	5.63435	6.89862	4.40726	11.3802	3.85073	7.69289	4.45423	8.27956	2.5317	1.94498	9.98249	4.34058	4.94899	8.63831	7.81484	9.22638	5.6007	1.39759	1.6614	7.57269	3.66296	10.4249	5.99908	7.23993	9.51746	1.30312	5.38109	3.83384	5.84857	9.03832	5.43277	0.68107	2.39462	4.45826	3.79868	9.2736
4036_3	5.73648	11.4974	10.0322	1.33548	5.45888	2.5857	9.9066	5.75447	9.52262	1.254	4.24782	11.5657	6.22287	1.75182	7.61104	6.1583	5.9288	4.65942	8.56821	5.83932	5.68614	9.30159	7.94622	2.29772	3.13438	14.7747	7.49198	5.05663	14.6396	3.3446	4.14277	7.63424	5.70887	7.04155	4.59744	11.528	3.84804	7.99012	4.74234	8.66725	2.49591	1.97551	10.1688	4.53649	5.30852	8.84143	8.08877	9.5641	7.66046	2.42916	1.77665	7.72384	4.73244	10.8475	6.20729	8.1892	9.83509	1.80798	5.57507	3.81986	6.09463	9.38248	6.10656	2.34327	3.39731	4.68637	3.96104	9.40803
4036_4	5.69363	11.0045	9.65736	0.949	5.09765	2.62961	9.53694	5.39676	9.38183	0.99216	2.16901	10.9698	5.74501	0.79779	7.23554	5.82362	5.61809	3.9804	7.70716	5.41431	5.41631	9.20808	7.71291	1.93633	2.39966	14.3804	7.22781	3.48059	14.2222	3.1442	3.6703	7.16419	5.47618	6.81188	4.43146	11.636	3.46349	7.58815	4.28581	8.43122	2.41814	1.71489	10.015	4.20593	4.97701	8.60645	7.78714	8.95612	7.12051	1.74592	1.52927	7.48827	3.72329	10.3154	4.48404	7.1676	9.46074	1.56418	5.2863	3.47726	5.71448	8.99564	5.16118	0.41258	2.58353	4.35681	3.7322	9.16024
4037_1	5.42283	10.8519	7.61249	2.51509	5.31046	3.20195	9.90672	5.43662	8.66333	3.01007	3.00961	11.1993	7.31051	1.37342	7.2946	7.4608	5.7312	5.29908	8.17421	6.00669	5.02065	8.76502	8.21271	2.30922	2.91593	14.363	7.2002	3.94852	13.3128	3.13137	4.38372	8.74298	5.60262	7.21866	4.40585	10.5496	4.36308	8.21708	5.61865	8.77676	2.84784	1.89696	10.041	4.59983	5.40735	8.15046	7.51376	9.86386	6.64143	1.98651	1.73193	7.46768	4.7066	10.6681	6.70514	5.70433	9.28438	1.78722	5.64839	3.46775	6.20392	8.54043	8.09698	0.96528	2.58376	4.45638	3.98576	9.55854
4037_2	6.39735	11.5076	7.86323	2.54694	5.30757	3.76809	10.035	5.92755	8.86055	2.0965	6.1547	11.7888	8.22075	1.48941	7.17126	7.64357	5.67192	5.35795	8.88009	6.10751	4.92713	8.9435	8.32238	2.08328	2.94926	15.1208	7.52411	4.27571	14.4217	3.15457	4.81729	9.03616	5.63131	7.37744	4.30061	11.3254	4.3511	8.50018	5.83661	8.81831	2.45051	1.96071	10.0166	4.53422	5.51387	8.27312	8.1715	10.1721	5.86465	1.84072	1.75745	7.42268	4.45962	10.7169	6.62494	7.15392	9.6988	1.76437	5.93512	3.29162	6.30129	8.77711	8.57239	1.26619	2.6816	4.50039	4.14281	9.61933
4037_3	6.1908	11.3212	7.62811	2.28681	5.38208	3.55232	9.78783	5.83643	8.83749	1.82222	3.7829	12.0014	8.2111	1.62082	7.31899	7.34129	5.64227	5.23032	9.01809	6.40568	4.99276	8.77317	8.30582	2.17733	3.18578	15.5077	7.55354	4.40759	14.1478	3.01855	3.70825	8.73913	5.43312	7.21874	4.42245	11.713	4.44446	8.40802	5.57175	9.06087	2.53535	1.97671	9.84585	4.41397	5.50479	8.08846	8.57207	10.0918	6.74144	2.0745	2.01127	7.42072	4.18393	10.7526	6.52488	7.46843	10.0468	1.45932	5.59873	3.20689	6.1458	8.94538	7.1003	1.13395	2.73868	4.58684	3.94001	9.36062
4037_4	6.09719	11.1102	7.48219	2.25819	5.24514	3.50277	9.87403	5.99663	8.81033	1.525	3.18995	11.7302	7.91845	1.26902	7.14623	7.26293	5.75797	5.27246	8.75426	6.31796	4.93851	8.91069	8.30263	2.17283	2.945	14.9974	7.56182	4.35896	13.8467	2.9823	4.31778	8.75714	5.52175	7.14085	4.54739	11.1376	4.38935	8.31852	5.49122	9.18207	2.73357	1.92835	9.7313	4.41043	5.58406	8.25117	7.99997	10.2764	6.57163	1.87696	2.07075	7.54833	4.16827	10.8233	6.98138	7.04685	9.88555	1.84048	5.73783	3.31328	6.27618	8.763	7.5993	1.1959	2.62596	4.4393	4.15745	9.45059
4038_1	5.86611	10.2587	7.83456	1.49239	5.22312	2.59282	9.985	5.00798	9.43188	1.59663	2.25409	11.7615	6.90874	1.07902	7.09072	5.6612	6.22231	3.75278	8.48405	6.45105	5.36281	8.7471	8.79345	1.55154	2.47995	14.9098	7.55748	4.16503	13.9299	3.42469	3.7554	8.53536	5.29303	7.30575	4.41215	12.174	3.63558	7.84725	5.96331	8.98861	2.72836	1.5536	9.70615	4.36322	5.28132	8.92149	7.99366	9.10704	6.39798	1.5695	1.78752	7.78407	4.29828	10.4543	5.65298	8.30184	9.18358	1.44753	5.96781	3.48073	5.98943	9.17702	5.55726	0.65006	2.51245	4.34939	4.36072	9.09265
4038_2	6.10733	10.4861	7.93828	1.78117	5.44231	3.02778	10.257	5.13793	9.5912	2.09569	2.74528	11.8667	6.98967	0.97551	7.29999	5.92984	6.36578	4.45257	8.82141	6.68005	5.65037	8.92109	8.93664	1.95319	2.75327	15.0266	7.83263	4.53213	14.0306	3.6212	4.12295	8.76956	5.57797	7.62915	4.74198	12.4481	4.11349	8.15334	6.20955	9.43176	3.16418	1.73852	9.9585	4.67043	5.66542	9.32592	7.99686	9.38039	6.53341	1.7867	2.01296	7.93804	4.72941	10.6951	6.43068	7.73238	9.3807	1.85274	6.14762	3.76609	6.2023	9.37643	5.91773	1.07407	2.62503	4.73537	4.54873	9.41508
4038_3	6.25274	10.4666	7.64594	1.44841	5.16785	2.7473	9.99062	5.12051	9.39596	1.57405	2.11011	11.861	7.26608	1.14187	7.28283	5.6557	6.00926	4.46468	8.95853	6.7246	5.47833	8.77473	8.79005	1.40644	2.84176	15.2839	7.67642	4.74552	14.1752	3.30002	3.96494	8.30996	5.21874	7.35237	4.42738	12.3941	4.20432	8.15637	5.97127	8.90486	2.59782	1.58918	9.45039	4.28958	5.41755	9.14751	8.24178	9.30771	6.2775	1.67517	1.88121	7.77322	4.71609	10.5277	5.93342	7.62506	9.56897	1.86908	5.92046	3.4982	5.93855	9.31171	5.62555	1.04277	2.39254	4.21726	4.38147	9.14786
4038_4	5.89392	10.4162	8.07268	1.62535	5.41573	2.96111	10.0052	5.16488	9.36381	1.67866	2.12457	11.5843	7.36109	0.71852	7.15214	6.3513	6.06579	4.29869	8.79371	6.15979	5.67335	8.62891	9.00189	2.04496	2.77663	14.7786	7.48422	4.27969	13.9757	3.29752	4.33962	8.81501	5.28378	7.41565	4.62357	12.2933	3.62905	7.94488	5.91905	9.07509	3.00849	1.76197	9.64394	4.4686	5.38964	9.13441	7.8141	10.059	6.1989	1.49681	1.71907	7.74928	4.20172	10.4341	7.5734	7.01232	9.19406	1.26088	5.78105	3.43976	6.17794	9.12965	5.32939	0.78535	2.31525	4.40911	4.50462	9.39368
4039_1	6.26847	10.866	9.5946	1.93389	5.54796	3.02089	10.1745	5.79059	9.45173	1.97952	5.09166	11.75	6.34724	1.18809	7.60125	6.97848	6.0442	4.63551	9.33754	7.48255	5.32271	9.15511	9.01496	1.99351	2.96342	14.2337	7.63341	4.36141	15.4458	3.5294	6.05193	9.07634	6.09901	7.36276	5.01316	12.2272	4.85094	8.34183	7.10863	9.11072	3.27328	2.43376	10.5838	5.32973	6.52307	8.43812	8.6571	9.53089	8.30467	2.41586	2.12813	7.8707	4.43248	10.7554	5.53895	7.66886	9.79071	1.72583	6.25667	3.76853	7.18152	9.19886	6.45289	0.98042	3.31707	4.36898	4.48338	9.62444
4039_2	5.88238	11.0173	9.3375	2.04861	5.47051	2.72271	10.3839	5.86564	9.50977	2.53246	3.29968	11.7318	6.09059	0.90451	7.50277	6.9217	6.07334	4.24313	8.93903	7.30216	5.27737	9.29399	9.08783	1.87113	2.7253	13.9567	7.57637	3.8471	15.2931	3.34259	6.17342	9.21617	6.08305	7.43701	5.10644	12.1575	3.96497	8.27532	7.33933	9.0304	3.20903	2.39117	10.6746	5.18268	6.5153	8.49984	8.32774	9.72908	6.63781	1.81252	2.00431	7.70683	4.87229	10.6549	6.1011	7.05856	9.66347	1.81625	6.00801	3.75542	7.11734	8.99551	6.23703	0.92592	2.67528	4.19567	4.5746	9.64114
4039_3	5.95476	10.8002	9.55005	1.83587	5.59419	2.58221	10.224	5.94332	9.39146	1.98758	3.47667	11.7569	6.15167	1.63277	7.60127	6.99788	5.93423	4.46301	9.06208	7.37762	5.42269	9.3011	8.9715	2.24361	3.16487	14.1038	7.54937	4.43986	15.3236	3.48176	5.6492	9.07628	6.10974	7.36929	5.05434	11.8478	4.64956	8.33419	7.22291	8.93299	2.99907	2.5205	10.4712	5.30679	6.41829	8.45351	8.54002	9.63959	6.23875	1.78805	1.68454	7.77514	3.82363	10.7422	5.98865	7.82555	9.63148	1.54847	6.02037	3.80096	7.17869	9.14017	6.22276	1.01593	2.66507	4.2801	4.36372	9.52857
4039_4	5.97288	10.5591	8.90628	1.67872	5.31792	2.74648	10.0235	5.96786	9.22409	1.49135	5.55298	11.3484	5.84564	0.30003	7.24645	6.70729	5.89652	4.08725	8.61075	6.92163	5.0468	9.2195	8.73441	1.50784	2.74469	13.9212	7.28118	3.50257	15.237	3.08171	6.13237	8.70155	5.87033	6.97121	4.83174	12.0376	3.53395	8.06997	6.77016	8.7133	2.53177	2.11323	9.86363	4.9726	6.17755	7.99426	8.14328	9.24198	6.1152	1.13684	1.68074	7.46634	2.97906	10.3309	5.5753	7.85845	9.45769	1.26904	5.94776	3.49182	6.83679	8.69495	6.63324	0.7193	2.38153	4.0257	4.09285	9.31473
4040_1	5.19273	10.2769	8.48669	2.02647	4.9089	2.45008	9.64637	5.22596	9.11572	1.70701	3.56656	11.4494	6.84279	0.43518	7.6341	6.37393	5.35802	4.00784	7.46888	5.77525	4.6411	9.3835	8.47239	1.8752	1.86138	14.1179	7.07648	3.04868	12.2002	3.39274	5.11907	8.18447	5.51174	8.02602	4.38904	11.526	5.04224	7.92216	5.57987	8.60164	2.67292	1.85189	9.61755	4.56296	5.44192	8.77596	7.87647	9.72871	6.53703	1.35126	1.55476	7.99708	3.85771	9.8305	6.64693	5.29659	8.48409	1.08684	5.67259	3.44806	5.98746	8.64801	6.69976	0.22118	2.3908	4.01407	3.92252	9.45162
4040_2	5.37377	10.592	8.56162	2.26526	5.15768	3.06156	9.75869	5.49746	9.03834	2.32899	3.63688	11.5513	7.08714	0.50982	7.59339	6.26502	5.3772	4.60793	8.7253	5.96629	4.74889	9.4616	8.47751	1.85559	2.29792	14.7205	7.41862	3.6005	12.7302	3.44677	5.67121	8.15488	5.58566	7.93656	4.34105	12.0888	4.49779	8.319	5.5841	8.56849	2.56138	1.68505	9.63806	4.51953	5.67076	8.68367	8.25527	9.78454	8.71587	2.64988	1.55287	8.01883	4.08327	9.93542	6.37748	6.21427	8.80506	1.63893	5.50741	2.99545	6.06729	8.79274	6.45212	0.0488	3.29745	4.22378	3.86391	9.45879
4040_3	5.721	10.6835	8.46697	2.3331	5.14638	3.07868	9.77536	5.54624	9.1602	1.86742	3.79	11.7329	7.10298	0.88875	7.75954	6.09141	5.59599	5.03387	8.9821	6.16788	4.89664	9.41975	8.61064	1.88785	2.99244	14.7486	7.56826	4.1749	12.9468	3.45289	4.91397	8.19051	5.68631	8.06045	4.2763	12.1133	4.92262	8.44707	5.58878	8.65695	2.78325	1.83217	9.58428	4.59181	5.65645	8.66714	8.53145	9.67656	6.46026	1.77117	1.58795	8.03353	4.94332	10.074	6.2249	5.63997	9.02672	1.49246	5.73547	3.31642	6.07372	8.85573	8.84682	0.27481	2.56029	4.29122	3.86782	9.50238
4040_4	5.43983	10.8186	8.6211	2.06515	5.16395	2.9152	9.85058	5.51796	9.2182	1.85087	3.28728	11.9568	7.46991	1.10586	7.80127	6.27544	5.5641	5.31357	8.89612	6.38945	4.80562	9.42808	8.67013	1.67629	3.11847	14.8367	7.54399	4.37076	12.9069	3.43342	5.42364	8.37646	5.57245	8.15991	4.17315	11.6826	4.92238	8.5351	5.58614	8.70872	3.03634	1.74607	9.70472	4.60316	5.69651	8.84919	8.53644	9.70089	6.73391	1.86443	1.69785	8.003	4.60406	10.0592	6.28331	5.84306	9.07919	1.59563	5.80201	3.18234	6.16741	8.9738	6.9619	0.08465	2.52092	4.22779	3.85907	9.48591
4042_1	5.49832	11.3306	8.36494	1.78505	4.75502	3.32342	9.72083	6.1113	9.61499	2.83756	3.10862	11.6895	6.92575	1.13518	7.94253	6.01453	6.23331	5.082	8.46851	6.76231	5.58859	9.22555	8.16212	1.80572	3.37249	14.2987	7.24035	4.20401	15.5465	3.28532	5.86734	8.5765	5.80751	7.34727	4.63244	12.5457	4.63463	8.42889	5.71857	8.53018	2.78661	1.93041	10.0881	4.67504	5.73509	8.94819	7.1385	9.76899	6.31458	1.94651	1.71012	7.65485	4.85508	10.5315	5.54494	8.24586	9.61129	1.69104	5.5799	4.30334	6.14212	9.00705	6.26068	0.90723	2.72735	4.03692	4.34042	9.41923
4042_2	5.77994	11.6122	8.34527	1.52574	4.71424	3.13528	9.61489	6.57335	9.4807	2.66056	3.33812	12.0657	7.57	2.69333	7.93283	5.93563	6.10707	5.42091	9.19477	7.28492	5.44889	9.35355	8.19174	1.76273	3.98671	15.012	7.40802	4.67618	15.9939	3.24873	5.94092	8.42118	5.82288	7.54624	4.53739	12.7666	4.60716	8.73296	5.84217	8.68032	3.02704	2.08717	10.1622	4.72366	6.11289	8.99794	7.70533	9.66443	7.55725	2.94751	1.6455	7.8087	4.28996	10.9245	5.49383	9.3258	10.1732	2.05048	5.65302	4.28365	6.16788	9.20706	6.46868	1.78781	3.43393	4.12652	4.36742	9.60763
4042_3	6.03051	11.6157	8.37813	1.62691	4.76129	3.29876	9.88021	6.31726	9.73463	3.19604	3.24489	12.315	7.60119	1.43188	7.91068	5.90994	6.36584	5.40549	9.17642	7.24452	5.44187	9.46663	8.28107	1.82198	3.6618	14.9938	7.52925	4.75869	16.0093	3.33639	6.65794	8.67887	5.81583	7.49074	4.59069	12.8717	4.18737	8.77594	5.8778	8.7197	3.08441	1.97971	10.262	4.7278	6.15717	8.975	7.75994	9.90391	6.51893	1.79023	1.74279	7.77731	5.00305	10.8803	5.60777	8.21225	10.2023	1.86812	5.81269	4.36827	6.30894	9.20032	6.24566	1.36886	2.85529	4.02081	4.46969	9.69841
4042_4	5.71083	11.3259	8.17861	1.52115	4.61243	3.22841	9.55629	6.16575	9.37488	2.69321	2.99081	11.6629	7.35599	0.87014	7.79009	5.96608	6.01543	5.20615	8.92455	6.92633	5.4687	9.23403	8.07931	1.95073	3.5968	14.4849	7.25399	4.58339	15.7217	3.17189	5.58816	8.32599	5.64866	7.38182	4.4753	12.8099	4.38505	8.52159	5.68854	8.455	2.54232	1.75171	10.0596	4.57489	5.87405	8.7247	7.30745	9.62117	7.58626	2.12576	1.54096	7.617	4.79968	10.6324	5.49722	8.85483	9.82161	1.69927	5.54627	4.27802	6.06777	8.89827	5.95876	1.03677	2.83406	3.95319	4.21425	9.49067
4043_1	5.81646	11.8775	8.51969	2.09902	5.1448	3.62369	9.88117	5.6886	9.49209	2.01029	2.35628	11.43	8.30971	0.78625	7.66493	6.39272	5.75962	4.74481	8.70313	6.8435	4.99978	9.06791	8.72801	2.01946	2.90455	14.2205	7.0559	4.35126	14.6126	3.26459	4.25774	10.2981	5.46065	7.48217	4.48517	12.8309	4.31945	8.28034	4.90108	9.73778	2.25777	1.78092	9.79576	4.46859	5.50765	8.77745	8.55889	10.2288	5.93673	1.62789	2.29611	7.97756	4.19002	10.407	5.76629	6.02281	8.97921	1.26494	5.62189	3.23935	5.47564	8.92649	5.77691	0.27333	2.369	4.22683	3.97564	9.30796
4043_2	5.65003	11.5993	8.65091	2.22667	5.05596	3.4359	9.92582	5.6273	9.49453	1.89125	2.17636	11.4042	7.97738	0.70197	7.71081	5.98338	5.6572	4.43527	8.41134	7.0958	5.11964	9.03905	8.90631	1.95918	2.92897	14.3083	7.20898	4.21527	14.5297	3.29769	5.74539	10.3386	5.61079	7.62363	4.41058	12.8986	4.701	8.31532	4.85841	9.28408	2.45963	1.83333	9.73628	4.57883	5.92132	8.6465	8.52032	9.61385	5.47694	1.59065	2.24418	7.99104	4.09158	10.3223	6.27982	7.24854	8.90714	1.32955	5.75247	3.20693	5.479	8.84107	5.95189	0.3647	2.30291	4.17477	3.99462	9.34176
4043_3	5.48584	11.6575	8.61198	1.92926	5.21433	3.38513	9.95492	5.46765	9.56206	1.95025	2.54893	11.5114	7.84784	2.44341	7.78476	6.13135	5.73893	3.97765	8.4209	6.93101	5.15367	9.12176	8.53953	1.6662	2.56291	14.1962	7.30313	4.02931	14.4045	3.2918	5.35855	10.2533	5.50571	7.43592	4.47616	12.8168	4.70268	8.10111	4.96916	9.16402	2.03189	1.8203	9.4465	4.54382	5.56119	8.55478	8.41419	9.58128	7.26487	2.74951	2.06394	7.87281	4.0208	10.3828	6.2344	7.44022	8.81721	1.386	5.66156	3.22892	5.58636	8.82671	6.18786	1.10437	3.45688	4.36952	3.79949	9.32466
4043_4	5.65188	11.6683	8.56907	1.87276	4.95719	3.1815	9.89299	5.64861	9.36285	1.49675	2.12029	11.5401	7.71876	1.10139	7.62208	5.93676	5.67635	4.25962	8.77514	6.83294	4.98744	9.02244	8.4441	1.93272	2.60347	14.2461	7.47351	4.46472	14.3364	3.172	5.91375	10.04	5.43696	7.44206	4.45679	12.7527	4.4398	8.19466	4.83005	9.1345	2.20781	1.73445	9.35201	4.47781	5.47241	8.76881	8.65065	9.65863	5.68017	1.34518	2.29113	7.8411	4.10294	10.4368	6.12772	7.20793	8.77074	1.47984	5.71364	3.02291	5.36085	8.74416	6.53517	0.9357	2.55502	4.02881	3.9879	9.31418
4044_1	6.29203	11.548	9.7936	2.18568	5.37733	3.09106	10.326	5.11736	9.47798	1.27985	2.54258	11.4562	7.12689	0.90491	7.3507	7.64794	5.99563	4.8241	8.53983	6.81549	5.27983	8.70574	8.36977	1.71872	3.06655	14.3142	7.64512	4.39635	14.1067	3.7178	3.70073	8.69098	5.3033	7.87955	4.53056	10.8806	4.12328	8.03262	6.4271	9.0743	3.11158	2.1662	10.2273	4.64798	6.15632	9.19573	7.86384	9.89744	5.96047	1.61775	1.9015	7.88548	4.31315	10.5418	6.69595	8.87472	7.3325	1.39606	6.15008	3.69592	6.54457	9.24689	7.87855	1.34185	2.65176	4.68808	4.49417	9.36703
4044_2	5.64192	11.3208	9.58212	1.76492	5.13856	2.91125	10.0705	5.03911	9.34437	1.43173	2.1637	11.1803	6.92778	0.73733	7.33036	7.49911	5.83506	4.40243	8.04279	6.31776	5.04481	8.64141	8.08062	1.59759	2.61341	14.2825	7.27741	3.85767	14.0349	3.37955	3.90673	8.45936	5.00388	7.66502	4.08229	10.7926	4.28471	7.84115	6.1298	8.8068	2.93814	1.94336	9.91971	4.36474	5.70799	8.89557	7.56776	9.76867	6.9939	2.06278	1.88461	7.6915	4.54319	10.3201	7.38441	7.37864	7.10012	1.11129	5.82683	3.02793	6.33633	9.12384	7.32611	1.0362	2.6412	4.4513	4.3827	9.1226
4044_3	6.28997	11.5229	9.54835	1.90183	5.13473	3.03966	10.0984	4.90989	9.35229	1.89944	2.63033	11.408	7.02978	0.86725	7.30101	7.38215	5.90514	4.63278	8.37671	6.39659	5.09832	8.39575	8.35456	1.51225	2.53425	14.1268	7.36721	4.29414	14.196	3.50166	3.98064	8.53086	5.04822	7.86611	4.11999	10.9749	4.05968	7.95532	6.2862	9.07375	2.74745	2.18751	9.77787	4.38261	5.9947	8.9275	7.60075	9.93479	6.75988	1.86805	1.63565	7.73519	4.48128	10.3631	6.83902	7.54212	7.3254	1.53766	6.01538	3.18235	6.38507	9.06165	8.19867	0.97203	2.61361	4.51334	4.41484	9.17039
4044_4	5.57235	11.2409	9.39214	2.05119	5.24581	2.97524	10.0697	4.86676	9.17892	1.50419	1.71235	11.0847	6.99806	1.10518	7.24989	7.28354	5.63383	4.80792	8.28843	6.69327	5.04633	8.4175	8.15579	1.42347	2.74225	14.2063	7.21546	4.42571	13.8624	3.45166	3.74631	8.59601	5.18865	7.65462	4.13023	10.5419	4.19789	7.83117	6.18401	8.70215	2.82055	2.11605	9.85566	4.42953	5.97602	8.81265	7.71375	9.90909	5.87902	1.44594	1.73801	7.72985	4.58117	10.3529	6.63296	7.88502	7.13372	1.46506	5.79985	3.30366	6.36837	8.99409	7.07264	1.20062	2.35835	4.39552	4.47346	9.14895
4045_1	6.43983	11.5129	8.52034	1.76877	5.35574	3.56536	9.55963	5.76441	9.69951	2.1688	3.58329	12.4389	7.53659	0.71655	7.73295	6.94459	5.39655	4.87897	8.4895	5.86864	5.62135	9.12156	7.84446	1.65498	2.92243	15.9511	7.82437	4.00459	14.9984	3.13161	4.68173	7.84072	5.64338	7.52909	4.55308	12.0555	5.08812	8.53756	5.9084	8.70126	2.83875	2.01396	9.88916	4.67938	5.38213	8.63591	8.13342	10.1067	6.68063	1.69897	1.63941	7.63791	3.81655	10.3628	7.65721	8.34066	9.51554	1.63334	6.10322	3.90003	5.89404	9.1062	7.049	1.12367	2.96097	4.38192	4.23147	9.48063
4045_2	5.98752	11.4187	8.31054	1.37708	5.18411	3.30613	9.37152	5.6976	9.51639	2.02651	2.77594	12.2253	7.33773	0.86465	7.54582	6.74814	5.37925	4.74508	8.42365	5.76573	5.35051	8.8706	7.70054	1.11405	3.08511	15.8027	7.73045	4.05972	15.1067	2.9987	4.8826	7.64731	5.37797	7.3438	4.52977	11.8376	4.86125	8.38859	5.82915	8.34675	2.3804	1.7914	9.58574	4.32385	5.15714	8.55084	8.09444	9.75571	6.9555	1.57496	1.72345	7.46332	3.30649	10.2239	7.84575	7.22947	9.33104	1.11853	6.13593	3.6326	5.66164	8.91994	5.59876	1.1041	2.86969	4.18707	4.05371	9.27656
4045_3	6.1026	11.462	8.46892	1.70691	5.40795	3.34033	9.52729	5.80043	9.74272	2.58518	3.66938	12.3953	7.63605	1.13947	7.71695	7.01661	5.4998	4.73812	8.47736	5.98957	5.54034	9.14658	8.01792	1.70807	2.96396	15.9013	7.8026	4.1672	15.0224	3.18228	5.35525	7.89868	5.48512	7.50965	4.67381	11.8819	5.10344	8.5557	6.07315	8.50371	2.77393	2.08118	9.87664	4.59201	5.43536	8.63187	8.25325	10.2505	6.36982	1.52521	1.82384	7.66449	3.42112	10.4032	8.25976	6.91074	9.50698	1.43109	6.25869	3.84219	5.94099	9.13249	6.84791	1.27166	2.71718	4.33194	4.19736	9.44288
4045_4	6.05476	11.3	8.51009	1.72333	5.35833	3.21683	9.53054	5.63548	9.64693	2.56165	2.92345	12.1321	7.60057	0.92429	7.79191	7.06509	5.57996	4.52825	8.2831	5.73108	5.52059	9.03354	7.96592	1.55774	2.96243	15.8044	7.721	3.7591	14.7256	3.1017	5.76755	8.09364	5.48504	7.4436	4.49581	11.6864	5.15318	8.355	5.93183	8.71644	2.84648	1.99025	9.75599	4.56238	5.30643	8.55679	7.9342	10.2517	6.24221	1.15207	1.41015	7.57058	3.561	10.2264	8.50325	6.83258	9.07638	0.95184	6.18613	3.85667	5.95128	8.82822	6.6526	0.60884	2.64889	4.31264	4.11118	9.29783
4046_1	5.85222	11.4725	7.88984	2.28559	5.33584	3.85679	9.77269	5.83105	9.51214	2.17962	2.76022	11.791	7.39542	1.32287	7.28586	5.76259	5.89641	5.01947	9.2968	6.42724	4.96052	9.03792	8.33686	1.78982	3.28616	14.1194	7.39525	4.21509	14.6248	3.22549	4.19938	9.83319	5.18302	8.15488	4.57048	11.6386	3.60925	8.63532	5.32473	8.9287	2.87139	1.55013	9.35101	3.97218	4.92241	8.48798	8.56024	8.88374	6.12869	1.99872	2.1711	8.07743	4.45634	10.14	4.0986	7.17696	9.58086	1.54966	5.3193	3.4542	5.36271	8.90392	12.4618	0.84011	3.37931	4.30189	3.81591	9.31687
4046_2	5.48605	11.1859	7.52103	1.96983	5.10115	3.47853	9.57744	5.48666	9.33767	1.5007	2.15153	11.483	7.07049	0.50421	7.16679	5.78992	5.70645	4.50903	8.72855	5.96632	4.6961	8.78298	8.08885	1.39852	2.52326	13.7745	7.05832	3.80421	14.3716	2.88254	3.9562	9.62671	5.05287	7.99474	4.36023	11.4239	3.40435	8.214	5.14075	8.65965	2.44706	1.32384	9.09257	3.82994	4.61791	8.2183	8.17207	8.8605	6.9994	1.91123	1.98538	7.88196	4.07481	9.97337	4.13876	6.97143	9.31273	1.50037	5.10736	3.17438	5.11095	8.49891	11.9738	0.52497	3.19499	4.08588	3.61685	9.09395
4046_3	5.96518	11.6232	7.97241	2.28151	5.32986	3.56835	9.8827	5.94794	9.62273	1.84712	2.96063	12.2125	7.56002	1.70579	7.58194	6.17869	6.30914	5.55319	9.79406	6.48422	4.88004	9.03991	8.37585	2.08219	4.05568	14.3855	7.77976	4.99185	14.7086	3.13665	3.63851	10.3219	5.3593	8.38845	4.61676	11.683	4.01359	8.86609	5.51839	9.26652	3.28603	1.95471	9.29137	4.21551	4.94463	8.69982	8.958	9.39228	6.64736	2.09401	2.47759	8.14248	4.86829	10.4981	5.08611	9.43108	9.9355	1.55925	5.65251	3.41619	5.51065	8.87688	12.319	1.34474	3.52562	4.49512	4.00342	9.43669
4046_4	5.64978	11.533	7.78304	2.08784	5.2786	3.54382	9.85844	5.70912	9.47869	1.99727	2.81821	11.942	7.3641	0.82829	7.35491	5.90531	6.26041	4.80312	9.02152	6.44475	4.94496	9.01442	8.49778	1.83476	3.1054	14.3348	7.5152	3.98139	14.5471	3.16291	4.65684	10.0222	5.39133	8.2491	4.4037	11.8079	3.74256	8.61035	5.46986	9.05576	2.86834	1.72055	9.38309	4.12751	4.93639	8.61582	8.67666	9.14861	6.99845	1.79943	2.36607	7.93894	3.8516	10.1797	4.69875	7.04568	9.66501	1.97187	5.41474	3.56516	5.47914	8.8451	12.1157	0.78986	3.26943	4.22169	4.09164	9.33563
4047_1	6.48506	11.9302	9.98307	2.46362	5.66101	3.34924	9.45399	5.74801	9.22112	2.60553	3.62639	12.5274	7.99044	0.85273	7.56525	6.16033	6.65767	5.75829	9.90684	7.41724	5.70276	7.91756	9.67155	2.11942	3.14424	15.4455	7.42707	4.50778	15.394	3.84467	3.49499	9.2858	6.12452	9.09579	4.94631	11.7718	4.68958	8.48199	5.84007	8.56628	3.84019	2.11244	10.5584	4.64134	6.38138	8.35707	9.99596	10.6002	6.76036	1.99216	1.67857	7.75119	4.94866	10.7658	5.46266	6.54208	9.92557	1.30242	5.5904	3.67774	6.71182	8.53665	6.72198	1.36775	2.68771	4.69223	4.47917	9.52555
4047_2	6.51301	11.7248	9.47453	2.31065	5.57851	3.6007	9.32181	5.71629	9.09189	2.33498	3.258	12.0339	7.60745	1.17835	7.49761	5.97095	6.27804	5.09612	9.64658	7.21106	5.5458	7.75813	9.38093	1.83388	2.83948	14.9838	7.41613	4.1536	15.3306	3.54036	5.6334	8.65352	5.92763	8.70388	4.92936	11.6098	5.13545	8.26478	5.71051	8.55613	3.7738	1.96797	10.359	4.4834	6.28637	8.26209	9.55454	9.80767	7.56481	1.84536	1.47655	7.43191	4.08512	10.6861	5.4656	8.22406	9.53285	1.34047	5.35897	3.47599	6.5545	8.33423	7.20066	0.21134	2.82855	4.63462	4.3373	9.38611
4047_3	6.43878	11.636	10.0219	2.21928	5.52969	3.44698	9.6285	5.55944	9.23051	2.62323	4.48839	12.3474	8.11629	1.33208	7.57127	6.12426	6.48692	5.44571	9.61383	7.36968	5.90737	7.89123	9.62803	1.90164	2.93065	15.0868	7.38983	4.44051	15.2095	3.70774	5.56663	9.17578	6.00962	8.73459	5.00323	11.4916	4.75037	8.34677	6.03231	8.90493	4.41129	2.17344	10.6151	4.7374	6.61503	8.36557	9.70834	10.0662	9.20228	3.02316	1.96447	7.61742	5.04053	10.6165	5.59562	8.24204	9.65652	2.08966	5.4764	3.6105	6.78837	8.5499	7.912	0.69138	3.63935	4.77299	4.39142	9.62046
4047_4	6.5479	11.6311	10.2933	2.322	5.64871	3.53244	9.70201	5.86244	9.30622	2.66389	4.07589	12.2083	8.02652	0.9425	7.68363	6.15589	6.19092	5.40562	9.90136	7.34671	5.62522	7.83207	9.75991	2.15589	2.884	15.1119	7.56405	4.50581	15.3135	3.7609	5.25987	9.13417	6.10156	9.07445	5.15449	11.556	4.85292	8.38255	5.95363	8.88043	4.06421	2.25567	10.4974	4.6356	6.61815	8.70331	9.83092	9.93311	6.9261	1.96783	1.79805	7.76741	4.28813	10.7268	6.05625	7.48514	9.85278	1.79583	5.65754	3.45	6.83323	8.61772	6.83206	1.02464	2.71263	4.60369	4.74322	9.72472
4048_1	5.09715	11.0098	9.29465	1.40026	5.12448	3.09812	9.67012	5.16253	9.07496	0.92306	1.68109	11.0978	7.84118	0.59279	7.5121	6.51862	6.3109	3.69943	7.67826	6.62234	5.22178	9.15755	8.63517	1.40215	2.25012	14.1833	7.71813	2.9767	15.2991	2.96949	3.86496	8.91314	5.31541	7.75842	4.23285	10.5384	3.73475	7.23894	5.4409	8.20631	2.71102	1.34991	8.91727	4.03273	5.3317	8.69671	7.15955	10.6029	6.37157	1.68522	1.64359	8.40822	3.73566	9.80244	5.28221	8.6502	8.92774	1.22527	6.103	3.37271	5.80493	8.54017	7.73152	1.8071	2.50598	4.44676	3.80372	9.05408
4048_2	5.60344	10.9862	9.34336	1.06967	5.09293	3.10385	9.6323	5.23454	9.10879	0.85771	1.53789	11.3387	7.8913	0.88318	7.50881	6.59622	6.24185	4.07423	8.11855	6.69016	5.32517	9.24075	8.53391	1.83861	2.36697	14.2473	7.75587	3.46439	15.6156	3.10819	3.1251	8.8906	5.26267	7.6129	4.32925	10.8178	4.21205	7.43289	5.4245	8.16504	2.61145	1.64731	8.87923	4.1063	5.46352	8.56626	7.3675	10.3177	6.09151	1.61548	1.82709	8.37323	3.98883	9.96173	5.43412	8.42515	9.06772	1.20353	5.8487	3.63741	5.89287	8.76425	7.12526	1.92527	2.32589	4.47378	3.6344	9.24609
4048_3	5.01547	10.6628	8.82516	1.17476	4.90834	2.77474	9.49431	4.88523	8.92368	0.96399	1.3545	10.9841	7.73864	0.79496	7.33969	6.38294	6.00387	3.80753	7.50974	6.46982	5.14901	9.22596	8.36939	1.67484	2.1913	14.1121	7.45446	3.06832	15.2971	2.95284	2.79235	8.46527	5.26528	7.44638	4.02507	10.257	3.56692	7.15189	5.33932	8.00889	2.32809	1.37787	8.7727	4.09033	5.30619	8.42686	7.09888	11.1946	8.03034	2.40565	1.44161	8.13455	3.82154	9.80548	5.74013	7.83971	8.83306	1.50361	5.65351	3.40287	5.5851	8.45808	5.72624	1.99628	3.08406	4.47892	3.53097	9.01173
4048_4	5.06259	10.8118	9.99236	1.03231	5.13919	2.76349	9.63805	5.08989	9.18611	1.17495	1.67365	11.233	7.16655	0.88407	7.40515	6.40688	6.1143	3.82911	8.01557	5.9241	5.53999	9.17727	8.77035	1.40263	2.1001	13.7609	7.58462	3.17375	15.1517	3.0504	2.83669	8.65009	5.27629	7.6813	4.06273	10.4002	3.71242	7.29603	5.24012	8.21421	2.79692	1.47584	9.05241	4.351	5.1681	8.66975	7.12562	10.2953	6.37158	1.51457	1.68703	8.12104	3.88917	9.94525	5.32701	8.57472	8.66811	1.9726	5.93725	3.51739	5.95065	8.59447	5.98016	2.20021	2.51819	4.49081	3.72963	9.28743
4049_1	5.62115	10.1349	8.11514	1.49684	4.7967	2.6235	9.85332	5.17369	9.78329	1.03938	1.62112	11.6076	6.44624	0.25391	7.1727	5.86184	5.45776	3.66363	9.18987	5.875	4.6231	8.97077	7.63848	1.5633	2.19711	14.8268	7.33664	3.2969	13.5814	3.13638	3.91463	9.42177	5.1904	7.34532	3.87424	11.1824	3.43855	7.98886	5.60538	8.40506	2.38001	1.55359	9.58178	3.88849	5.15331	8.64105	8.1565	9.22325	5.03763	1.33212	1.56393	7.93977	3.55214	9.82273	5.97904	6.41427	8.84666	0.77254	5.10695	3.50217	6.01419	8.56338	5.68618	0.6353	2.16017	4.34452	4.12931	9.01618
4049_2	5.25359	9.92797	8.05588	1.62974	4.67727	2.46581	9.71053	4.97106	9.65301	1.02737	1.50197	11.2145	5.98646	0.20995	7.10382	5.71322	5.27084	3.62663	8.3714	5.58091	4.62523	8.94217	7.49722	1.09441	2.0345	14.0386	6.8688	3.10617	13.1028	3.10545	3.92278	8.95334	5.08177	7.26385	3.70973	11.1511	3.34738	7.78041	5.35835	8.03297	2.00734	1.29475	9.71482	3.85094	4.76364	8.41133	7.55665	8.75771	5.49393	1.19084	1.20897	7.85415	4.13923	9.61166	5.75645	6.73009	8.39645	1.07114	4.98482	3.26602	5.88406	8.33211	5.57879	0.65298	2.08591	4.19887	3.84692	8.86612
4049_3	5.78756	10.1215	8.00201	1.84405	4.97741	2.61743	9.88094	5.26828	9.80773	1.35636	1.62701	11.7369	6.56549	0.90665	7.22494	6.52872	5.40041	3.77404	9.10753	5.84866	4.67719	9.01453	7.85721	1.53597	2.27619	14.8506	7.34176	3.45849	13.6364	3.24453	3.88828	9.31426	5.2476	7.31441	3.82782	11.3036	3.26585	8.01212	5.54071	8.9554	2.77895	1.42465	9.80148	4.08126	5.13796	8.71969	8.08658	9.2651	5.2322	1.12443	1.44831	7.94215	3.93573	9.81294	6.00668	7.57508	8.77854	1.04564	5.31354	3.45139	6.05734	8.59188	5.66767	1.43084	2.27322	4.41723	3.99826	8.98088
4049_4	5.71268	10.402	8.38582	1.92356	5.19869	2.94876	10.243	5.46875	10.1479	1.4501	1.46344	11.8782	6.96493	0.12972	7.42498	6.64519	5.68545	4.18991	9.12126	6.23981	5.09583	9.14835	7.88184	1.45312	2.63102	15.2218	7.4695	3.69666	13.5289	3.48924	4.71689	10.2692	5.58396	7.66154	4.41063	11.6645	3.31141	8.37284	6.01281	8.9645	2.78931	1.91392	9.80867	4.40556	5.42575	9.1827	8.34244	9.70951	5.06954	1.05322	1.86133	8.15984	3.62801	10.0924	6.79488	7.44604	9.0207	0.77247	5.54424	3.77538	6.51696	8.90504	5.86666	0.60098	2.21839	4.62489	4.35722	9.28405
4050_1	5.80339	11.3635	9.2782	1.79321	5.45199	3.45072	10.368	5.72636	9.42865	1.63675	2.38964	12.0137	6.73306	1.63312	7.23496	6.55541	6.57128	4.90676	9.13216	6.74472	5.74793	9.06827	8.28559	1.5963	3.44246	15.5403	8.00001	4.17025	14.8589	3.56571	1.51795	8.02724	5.30695	7.24516	4.48153	12.3944	3.15756	8.36471	5.96349	8.87779	4.59174	1.7854	9.68592	4.36442	5.44545	8.49234	8.42278	9.1923	6.76242	2.26167	2.33944	8.17716	5.17814	10.0337	6.59631	8.63706	9.1196	1.53423	6.10372	3.38804	6.2005	9.39787	5.99509	0.70564	2.85431	4.07676	4.12379	9.33912
4050_2	5.85268	10.8627	9.06905	1.45025	5.16669	3.04655	10.2397	5.37991	9.33968	1.06744	2.09233	11.699	6.47497	1.02156	7.15315	6.63039	6.38749	4.24759	8.64306	6.50456	5.68675	9.22258	8.09272	1.36013	2.90886	15.0798	7.7687	3.88123	14.7188	3.37299	2.65823	8.01278	4.91642	6.92191	4.2077	11.9094	3.03293	8.01328	5.86359	8.72293	4.41047	1.56243	9.44999	4.06338	5.34805	8.07049	8.04129	9.02383	6.20997	1.5356	1.98381	8.06486	4.43325	9.79738	6.33953	7.93632	8.63502	1.27196	6.0777	3.15316	6.30322	9.2272	6.98568	0.56553	2.60804	3.84537	4.0402	9.07298
4050_3	5.92742	11.1851	9.12729	1.41487	5.09422	3.01043	10.1391	5.76387	9.27002	1.33669	2.01034	12.1485	6.59026	1.04265	7.38346	6.60651	6.19023	4.22072	9.10555	6.60819	5.54703	8.91663	8.06399	1.15929	2.9247	15.3404	7.83035	4.38464	14.7057	3.24828	3.57081	8.08986	5.09936	7.07152	4.22559	12.0224	3.2018	8.02288	5.84429	8.79455	4.61087	1.76268	9.67499	4.03366	5.4024	8.09983	8.24904	9.175	6.77854	1.61058	1.97336	8.06888	4.65131	9.99789	6.55217	8.68752	9.06074	1.47696	5.97285	3.196	6.13007	9.17349	5.62863	0.16988	2.82858	3.82253	4.10733	9.15565
4050_4	5.93338	11.1909	9.04741	1.31284	5.07298	3.14	10.1916	5.76914	9.245	1.27815	2.16762	11.9555	6.80028	1.13144	7.32009	6.65722	6.15558	4.50092	9.26567	6.60861	5.47285	8.63321	8.14722	1.51005	3.25665	15.3849	7.90366	4.46857	14.6983	3.21135	3.15988	8.07005	5.00862	7.08663	4.2026	12.0721	3.27561	8.08822	5.77187	8.80737	4.51894	1.72508	9.89828	4.05501	5.33264	8.10894	8.24676	9.22138	5.69451	1.23043	1.89145	7.89586	4.23565	9.99418	7.08608	7.95066	9.07333	1.12466	6.08289	3.25832	6.011	9.10693	5.43651	0.37262	2.43013	3.6431	4.0377	9.11489
4051_1	6.28898	11.3491	8.59913	1.81404	5.21606	3.42374	9.74014	5.5103	9.18016	1.88605	2.91373	11.8933	7.40853	1.93333	7.45648	6.78208	5.14171	5.01752	9.36991	6.90631	4.97728	8.91619	8.50945	1.79371	3.09443	14.8843	7.07547	3.87455	14.2948	3.30686	2.69179	8.05709	5.41825	6.96621	4.79869	12.2111	4.48855	8.29178	5.44877	8.23339	2.70116	1.61012	9.68135	4.26981	5.74342	8.30811	8.28263	10.2089	7.15935	2.47698	1.85125	7.68113	4.64867	10.3838	6.12469	7.17413	9.28194	1.63882	6.35577	3.41861	6.15798	8.98366	6.68691	1.73393	3.22236	4.41997	4.39124	9.27656
4051_2	5.92147	11.2403	8.35132	1.95052	5.15288	3.1874	9.7151	5.4793	9.20767	1.64018	2.38094	11.7873	7.22036	0.77323	7.41679	6.60659	5.12132	4.61207	9.16571	6.69108	4.90527	8.90728	8.43497	1.82204	2.74256	14.7391	6.99315	3.84037	14.3365	3.33052	3.30967	8.03303	5.50116	6.89988	4.69602	11.7437	4.37285	8.05814	5.33997	8.19293	2.74418	1.70861	9.64474	4.19314	5.66336	8.32265	8.1108	10.0551	7.81648	2.4627	1.61778	7.61435	3.96604	10.3918	5.92347	6.31358	9.1765	1.49794	6.17496	3.32514	6.13589	8.89552	6.74064	1.12399	2.88388	4.35698	4.38788	9.31496
4051_3	5.55396	11.0033	8.68649	2.0245	5.31034	2.78843	9.89452	5.26874	9.3389	1.82347	3.0296	11.2711	6.69473	1.36538	7.43663	6.55801	5.23447	3.8655	8.53511	6.25026	5.8117	8.89378	8.44892	2.06781	2.50736	13.7988	6.96391	3.53889	13.3434	3.26356	3.59263	8.20931	5.35034	6.97159	4.65359	10.724	4.36448	7.78076	5.19798	8.24711	2.68723	1.4389	9.58049	4.35246	5.35513	8.36918	7.25565	9.74539	8.30687	2.94072	1.79508	7.6102	4.57137	10.2298	5.93351	8.20647	8.48394	1.86289	6.411	3.25453	6.21329	8.68036	8.04717	1.12122	3.32137	4.39704	4.42435	9.34721
4051_4	6.34048	11.481	8.29197	1.81397	5.18798	3.29115	9.75471	5.6556	9.20251	1.3842	3.02038	11.8486	7.44674	1.2436	7.32128	6.62651	5.21194	5.14642	9.65395	7.08765	4.98951	8.93967	8.39364	1.67622	3.44724	14.8646	7.24014	4.70601	14.6104	3.26617	3.68009	8.1058	5.31371	6.91451	4.5743	11.8793	3.98421	8.35195	5.31928	8.30125	2.71503	1.73341	9.52853	4.12671	5.73773	8.436	8.58592	10.3116	6.47521	2.01764	1.81291	7.69763	4.47814	10.5753	6.15514	7.71754	9.50857	1.69183	6.42253	3.32724	6.10792	9.04527	7.14571	1.46545	2.76188	4.21735	4.38202	9.29565
4052_1	5.47089	10.257	7.15593	1.79929	4.4004	2.86478	9.53688	4.78764	9.22322	0.7769	1.46104	10.9186	6.10621	0.48435	6.78878	5.23835	6.08835	4.46161	7.96079	5.71831	5.08415	8.91447	6.85708	1.36848	2.66006	14.688	7.22927	3.32479	14.705	2.71033	3.37627	8.12985	4.86747	7.48846	3.91314	11.8799	3.06409	7.61286	4.70711	7.63441	2.25366	1.4134	9.19677	3.99911	4.81814	8.52256	7.09319	9.14755	5.33183	0.97254	1.99898	7.8347	4.0962	9.7886	5.27639	7.34474	9.07039	1.16114	5.54092	3.14396	5.17082	8.3983	6.04718	0.51252	2.11986	4.25916	3.71578	8.95886
4052_2	5.97556	10.9826	7.73472	2.07034	4.76814	3.21462	9.95579	5.6184	9.67283	1.14342	1.54242	11.5605	6.77378	0.69919	7.22226	5.70123	6.24377	4.84429	8.77821	6.23837	5.42445	9.14698	7.26363	1.77051	3.08262	15.3165	7.79956	4.28945	15.1835	3.04591	4.16149	8.44	4.945	7.70606	4.22107	12.2969	3.8321	8.0689	5.03173	7.96816	2.66903	1.73255	9.89559	4.09605	5.19404	8.87401	7.7356	9.6901	5.52537	1.63512	2.53345	8.16082	4.09935	10.2041	5.70295	7.8656	9.70948	1.37017	5.8716	3.34054	5.45593	8.94576	6.33131	1.13948	2.41766	4.44915	3.96342	9.22111
4052_3	5.74586	10.5327	7.38866	1.90887	4.57693	2.98186	9.77409	5.14104	9.50102	0.7586	1.59481	11.4474	6.25292	0.46939	7.00676	5.39568	6.01179	3.71153	8.11746	6.00687	5.19774	8.95946	6.94611	1.23877	2.28354	15.4638	7.41192	3.07538	14.7747	2.87219	3.67669	8.06215	4.8178	7.50934	3.9608	12.1073	3.46603	7.57624	4.67531	7.76638	2.66997	1.39652	9.43457	3.99448	4.99171	8.61122	7.28463	9.26619	6.7147	1.61348	2.08051	7.86604	3.49302	9.85341	5.31134	8.64607	9.38437	1.27042	5.69164	2.90187	5.08433	8.60861	6.00951	1.10542	2.60726	4.22027	3.69179	9.05539
4052_4	5.77949	10.6071	7.41449	1.86523	4.70771	3.24105	9.79156	5.17659	9.5565	0.98169	2.14155	11.4738	6.57403	0.85647	7.04282	5.4298	6.15915	4.56001	8.47347	6.04996	5.14754	8.98338	6.97785	1.46503	2.96512	15.2462	7.53259	3.79471	15.1321	2.88903	3.59369	8.18456	4.93627	7.58373	4.04403	12.1678	3.52906	7.76266	4.73666	7.71324	2.44748	1.66906	9.52023	4.06885	4.99918	8.68053	7.42365	9.4735	5.22008	1.255	2.03612	7.96104	4.36374	9.97933	5.17273	8.09364	9.46385	1.39497	5.77793	3.15701	5.2157	8.69034	6.17156	0.83274	2.35532	4.36691	3.748	9.0485
4054_1	5.55053	10.2099	9.23529	1.36143	4.26474	3.09817	9.44392	4.8265	9.50064	1.17326	1.94462	11.5756	6.54806	0.80922	7.17458	5.55898	6.3671	5.36976	8.95764	5.88674	4.28663	8.98756	8.02996	0.78483	3.24633	14.3254	7.28104	4.48979	13.8331	2.86796	2.78794	7.32719	5.2664	6.84943	4.22886	11.0315	3.79872	7.82516	4.81823	8.42527	2.39599	1.37668	9.53472	3.83295	4.93961	9.14228	8.79592	8.83193	6.04364	1.79514	1.9029	7.90254	4.98038	10.3176	4.83378	6.14978	7.87378	1.40291	5.71441	3.1065	5.64918	8.62276	5.38831	1.29835	2.56056	4.39939	2.90945	9.16692
4054_2	5.83656	10.3559	9.41088	1.42044	4.47353	3.20436	9.69924	4.7921	9.66433	0.92888	2.10532	11.492	6.37144	1.05453	7.32386	5.62091	6.65027	5.06285	8.871	5.77436	4.59856	9.17459	8.26475	1.58365	3.25123	13.9822	7.2885	3.91189	13.6463	3.06695	2.92493	7.16956	5.50742	6.94542	4.38523	11.2102	3.62817	7.79151	4.96894	8.64836	2.56378	1.57421	9.6043	4.16687	4.96873	9.39459	8.46541	8.59164	6.51447	2.23258	1.89422	8.06842	4.66406	10.3365	4.71138	7.41845	7.70564	1.67581	5.88577	3.40943	5.97452	8.70688	5.50694	1.42583	2.88191	4.63618	3.19929	9.40202
4054_3	5.81776	10.4153	9.55829	1.4077	4.58159	3.20481	9.72273	4.91598	9.70958	1.37617	1.84663	11.7117	6.847	0.92144	7.35503	5.70171	6.48348	5.28882	9.31974	6.10009	4.51434	9.18361	8.2343	0.96641	3.18277	14.3994	7.3389	4.13492	13.8613	3.16577	3.35814	7.33519	5.60548	6.97437	4.26516	11.8031	3.99341	7.92579	5.06994	8.60973	2.83592	1.67686	9.81344	4.09541	5.05507	9.234	9.07685	8.82015	6.6932	2.21766	1.75701	8.03036	5.25677	10.4187	4.83812	7.39872	8.02602	1.80165	5.88099	3.51918	5.85855	8.9125	5.42831	1.53553	2.74185	4.58009	3.10381	9.33025
4054_4	6.24716	10.7553	9.95726	1.7963	4.77456	3.41048	10.1314	5.15293	9.85456	1.55221	2.14826	12.0655	7.23783	1.22726	7.51981	5.85071	6.61579	5.96541	9.50843	6.47494	4.79084	9.28394	8.44992	1.46033	3.96035	14.8064	7.85273	4.63662	14.1615	3.34087	3.85437	7.7762	5.7434	7.27535	4.5398	11.8537	3.67978	8.41193	5.23564	8.84556	2.98216	1.81149	10.0549	4.38593	5.48643	9.40938	9.44303	9.11198	6.66991	2.47141	2.01279	8.25118	6.05654	10.7043	5.0046	6.54211	8.33905	1.94649	6.24773	3.62932	6.03617	9.19416	6.21571	1.58252	3.14057	4.68466	3.31922	9.53983
4055_1	5.97121	10.6974	8.65218	1.21563	5.00954	2.44401	9.40428	4.98632	9.2916	1.56441	2.06931	11.8095	6.89326	0.43289	7.44243	5.9377	5.77395	4.98239	8.60109	6.14515	5.13895	8.99399	8.43658	1.46845	3.39359	15.3111	7.6408	4.16493	14.0217	3.26356	4.90991	8.27224	5.50569	7.07868	4.32169	12.373	4.56769	8.57076	5.62415	8.15981	3.04256	1.64998	9.56598	4.30721	5.27427	8.7951	8.03288	9.36664	5.79075	1.10965	1.44892	7.66591	4.0786	10.3691	6.08277	7.57304	8.67472	1.33791	6.1451	3.60844	6.09356	8.778	6.35658	0.60248	2.29297	4.20051	4.2898	9.19914
4055_2	6.14302	10.8253	8.74856	1.20837	5.09962	2.89126	9.62371	5.19355	9.35707	1.68527	2.15621	11.8159	7.28061	1.35099	7.50414	5.96936	6.07617	5.22695	8.7473	6.33234	5.32737	9.0421	8.53889	1.63597	3.68291	15.6992	7.8583	4.0678	14.3011	3.36037	4.87412	8.45661	5.66986	7.22381	4.59962	12.8167	4.20783	8.74627	5.66277	8.33666	3.35743	1.82491	9.26559	4.53597	5.40853	8.91687	8.27324	9.48726	6.14474	1.8656	1.63106	7.74893	4.47068	10.4514	6.21479	8.69109	8.92823	1.46905	6.18074	3.51814	6.17077	9.00668	6.35122	0.80028	2.70626	4.43578	4.46331	9.26298
4055_3	5.70314	10.6916	8.46433	1.15344	5.05203	2.44366	9.45912	4.97834	9.18739	1.67434	2.61275	11.7346	7.03014	0.68752	7.35828	5.86324	5.64198	5.36043	8.23281	6.19002	5.08574	8.83649	8.32346	1.40255	3.76638	15.5137	7.61653	4.28905	14.1423	3.2324	4.34014	8.2114	5.59468	7.02944	4.5003	12.3502	4.0582	8.6945	5.45256	8.01978	3.07722	1.58633	9.29303	4.50896	5.2511	8.77859	7.98922	9.34462	6.24233	1.23179	1.19869	7.58383	4.41443	10.3329	6.26936	7.12323	8.64456	1.4949	6.04473	3.44849	6.14739	8.83212	7.30671	0.77453	2.50271	4.24048	4.23904	9.1321
4055_4	6.06723	11.1717	9.59766	1.69978	5.34808	2.79052	9.76449	5.3922	9.36967	4.15834	2.92784	12.4564	9.40958	2.40122	8.1897	7.40055	5.965	6.66685	9.47851	7.01886	5.39689	9.16394	9.16971	1.65778	4.22317	15.5121	7.62339	5.38495	14.0457	3.49996	4.58525	9.58563	5.62655	7.46441	5.22024	12.3638	4.68861	9.10275	6.63178	8.5757	4.27059	2.61232	9.92855	4.62362	5.98396	8.91238	8.41201	12.2103	7.17458	2.36334	1.62155	7.84761	5.35382	10.7623	11.6352	8.18978	10.4285	2.07587	6.22764	4.21515	6.25705	8.97964	6.37533	2.04808	3.41118	4.53402	4.7786	9.80154
4056_1	5.55528	10.3378	9.09513	1.69675	5.62511	3.41758	9.63586	5.8148	9.51368	1.53696	2.36736	11.8052	7.54078	1.09206	7.54285	6.69239	6.46867	5.56715	9.10087	6.32926	5.78763	8.81159	9.50085	2.10716	3.74597	14.7512	7.77835	4.56427	14.7968	3.17512	3.8636	8.78594	5.64156	7.47722	4.42368	11.1936	4.33201	8.24648	4.77458	7.99677	2.53277	1.6015	10.1186	4.3	5.64094	8.50447	8.3016	10.2868	6.5444	1.71822	1.64472	8.09131	4.73935	10.3192	5.84447	9.60698	8.65508	1.71583	5.95515	3.44699	6.00156	9.08242	5.75439	1.55743	2.71548	4.47419	4.32842	9.32821
4056_2	5.50871	10.2348	8.94585	1.63171	5.60013	3.0463	9.56661	5.59028	9.53159	1.59738	2.21289	11.7384	7.56087	1.87959	7.66695	6.75528	6.36258	5.90683	9.12182	6.44784	5.83977	8.84047	9.5456	2.00629	4.13882	14.7679	7.62085	4.89996	14.7356	3.19076	3.67087	8.79672	5.63237	7.5846	4.66138	11.0797	4.29925	8.28927	4.95815	7.98505	2.80355	2.08995	10.1319	4.37901	5.79124	8.59856	8.34911	10.3137	8.49009	3.11925	1.59495	8.14133	5.26619	10.3737	7.13517	10.0324	8.74434	2.1973	5.95123	3.51043	6.02667	9.05982	5.5764	1.82256	3.44427	4.55048	4.45059	9.32875
4056_3	5.20591	10.2331	9.003	1.35474	5.46802	3.04034	9.57487	5.32438	9.47031	1.77398	2.42673	11.7282	7.10629	1.00361	7.61951	6.65484	6.44723	5.07271	8.6732	6.02123	5.70215	8.69371	9.49212	2.12632	3.20638	14.3447	7.5458	4.19401	14.2885	3.12203	4.84427	8.8351	5.5635	7.60655	4.47147	10.7774	4.4982	8.07468	4.85578	8.03083	2.87083	1.71911	9.99196	4.24906	5.57213	8.5323	7.84692	10.3635	6.48202	1.93233	1.45977	8.05479	4.38459	10.2848	5.74026	10.7993	8.33657	1.77324	5.8628	3.4803	5.97552	8.86228	5.67172	1.52574	2.48451	4.35465	4.19042	9.35383
4056_4	5.37241	10.2969	8.76616	1.65379	5.62924	3.23221	9.56628	5.55826	9.57802	1.6016	2.08747	11.769	7.47541	1.13916	7.4533	6.78716	6.5165	5.60434	9.0892	6.37214	5.78168	8.81016	9.43816	2.09947	3.73444	14.7467	7.64215	4.93863	14.8275	3.28816	4.90357	8.78965	5.68249	7.5344	4.62411	11.1561	4.13283	8.31763	4.82178	8.02412	2.56912	1.92592	10.0195	4.34076	5.66755	8.74557	8.35659	10.6076	7.25706	2.3238	1.68726	8.08193	4.85388	10.4155	6.08334	9.20766	8.78348	1.94271	5.89657	3.64484	5.99781	9.08737	5.66279	1.71636	3.0382	4.43326	4.38693	9.37537
4057_1	5.0773	10.3991	8.27362	2.0777	5.01759	2.62426	9.34543	5.15636	9.15895	1.47433	2.11728	11.3681	6.15992	1.27596	7.31065	5.3075	5.82306	4.93811	8.66195	5.5869	4.84328	9.25565	8.31632	1.77137	3.47212	14.5239	7.14527	4.04445	15.0695	3.05098	5.18686	7.38906	5.76196	7.00471	4.76309	10.4367	4.17711	8.07204	5.26391	8.63081	3.03955	1.84141	10.0561	4.46288	5.24407	9.07936	8.11116	8.4223	6.90501	1.91369	1.90586	7.92818	3.82064	10.343	5.62678	8.62867	9.85047	1.22529	5.90293	3.93367	5.80171	8.75773	6.45583	1.00094	2.9175	3.9263	3.55236	9.35233
4057_2	5.1861	10.5722	8.42986	2.08205	5.14037	2.82591	9.51115	5.30769	9.2571	0.98096	2.85303	11.3948	6.36523	1.40107	7.35986	5.40384	6.05833	4.61433	8.75322	5.69733	4.97605	9.37442	8.42887	1.9364	2.93584	14.75	7.23464	3.73604	15.1059	3.08944	5.18717	7.2929	5.68613	7.10126	4.88528	10.8641	3.87758	8.03517	5.29893	8.65771	2.78952	2.03705	9.86618	4.40903	5.32521	9.14851	8.30979	8.70934	6.5188	1.82001	2.08651	7.93297	4.15418	10.3868	6.01075	9.47316	9.9588	1.57678	5.88354	3.96969	5.78024	8.78086	6.18563	1.03768	2.96056	3.86741	3.66073	9.37062
4057_3	4.84944	10.4895	8.28107	1.90916	4.92836	2.48755	9.32831	5.35021	9.03359	1.08463	2.34615	11.2171	6.15253	1.57506	7.10918	5.16765	5.79577	5.01249	8.80892	5.5297	4.8703	9.30453	8.30946	1.59415	3.26032	14.5796	7.11134	4.03648	15.121	2.93857	4.90115	7.35797	5.37106	6.94967	4.65173	10.3647	3.53394	8.06679	5.01224	8.5981	2.51325	1.73295	9.67838	4.13135	4.98271	8.79462	8.13599	8.39033	6.6447	1.8974	1.90285	7.7889	4.63617	10.2813	5.46018	8.45257	9.77013	1.40758	5.68884	3.75636	5.54147	8.62517	5.82904	1.19313	2.9926	3.84483	3.23917	9.25621
4057_4	5.18139	10.5513	8.4353	1.93996	5.09798	2.81175	9.52371	5.32643	9.24642	1.02599	2.1057	11.3179	6.1283	0.89195	7.44481	5.32563	6.08207	4.81952	8.68338	5.64868	4.84095	9.36792	8.41167	1.73044	3.13732	14.6442	7.22942	3.67	15.2278	3.11878	4.87645	7.43696	5.80244	7.12706	4.90429	11.0052	3.96973	8.17066	5.29328	8.70982	2.77752	1.80504	9.91986	4.45201	5.33152	9.05255	8.09817	8.61061	5.58953	1.43323	2.16258	8.05789	3.86116	10.4168	5.91901	9.08939	9.8335	1.47486	5.92757	3.82797	5.83784	8.89731	5.97853	0.53311	2.37208	3.87308	3.61138	9.44366
4058_1	6.29658	11.3068	7.23612	1.74311	4.73133	3.19518	9.96437	5.28542	9.22853	1.47419	2.11593	11.5456	7.18362	0.93578	7.42956	6.15083	5.60995	4.45756	9.23813	6.36667	4.49455	9.0609	8.72515	1.85418	2.92419	15.0086	8.07864	3.56592	15.1263	3.26738	2.97338	8.38109	5.217	7.40921	4.133	12.4752	3.34593	8.05994	4.6661	8.46375	2.18125	1.69292	9.68603	4.03975	5.74312	8.41631	8.18449	9.24476	6.68583	1.79473	1.90981	7.86109	3.85317	10.5434	5.33078	7.5084	9.04155	1.30884	6.34873	3.34814	5.65275	8.78481	7.13505	1.23063	2.45832	4.20278	3.96187	9.0732
4058_2	6.65465	11.5725	7.19553	1.42116	4.84488	3.25857	10.1092	5.30898	9.36288	1.24712	2.45355	11.9417	7.48764	0.60724	7.52579	6.30254	5.62375	4.97705	9.54377	6.45623	4.50349	9.13542	8.97441	1.56571	3.63366	15.2144	8.34986	4.00737	15.2537	3.34752	2.71578	8.43845	5.31621	7.55904	4.51533	12.608	3.45078	8.36005	4.79117	8.603	2.29559	1.82077	9.6564	4.08819	5.91603	8.5301	8.4047	8.92157	5.46563	1.4494	1.94728	7.97009	3.80462	10.722	4.94042	8.57501	9.3695	1.26967	6.61825	3.21928	5.80051	8.98288	6.34885	1.28069	2.17649	4.03832	3.85054	9.11615
4058_3	6.25934	11.4703	7.29891	1.51992	4.99044	3.18118	10.1815	5.26951	9.39108	2.08787	2.18698	11.9182	7.25004	0.7705	7.53008	6.09842	5.82574	4.89874	9.2922	6.58691	4.56442	9.2943	8.83405	1.70375	3.0243	15.1807	8.18716	3.72653	15.1183	3.40536	2.87353	8.48505	5.43502	7.53364	4.27405	12.4377	3.56741	8.24491	4.79291	8.35831	2.54076	2.07066	9.62586	4.22222	5.85093	8.5801	8.1513	8.98148	7.50216	2.1692	1.91984	8.02575	4.47186	10.66	4.9028	8.5858	9.22843	1.4929	6.58452	3.35294	5.9524	8.88787	6.56144	1.22881	2.78807	4.2397	3.87757	9.18166
4058_4	6.62679	11.5228	7.18631	1.6369	4.87968	2.99022	10.2255	5.35794	9.36619	1.54744	2.49504	11.9861	7.45443	0.57223	7.54799	6.27593	5.94194	4.69044	9.57375	6.48434	4.65992	9.24909	8.14102	1.71497	3.30896	15.1751	8.26901	3.78067	15.1256	3.3481	3.22992	8.23432	5.35425	7.37055	4.26768	12.3852	3.37704	8.24918	4.88293	8.56331	2.3797	1.98362	9.79926	4.16582	5.90024	8.43435	8.4901	8.99071	5.57968	1.278	2.18369	7.94986	3.81264	10.6566	5.22114	8.25344	9.30519	1.19884	6.48358	3.43087	5.74598	8.97144	6.75928	1.41619	2.19991	4.10484	4.00273	9.08646
4059_1	5.97775	10.6895	8.05798	1.41253	5.16855	2.2365	9.61684	4.80831	9.15538	1.00602	3.65037	11.6568	6.2527	0.47014	7.10696	5.9754	6.47704	4.21497	7.94574	5.8508	4.9949	8.9991	8.41456	1.55267	2.51274	13.7035	7.48639	3.44395	13.9387	3.18486	5.81709	7.7788	5.35785	7.23108	4.13015	9.59442	2.79239	7.66522	4.64096	9.06613	2.36368	1.60666	9.93825	4.05872	5.43122	8.64847	7.62346	8.50231	5.83237	1.28503	1.32185	7.84209	3.39583	10.2187	5.75252	8.42637	8.33689	1.22647	6.24285	3.43155	5.93486	8.67911	6.5309	1.14269	2.49876	4.13234	3.53359	9.15528
4059_2	6.05616	10.6436	8.1544	1.76384	5.1095	2.3009	9.91303	4.87787	9.17652	1.33017	3.5563	11.5666	6.25032	0.26006	7.19079	5.79809	6.63402	3.96304	7.90271	5.82754	5.05372	8.98707	8.57368	1.82696	2.45378	13.5808	7.53393	3.38425	13.9494	3.28539	6.56304	7.62971	5.43106	7.2375	4.1917	9.78029	2.66437	7.63366	4.63032	9.10592	2.54256	1.45471	9.81946	4.08022	5.38476	8.67096	7.66362	8.58748	6.74589	1.81394	1.43135	7.86205	3.28733	10.2446	6.03446	9.29365	8.32159	1.33582	6.32736	3.69309	5.91969	8.69395	6.82495	1.1389	2.71907	4.14843	3.54105	9.22674
4059_3	6.23959	10.7963	8.13001	1.65279	5.02978	2.31433	9.95238	4.92666	9.17534	1.49827	3.49215	11.6752	6.82249	0.41196	6.88997	6.00509	6.41153	4.64497	8.49572	6.05951	4.94318	9.08492	8.69004	1.60861	2.71466	13.7658	7.72562	4.01182	14.3629	3.36384	6.90444	7.63506	5.37495	7.26644	4.16553	9.84444	2.46936	7.86813	4.83739	9.28772	2.80372	1.51826	10.1511	4.08902	5.67382	8.69714	7.88003	8.9929	5.89477	1.22883	1.51085	7.87087	4.08255	10.3746	6.41154	9.17361	8.63236	1.45379	6.39969	3.34652	5.87711	8.93345	6.83173	1.68193	2.38587	4.1032	3.46887	9.19498
4059_4	6.37388	11.4001	8.49338	1.94298	5.28113	2.80186	10.0988	5.48208	9.38742	1.78988	3.78917	12.0449	7.05736	0.63836	7.18562	6.0993	6.82445	4.77947	8.81466	6.2932	5.19737	9.15252	8.83656	1.99106	3.0808	14.37	8.01494	4.39277	14.8628	3.43841	7.49491	7.89732	5.63994	7.51755	4.62339	10.7423	2.9902	8.19629	4.8824	10.4512	3.53706	1.89309	9.84468	4.30642	5.86989	8.8935	8.34569	9.13312	6.16973	1.75826	1.95667	7.96169	4.27037	10.5716	6.15211	8.71404	8.98557	1.44785	6.53956	3.53856	6.07051	9.09437	6.78672	1.51063	2.54949	4.34331	3.63463	9.47767
4060_1	5.7825	10.9055	9.57384	2.08044	5.08752	3.44608	9.94172	5.65309	9.33676	1.41557	1.75326	11.5324	6.95269	0.55031	7.4789	6.53092	6.7904	4.55881	8.68974	6.73518	4.69297	9.07189	9.63936	1.65906	3.30754	14.6836	7.41476	4.04757	14.7359	3.37656	6.59141	8.81819	5.68691	7.82664	4.39978	11.5017	4.35606	8.09108	5.52886	8.5568	2.31541	1.87074	9.9756	4.32769	5.73437	8.9899	8.82071	9.94603	6.95429	1.51555	1.47561	7.64092	4.16241	10.5044	6.8601	8.1892	9.03741	1.39833	5.27035	3.40909	6.29758	8.78719	5.06433	1.37203	2.54157	4.33677	3.93274	9.37784
4060_2	4.97437	10.1068	8.83798	1.6965	4.45437	2.93896	9.28501	5.15692	8.67385	1.08831	1.35762	10.7321	6.49056	0.44497	6.84101	6.02985	6.21645	4.17919	8.06946	5.87087	4.04268	8.77478	9.1776	1.39192	2.5012	13.8562	6.74444	3.30473	14.4575	2.85564	4.75303	8.29829	5.32438	7.35442	4.29275	10.707	3.46462	7.43214	5.02753	7.92713	1.79209	1.56785	9.35157	3.97428	5.00735	8.64395	8.04833	9.43052	6.14746	1.15966	1.31577	7.25889	2.98431	9.92339	6.73863	6.81757	8.29618	1.18314	4.91183	3.00465	5.86098	8.22756	4.9767	1.0393	2.27958	3.9787	3.82651	9.04794
4060_3	6.09453	11.0733	9.92448	2.58154	5.36558	3.67077	10.1823	6.00111	9.42911	1.88872	2.2547	11.7295	7.46717	1.1911	7.46616	6.96081	6.84534	5.19539	8.83856	6.91677	4.89579	9.23707	9.86698	1.88753	3.88711	14.7748	7.37954	4.5963	14.7683	3.46105	5.89351	9.06819	5.85314	7.91861	4.58325	11.6011	3.88534	8.34676	5.8507	8.65147	2.50127	2.03979	10.2586	4.51295	5.92091	9.00426	8.8091	10.3641	7.09474	1.93862	1.28825	7.78484	4.90989	10.7265	7.34562	8.10547	9.11665	1.8352	5.56276	3.51877	6.62336	8.94427	5.35888	1.70048	2.93449	4.64632	4.14363	9.58545
4060_4	5.544	10.9014	9.6408	2.33632	5.15326	3.05402	10.1381	5.91053	9.28419	1.77443	2.66229	11.5505	7.4617	2.20139	7.39648	6.71235	6.76961	5.42828	8.7426	6.94316	4.7918	9.15121	9.74695	1.70654	4.21257	14.8231	7.49131	5.10786	14.7806	3.36011	6.58027	8.95439	5.67841	7.80329	4.59812	11.0669	4.03958	8.34795	5.64319	8.45043	2.39878	2.08278	9.95131	4.3595	5.79305	8.91995	8.79414	10.3169	6.7825	2.09817	1.33923	7.5589	5.13739	10.6393	6.79657	7.25266	9.09208	2.03562	5.35687	3.33065	6.28911	8.84715	7.13188	2.74312	3.03778	4.33844	4.07548	9.26965
4061_1	5.58108	10.7493	9.59639	1.53876	5.24714	3.5882	9.95045	5.53248	9.59387	1.12197	2.35719	11.6578	7.12672	0.95989	7.4142	5.93548	5.50997	4.86247	8.97173	6.70123	5.6987	9.27255	7.80056	1.60931	2.80516	14.7048	6.77555	4.26561	14.8244	3.17317	5.74155	8.07368	5.42097	7.57332	4.24406	12.7433	4.62606	8.33592	5.6267	8.54622	3.03806	1.7025	9.31458	4.3816	5.71557	8.70103	7.78583	9.59801	7.27246	2.13686	1.63067	8.22048	5.25739	10.2648	5.77126	7.35848	9.948	1.40034	5.22873	2.67148	5.56257	8.64956	5.95484	0.50145	3.10207	4.46092	3.96201	9.19391
4061_2	4.47002	10.0387	9.14225	1.26271	5.03153	2.32253	9.69923	4.78377	9.16013	1.02422	2.14482	10.6998	6.24855	2.20095	7.08517	5.35321	5.12923	3.37702	9.34781	5.86645	6.91426	8.8858	7.47443	1.4356	1.7955	13.2765	6.05771	3.60546	13.5836	2.71806	5.65117	7.30657	5.03674	7.16703	3.75688	11.8315	3.84111	7.54391	5.01833	8.06994	2.62843	1.18126	9.22189	4.33511	5.059	8.09926	6.92959	8.82708	9.94743	4.08721	1.19022	7.97193	4.53882	9.70848	5.19801	6.60671	8.71448	1.5422	4.93481	2.16103	5.07493	8.16914	5.68269	0.02281	4.36403	4.70562	3.28929	8.92247
4061_3	4.39937	10.2139	9.49234	1.41374	5.15622	2.12232	9.95356	5.02853	9.40922	1.11664	2.42395	10.837	5.89363	1.71157	7.3212	5.91212	5.65688	2.89276	8.27214	5.76976	5.49293	8.9837	7.83506	1.51025	2.22182	13.0747	6.24432	2.98265	12.9451	2.98256	5.62758	7.90686	5.39496	7.52935	3.88838	11.2782	4.52183	7.57587	5.54428	8.44789	3.14895	1.68221	9.29808	4.30681	5.23311	8.49156	6.6958	9.28079	9.09039	2.92733	1.61752	8.09256	4.13626	9.94207	5.66144	5.87177	8.79087	1.34667	5.23461	2.71995	5.48124	8.4187	5.78588	0.36704	3.55643	4.38204	3.72791	9.04003
4061_4	6.26428	11.4449	9.83955	1.86856	5.5481	4.1476	10.2524	6.01922	9.80299	1.34451	2.42742	12.2657	7.70615	1.42336	7.59747	6.09727	5.60763	6.51754	10.2346	7.64932	5.90725	9.37898	8.2728	1.88692	4.44329	15.3578	7.38445	5.3773	15.2414	3.3444	6.11374	8.34598	5.68986	7.99154	4.52923	13.0868	4.7658	9.2308	5.99726	8.94777	3.24295	1.99487	9.78496	4.5917	6.28549	9.10375	8.50311	10.0344	6.71958	2.18348	2.16439	8.45925	5.87106	10.7041	6.47211	8.10313	10.656	2.04709	5.72152	3.04386	5.82541	9.06499	6.40534	1.238	2.99202	4.68463	4.13432	9.48986
4062_1	5.89173	11.3197	9.05303	2.5024	5.66278	3.39864	10.2106	5.68636	9.63504	3.22383	2.5433	11.7334	7.0802	2.18581	7.77206	6.65433	5.7206	5.18122	9.91797	7.60454	5.78253	9.0854	8.13551	2.04419	3.45246	15.3832	6.93366	4.49858	14.655	3.64817	5.97683	9.18202	5.65169	8.48592	4.74961	11.8061	4.88681	8.71334	6.24463	8.95992	3.18283	2.42262	9.89832	4.89669	6.1548	8.91544	8.50829	10.1045	10.2537	4.21201	1.69377	7.61304	4.85415	10.5458	6.28473	8.41982	9.7242	2.3289	5.54239	3.52715	6.37984	9.03474	7.06684	1.27763	4.45315	4.65811	4.58173	9.64751
4062_2	6.08234	11.3748	9.06845	2.1189	5.47349	3.47708	10.1468	6.07093	9.70182	2.77769	3.06348	11.7242	7.10472	1.16268	7.89	6.7374	5.63426	5.32806	9.80979	7.63808	5.56942	9.07048	8.20883	1.66507	3.5187	15.3454	6.73964	4.57162	14.7308	3.41893	4.88512	9.1157	5.58716	8.5244	4.52026	12.1173	4.79704	8.79117	6.18976	8.91643	2.99211	2.26638	10.0287	4.71737	6.15196	8.90838	8.45636	10.2498	8.69221	2.85594	1.45502	7.61802	4.92463	10.5285	6.36731	7.9541	9.70291	1.85596	5.66099	3.1645	6.22022	8.95782	6.76332	1.08372	3.27253	4.13207	4.40542	9.49361
4062_3	5.73407	11.2816	8.76747	2.03947	5.30635	3.07632	10.0793	5.7066	9.5534	2.83307	2.24719	11.6287	6.89562	1.18145	7.61643	6.46786	5.82388	5.24729	9.83544	7.56217	5.52084	9.1376	8.12342	1.84456	3.65902	15.2236	6.96991	4.56763	14.7997	3.40607	5.47557	9.19658	5.58682	8.5909	4.67585	11.8958	4.50482	8.78981	6.2489	8.94651	2.87896	2.20136	9.86773	4.65037	5.98917	8.91815	8.70431	9.99409	7.39813	2.04127	1.05491	7.63448	4.48174	10.6117	6.14832	7.63941	9.63861	1.83103	5.52672	3.27359	6.16609	8.84816	6.93027	1.00766	2.75358	3.85177	4.18643	9.48808
4062_4	6.05609	11.2464	8.71886	2.05126	5.36008	3.53123	10.1901	5.52171	9.58885	2.9977	2.4498	11.506	7.13674	1.21638	7.60838	6.52975	5.65225	5.19684	9.72506	7.31457	5.72416	9.06648	8.32386	1.68565	3.2096	14.8952	6.8033	4.36093	14.8496	3.5473	5.14299	9.26726	5.54455	8.43958	4.56862	12.1342	4.50412	8.78464	6.09518	8.93764	2.73507	2.03426	9.95452	4.71184	5.98477	8.95208	8.32506	10.0614	8.12548	2.7697	1.25487	7.59564	4.83267	10.5851	5.81167	7.18678	9.52987	1.99565	5.7421	3.27058	6.0999	8.97072	7.10466	1.78362	3.11697	4.22079	4.41605	9.45604
4063_1	6.12106	10.7476	8.68437	2.1381	5.24975	2.6437	10.0647	5.65757	9.31103	1.13315	1.92979	11.7274	7.21329	1.53822	7.10034	5.95607	5.68016	5.5491	9.81875	6.33205	4.41871	8.84767	8.1461	1.51098	3.47733	14.8186	8.09583	5.02025	14.2358	3.30238	4.31303	8.34814	5.4407	7.44349	4.28981	12.2133	3.49198	8.50877	5.47799	8.26342	2.72379	1.81708	9.85901	4.37584	5.19632	8.30264	8.8928	9.44266	7.91237	2.64602	1.7702	7.82564	4.44381	10.4835	6.44091	7.21749	9.81264	1.9845	6.07231	3.41021	5.87371	9.21084	6.25361	0.4632	3.25456	4.20816	4.1539	9.21491
4063_2	6.24976	10.7836	8.4452	2.02283	5.32699	3.1115	9.7423	5.37361	9.20816	1.05608	1.86036	11.1474	6.69348	1.25587	7.0645	5.74012	5.48268	5.09457	9.35862	6.00879	4.31511	8.58359	8.03427	1.61637	2.62144	14.4802	7.70183	4.04856	14.2752	3.15712	3.91588	8.30803	5.42357	7.36981	4.03348	12.3063	3.55875	8.33688	5.44758	8.82882	2.30539	1.77615	9.74362	4.32516	5.08344	8.33088	8.43213	9.22188	6.48697	2.08129	1.398	7.82767	4.30504	10.3162	5.69139	7.82516	9.69648	1.43074	6.11455	3.39186	5.82402	9.18758	6.35705	0.65746	2.66685	4.13585	3.94471	9.11372
4063_3	6.49204	10.9836	8.87003	2.31278	5.55887	2.8624	10.3158	5.76004	9.53057	1.70052	2.05747	12.028	7.40271	1.42565	7.39831	6.11538	5.93648	5.86696	9.90409	6.62655	4.57886	9.07586	8.39837	2.03721	3.91203	15.0247	8.20775	5.3471	14.2499	3.30984	3.87512	8.67192	5.57409	7.5884	4.29705	12.2458	3.71668	8.78637	5.76508	8.43109	2.78534	1.91277	9.8584	4.40764	5.41339	8.5015	8.96011	9.44846	5.6628	1.66176	1.64625	7.97279	4.95005	10.5425	6.55232	6.96325	9.9299	2.32914	6.35531	3.66803	6.1104	9.48589	6.3402	1.02634	2.68314	4.33506	4.27791	9.32962
4063_4	6.12017	10.5837	8.43107	2.03054	5.06616	2.56323	9.95944	5.40766	9.17347	1.29219	2.02353	11.5348	6.62633	1.1208	7.11091	5.74575	5.70312	4.94296	9.45632	6.08083	4.41016	8.78745	8.03203	1.68102	2.61036	14.3455	7.88231	4.35656	14.0721	3.12976	3.83979	8.12154	5.36217	7.34289	4.16227	12.0518	3.59819	8.2552	5.52424	8.46049	2.09663	1.67072	9.76517	4.27418	5.06495	8.10076	8.48859	8.96595	7.15854	2.1334	1.28461	7.77319	3.8186	10.3369	5.77223	7.31019	9.61359	2.09202	6.32701	3.3324	5.92323	9.11734	5.90468	0.58674	2.82637	4.14711	4.01491	9.1945
4064_1	5.89634	11.766	7.03018	1.70537	4.78884	2.86111	9.49334	5.4607	9.162	1.31409	1.89106	11.8606	7.9905	0.43153	7.26261	6.79759	5.77762	3.64902	8.59678	5.49184	4.80487	8.85672	7.65751	1.78968	2.47795	14.663	7.23899	3.9615	14.5108	2.94101	4.46097	8.23273	5.43636	6.93064	4.35494	11.2815	4.9384	7.80903	5.02401	8.72867	2.85597	1.53788	10.5808	4.23587	4.7315	9.36603	8.02139	10.2791	5.374	1.04732	1.36714	7.48286	2.35892	10.5766	6.73364	8.57162	8.99817	0.9811	5.46163	2.95641	5.94464	8.7196	6.0295	1.17274	1.90626	4.17623	4.12688	8.9685
4064_2	5.40573	11.6074	6.97589	1.34152	4.71216	3.07265	9.31896	5.39083	8.79357	1.64649	1.25787	11.6399	7.92321	0.52328	7.11954	6.76472	5.71427	4.007	8.5705	5.4712	4.83347	8.71935	7.49282	1.43601	2.52676	14.8111	6.94678	3.49551	14.4619	2.85666	4.21737	8.269	5.49136	6.85828	4.52162	11.4626	4.59689	7.78788	5.0281	8.61099	2.65447	1.54112	10.4335	4.20868	4.67202	9.15822	7.69796	10.1628	5.66831	1.29434	1.49445	7.38635	2.58275	10.3523	7.00044	6.76773	8.84524	0.86527	5.10585	3.01888	5.88498	8.53754	5.76574	0.56242	2.15327	4.18817	3.97247	9.04438
4064_3	5.4237	11.5165	7.00641	1.53485	4.78347	2.4985	9.35257	5.66969	8.90544	1.42443	1.59346	11.5993	8.1074	2.83596	7.12945	6.89888	5.61754	4.1803	8.47893	5.39566	4.82746	8.76324	7.53028	1.61873	2.87995	14.4054	7.12431	4.66302	14.3658	2.82244	4.63243	8.15977	5.33993	6.7681	4.35572	11.1619	4.35083	7.76081	4.90511	8.64532	2.3805	1.52524	10.263	4.23525	4.48958	9.19283	7.99091	10.0901	6.02441	2.35251	1.30103	7.36924	3.8052	10.5876	6.66992	7.44656	8.83933	1.06171	5.18849	3.04917	5.85721	8.54726	5.87619	2.79355	2.95338	4.16422	3.83134	8.94434
4064_4	5.5059	12.0056	7.06253	1.82715	4.95762	2.4633	9.34	5.82298	9.06105	1.39648	2.38903	11.7928	8.69607	2.5164	7.43672	7.53469	5.84069	5.14855	8.86572	5.71962	5.04181	8.71251	7.8093	1.61449	3.32486	14.8275	7.40037	5.60082	14.75	2.94147	5.70073	8.34441	5.44784	7.11374	4.58939	11.2271	5.0763	8.11352	5.28856	8.68482	2.82728	1.78213	10.2577	4.37135	5.03076	9.3375	8.11621	10.7029	5.64423	2.95203	1.556	7.44932	4.38889	10.8651	7.21327	7.74716	9.06562	1.73831	5.35886	3.07022	6.1835	8.69821	6.28213	4.74865	3.3087	4.18232	4.27334	9.05209
4065_1	5.85573	11.0307	8.86914	2.15636	4.69303	3.73567	9.62235	5.32234	9.14639	1.33985	1.82349	11.5375	7.13298	0.93198	7.45526	6.61263	6.01906	4.27964	8.17611	8.18376	4.96853	8.81229	8.28583	1.55516	2.05137	14.3841	7.25481	3.49427	14.9982	2.98677	4.74671	9.54683	4.95289	7.41417	4.16885	12.4254	4.01252	8.20186	4.93364	8.51534	2.63322	2.33702	9.72903	4.28731	6.45675	8.50804	8.24379	9.73825	6.55921	1.46027	1.68244	7.63093	4.80824	9.96077	5.82045	7.353	9.08736	1.52647	5.21064	2.52253	5.63161	8.39854	5.24902	0.68816	2.38191	4.17438	3.83144	9.12063
4065_2	6.22243	11.3142	9.02971	2.14408	4.64718	3.83682	9.87867	5.76853	9.24839	1.20209	1.78115	11.7635	7.61836	3.18412	7.30141	6.74244	6.37422	5.08491	8.80664	8.47097	5.08282	8.73563	8.36124	1.31088	2.88266	15.0298	7.51181	4.60884	15.1565	2.94545	5.4391	9.75263	5.11431	7.49715	4.24463	12.3603	3.33796	8.62714	4.88902	8.32625	2.79369	2.30013	9.64194	4.29876	6.53537	8.74683	8.85474	9.94613	8.84789	3.80784	1.61246	7.78626	4.78203	10.2765	6.22191	7.27189	9.55324	2.18402	5.51615	2.49076	5.66451	8.51826	5.55429	2.83286	3.90103	4.40801	3.77891	9.17932
4065_3	6.27943	11.9024	9.34409	2.32382	4.99512	4.18843	10.1331	5.75308	9.35225	1.6812	2.2453	12.1476	7.98831	1.64443	7.47978	6.80695	6.67716	5.27388	9.23809	8.94167	5.2796	8.87999	8.51455	1.59097	3.01246	15.6133	7.90078	5.27433	15.3969	3.18598	6.05761	9.96126	5.40227	7.61728	4.46892	12.803	3.30002	8.98182	5.12556	8.77963	2.87783	2.5443	9.95898	4.65889	6.94285	8.89816	9.38145	10.1855	9.12681	3.49724	2.16895	7.99537	4.94342	10.5488	6.28326	7.66858	10.0288	2.26816	5.82998	2.56091	5.95653	8.80203	5.94952	1.74846	3.7446	4.7788	3.86827	9.45698
4065_4	6.37595	11.426	9.10853	2.218	4.97336	3.92893	9.87413	5.5375	9.30004	1.64013	1.95441	11.8191	7.80052	1.54601	7.2623	6.82054	6.38762	5.79031	8.88659	8.66994	5.28327	8.90001	8.5069	1.54211	3.76364	15.2713	7.66634	5.30873	15.129	3.17378	5.48586	10.0256	5.37025	7.56417	4.2714	12.1902	3.1713	8.87384	5.09947	8.73987	3.19732	2.5103	10.0086	4.49545	6.67585	8.77409	8.84253	9.94035	6.58607	2.22954	1.84438	7.84203	4.54145	10.4164	5.66126	8.31204	9.60688	1.78468	5.6325	2.92203	5.85004	8.63539	5.78061	2.37139	2.82173	4.53504	3.84516	9.23597
4066_1	6.23086	10.5176	9.09512	1.76625	4.79192	3.17651	9.73076	5.3524	9.11057	1.07299	2.09599	11.6586	7.09546	0.83482	7.09485	6.39133	5.8235	5.247	9.78047	6.7121	4.33577	9.5221	8.3736	1.763	3.03809	14.3284	7.34037	4.91311	15.4366	3.24495	4.97764	8.93338	5.23201	7.58857	4.4223	11.5327	3.24232	8.34671	5.60098	8.61443	2.3735	1.87827	10.3545	4.07742	5.71018	8.88396	8.48812	9.84208	8.7675	2.67827	1.4298	7.78194	4.43213	10.5168	6.43703	7.96194	9.2404	1.83374	5.20871	3.3459	5.6347	8.88627	6.04188	0.22164	3.39553	4.41051	3.82942	9.14391
4066_2	5.86665	10.228	9.00227	1.79111	4.50374	3.01231	9.46969	5.10708	9.01619	1.32836	2.1236	11.4029	6.40482	0.3626	6.83346	6.17292	5.90056	4.40014	9.06194	6.37657	4.27037	9.43927	8.14101	1.2149	2.42269	14.0144	6.93371	3.8581	15.284	3.10311	4.31926	8.72347	5.12733	7.283	4.04389	11.7065	3.01864	7.92962	5.5668	8.28096	2.1972	1.35334	10.1945	3.91813	5.51744	8.78832	7.89512	9.36811	6.49175	1.5127	1.08903	7.51701	4.42581	10.1677	6.31042	7.96008	8.67115	1.37004	5.05058	3.22718	5.56241	8.59285	5.55041	0.67374	2.43352	4.15566	3.61902	9.05489
4066_3	6.01522	10.6862	9.03	1.9123	4.80461	2.84177	9.61682	5.49771	9.17001	1.45129	2.13632	11.7924	7.32471	3.14445	7.09891	6.45742	5.98659	5.88981	10.0232	6.82522	4.38284	9.55932	8.27696	1.60407	3.76978	14.3556	7.2487	6.03184	15.4628	3.08594	5.11658	8.99416	5.1318	7.37345	4.14622	11.5552	3.39382	8.69832	5.62014	8.91958	2.41979	1.71196	10.2395	4.00376	5.72521	8.67814	8.40492	10.0031	6.57633	2.49964	1.26679	7.56095	5.73094	10.5031	6.21025	6.89176	9.06467	1.93723	5.13403	2.99722	5.58987	8.71078	5.74024	1.98258	3.35347	4.36378	3.60596	9.06529
4066_4	6.10351	10.5133	9.26596	1.90785	4.75686	3.44537	9.66534	5.28764	9.16573	1.27246	2.01984	11.5831	6.89057	0.89361	7.02113	6.55056	6.24136	5.11579	9.5878	6.70584	4.44291	9.57327	8.55449	1.53835	3.25326	14.5158	7.26412	4.22926	15.5236	3.32365	6.04292	9.01299	5.35318	7.53101	4.1925	12.1013	3.46804	8.30105	5.77884	8.63297	2.81372	1.82415	10.2161	4.16997	5.75744	8.78993	8.32707	9.86369	5.96971	1.17031	1.32321	7.72718	4.34723	10.3942	6.39719	8.36626	8.98387	0.98643	5.22818	3.46316	5.72558	8.88468	5.8403	1.03005	2.39357	4.29368	3.87082	9.21143
4067_1	6.53557	11.0787	8.18166	2.17766	5.24675	2.85515	9.51175	5.23538	8.95966	1.44734	2.45924	11.6167	8.16946	2.92789	7.08193	8.04928	5.93495	6.0924	9.64088	6.22501	5.35211	9.34048	9.48369	1.84392	3.10687	14.7518	7.69048	4.65273	13.695	3.46148	5.32127	7.95939	5.65085	7.81332	4.70854	10.9598	3.70508	7.8777	6.4929	9.16404	3.41266	2.12284	10.4065	4.80927	5.75947	8.736	9.16415	10.0844	8.58135	3.42115	1.98203	7.65489	6.10807	10.1946	6.4656	7.53522	8.54429	2.25666	6.94772	3.4467	6.71738	8.98411	6.02551	3.23263	3.8203	4.55822	4.45027	9.23272
4067_2	5.90235	10.5985	8.38022	1.75718	4.991	2.39504	9.47886	4.80152	9.07783	1.27296	2.58359	11.0029	7.14367	2.22481	7.01998	7.84626	5.92073	5.10982	8.92143	5.81513	4.93503	9.37979	9.25206	1.45009	2.5616	13.438	7.32755	3.744	12.376	3.38959	5.95942	7.99499	5.49072	7.81389	4.40025	10.5141	3.483	7.36215	6.64213	8.76309	3.0446	1.98341	10.7084	4.55454	5.36462	8.73069	8.31775	9.90579	7.80738	2.56753	1.91907	7.6743	5.2001	10.0717	7.03202	8.42498	7.98264	2.33251	6.54069	3.72353	6.57706	8.90489	5.72719	2.76242	3.21998	4.30718	4.30368	9.25871
4067_3	6.08523	10.6776	8.04495	1.91713	5.07012	2.18543	9.54625	4.9402	9.09243	1.27865	2.47228	11.3071	7.59864	3.32635	6.99666	7.08099	6.30926	5.79793	9.1604	5.87052	5.93441	9.345	9.29665	1.67417	3.08196	14.002	7.36587	4.43403	12.6807	3.25533	5.5746	7.9453	5.576	7.71795	4.58527	10.6991	3.69925	7.59736	6.47825	8.69924	2.89648	1.76028	10.4614	4.93165	5.41498	8.73311	8.61201	9.63427	9.03725	4.07168	1.95153	7.73062	5.96807	10.1942	6.16767	7.47574	8.12853	2.5308	6.46517	3.65097	6.61851	8.9751	5.89482	4.54969	4.21314	4.73815	4.42084	9.17995
4067_4	7.2129	11.4587	8.34575	1.79142	5.14415	3.79274	9.59494	5.83298	9.05769	1.36817	2.16031	12.3164	8.48838	1.3796	6.88862	6.88218	6.20054	5.69996	10.0969	6.65291	4.81445	9.55157	9.03476	1.49976	3.21471	15.5384	8.04029	4.46008	14.3812	3.4205	4.97361	8.17055	5.57324	7.69514	4.36746	12.1798	3.7241	7.92024	6.26097	8.70448	3.0149	1.87979	10.5585	4.58648	6.13432	8.73158	9.62523	9.82415	6.66103	1.86829	1.96699	7.90185	5.42193	10.2953	6.48239	7.7827	9.19095	1.67735	6.25635	3.58092	6.62074	9.24827	6.01772	2.57395	2.80202	4.25292	4.42442	9.29892
4068_1	6.51322	12.0971	8.07545	1.5835	5.12149	3.36797	9.92232	5.71706	9.3634	2.49177	2.51279	12.1284	6.96487	1.28176	7.38685	6.76256	5.91864	4.79696	9.4367	7.11587	5.4313	9.31106	8.12462	1.47433	3.11359	15.2649	7.38047	4.3518	15.9968	3.54612	6.00047	8.28473	5.59141	7.63279	4.47999	11.8319	3.70878	8.43137	6.26117	8.89403	3.23453	1.84938	10.2436	4.57208	6.43057	8.80887	8.33205	9.83272	6.42653	1.67065	2.04159	8.03296	5.44068	10.6076	6.36456	8.61679	10.1411	1.80155	5.61781	3.50509	6.14594	9.10554	5.63693	1.40956	2.67242	4.37329	4.07726	9.34785
4068_2	6.61777	11.9516	7.98351	1.7523	5.14131	3.25413	9.92039	5.53603	9.25151	2.30021	3.10926	12.287	6.71871	1.10403	7.27862	6.49124	5.96883	5.05964	9.75515	6.94545	5.4741	9.32677	8.06419	1.77167	3.84533	15.3646	7.29863	4.68349	15.8178	3.39877	5.47777	8.31495	5.57469	7.48805	4.48841	11.7014	3.25781	8.31124	6.02212	8.66687	3.25744	1.79744	9.9265	4.60657	6.26435	8.92569	8.12765	9.47111	5.84082	1.64235	1.49104	7.91104	4.91927	10.5076	6.54091	9.74415	10.0086	1.56946	5.46264	3.58875	6.15732	8.95019	5.86928	1.52067	2.52633	4.34839	3.80553	9.25462
4068_3	6.42625	11.6466	7.87522	1.41078	4.84103	3.17374	9.72661	5.81664	9.19474	1.54556	3.51449	12.0693	6.69372	0.65238	7.24708	6.43142	5.82256	4.66551	9.38299	6.75263	5.09742	9.16876	8.08294	1.51152	3.4761	15.0605	7.16423	4.15145	15.7628	3.20124	5.80115	8.12956	5.30583	7.47408	4.25053	11.5878	3.63673	8.16268	5.9477	8.61461	2.98968	1.7035	9.97557	4.4236	6.19029	8.5981	7.90586	9.3588	6.22041	1.28357	1.51144	7.86018	4.55643	10.3966	6.46206	8.03967	9.63704	1.49696	5.32592	3.49804	6.04651	8.74017	5.79231	1.21339	2.38677	4.31156	3.88374	9.26142
4068_4	6.64026	12.0108	7.7885	1.4826	5.05103	3.10709	10.0559	5.58926	9.36898	2.01656	3.18563	12.1139	6.78725	1.24204	7.35614	6.41179	5.81214	5.35219	9.6207	7.0411	5.27209	9.33561	8.15676	1.62258	4.05663	15.2367	7.36833	5.17079	15.8472	3.36482	6.1533	7.93618	5.31065	7.64464	4.54786	11.6979	3.19708	8.4665	5.9429	9.13552	3.39103	1.74321	10.051	4.56671	6.2569	8.91133	8.26883	9.28128	6.5223	1.53507	1.57548	8.06662	4.97933	10.5836	6.20505	8.79806	9.89511	1.63249	5.39364	3.33116	6.14669	8.98843	6.23751	1.71309	2.87327	4.43381	3.84918	9.33193
4069_1	6.24424	11.2593	9.24431	1.55638	4.82679	3.40029	9.82128	5.2928	9.21348	1.89042	2.58415	11.6445	6.7564	0.88559	7.26298	5.98979	6.10439	4.73897	8.9836	6.30947	4.57236	9.15669	8.19404	1.50095	2.9361	14.5083	7.60035	4.50236	14.8835	3.10402	4.35476	8.05922	5.43538	7.41606	4.30584	10.7035	4.00657	8.46999	5.03969	8.55852	2.50444	1.3689	9.89923	3.91587	5.54296	9.07203	8.12169	9.12552	6.29767	1.66948	1.5174	7.71093	4.39131	10.3166	4.80401	7.15191	8.37953	1.51001	5.88448	4.00858	5.72028	8.7371	6.73234	1.0164	2.63047	4.59229	3.79526	9.2664
4069_2	6.15707	11.4917	9.20084	1.58875	4.96187	3.6085	9.94701	5.54895	9.41312	1.99898	2.72665	11.9279	6.79158	0.64405	7.32679	5.74901	6.15203	4.95156	9.0072	6.62389	4.66934	9.1968	8.12099	1.67596	2.81886	14.8304	7.76644	4.14708	15.0729	3.16293	5.54297	8.1369	5.46636	7.41266	4.55914	11.0488	3.99789	8.61488	4.95551	8.66493	2.79802	1.80679	9.76905	4.00447	5.82127	9.19155	8.27404	9.46526	6.96782	1.85824	1.51318	7.83488	4.46904	10.402	5.38045	7.92698	8.46871	1.583	6.07659	4.32799	5.8795	8.81948	6.04267	0.94341	2.6757	4.84258	3.98223	9.3861
4069_3	5.98196	11.0168	8.59139	1.8368	5.1119	2.98753	9.87425	5.51675	9.33496	1.74726	2.55645	11.7444	7.28019	1.33789	7.33551	6.58893	6.03788	4.86488	9.03822	6.49146	5.06068	9.01911	8.33085	1.6883	3.01653	14.8106	7.55448	4.35044	14.591	3.23006	4.68919	8.51903	5.43608	7.44699	4.41657	11.6225	3.88338	8.19114	5.52564	8.64315	2.90527	1.85697	9.92572	4.38392	5.66513	8.63257	8.39811	9.70535	6.66196	2.04135	1.72907	7.84766	4.45296	10.4407	6.17446	7.71653	9.08154	1.65559	5.79902	3.3889	6.03836	8.84991	6.47018	1.44928	2.85788	4.35788	3.97872	9.27005
4069_4	5.8928	11.4629	9.50502	1.64267	4.94691	3.01148	9.82153	5.75437	9.24094	1.57654	2.88334	11.8002	7.13062	3.89797	7.21464	5.86126	5.94647	5.7519	9.23246	6.29655	4.60295	9.12514	7.69979	1.73501	3.44367	14.8407	7.92336	5.72295	14.945	3.03303	5.12307	8.18814	5.25713	7.16551	4.67811	10.3716	3.77462	8.72354	4.85952	8.59248	2.48092	1.53099	10.0792	3.9519	5.56922	8.76006	8.32203	9.29351	7.28142	3.42137	1.33403	7.82609	5.14613	10.6077	4.87436	8.69425	8.33617	2.34946	5.94238	4.04611	5.73977	8.83434	5.95721	3.55254	4.1667	4.97585	3.77618	9.30905
4070_1	6.33961	11.8141	8.24716	1.85071	5.44404	3.51059	10.4062	5.49628	9.50688	5.10524	5.68433	12.1436	8.06778	1.6157	7.13723	6.70746	6.15927	5.96984	9.76927	6.87233	5.32405	9.40757	7.98694	1.31928	4.08088	14.9331	8.41782	5.1405	14.5021	3.46517	5.50326	9.04647	5.42699	7.28713	4.77832	12.6428	3.97749	8.84836	5.71938	9.71957	3.14369	2.23464	10.1656	4.53203	6.15776	8.91185	8.93616	10.2404	6.3917	2.06654	2.27622	8.12167	5.77137	10.5786	6.2154	8.19909	9.50023	2.17103	5.73148	3.67274	6.50101	9.47475	8.39184	1.24769	3.05227	4.46805	3.89767	9.4991
4070_2	5.47657	10.7736	7.77359	1.32249	4.78715	2.96441	9.87223	5.16464	8.92123	3.9262	2.08544	11.3024	6.90036	1.36224	6.71462	5.93295	5.21766	4.26884	8.39778	5.80823	4.76214	9.04241	7.23695	1.50376	2.38445	13.7057	7.47162	3.13379	13.7334	3.10924	4.5304	8.33061	4.85725	6.60803	3.93796	11.9061	3.59684	7.82931	5.1008	9.09375	2.44378	1.53624	9.80654	4.00963	5.31128	8.20142	7.79615	9.34976	6.75946	1.9303	1.84386	7.61516	4.24634	9.79803	5.63535	7.85526	8.33483	1.42108	5.00003	2.81938	5.92145	8.68444	6.19988	0.95408	2.76406	3.93984	3.53438	8.9282
4070_3	5.76561	11.3861	8.23726	1.69119	5.32926	3.30258	10.2039	5.21011	9.28229	4.46628	2.26451	11.701	7.77866	1.34876	7.04919	6.45844	5.61059	5.39295	8.9605	6.45821	5.18266	9.33796	7.67901	1.50696	3.54394	14.4249	8.01216	4.38579	14.1538	3.35536	4.46607	8.60887	5.16418	6.93552	4.4156	12.1987	3.90701	8.48298	5.46282	9.50652	2.92927	1.78114	10.1848	4.21837	5.66402	8.41064	8.3046	9.80759	6.09839	1.57824	2.23619	7.92521	5.45649	10.2076	5.9333	7.23881	9.0094	2.09767	5.30104	3.17185	6.22382	9.29405	6.59372	0.7498	2.66517	4.32371	3.73052	9.272
4070_4	5.75279	11.2193	7.89647	1.76299	5.07968	2.97174	10.1084	5.22017	9.242	4.27048	2.86252	11.5463	7.62449	0.93699	6.89684	6.24959	5.57599	4.87818	8.8786	6.21427	4.93784	9.23682	7.54017	1.55395	2.98563	14.2486	7.92366	4.41743	14.1062	3.26765	5.02887	8.521	5.03372	6.89162	4.34785	12.065	3.65836	8.20736	5.37411	9.32363	2.30002	1.8539	9.8359	4.17778	5.49033	8.50497	8.35164	9.75535	5.66346	1.46416	2.09388	7.87455	4.57152	10.1067	6.00705	7.16902	8.9006	1.45769	5.30227	3.25747	6.13465	9.0295	6.78568	1.02488	2.55283	4.09295	3.73723	9.13742
4071_1	5.76693	11.2418	9.76436	2.02217	4.97616	3.34796	9.80416	5.34661	9.42232	1.29327	2.11144	11.6212	7.42616	0.65231	7.262	6.69306	4.9448	4.82155	9.20932	6.35605	5.53909	9.09047	8.86049	1.4837	2.44532	14.3502	7.4316	3.84241	14.7595	3.37611	5.04049	8.89424	5.20272	7.4503	4.15883	10.8459	4.08338	8.20507	5.63052	8.62348	2.69548	2.012	9.8749	4.45497	5.65613	8.57191	8.18305	10.0973	6.64155	2.29676	1.30681	7.91838	3.95416	10.335	9.25269	6.63753	8.78879	1.41627	5.96304	2.75879	5.51634	9.03353	6.36956	0.32546	2.60215	3.5772	4.16588	9.14103
4071_2	5.68289	11.1474	9.69739	2.15811	4.90193	3.12159	9.68361	5.2047	9.3974	1.28748	2.2582	11.3547	6.5092	0.69265	7.2698	6.23836	4.88022	4.05254	9.05621	6.08303	5.44639	9.06896	8.882	1.23407	2.20826	14.1111	7.17114	3.17486	14.4527	3.09364	4.94848	8.48885	5.02076	7.28679	4.21293	10.5762	4.37522	7.82872	5.46402	8.76993	2.54358	1.66053	9.63074	4.35182	5.33062	8.52186	7.73918	8.89746	5.93609	1.73152	1.18352	7.79668	3.80024	10.1637	5.28374	7.42364	8.31983	1.20021	5.75043	2.61886	5.61075	8.92584	6.19201	0.46865	2.3659	3.54379	4.12635	9.04779
4071_3	5.42945	10.8691	9.77889	1.90748	4.82661	2.84395	9.73871	4.99518	9.34383	1.30663	1.8599	11.2174	6.15793	0.19051	7.18894	6.13598	4.88146	4.42015	8.33049	5.88079	5.44423	8.82755	8.8496	0.88043	2.22262	13.6936	6.922	3.32519	14.0982	3.21347	5.05655	8.66777	5.08298	7.30843	4.11731	9.9926	3.85765	7.87575	5.74077	8.43353	2.80484	1.72398	9.88872	4.39741	5.31398	8.39292	7.47877	8.5443	5.43497	1.83846	1.23204	7.76451	3.41467	10.1151	6.21499	8.0434	8.06761	0.86546	5.7223	2.75057	5.62876	8.75882	6.17515	0.08887	2.05269	3.47757	3.97677	9.33691
4071_4	5.94631	11.1301	9.72013	1.85456	4.72756	3.31021	9.60593	5.62611	9.29857	1.02511	2.15047	11.4386	6.44605	0.53774	7.26611	6.27049	4.9129	4.64625	8.92297	6.16914	5.39767	8.85895	8.88037	1.07936	2.42378	13.9803	7.2487	3.29918	14.5659	3.18081	5.09236	8.8548	5.09522	7.47125	4.19324	10.8683	4.36735	8.0895	5.73102	8.44179	2.55671	1.88428	9.89735	4.35514	5.6592	8.60327	7.95158	8.81729	6.32858	1.9024	1.07847	7.85089	3.47773	10.2139	5.60075	7.89118	8.43721	1.05547	6.152	3.02007	5.67265	8.85206	6.49077	-0.02365	2.47346	3.40996	3.98254	9.27153
4072_1	6.09812	11.0006	8.0788	2.68152	4.95616	3.95123	9.89851	5.88753	9.34408	1.48164	2.32188	11.4149	7.55692	0.99667	7.57536	7.8529	5.49458	4.86683	9.11802	6.20121	5.1605	9.39451	8.57519	1.59977	3.4096	14.3001	7.93537	4.25082	15.1721	3.3028	4.73058	8.57551	5.50249	7.26868	4.5401	11.1606	5.44828	8.27455	5.92463	9.21087	3.36142	2.37999	10.2369	4.62815	5.76419	8.51238	9.09753	10.6131	6.31148	1.22085	1.9178	7.65617	4.6794	10.3497	6.87751	7.51476	8.95229	1.24019	6.86121	3.57605	6.76837	9.11578	6.0101	1.02225	2.51856	4.49084	3.76135	9.34591
4072_2	5.77725	10.6284	8.00993	2.45786	4.97327	3.65538	9.78539	5.62809	9.26521	1.40643	2.10571	11.1772	7.18998	0.71715	7.52434	7.77541	5.32762	4.24209	8.28583	5.83861	5.04317	9.20912	8.30848	1.58444	2.41771	13.8745	7.61575	3.21753	14.9027	3.17646	4.60864	8.46192	5.38143	7.06139	4.2464	11.1346	5.61715	7.88738	5.9705	9.21052	3.01691	2.2114	10.4016	4.49153	5.4852	8.15281	8.53434	10.2175	6.69743	1.36421	1.87489	7.52796	4.25249	9.993	6.89093	7.81209	8.61503	1.45351	6.25465	3.59266	6.61081	8.8901	5.53994	0.39115	2.45107	4.43161	3.78024	9.17525
4072_3	5.86047	10.7072	7.98115	2.17442	4.72961	3.24858	9.83045	5.59578	9.16183	1.13854	1.81032	11.3196	7.32152	0.97683	7.35004	7.72775	5.22663	4.60637	8.74642	6.04286	5.0048	9.12585	8.33333	1.35935	3.19948	13.9897	7.73291	4.26882	14.9713	3.08911	5.12442	8.76546	5.20695	7.02578	4.41919	10.1304	5.46226	8.02836	5.92727	9.2901	3.1311	2.17192	10.2075	4.36301	5.60686	8.16058	8.68922	10.261	6.27477	1.18784	1.65851	7.36449	4.36928	10.1195	6.80498	7.15318	8.7249	1.51495	6.27525	3.46006	6.52633	8.8895	5.66868	0.91062	2.28171	4.09117	3.65532	9.12171
4072_4	6.32813	11.2005	8.40503	2.73814	5.27532	3.83255	10.3899	6.14729	9.58179	1.50291	2.04734	11.5952	7.83329	1.45557	7.66654	7.86971	5.52717	5.11414	9.22131	6.42666	5.18338	9.29468	8.60375	1.74013	3.61515	14.6165	7.99432	4.60497	15.2445	3.35615	5.75023	8.69537	5.35321	7.35479	4.57794	10.9205	5.35279	8.47316	6.01878	9.58647	3.40926	2.37887	10.7589	4.59222	5.78996	8.29322	9.20216	10.6059	6.71184	1.64125	2.09241	7.65057	5.14227	10.3921	7.08114	7.57541	9.06295	1.73715	6.50868	3.44247	6.77099	9.22197	6.14367	1.10361	2.83083	4.50665	3.74398	9.32631
4073_1	6.52646	11.4203	9.82973	1.70219	5.49773	2.8048	10.0618	5.59282	9.56583	1.49016	2.60564	12.1822	7.60989	2.05895	7.42269	7.03484	6.52663	4.99905	9.67676	7.09644	4.95751	9.44662	8.29337	2.13632	3.0639	15.0591	7.75296	5.47457	14.8969	3.24556	5.75695	9.32981	5.55679	7.2769	4.68586	12.7579	3.49621	8.04793	5.33701	8.1449	2.77948	2.17825	9.89799	4.34378	5.88743	8.69457	8.90483	9.71893	6.75368	2.15831	1.77477	7.95202	4.69837	11.3627	6.95914	8.3611	9.26115	1.71287	5.76232	3.78458	6.08988	8.76131	6.65916	4.06784	3.36245	4.10091	4.27375	9.47378
4073_2	7.03585	11.5379	10.3971	2.09219	5.54637	2.63124	10.4506	5.83281	9.59522	1.90368	3.3403	12.9634	9.585	2.9272	7.72551	9.74084	6.2657	5.80418	10.2183	8.10185	4.86298	9.5069	8.58121	1.79997	3.39701	15.2883	7.79799	5.83589	14.9375	3.32622	5.19055	9.6731	5.58234	7.35275	5.23884	12.7934	3.13286	8.33136	5.58214	8.71365	3.49321	3.03223	10.6508	4.4574	7.11616	8.92463	9.1214	11.4675	6.47724	2.71628	1.90395	8.12983	5.4141	11.5503	10.5002	8.16121	10.0163	2.1337	5.98993	3.78747	6.39549	8.89152	7.45279	4.86212	3.78554	4.26035	4.59787	9.82512
4073_3	6.62795	11.5205	10.0336	1.69638	5.46672	2.57402	10.0589	5.77257	9.55741	1.45419	2.77609	12.2668	7.53367	3.15081	7.53801	6.67397	6.33482	5.40504	9.85569	7.15954	5.09621	9.53547	8.39488	2.06616	3.45411	15.1598	7.8314	5.57045	14.8743	3.28583	5.49294	9.14599	5.47684	7.28794	4.64769	12.8113	3.71866	8.13581	5.3989	8.39236	2.85724	2.22379	10.0962	4.41915	6.06842	8.7507	8.9909	9.34476	6.94914	3.30496	1.81994	8.01875	5.33325	11.3684	6.75553	8.21326	9.23416	1.8489	6.04589	3.54961	6.06945	8.83023	6.4641	4.71882	3.90445	4.26878	4.08323	9.53206
4073_4	6.55056	11.3385	9.81692	1.54143	5.2819	2.67714	9.92223	5.4499	9.47185	1.33013	2.65564	11.9936	7.34518	2.38123	7.30664	6.77777	6.09955	4.80859	9.72623	6.92116	4.71848	9.42157	8.22202	2.13	3.17366	14.9044	7.61076	5.02927	14.862	3.15923	5.2202	8.99375	5.42818	7.16	4.50868	12.8294	3.64467	8.06646	5.22652	8.36198	2.57038	2.0548	9.88489	4.18936	5.77558	8.83187	8.92341	9.44966	7.0466	1.74291	1.6326	7.93694	4.8295	11.1745	6.81624	8.13168	9.10639	1.83761	5.92304	3.80637	6.06516	8.79863	6.2725	2.82371	3.23793	4.07273	4.0925	9.41112
4074_1	5.87136	13.6871	10.6623	2.67918	6.58989	3.99018	10.1638	7.17936	9.70659	2.91639	2.80739	12.3733	11.497	1.91766	7.90983	6.86673	6.5288	6.05974	9.86005	7.98287	5.09865	8.11749	8.57491	2.37307	4.12466	16.7422	8.34468	5.15504	16.6104	3.43624	5.36543	8.76935	6.02603	7.71258	5.89349	12.9695	4.60213	9.27017	5.60945	8.32565	2.93549	2.97226	11.4993	5.07033	7.53998	8.91881	10.4238	9.63722	7.76542	2.59256	2.38705	7.56759	5.13022	11.1003	4.63298	7.88341	11.2169	1.69931	6.40197	3.85823	7.17714	8.57513	6.81468	1.47988	3.48804	4.22719	4.30609	9.86856
4074_2	5.81061	13.2986	10.3029	2.61953	6.46121	3.50935	10.2186	6.64146	9.60931	3.18327	5.36739	12.1696	11.5219	2.02722	7.83694	6.91262	6.33242	5.16519	9.66547	7.5362	4.91968	8.08954	8.43496	2.49275	3.23874	16.2485	8.10502	4.52499	16.5456	3.33852	4.85534	8.73882	5.93411	7.58778	5.63239	12.6831	3.72967	8.92101	5.70282	8.32685	2.90696	2.97157	11.5161	5.25092	7.29032	8.86242	9.97237	9.63039	7.841	2.61132	2.32824	7.39065	5.08927	10.9052	4.61074	7.86559	10.8955	1.53773	6.28266	3.66932	7.17609	8.59537	8.04379	1.49113	3.62088	4.20107	4.37414	9.90775
4074_3	6.15294	13.5212	10.4794	2.67446	6.57499	3.77275	10.3007	6.93919	9.70913	3.40161	2.9888	12.3704	11.6572	2.67215	8.04914	7.57958	6.49622	6.03416	9.9876	7.94879	5.08106	8.23169	8.58623	2.35102	4.10605	16.7568	8.32325	5.14314	16.6926	3.43585	4.078	8.80626	5.9768	7.74116	5.83741	13.0108	4.19525	9.27686	5.86491	8.4937	2.93459	3.08669	11.7229	5.37217	7.53287	8.98567	10.2988	9.77485	8.97816	3.6077	2.39081	7.61395	5.69506	11.0751	4.78437	7.56992	11.3195	2.33781	6.39246	3.91411	7.32393	8.69801	7.74726	1.96478	4.20484	4.57673	4.28113	10.0617
4074_4	7.22494	14.1692	10.5735	2.99193	6.76623	4.01752	10.2831	7.49913	9.86667	3.51696	3.11963	12.5499	12.2159	4.80062	7.91642	7.03838	6.4757	7.52472	10.4204	8.53904	5.07739	8.28161	9.09051	2.66981	5.42626	17.4028	8.5387	7.24918	16.6871	3.44303	4.90505	8.92764	6.22055	8.08743	6.09782	13.1302	3.98089	9.99509	6.24688	8.56216	3.05314	3.27747	11.6861	5.38825	7.83097	9.03739	11.0212	10.0555	8.62901	5.26203	2.67432	7.69746	6.71601	11.9096	4.25071	7.58587	11.7275	3.15244	6.35544	3.91845	7.42361	8.83276	7.95411	5.70899	5.17496	4.88497	4.12938	10.1762
4075_1	5.64256	10.274	7.87942	1.64661	4.56528	2.95743	9.9903	5.50512	9.21489	1.57133	1.5236	11.0248	6.90723	0.48889	7.36993	5.95441	5.76285	3.54189	8.29935	5.89618	4.58833	8.82794	7.41935	1.01447	2.12555	13.0868	7.22034	3.46982	14.0233	3.01077	4.67607	9.22902	5.07623	7.16932	4.27192	11.638	4.62568	7.97878	5.41931	8.87484	3.04887	1.82445	9.31056	4.24091	5.04796	8.37099	7.22872	9.42183	5.50732	1.85095	2.01806	7.58556	3.84334	9.90514	6.73936	6.94863	9.35206	1.37557	5.49172	3.59372	5.80861	8.60884	8.94607	0.23574	2.30438	4.26603	3.67588	9.1248
4075_2	5.0125	10.3293	8.37488	1.99475	4.70652	3.08193	10.2828	5.17372	9.30265	1.72803	1.32963	11.0617	7.62839	0.48009	7.59557	6.71714	5.81695	3.61476	8.37078	6.09366	4.70398	8.98521	7.53858	1.31665	2.20461	13.3042	7.23653	3.46187	13.9921	3.18907	4.86366	9.54412	5.1206	7.18241	4.51863	11.7386	4.09605	8.01764	6.0042	8.41813	3.14649	1.9619	9.63762	4.4215	5.32112	8.51654	7.26218	10.2626	6.02131	1.81641	2.182	7.63614	3.92699	9.96873	6.61484	7.45586	9.46932	1.33046	5.41874	3.50341	5.8935	8.67362	9.15362	0.49502	2.68432	4.46011	4.09504	9.22625
4075_3	5.21009	10.4159	8.23789	2.00001	4.94669	2.96617	10.2593	5.8309	9.36889	1.76237	1.96419	11.3315	7.13307	1.22571	7.6847	5.82712	5.89269	3.86881	8.64441	6.07023	5.07287	9.09142	7.54285	1.80894	2.75184	13.775	7.41337	4.36237	14.1669	3.30633	5.25506	9.9068	5.35361	7.50697	4.71897	11.5679	4.44567	8.20272	5.60011	8.48306	3.22918	2.1896	9.52877	4.58718	5.14619	8.59489	7.67977	9.72636	6.3617	2.35376	2.24696	7.84164	3.79813	10.1523	6.40725	7.29938	9.69185	1.23005	5.58677	3.98138	6.12665	8.8508	9.09267	0.60013	2.8796	4.56619	4.02228	9.32127
4075_4	4.80221	10.5825	7.81078	1.83136	4.81775	2.71698	10.3583	5.75446	9.35799	1.95612	2.18241	11.4129	7.71526	2.22108	7.56245	6.24273	6.0012	4.45211	8.71105	6.26828	4.63711	8.82747	7.62084	1.75437	2.72582	13.6977	7.28669	5.63199	14.389	3.28409	5.1483	9.98411	5.31405	7.39451	4.55959	11.4194	4.36514	8.37734	5.79749	8.52897	3.36672	2.12366	9.64923	4.41351	5.27984	8.50831	7.76827	10.3779	6.22947	2.48767	2.12761	7.91485	4.63614	10.4465	7.14882	8.03235	9.92328	1.62428	5.75299	3.71459	6.08936	8.93414	9.31252	2.49505	3.17087	4.59776	4.07585	9.34787
4076_1	5.53152	10.6106	7.76818	1.59479	4.42416	2.73074	9.38168	4.96457	8.65926	1.29691	2.5432	11.7817	7.23827	0.45577	6.86921	6.59518	6.17988	3.59478	7.8433	5.38202	3.89486	8.81753	7.93712	1.56984	2.49477	14.4061	7.40532	3.42716	12.9456	2.95845	4.25078	8.91722	5.30585	7.29162	4.04427	10.3409	2.66519	7.65592	5.22079	8.56684	2.55382	1.4659	9.21556	3.74275	4.57573	8.63734	7.18122	10.1542	5.94745	1.38277	1.52718	7.69891	3.06162	9.75305	5.75519	7.59075	8.8922	1.07782	5.19504	3.76883	5.50812	8.17097	7.24031	0.36053	2.16033	3.83082	3.82081	9.06649
4076_2	5.34473	10.4934	8.08581	1.76265	4.80959	2.5076	9.69465	5.04104	9.03467	1.23779	1.96722	11.6651	7.11913	0.83505	7.23455	6.53987	6.32578	2.71851	6.91191	5.43072	4.05303	9.04752	8.29399	1.92907	1.83958	14.0443	7.53456	2.9693	12.0862	3.13746	4.34392	9.33737	5.28575	7.5644	4.38423	9.95202	3.07784	7.62871	5.56829	8.78847	2.9597	1.68959	9.43405	3.99114	4.76377	8.93149	6.97189	10.8247	7.18113	1.51668	1.58279	7.85967	2.1173	9.88782	6.43947	7.73845	8.97559	1.30339	5.2129	3.92629	5.75718	8.40335	7.24376	0.7046	2.84254	4.07824	4.23807	9.24558
4076_3	5.98196	11.0168	8.59139	1.8368	5.1119	2.98753	9.87425	5.51675	9.33496	1.74726	2.55645	11.7444	7.28019	1.33789	7.33551	6.58893	6.03788	4.86488	9.03822	6.49146	5.06068	9.01911	8.33085	1.6883	3.01653	14.8106	7.55448	4.35044	14.591	3.23006	4.68919	8.51903	5.43608	7.44699	4.41657	11.6225	3.88338	8.19114	5.52564	8.64315	2.90527	1.85697	9.92572	4.38392	5.66513	8.63257	8.39811	9.70535	6.66196	2.04135	1.72907	7.84766	4.45296	10.4407	6.17446	7.71653	9.08154	1.65559	5.79902	3.3889	6.03836	8.84991	6.47018	1.44928	2.85788	4.35788	3.97872	9.27005
4076_4	5.85062	11.4684	8.61893	2.15389	5.29579	2.84785	10.0959	5.8364	9.32974	1.47783	2.96253	12.7306	8.36806	2.49419	7.45324	7.13252	6.71855	5.01297	8.87427	6.33896	4.6979	9.37665	8.51934	1.9406	3.28939	15.3173	8.39918	5.04114	13.2076	3.55999	4.85117	9.9992	5.70731	7.88506	4.85456	10.8465	3.54338	8.44798	6.08522	9.11693	3.11323	2.1469	9.92021	4.35942	5.42266	9.32621	8.07634	11.1857	6.33103	2.68497	1.93275	8.32758	4.5385	10.7442	6.79854	7.97203	9.80123	2.0059	5.79696	4.41496	6.11884	9.03375	8.56433	4.06037	3.43885	4.51629	4.38689	9.51883
4077_1	4.89633	10.3115	8.11389	1.5992	4.63582	2.37838	9.24234	4.9155	8.63808	2.153	3.52472	11.3645	7.21857	1.32515	6.95193	7.1462	5.3824	4.88645	9.00527	5.65082	4.01466	8.83174	8.65249	1.48709	2.35427	14.2876	7.18798	3.92547	14.2286	2.74614	2.81258	7.89435	5.23564	7.0115	4.99907	11.3979	3.45875	7.67055	5.86127	9.2886	2.8725	2.0749	10.0141	3.90637	5.1172	8.25144	8.55598	10.1603	6.03389	1.47538	1.01679	7.72166	4.28356	9.7951	7.8283	5.45222	8.73849	1.16311	5.39498	3.23876	6.01505	8.24662	6.22625	1.64614	2.30087	3.80995	4.163	9.2234
4077_2	5.51969	10.7377	8.45588	1.61525	4.84141	2.59269	9.60532	5.23943	8.94914	1.1338	2.89177	11.9461	6.30198	1.79256	7.15641	6.06413	5.43218	5.45813	9.44899	5.64795	4.53665	9.05437	8.66168	1.66686	3.35082	14.7476	7.72266	5.27846	14.5142	3.15499	3.18721	7.98352	5.39325	7.22469	5.11411	11.9064	3.80584	8.23453	5.9581	8.569	2.46421	2.23593	9.7888	4.24275	5.42179	8.53	9.02313	8.87173	6.37452	2.25197	1.33574	7.92278	5.36508	10.1488	4.66774	8.08759	8.78637	1.78142	5.86833	3.27428	6.25466	8.74343	6.11939	3.34452	2.84174	4.04761	4.37462	9.11255
4077_3	5.98196	11.0168	8.59139	1.8368	5.1119	2.98753	9.87425	5.51675	9.33496	1.74726	2.55645	11.7444	7.28019	1.33789	7.33551	6.58893	6.03788	4.86488	9.03822	6.49146	5.06068	9.01911	8.33085	1.6883	3.01653	14.8106	7.55448	4.35044	14.591	3.23006	4.68919	8.51903	5.43608	7.44699	4.41657	11.6225	3.88338	8.19114	5.52564	8.64315	2.90527	1.85697	9.92572	4.38392	5.66513	8.63257	8.39811	9.70535	6.66196	2.04135	1.72907	7.84766	4.45296	10.4407	6.17446	7.71653	9.08154	1.65559	5.79902	3.3889	6.03836	8.84991	6.47018	1.44928	2.85788	4.35788	3.97872	9.27005
4077_4	7.73079	11.3965	9.08766	2.02767	5.40964	2.88946	10.0805	6.14937	9.60252	2.04884	3.80466	12.604	7.32717	4.13145	7.78989	6.54161	6.21069	7.16417	10.1116	6.79711	5.14824	9.43316	9.27318	2.17226	4.46596	15.4851	8.5019	6.73838	14.7344	3.64274	3.32032	8.6732	5.87493	7.61005	5.8147	12.4575	5.04063	9.11001	6.4405	9.31284	3.1735	2.67098	10.4522	4.61054	6.64714	9.202	9.80516	9.66273	7.54537	5.00092	1.59826	8.50761	6.46403	11.1639	5.37881	8.49906	9.35709	3.46292	6.47875	3.96306	6.87391	9.36098	6.54502	5.71886	4.76323	4.71236	4.83133	9.57644
4078_1	5.93354	12.1295	7.9989	2.49658	5.10471	3.41002	10.1534	5.93492	9.47505	1.65665	2.74858	12.0301	6.64062	0.95163	7.34666	6.18888	5.36566	4.42456	8.45566	5.52996	5.53849	9.04784	8.46305	1.78637	2.48525	14.5835	7.45763	3.45066	14.7766	3.5061	5.20651	7.29386	5.27643	7.38857	4.3657	11.7097	3.75266	7.93176	4.91094	8.64266	4.59801	1.71118	9.9509	5.27039	5.67727	8.61057	8.68128	9.319	6.74382	1.71119	2.1453	7.85549	4.29854	10.0945	5.55832	7.58772	8.79613	1.6905	5.91258	3.72639	6.59624	8.77154	5.62065	1.19563	2.83738	4.0525	4.5468	9.35041
4078_2	6.0838	12.1527	8.09941	2.38904	5.13225	3.44982	10.2083	5.79437	9.54217	1.69246	2.26425	12.1542	6.99067	0.91945	7.56816	6.33301	5.56649	4.24203	8.65013	6.01467	5.58422	9.35709	8.20383	1.87322	2.50347	14.978	7.92349	3.55876	15.0076	3.60441	5.4207	7.73207	5.36402	7.43574	4.38415	11.9542	4.11908	8.19522	5.17331	8.72304	5.25756	1.89631	10.501	5.54815	6.09077	8.46298	9.0104	9.33397	6.06623	1.55379	2.14696	8.02902	4.80696	10.2971	6.22376	7.44198	8.80986	1.72007	5.97017	3.70587	6.77033	9.07679	5.60381	0.97336	2.46481	3.97505	4.55545	9.43621
4078_3	5.81198	11.9277	7.5881	2.18154	4.63978	2.94538	9.77782	5.44911	9.18769	1.26703	2.31733	11.8678	6.50986	0.72776	7.11383	5.92832	5.2715	4.23782	8.32899	5.65266	5.28466	9.15707	7.84841	1.76999	2.30541	14.6008	7.52926	3.47293	14.8421	3.20291	4.01351	7.239	5.01771	7.23015	4.10054	11.433	2.91153	7.77704	4.59928	8.10753	4.79053	1.58325	9.5806	5.0445	5.57206	7.90893	8.86756	8.88638	5.91525	1.45201	1.95406	7.81953	3.96643	9.95938	5.14433	6.95932	8.42265	1.1812	5.844	3.18105	6.22027	8.60081	5.47467	0.94349	2.389	3.8665	4.18469	8.98099
4078_4	6.19945	12.208	7.83123	2.47678	5.12356	2.78103	10.2203	5.64583	9.44117	1.87877	2.18263	12.5377	7.49026	3.21421	7.43585	6.57559	5.41489	5.72898	9.21352	6.1903	5.57185	9.2645	8.22427	1.75059	3.20389	15.2788	8.14134	5.63589	14.9604	3.43246	5.7857	7.57287	5.3196	7.54158	4.48955	11.5133	3.64275	8.44008	5.0048	8.81572	5.22334	1.85962	10.2338	5.41208	6.30189	8.51955	9.27209	9.5157	6.49242	4.06374	2.09831	7.97962	5.53652	10.7037	6.35622	6.98673	8.95674	2.41063	5.93896	3.53137	6.75865	9.03789	5.91324	5.57906	4.15293	4.18562	4.61729	9.3623
4080_1	6.70101	11.0723	8.42794	2.9091	5.21601	3.61222	10.0657	5.99462	9.39644	2.43015	3.03507	12.6234	8.59599	0.327	7.51076	7.3418	6.03741	3.95629	9.49552	6.97439	5.15522	9.14657	8.72223	2.08828	2.5158	15.7621	8.12292	3.77579	15.8894	2.98595	4.72061	10.3772	5.88454	7.89246	4.43772	11.5783	3.13668	8.20601	6.52416	9.21086	4.96805	1.60284	9.86564	4.22808	5.80281	8.95517	8.30986	11.7912	6.07369	1.35661	2.22402	7.83876	3.33588	10.5181	8.37374	7.10561	8.31973	1.6055	6.16655	3.67196	6.10626	9.09505	7.76665	0.5283	2.32725	4.12772	4.08178	9.36509
4080_2	7.23461	11.2537	8.8806	3.1179	5.51042	3.90616	10.3762	5.84663	9.77725	2.75719	3.11867	12.8472	7.81463	0.41977	7.62631	7.03891	6.22448	3.82085	9.39469	7.51618	5.56859	9.36072	8.73798	2.30763	2.67459	15.8717	8.38096	3.45987	15.8754	3.275	5.30155	10.3203	6.09787	8.03294	4.79358	12.0582	3.43981	8.4412	6.71526	9.59721	3.04911	1.81241	10.3047	4.40844	6.28457	9.24853	8.38572	11.012	6.32928	1.49207	2.48571	8.16389	3.61066	10.8026	6.49439	8.09014	7.73799	1.5756	6.4755	3.8382	6.50375	9.45843	9.14832	0.1334	2.56408	4.27384	4.06944	9.5219
4080_3	6.71578	11.0819	8.42242	2.80962	5.08139	3.56121	10.0069	5.61933	9.35949	3.01305	2.89347	12.4011	7.8846	0.61108	7.38223	6.50272	5.74663	4.01875	9.48114	7.03649	5.16451	9.02608	8.31181	1.94957	2.56892	15.715	8.03504	3.82392	15.8603	3.00815	5.28955	10.1275	5.76098	7.67101	4.18211	11.5508	2.86927	8.18502	6.11035	9.58815	2.34745	1.30186	9.78841	3.99588	5.7932	8.63383	8.28709	10.4421	5.1863	1.09329	2.16208	7.76059	3.1637	10.2894	6.95889	7.58026	7.45275	0.95033	5.93378	3.36915	5.90738	8.97517	8.02343	0.30987	2.1701	3.90381	3.60424	9.08626
4080_4	6.71407	11.3242	8.6466	2.92824	5.40107	3.32746	10.1721	5.98032	9.60193	2.46648	3.21763	12.7285	7.98011	2.68161	7.48543	6.56388	5.76887	5.38084	9.8661	7.48999	5.38673	9.18503	8.48834	1.83807	3.25068	15.8372	8.34221	5.75623	15.8709	3.13519	5.97718	9.68379	5.78353	7.93203	4.34772	11.5866	3.13513	8.60768	6.10667	9.00678	2.61885	1.32447	9.87271	4.09352	6.38922	8.94907	8.60871	10.4246	6.15633	3.04327	2.02343	8.04931	5.01858	10.9435	5.9389	7.89227	7.85243	2.01352	6.38846	3.52232	6.11703	9.26711	7.79502	3.6822	3.37113	4.25805	3.61571	9.29133
4081_1	5.69597	11.0445	7.75403	2.11655	4.76161	2.91722	9.94712	5.27472	9.52529	1.60836	2.27898	11.1119	6.92082	1.24389	7.27242	6.83375	6.15327	4.53392	7.9753	6.1679	4.35298	8.74954	8.04001	1.29865	2.53845	14.0404	6.99051	3.92642	15.1619	3.31936	4.02301	8.43423	5.56362	6.76476	4.33075	12.261	3.95158	7.91289	5.55735	8.47726	2.53559	1.80091	9.57257	4.14869	5.3304	8.96176	7.81422	10.0318	6.41949	1.71712	1.90395	7.89038	4.96914	10.2446	7.1769	6.9924	9.01589	1.77294	5.10562	3.38547	5.80818	8.74128	5.83375	1.29056	2.55838	4.49847	3.2339	9.24482
4081_2	6.10937	11.5425	8.27534	2.58681	5.19025	3.1283	10.4152	5.62017	9.87904	1.78226	2.81167	11.6504	7.41654	1.55477	7.64864	7.11417	6.73465	4.86981	8.21076	6.61928	4.66279	9.06896	8.44347	1.88264	3.047	14.6933	7.60917	4.44745	15.2882	3.66707	4.51749	8.83068	5.87709	7.06037	4.77441	12.4561	4.09536	8.27451	5.7674	8.77982	2.46354	1.94832	9.98577	4.55595	5.64284	9.15854	8.33681	10.4935	7.09937	2.20955	2.50868	8.18444	5.83958	10.6265	7.53339	7.26735	9.46521	2.40559	5.48869	3.66827	6.18973	9.24798	6.11243	2.05583	2.93342	4.79761	3.61009	9.47666
4081_3	6.15536	11.4211	8.19718	2.51854	5.18406	2.66836	10.3204	5.4653	9.92866	1.42121	2.19887	11.5905	7.39239	2.68375	7.51548	7.04804	6.61632	5.3146	8.42006	6.64904	4.57565	9.01125	8.41028	1.74965	3.47804	14.4426	7.50635	5.32399	15.3915	3.58063	4.57479	8.90954	5.77459	7.12439	4.56429	12.1402	4.09605	8.32465	5.85897	8.82822	2.72774	1.96278	9.8207	4.57927	5.62498	9.19026	8.72402	10.247	9.28553	3.12053	2.108	8.1526	6.08282	10.7624	7.79646	8.4271	9.51321	2.78194	5.28503	3.51546	6.14293	9.21937	5.98183	2.51136	4.04651	4.85086	3.58553	9.45812
4081_4	5.88078	11.1841	8.05604	2.42663	4.94189	2.46725	10.1007	5.49136	9.70161	1.3912	2.13111	11.2657	7.35976	3.36515	7.3842	6.97884	6.44945	5.39149	8.27389	6.43757	4.7473	8.77489	8.26513	1.43759	3.67166	14.4864	7.30141	5.45686	15.0222	3.40753	4.32168	8.64165	5.65977	6.85013	4.54594	11.8978	3.82699	8.16227	5.637	8.57956	2.43068	1.86783	9.67411	4.37113	5.39779	8.93431	8.49658	10.1417	10.4061	4.49893	1.99805	7.93992	6.05664	10.448	7.66283	8.21338	9.27544	3.19264	5.07956	3.24363	5.83496	8.9854	5.90932	2.86985	5.05608	4.9297	3.38587	9.21234
4082_1	6.47043	10.6843	8.46915	1.95789	4.84541	3.14303	9.71022	5.23976	9.48917	1.95942	2.10184	11.9218	7.91233	0.80706	7.39758	7.25835	6.60928	4.85787	9.75537	6.50603	4.93859	8.79542	9.13814	1.43339	2.74617	15.1024	7.67742	4.09613	15.9484	3.43821	4.7785	9.18307	5.13368	7.7074	4.16231	11.627	2.96133	7.94939	5.68611	9.22737	4.60352	2.09181	9.50061	4.40782	5.97374	9.08092	8.17483	11.0618	6.20108	1.79793	2.07169	7.86648	4.39699	10.5959	9.30748	8.7815	8.16022	1.6123	6.25064	3.23342	6.23455	8.72941	5.89604	0.62477	2.58438	4.72527	4.01306	9.29332
4082_2	5.99595	10.2806	8.24832	1.30176	4.43881	2.5639	9.35399	4.79902	9.22058	1.79876	2.02444	11.613	6.82395	0.95332	6.97609	6.4271	6.15626	4.24686	9.45751	6.19247	4.63555	8.61371	8.33033	1.10193	2.90631	15.076	7.56393	4.29582	15.847	3.15357	4.03212	8.57804	4.91586	7.334	3.71328	11.5514	2.78428	7.79859	5.21964	8.62351	3.04901	1.68193	9.2097	4.1435	5.59404	8.93962	8.24103	9.33965	5.37308	1.37811	1.85855	7.79799	4.32933	10.4454	6.98465	8.08473	7.47329	1.3052	5.96637	3.01991	5.80877	8.64127	5.73321	0.78729	2.21201	4.2531	3.35991	8.92781
4082_3	6.10653	10.7133	8.37804	1.53773	4.70639	2.6495	9.80774	5.11994	9.43485	1.59079	2.34066	12.0735	6.52467	1.19662	7.20233	6.50506	6.48245	4.32492	9.55274	6.44806	4.97377	8.75732	8.8935	1.35214	3.02324	15.2946	7.68941	4.58136	15.8335	3.45426	5.40695	8.66708	5.19302	7.38379	4.03642	11.6909	2.91741	7.92282	5.46724	8.64766	3.3779	1.71338	9.63818	4.46466	5.89474	9.29694	8.42011	9.46033	6.04724	1.58206	2.18713	7.84415	4.71656	10.6674	6.24254	6.96061	7.68196	1.6696	6.18775	3.36462	5.98364	8.8823	6.34551	1.20322	2.61157	4.51128	3.70635	9.04312
4082_4	7.78199	10.5243	8.29229	1.6567	4.78977	2.4171	9.66038	5.16449	9.39684	1.61635	2.89589	11.8901	7.68352	2.58684	7.18103	8.42429	6.21849	5.32449	10.2057	6.70504	4.97331	8.85432	9.13704	1.37322	3.5026	15.4081	8.08815	6.01404	16.0001	3.47608	4.55352	8.50273	5.20824	7.37103	4.35648	11.6414	3.09149	8.31599	5.5371	10.2372	3.18707	2.17945	9.61669	4.48012	6.2117	9.17993	8.66206	9.84201	5.9155	3.0916	2.17577	7.98806	5.16855	11.1188	7.60633	7.0855	7.77156	2.06399	6.12238	3.29517	6.36792	8.98043	6.84065	3.97725	3.51919	4.92522	3.86577	9.09773
4083_1	5.18599	11.0199	8.41899	2.11499	5.42883	3.23004	10.0166	5.99096	9.27529	1.76302	1.70537	11.58	7.88892	2.29212	7.44381	6.54257	6.36943	5.77314	9.26362	7.71853	5.91248	9.2201	9.34415	1.93808	3.52609	14.9294	7.37553	5.30708	15.2017	3.0782	4.15586	8.43008	5.11366	7.99888	4.32511	11.4683	3.6466	8.59993	5.36011	7.93007	2.4797	1.73672	9.55435	4.20595	6.27832	8.18277	8.71054	9.97524	5.66677	1.89708	2.0412	7.97767	5.00808	10.5228	6.93344	7.01912	9.57489	1.97809	5.70244	2.62157	5.2579	8.89392	6.12615	3.413	3.04739	4.25182	3.6493	9.20744
4083_2	5.23367	11.1803	8.9745	2.16193	5.57688	3.32849	10.1318	5.89584	9.35806	2.57916	2.39843	11.5031	7.98775	1.38931	7.33489	6.53919	6.33759	5.69456	9.18665	7.733	5.98446	9.26619	9.39654	1.97473	3.35234	14.9803	7.38083	4.78143	15.1881	2.99958	4.27833	8.46692	5.12151	8.10766	4.28537	11.5437	3.31663	8.5881	5.53913	8.0317	2.40195	1.68329	9.65334	4.20626	6.28604	8.21685	8.68951	10.2125	6.20031	2.10417	1.93545	7.96815	5.08584	10.4295	6.98581	6.911	9.53569	1.72513	5.75322	2.41869	5.17012	8.9494	7.21169	2.34892	2.91229	4.28722	3.4663	9.32872
4083_3	5.38319	10.6059	8.53848	2.16348	5.418	3.25041	9.83136	5.66213	9.1961	1.62076	1.88782	11.3078	7.54499	0.99345	7.32412	6.6281	6.21474	4.71404	8.49477	7.43956	5.90018	9.15927	9.24442	1.8397	2.5266	14.2626	7.16105	3.90969	14.8866	2.99768	4.00424	8.53767	5.09086	7.93603	4.20745	11.3289	3.4186	8.22677	5.66652	7.80903	2.56076	1.7272	9.35202	4.11435	6.21993	8.20496	8.14564	9.5899	6.96528	1.92989	1.51083	7.96871	3.90252	10.2805	7.37189	6.83762	9.01919	1.28892	5.59211	2.79688	5.13677	8.71207	6.24942	1.75419	2.83124	4.16496	3.68617	9.12045
4083_4	5.02572	11.0463	8.53121	2.28982	5.75836	2.94132	10.0963	6.07272	9.40823	1.27547	1.76434	11.5254	8.35488	2.76966	7.48558	6.81341	6.34944	5.84978	9.11287	7.87392	6.06097	9.32333	9.42193	1.94908	3.65321	15.2725	7.54112	6.02619	15.3066	3.13026	4.34785	8.74124	5.33519	8.08968	4.58154	11.546	3.79184	8.72497	5.7954	8.29958	2.40534	2.04863	9.68814	4.56474	6.55932	8.31265	8.85658	10.3359	6.88581	3.3614	1.91156	8.16984	5.55121	10.9124	7.08181	8.09006	9.72241	2.06715	5.71446	2.83132	5.55329	9.19981	6.88789	5.28157	3.61807	4.57904	3.94857	9.29029
4084_1	5.28464	10.7971	8.80137	1.28453	5.30352	2.39114	9.41713	5.38711	9.17999	2.15303	2.90844	11.7585	7.88341	2.33475	6.90748	8.0613	7.08056	5.84048	9.0357	6.91748	5.11275	8.9892	8.3403	1.58083	3.98002	15.4201	8.05648	5.36179	12.8301	3.17428	4.87678	8.05474	5.43415	7.35433	4.60093	10.4189	2.83421	8.19062	6.09043	8.93636	2.67606	1.77628	10.0952	4.35446	6.29263	8.89367	8.35343	10.6367	6.16559	2.97779	1.61625	7.3909	4.92682	10.8073	6.94863	9.10371	9.66775	1.87836	5.91312	3.29957	6.31893	8.63185	6.82651	3.71705	3.18137	3.97123	3.95113	9.40115
4084_2	5.19361	10.873	8.82175	1.37919	5.36968	2.8155	9.37025	5.72744	9.09214	1.84598	3.6803	11.7142	8.01402	2.42971	6.95546	7.84521	7.09737	5.57193	9.34299	6.71258	4.96123	8.9381	8.09991	1.34084	3.7426	15.5291	8.10704	4.99297	12.8352	3.03558	4.20176	11.4614	5.40367	7.09277	4.52303	10.696	2.79532	8.11524	6.09488	8.75354	2.61975	1.87361	9.81281	4.28224	6.28745	8.52109	8.54598	10.1024	6.52062	2.66806	1.53446	7.36076	4.40136	10.77	6.78796	8.04724	9.64184	1.99201	5.79193	3.27903	6.16964	8.48102	7.08586	3.08649	3.24575	4.0287	4.0077	9.32142
4084_3	5.21156	10.9817	8.74855	1.48065	5.50214	2.96655	9.45292	5.3287	9.29799	1.92985	2.19817	12.0032	8.18116	2.49475	7.40882	8.34335	7.06321	5.98787	9.38181	7.17724	5.21972	9.15395	8.41997	1.40213	4.02367	15.9203	8.11345	5.22774	13.0133	3.15218	4.82484	11.2836	5.61697	7.46164	4.7676	10.8587	4.1258	8.31673	6.27316	8.85748	2.80375	2.00445	10.1802	4.50566	6.66222	8.95904	8.67286	10.8936	6.89568	3.17241	1.69883	7.56501	4.96035	11.0826	6.97999	8.03944	9.93818	2.15135	5.92117	3.40693	6.59866	8.76558	7.09184	3.59572	3.38935	4.1467	4.30532	9.46182
4084_4	5.80334	11.3492	8.72413	1.75447	5.70524	3.08984	9.70231	5.78674	9.4015	1.73155	4.10015	12.0715	8.40553	2.07595	7.48471	8.53941	7.40607	6.44263	9.68372	7.26252	5.43639	9.26631	8.63466	1.46769	4.09007	16.229	8.45789	6.13481	13.2035	3.40064	4.30517	11.1148	5.8089	7.56726	4.92279	11.1614	3.77855	8.73281	6.44823	8.98278	2.80352	2.32815	10.2469	4.78061	6.76613	8.83795	9.05866	11.0145	6.5094	2.98742	1.87816	7.73749	4.99392	11.1992	7.48474	8.50095	10.052	2.21988	6.27332	3.58728	6.70969	9.04041	9.07911	3.58383	3.32723	4.38646	4.45766	9.50731
4086_1	6.03265	11.2033	8.20333	1.75636	5.2426	2.58136	10.4994	5.88299	9.52259	1.24443	2.67642	12.077	8.57991	3.08975	7.56405	8.73497	6.21225	4.28214	9.35648	6.87312	5.40978	9.42454	8.05026	1.55755	2.61369	15.4817	7.95141	5.75692	15.2139	3.23323	4.72566	8.37077	5.38154	7.80485	4.6432	12.3726	4.60935	8.38251	5.85459	9.43548	2.50647	1.73742	10.2847	4.4781	5.57307	9.28546	8.70404	11.0549	6.87792	2.77258	1.84322	7.96899	4.34976	10.9223	5.97691	7.58219	9.47487	1.73746	6.06084	3.4606	6.14001	9.17637	8.45332	2.74007	3.68549	4.6098	4.31626	9.31603
4086_2	2.52864	7.24443	4.15432	-0.24659	2.26704	0.3231	6.46792	2.16766	5.7963	0.03457	-0.14062	7.94969	4.55348	0.38677	3.89509	4.71934	2.62789	1.49287	5.40948	3.04862	2.22302	5.8707	4.37546	0.20785	0.23455	11.1885	4.09991	2.37396	12.6912	0.60227	1.34212	4.36668	2.2693	4.36521	1.96066	7.87307	1.13892	4.47954	2.22759	5.43186	0.55161	-0.22896	5.82858	1.60753	2.22125	5.51933	5.08369	6.57423	2.11457	0.05806	0.50886	4.42586	2.50112	7.55978	2.89064	4.6036	6.191	0.21697	2.12383	0.21275	2.43428	5.25341	4.78832	0.02236	0.91641	1.66015	1.4181	5.17478
4086_3	6.2349	11.3574	7.96057	1.59907	5.31723	2.70593	10.3214	5.70303	9.39074	1.20006	3.08412	12.2733	8.90186	2.4427	7.75752	8.87295	6.18086	4.85593	9.45963	7.31228	5.54387	9.20325	8.08474	1.70096	3.16525	15.664	7.93475	5.95541	15.2781	3.1834	4.89965	8.35445	5.37636	7.84359	4.48852	12.4703	5.1731	8.45233	5.97914	9.30018	2.61703	2.04717	10.0512	4.47367	6.07719	9.19391	8.81217	10.972	6.76259	2.71251	1.79567	7.99195	4.66446	10.9587	6.62529	7.66352	9.72396	1.6731	6.02973	3.39552	6.15256	9.24077	8.90785	2.71452	3.55121	4.5503	4.33861	9.13736
4086_4	6.28856	11.2036	7.73411	1.6929	5.17285	2.23866	10.3088	5.74213	9.26425	1.02728	2.31256	11.9404	8.39493	2.66543	7.69289	8.79865	6.25468	4.93387	9.24729	7.06063	5.47226	9.2985	7.97347	1.70451	3.11425	15.3208	7.77931	6.09193	15.1625	3.21264	5.07532	8.16366	5.37632	7.81824	4.35721	12.2248	5.03887	8.42936	5.8489	9.10993	2.71538	1.82918	9.89777	4.43797	5.98955	9.16817	8.64199	10.9254	6.41769	2.97024	1.83474	7.92573	4.65178	10.9118	6.29649	7.20231	9.47878	1.90587	5.92657	3.5169	6.03136	9.12455	8.3634	3.79772	3.6426	4.56648	4.20426	9.16191
4087_1	5.31237	10.1806	9.10353	1.00409	4.68266	3.37276	9.53297	5.19964	8.99171	1.36032	2.40462	11.7998	6.56667	0.7376	7.28494	5.4419	5.22543	5.06415	8.83119	6.88976	4.11608	8.85857	7.74634	1.21779	2.68193	15.5323	7.38335	4.30636	13.5426	2.83159	4.39063	7.91497	5.39836	7.68732	3.9711	12.9628	4.00646	8.08224	5.23565	8.78856	2.23635	1.43263	9.67809	3.90763	4.95986	8.36065	8.39223	8.94243	5.7539	1.41005	1.15264	7.42084	3.87676	10.3278	5.93664	6.09486	9.36022	1.70718	4.39644	3.09585	5.78318	8.48532	6.35071	1.25502	2.44338	4.28133	3.97884	9.1894
4087_2	6.4727	11.0036	9.68579	1.71633	5.28789	4.02539	10.1308	6.05665	9.68701	2.367	2.91221	12.597	7.77356	1.18811	7.90149	6.40463	5.74775	5.90821	9.60676	7.60638	4.90352	9.22218	8.60324	1.80965	4.3224	16.1626	8.03192	5.38899	13.9341	3.4262	4.85915	8.82494	6.00993	8.49133	4.83873	13.2499	4.44971	8.80648	6.05857	9.72667	3.11019	2.20369	10.5828	4.51852	5.63227	9.07897	8.77303	10.3168	6.40297	1.68299	1.71842	8.00634	5.17425	10.9953	8.36498	6.87024	10.2319	2.39776	5.00183	3.98371	6.41891	9.15657	6.64816	1.64111	3.06336	4.81416	4.46797	9.72747
4087_3	5.98196	11.0168	8.59139	1.8368	5.1119	2.98753	9.87425	5.51675	9.33496	1.74726	2.55645	11.7444	7.28019	1.33789	7.33551	6.58893	6.03788	4.86488	9.03822	6.49146	5.06068	9.01911	8.33085	1.6883	3.01653	14.8106	7.55448	4.35044	14.591	3.23006	4.68919	8.51903	5.43608	7.44699	4.41657	11.6225	3.88338	8.19114	5.52564	8.64315	2.90527	1.85697	9.92572	4.38392	5.66513	8.63257	8.39811	9.70535	6.66196	2.04135	1.72907	7.84766	4.45296	10.4407	6.17446	7.71653	9.08154	1.65559	5.79902	3.3889	6.03836	8.84991	6.47018	1.44928	2.85788	4.35788	3.97872	9.27005
4087_4	7.33877	10.8047	9.32324	1.62046	5.08826	3.54885	9.87774	5.83595	9.39568	2.09396	2.77735	12.3911	7.71564	3.25905	7.54663	6.38861	5.5011	7.46371	9.4218	8.18928	4.57227	9.0784	8.20105	1.72091	5.10584	16.329	7.9525	6.76129	13.8656	3.19898	5.39857	8.37112	5.71557	7.9851	4.44167	12.9884	4.24875	9.07417	5.58771	9.32583	2.7815	2.0038	10.2815	4.34957	6.96293	8.7297	8.8932	9.90526	6.93789	3.79943	1.56027	7.72103	5.82362	11.1369	6.62304	8.70482	9.9186	2.50614	4.78959	3.42153	6.22969	8.98378	6.9064	5.76112	3.97309	4.56795	4.15882	9.476
4088_1	6.32285	10.9741	7.95884	2.08486	5.17983	3.12944	10.5293	5.52655	9.12469	3.3537	2.59021	11.9083	7.04171	0.86763	7.62073	7.05281	7.18618	5.47459	9.1506	7.32134	4.83041	9.26152	8.55398	1.74689	3.28777	15.1763	7.52534	3.83681	14.7395	3.1397	4.44432	9.11753	5.32551	8.0622	4.47333	11.9164	3.46245	8.22492	6.12639	9.07453	3.29392	1.96689	10.0669	4.43488	5.75084	8.54412	7.73799	9.47293	7.03669	1.98533	1.73953	8.08306	4.81145	10.2009	5.42926	6.59329	8.69808	1.61727	6.06501	3.54345	6.32532	8.72918	6.35615	0.26799	2.66769	4.44369	4.74702	9.33577
4088_2	6.36452	10.9731	7.85337	1.69838	4.80927	2.86226	10.2553	5.3282	8.88048	2.06288	1.91196	11.8266	6.76347	0.95368	7.49092	6.52072	6.84167	5.10911	9.12173	7.13404	4.65222	9.15745	8.31141	1.71442	3.153	14.7495	7.48234	3.93046	14.6433	3.13525	4.79931	8.49052	5.02143	7.93703	4.09003	11.8538	3.68427	8.16066	5.95291	9.04771	3.34284	1.84583	10.1164	4.20962	5.6109	8.45117	7.89548	9.19783	6.24903	1.45582	1.68072	7.89343	4.18833	10.0847	4.66737	7.2483	8.46306	1.46803	5.97032	3.44581	6.0552	8.63499	5.89907	0.23956	2.29395	4.2144	4.63353	9.27085
4088_3	5.98196	11.0168	8.59139	1.8368	5.1119	2.98753	9.87425	5.51675	9.33496	1.74726	2.55645	11.7444	7.28019	1.33789	7.33551	6.58893	6.03788	4.86488	9.03822	6.49146	5.06068	9.01911	8.33085	1.6883	3.01653	14.8106	7.55448	4.35044	14.591	3.23006	4.68919	8.51903	5.43608	7.44699	4.41657	11.6225	3.88338	8.19114	5.52564	8.64315	2.90527	1.85697	9.92572	4.38392	5.66513	8.63257	8.39811	9.70535	6.66196	2.04135	1.72907	7.84766	4.45296	10.4407	6.17446	7.71653	9.08154	1.65559	5.79902	3.3889	6.03836	8.84991	6.47018	1.44928	2.85788	4.35788	3.97872	9.27005
4088_4	6.74384	11.3788	7.86286	2.10696	5.28707	2.88038	10.4891	5.62852	9.21874	1.60395	1.9453	12.3761	7.85891	2.76396	7.64424	7.20147	7.16784	5.56613	9.61805	7.69998	5.15197	9.36459	8.7326	1.89687	3.81504	15.4666	8.01385	5.91894	15.0893	3.31365	4.29231	8.69583	5.27855	8.13711	4.47926	11.6783	3.72641	8.47097	6.22244	8.69312	3.51741	2.11601	9.89923	4.41862	6.19151	8.72817	8.58211	9.88419	6.70168	3.26537	1.54469	8.31518	5.35623	10.9603	5.02503	6.72129	9.20201	2.70027	6.30025	3.49887	6.11457	9.073	5.71316	3.61701	3.76064	4.69404	4.81193	9.26156
4089_1	5.36125	10.5686	8.594	1.55208	5.03641	3.02293	9.809	5.41631	9.42957	1.23809	1.60339	11.2749	6.73283	0.41347	7.15651	6.10942	5.84082	3.22727	8.42084	6.21508	5.0283	8.54219	7.52487	1.39117	2.06434	13.7619	6.8604	3.53244	13.8374	3.21325	4.73882	6.9577	5.26703	7.17863	3.93458	11.8552	3.72644	7.60624	5.34217	7.91033	2.55022	1.50005	9.25104	3.9293	5.18672	8.51527	7.76932	8.98466	5.3583	0.43818	1.45798	7.55413	3.5663	10.0266	5.75442	7.78916	9.45668	1.22848	5.71594	3.26118	5.68699	8.67231	5.45926	0.31316	1.72631	4.17438	3.81999	8.89871
4089_2	5.74567	10.6748	8.41376	1.45397	4.9934	3.07296	9.82787	5.46338	9.5256	3.85105	1.75846	11.5642	6.78319	0.26544	7.09065	6.29205	5.87015	3.40763	8.72184	6.41713	5.07321	8.61796	7.54012	1.62151	2.25675	14.0247	6.9946	3.42318	13.8863	3.37941	4.25062	7.02751	5.38048	7.23262	4.01588	12.0822	3.74324	7.7756	5.36081	8.12753	2.78299	1.484	9.24765	4.05554	5.60316	8.62828	7.97224	9.54605	5.21669	0.99143	1.6965	7.60426	3.55272	10.1568	6.38467	7.9759	9.65822	1.29287	5.76001	3.28735	5.65666	8.64648	5.17723	0.0057	1.77809	4.20873	3.75672	8.87467
4089_3	5.91762	10.5754	8.59861	1.31008	4.88718	2.79266	9.80566	5.62248	9.31766	1.16016	5.01159	11.458	6.72251	0.57822	7.00145	6.17538	5.99983	3.8018	8.5944	6.27643	5.05828	8.34102	7.48209	1.17901	2.22486	13.9499	7.03109	3.78826	13.8364	3.30125	4.12283	7.05803	5.40879	7.19056	4.00497	11.7688	3.51613	7.71553	5.22197	7.99194	2.64129	1.52407	9.2319	4.0029	5.33882	8.54325	8.00947	9.30093	5.75453	1.00127	1.54846	7.58268	4.3875	10.0637	6.08841	7.3071	9.60703	1.32788	5.94418	3.34429	5.61021	8.59001	7.97181	0.30929	1.97913	4.08007	4.02313	8.88584
4089_4	6.76386	11.0655	8.66711	1.85429	5.53073	2.71698	10.1377	6.00792	9.77006	1.40477	2.21274	11.8645	7.70266	3.12325	7.39628	6.83783	6.2939	5.2695	9.0664	6.96276	5.47355	8.64021	7.80383	1.05401	3.01915	14.6064	7.3867	5.7142	14.0185	3.50005	5.18232	7.4772	5.6901	7.56237	4.19726	11.7697	4.11329	8.33006	5.64307	8.28851	2.62272	1.79632	9.18243	4.34301	6.31517	8.91681	8.4085	9.92963	7.14912	3.86714	1.63184	7.97309	5.22685	10.971	7.05044	7.24696	10.0344	2.64724	6.00862	3.35742	6.03533	8.89728	5.68227	4.49148	3.94711	4.78687	4.13523	9.16595
4090_1	6.60986	11.3054	8.00527	1.9841	5.02376	3.70666	9.77814	6.07233	9.49185	1.80087	2.85555	11.7882	6.67191	1.02627	7.42607	5.90655	5.87146	5.51297	9.15201	6.25371	4.96237	8.95439	8.38662	1.52293	3.49418	14.6922	7.75952	4.41628	15.0876	3.17692	4.24892	8.5077	5.40709	7.11438	4.47003	11.8716	4.1857	8.409	5.63371	8.25729	2.81408	1.81302	10.6799	4.32941	5.77755	8.32795	8.44456	9.37108	6.42	1.56549	1.79979	7.69558	4.83969	10.5618	5.64283	7.45393	9.81072	1.8934	5.86039	3.38769	5.88562	8.89784	5.84863	0.74232	2.52744	4.50633	3.63654	9.33928
4090_2	6.28134	11.1899	8.06403	2.0133	5.21987	3.69782	9.80608	5.88851	9.46369	1.5798	2.83527	11.8286	6.57935	1.0874	7.40357	6.12112	6.04139	5.29581	8.97852	6.13529	4.83889	8.98596	8.37015	1.73455	3.39927	14.7678	7.72842	4.04138	14.8497	3.16313	4.45192	8.47486	5.41531	7.01975	4.24858	11.679	3.96297	8.28821	5.47504	8.14119	3.01517	1.76279	10.3006	4.34109	5.56347	8.34516	8.26853	9.38853	6.52082	1.30658	1.54141	7.66786	4.40538	10.4564	5.70328	9.45396	9.66352	1.32545	5.9566	3.22641	5.79759	8.79282	5.77096	0.57616	2.42077	4.47932	3.42278	9.27701
4090_3	5.98196	11.0168	8.59139	1.8368	5.1119	2.98753	9.87425	5.51675	9.33496	1.74726	2.55645	11.7444	7.28019	1.33789	7.33551	6.58893	6.03788	4.86488	9.03822	6.49146	5.06068	9.01911	8.33085	1.6883	3.01653	14.8106	7.55448	4.35044	14.591	3.23006	4.68919	8.51903	5.43608	7.44699	4.41657	11.6225	3.88338	8.19114	5.52564	8.64315	2.90527	1.85697	9.92572	4.38392	5.66513	8.63257	8.39811	9.70535	6.66196	2.04135	1.72907	7.84766	4.45296	10.4407	6.17446	7.71653	9.08154	1.65559	5.79902	3.3889	6.03836	8.84991	6.47018	1.44928	2.85788	4.35788	3.97872	9.27005
4090_4	8.26892	11.5094	7.96598	2.11929	5.14105	2.95222	9.98525	6.2672	9.59536	1.72111	2.95152	11.9827	6.4728	3.79978	7.28886	5.7813	5.86247	6.86531	9.3988	6.65856	5.05819	8.96889	8.44372	1.74768	4.12308	14.5584	7.75003	6.59911	15.0457	3.20115	4.76747	8.31084	5.60415	7.22589	4.5215	11.4116	3.56796	8.7661	5.67582	8.36049	2.88417	1.95977	10.4247	4.45258	6.64745	8.33963	8.49777	9.43087	6.99713	4.31319	1.46332	7.74015	6.28959	11.1233	5.74559	8.21037	9.89303	2.7935	5.90217	3.14362	5.72358	8.88568	5.49574	4.84119	4.18198	4.75861	3.55408	9.31425
4092_1	5.89432	10.9416	8.75027	1.14776	5.14127	2.72839	10.0758	5.45035	9.21031	1.42067	2.19592	11.8643	6.66923	0.81073	7.41559	6.27199	5.55039	3.91041	8.8656	5.95023	5.22238	9.01679	8.8872	3.08257	2.40346	15.1498	7.58739	3.59381	15.3389	3.29474	3.32634	9.28874	5.32905	6.80304	4.28705	11.813	3.68733	7.81486	6.24474	8.40989	2.66722	1.83053	9.81627	4.54076	4.97996	8.44158	9.06224	9.30333	5.69322	1.40075	1.14195	7.97901	3.44424	10.2806	5.88367	9.39125	8.57363	1.19543	4.99075	3.78018	6.32119	8.98822	5.86484	0.18651	2.09037	4.17677	4.35134	9.25802
4092_2	6.55758	11.1887	8.54613	1.52679	5.23375	2.57677	10.3013	5.85616	9.45341	1.93758	6.44906	12.5404	6.82883	2.99129	7.50604	6.03474	5.84041	4.75958	9.27185	6.17825	5.23444	8.65446	8.78761	2.63316	3.42532	15.4085	8.06257	4.55369	15.3028	3.27535	6.21984	9.30468	5.35337	6.86846	4.16745	11.6516	3.5491	8.16243	6.07132	8.65585	2.48877	2.01552	9.28748	4.56431	5.09286	8.61138	9.15932	9.40605	6.44239	2.24753	1.1406	7.88292	4.20028	10.2548	6.20573	7.90763	8.81648	1.57866	5.26729	3.67615	6.23671	8.89984	12.2458	1.7	3.55288	4.15151	4.2614	9.33198
4092_3	5.98196	11.0168	8.59139	1.8368	5.1119	2.98753	9.87425	5.51675	9.33496	1.74726	2.55645	11.7444	7.28019	1.33789	7.33551	6.58893	6.03788	4.86488	9.03822	6.49146	5.06068	9.01911	8.33085	1.6883	3.01653	14.8106	7.55448	4.35044	14.591	3.23006	4.68919	8.51903	5.43608	7.44699	4.41657	11.6225	3.88338	8.19114	5.52564	8.64315	2.90527	1.85697	9.92572	4.38392	5.66513	8.63257	8.39811	9.70535	6.66196	2.04135	1.72907	7.84766	4.45296	10.4407	6.17446	7.71653	9.08154	1.65559	5.79902	3.3889	6.03836	8.84991	6.47018	1.44928	2.85788	4.35788	3.97872	9.27005
4092_4	5.84582	11.1157	8.83156	1.23081	5.22374	2.11165	10.1035	5.25446	9.24797	1.35458	2.25318	11.9324	7.04463	2.71351	7.73074	6.09131	5.69975	5.21511	9.037	5.93097	5.27226	9.09309	8.62416	2.79282	3.66697	15.0926	7.83341	5.44195	15.3445	3.28754	5.64629	9.22528	5.4138	6.928	4.12608	11.4469	4.70042	8.25924	6.20992	8.73011	2.3229	1.90138	10.0472	4.69853	5.25552	8.48393	9.18711	9.30252	6.50186	3.18815	1.06255	7.99358	4.8926	10.5142	6.11253	7.58133	8.527	1.90197	5.03061	3.60301	6.29739	9.05224	5.08251	3.10998	3.52348	4.23633	4.55376	9.34409
4093_1	6.16535	11.3409	8.32035	1.87133	5.98066	2.97298	10.416	6.25022	10.4148	1.48354	4.0955	12.7674	7.61231	2.12245	7.65272	6.14982	6.17617	5.31928	9.71841	6.59611	5.09999	9.13174	8.8749	2.42283	3.11635	15.3968	8.34369	4.56314	14.6682	3.8486	4.70543	8.28139	5.7164	7.41672	4.86309	11.9216	3.77367	8.3998	5.39056	9.42844	3.48327	1.89641	10.4329	4.56527	5.9299	9.0198	8.96839	8.68486	7.75408	2.59852	1.79572	8.27001	5.25267	10.9651	5.50998	7.75679	8.77252	2.01213	6.58681	3.92526	6.12014	9.05227	7.04832	2.72704	3.60653	4.57345	4.36423	9.51909
4093_2	6.26917	11.3225	8.04908	1.97701	5.98161	2.92278	10.2379	6.28556	10.1212	1.10876	4.7952	12.0977	7.37998	2.73913	7.59094	6.09197	6.11206	5.88957	9.24494	6.75476	5.22432	9.14432	8.96413	2.16743	3.58315	15.2261	8.09884	5.24256	14.6365	3.80064	4.36423	8.19893	5.82156	7.63748	4.79829	11.7899	3.6821	8.55758	5.36201	9.0436	3.41731	1.90211	9.92592	4.54816	6.25396	8.44801	8.84756	8.67834	6.86551	3.12826	1.93225	8.34958	6.20963	11.0251	6.10394	8.42145	8.86385	2.68454	6.58246	3.90208	6.17685	9.0682	7.48765	3.87627	3.80949	4.71053	4.41598	9.38015
4093_3	5.96936	11.0838	7.84834	1.88265	5.66019	2.81601	9.80421	5.99551	10.0089	1.20455	4.82934	12.2203	7.0031	2.24537	7.59018	6.0137	5.92239	5.11648	9.09474	6.57419	4.99815	9.05526	8.8532	2.06758	3.11933	14.8686	8.09569	4.75093	14.6002	3.70337	4.36199	7.86522	5.62678	7.39372	4.8672	11.7052	4.7943	8.21152	5.15146	9.15844	3.45196	1.85109	10.3495	4.44921	5.77372	8.42971	8.57512	8.40796	6.26709	2.52235	1.74361	8.28852	4.91693	10.9588	5.30437	9.08781	8.64843	1.64305	6.62914	3.95363	5.99216	9.04275	6.15897	3.49383	3.2344	4.43589	4.41486	9.30892
4093_4	6.37491	11.085	8.74175	1.96387	5.7433	3.51267	10.1838	6.14428	10.0645	1.89586	4.16563	12.6459	8.6682	1.37549	7.6944	6.97626	5.88693	5.50058	9.36357	7.44192	5.11734	9.11448	8.94272	2.19178	3.27695	14.9289	7.98866	4.5238	14.4062	3.7415	4.34314	8.9985	5.60439	7.44846	4.93823	11.529	3.73506	8.38965	5.62655	9.16019	3.73192	2.44805	10.7188	4.58313	6.52013	8.66306	8.66984	10.5256	6.78105	1.72976	1.71135	8.17923	5.03432	10.7392	8.53388	9.5809	9.08164	1.97834	6.40085	3.93099	6.32844	9.05064	6.21544	1.52607	2.94748	4.41819	4.99092	9.57816
4094_1	6.13694	10.7061	7.83855	2.26034	5.12093	2.52349	10.0943	6.01191	8.93451	1.8713	2.10574	12.4838	7.37138	2.80981	7.46905	7.18663	5.99046	5.16894	10.0815	6.15834	4.90977	9.23229	8.42547	1.3868	3.04145	15.0313	8.00536	5.65488	14.4918	3.01381	4.61714	7.40963	5.08969	7.08191	4.12568	11.8699	3.43566	8.24485	4.59932	8.11766	2.69862	1.61162	9.61683	3.8473	5.82767	8.0407	9.91603	9.89439	5.33966	3.23644	1.45989	7.88044	5.07624	10.6645	6.47941	7.13468	9.53254	1.85097	5.23557	3.1337	5.76175	8.83359	6.39367	5.15434	3.55885	3.98535	3.645	8.98221
4094_2	6.046	10.6295	8.07935	2.26379	5.11352	2.74696	10.2336	5.80746	9.01789	1.93123	2.12493	12.7129	7.50083	2.74459	7.40969	7.16006	5.9442	5.2196	10.0292	6.17861	4.99033	9.31693	8.48088	1.6205	3.10207	15.3747	8.14628	5.67187	14.548	3.30506	5.06285	7.80931	5.31808	7.13308	4.27035	11.9383	3.25587	8.45729	4.72519	8.23012	2.85805	1.78142	9.90446	4.08783	5.83594	8.31355	9.99811	10.1125	5.89546	2.95459	1.62224	8.03603	4.96504	10.7618	6.69305	7.47179	9.71354	2.03914	5.24195	3.5246	5.75184	9.08219	6.21503	4.65474	3.41515	4.01448	4.36088	9.11732
4094_3	6.18649	10.557	7.85865	2.26756	4.85065	2.80335	10.1394	5.55045	8.95364	1.39895	2.56224	12.5897	7.19463	2.24473	7.4219	7.07146	5.9325	4.84836	9.85351	6.00476	4.91107	9.19632	8.26522	1.30024	2.95448	15.11	7.97524	5.33305	14.4125	3.1381	5.18517	7.48411	5.18394	7.03982	4.15523	11.8056	3.20155	8.19597	4.60119	7.98773	2.34641	1.63248	9.66026	3.90058	5.59863	8.13079	9.64215	9.96241	5.34882	2.62073	1.60087	7.87027	4.55073	10.4459	6.90952	7.69565	9.47193	1.54183	5.11425	3.34184	5.46829	8.82223	6.50105	4.2777	3.12461	3.92298	4.39756	8.97501
4094_4	6.41278	10.7058	7.77956	2.33643	5.10979	3.33077	10.2382	6.13852	9.06199	1.71713	1.96907	12.8486	7.63155	2.34114	7.59561	7.0236	6.09887	4.92221	10.17	6.17897	4.8692	9.18864	8.31674	1.55841	2.90641	15.386	8.0577	5.29508	14.5036	3.27106	5.11485	7.57408	5.32022	7.13173	4.12888	11.9988	3.45619	8.3033	4.72721	8.20719	2.87857	1.64681	9.64454	3.98387	5.89117	8.17437	9.82033	10.1126	5.4289	3.03482	1.05505	7.90767	4.61376	10.6132	6.85025	7.36775	9.68564	1.65743	5.12402	3.42631	5.68006	8.92494	6.0737	4.49276	3.49678	3.95431	4.40475	9.08819
4096_1	6.90778	11.584	8.19334	1.14639	5.15401	2.25313	10.208	5.88695	9.7238	1.64494	3.18417	12.4971	7.07778	3.55627	6.79387	6.08634	6.39753	7.26768	9.1881	7.03362	4.96404	8.7721	8.6053	1.858	4.52064	14.7397	7.37785	6.59359	14.6159	3.24135	4.84007	8.1248	5.47136	7.40349	4.64709	11.4512	3.6986	9.12448	5.18161	9.15163	3.01566	2.00468	10.5914	4.46517	6.38013	8.48103	8.48049	9.11566	7.96946	3.9066	1.59811	8.23028	6.46263	11.1135	4.83041	7.98071	9.7305	3.29635	5.39932	3.79055	6.08079	9.10584	5.49086	4.17152	4.22338	3.93998	3.57348	9.38007
4096_2	6.30335	11.511	8.54935	1.4989	5.17666	2.63193	10.4153	5.96684	9.66262	1.02004	3.86031	12.2259	7.33663	3.55151	6.93692	6.10558	6.37715	6.4424	9.21101	7.0315	4.8887	8.82038	8.77757	1.95976	4.0619	15.0564	7.56169	5.81972	14.8378	3.29354	5.83041	8.50639	5.66199	7.32998	4.76317	11.5821	3.30352	8.83492	5.61172	9.46041	3.40004	2.20592	10.6162	4.60446	5.86832	8.64007	8.73408	9.41501	6.85666	3.23434	1.69096	8.33752	5.90055	11.0071	5.37211	8.41449	9.8019	2.36393	5.2734	3.77477	6.16678	9.25348	8.37043	3.23245	3.88819	3.9967	4.00117	9.31666
4096_3	6.56062	11.7152	8.91691	1.56637	5.18063	3.04512	10.6368	6.34887	9.80836	1.97808	3.51342	12.8224	7.76901	3.24122	7.22791	5.95743	6.67098	6.58276	9.60145	7.46088	4.92947	8.94181	8.60988	2.35041	4.33514	15.2966	7.95692	5.81416	15.1206	3.37817	6.21141	8.82665	5.67675	7.47576	4.82537	11.9331	3.92161	9.06268	5.65038	9.4867	3.64493	2.42489	10.2982	4.64047	6.32554	9.05424	9.02455	9.56498	7.43466	3.17577	1.70339	8.4981	6.98721	11.2184	6.08203	9.20333	10.2494	2.45651	5.70367	3.77375	6.35842	9.41375	6.37057	3.00866	4.00288	3.98449	4.11917	9.51082
4096_4	7.09981	11.5743	8.60331	1.42876	5.34676	2.75041	10.4066	5.89149	9.76275	1.24063	3.36604	12.1784	7.50649	3.27872	7.04059	5.80279	6.56685	6.75203	9.37063	7.36563	5.08559	8.73553	8.60229	2.04751	4.08501	15.0777	7.50526	6.15524	14.9914	3.28784	4.54793	8.48521	5.79999	7.45327	4.7991	11.672	3.87185	8.88823	5.45246	9.36251	3.13889	2.10863	10.8093	4.68986	6.62294	8.67107	8.80876	9.48529	6.87577	3.68979	1.70507	8.47593	6.80245	11.2511	4.93051	7.64917	9.94614	2.93042	5.40215	3.82129	6.37073	9.22773	5.76019	4.34639	4.14311	4.13753	4.08808	9.48232
4097_1	5.40907	10.7919	8.05324	1.2859	5.03485	2.40711	9.85815	5.91673	9.55027	1.8383	1.80319	11.4296	7.49933	2.43282	7.19562	6.80995	4.80851	5.54586	9.09932	6.50452	5.10739	8.83376	8.52644	1.54936	4.29559	13.9687	6.9052	5.6563	14.8045	3.1856	4.46168	8.06757	5.54617	7.27711	4.3652	12.2775	3.04335	8.46297	5.29809	8.4391	2.71204	1.82311	9.46164	4.24705	5.64252	8.59961	8.84914	9.4563	6.69286	2.88152	1.59923	7.71457	4.78356	10.4677	7.32311	9.02422	8.85921	1.74841	5.79784	3.21132	6.05908	8.95408	5.45772	3.47312	3.4548	4.06442	4.02763	8.92106
4097_2	5.37427	10.854	8.32303	1.38224	5.09528	2.56622	9.97707	5.99457	9.55842	1.48465	2.13915	11.4899	7.80584	2.09271	7.54424	6.9864	4.92485	5.58039	9.3683	6.58577	5.11038	9.03436	8.50396	1.36763	4.2747	14.2559	6.98067	5.64038	14.8562	3.13477	4.56935	8.02363	5.40786	7.38329	4.56352	12.3497	3.79911	8.55665	5.43935	8.38959	2.46688	1.87606	9.77376	4.19091	5.5206	8.54881	9.03775	9.48918	6.34899	2.35539	1.3794	7.77822	4.7627	10.5066	6.96838	7.37477	8.89768	1.52839	5.98827	3.11718	6.07833	9.12011	5.26882	3.1408	3.27993	4.07691	4.07338	9.06976
4097_3	5.47175	11.074	8.47419	1.27982	4.98084	2.25308	10.0387	5.96965	9.70439	1.9165	1.93099	11.5592	7.94559	2.75311	7.30636	6.75492	4.84581	5.8583	9.54468	6.67506	5.11205	8.64876	8.65553	1.61394	4.2753	14.1342	7.25628	6.10481	14.9441	3.28155	4.33449	8.31262	5.48456	7.50449	4.67662	12.6368	3.55473	8.74774	5.57395	8.56772	2.71982	2.19065	10.0523	4.2916	5.84719	8.69472	9.33103	9.57026	6.62935	3.35052	1.57711	7.83696	5.15126	10.6933	7.2362	8.65415	9.0297	2.09644	5.88151	3.43273	6.11664	9.19996	5.24952	3.77047	3.68039	3.95911	3.8786	9.25942
4097_4	5.93055	11.4675	8.81765	1.30603	5.37578	2.89985	10.3386	6.2807	9.96797	2.30938	2.26832	12.0385	8.15863	3.30937	7.53682	7.30546	5.25016	6.0496	9.80487	6.96636	5.30845	8.84753	8.82126	1.52087	4.5052	14.5735	7.21485	6.37381	15.2161	3.53509	4.92626	8.48541	5.75119	7.66482	5.08069	12.8192	3.61207	9.02085	5.83214	8.95424	3.42275	2.26643	10.1291	4.59826	5.98152	9.09699	9.4997	9.93341	7.35094	3.48696	1.72685	8.10029	5.67556	10.9992	7.53751	8.31859	9.30593	2.35453	6.12968	3.64532	6.44795	9.47619	5.87716	3.48741	4.04441	4.51332	4.20816	9.40135

### Sheet: olink results centered scaled
	il8	vegfa	cd8a	cdcp1	cd244	il7	opg_inflam	lap_tgfbeta1	upa_inflam	il6_inflam	il17c	mcp1_inflam	cxcl11	axin1	trail	cxcl9	cst5	osm	cxcl1_inflam	ccl4	cd6	scf_inflam	il18_inflam	slamf1	tgfalpha	mcp4	ccl11	tnfsf14	mmp1	lifr	fgf21_inflam	ccl19	il10rb	il18r1	pdl1	cxcl5	trance	hgf	il12b	mmp10	il10	tnf	ccl23	cd5	ccl3_inflam	flt3l	cxcl6	cxcl10	four_ebp1	sirt2	ccl28	dner	enrage	cd40	ifngamma	fgf19	mcp2	casp8	ccl25	cx3cl1	tnfrsf9	tweak	ccl20	st1a1	stampb	ada	tnfb	csf1
4000_1	-0.254016	-0.26144	-0.272683	-1.30923	-0.681467	-1.41027	-0.754646	-0.354763	-2.54586	-0.366719	0.0531321	-0.901071	-1.17953	-0.275716	-1.45079	-0.672189	1.98864	-1.68971	-1.55858	-0.859629	-1.84223	-0.373135	-1.20755	0.974426	-1.74858	-1.00838	-0.865514	-1.31351	0.563895	-2.23851	-0.776616	-0.467111	0.298596	-2.02425	-0.230296	-1.2946	-0.70442	-1.12724	-0.747168	-0.397759	-0.81624	-0.705843	-0.711584	-0.224638	-0.395232	-1.23613	-1.41402	-1.88466	1.2651	0.705611	-0.535841	-1.23252	-1.6296	-0.577438	-1.41507	0.333284	-0.0532697	1.67193	1.46523	0.161497	0.106676	-1.64341	-1.0922	-0.389152	0.769356	1.63715	-0.842905	-0.534487
4000_2	0.0251775	0.324958	0.483158	-0.617691	-0.360954	-0.834362	0.326263	0.17058	-1.62104	0.977248	2.56438	0.00548166	-0.117651	1.33021	-0.00767566	0.867912	3.25527	-1.35863	-1.20485	-0.0707478	-1.56412	0.406853	-0.763744	0.223678	-1.25141	-0.754149	0.0639648	-1.05829	0.599512	-0.790886	0.183959	0.357811	0.442345	-1.13208	0.0453804	-0.954285	-0.784744	-0.564746	0.0545648	0.324686	0.0223278	0.476169	0.424636	0.7641	0.210276	-0.485654	-1.15762	-1.18939	0.0647763	-0.233795	0.0254529	-0.70433	-1.4587	0.064632	0.935463	-0.113473	0.289978	1.01175	2.12874	0.424043	0.830968	-0.998586	0.364093	0.00295699	0.331589	1.04059	-0.649364	0.614881
4000_3	-0.14952	-0.157494	0.0146616	-0.610106	-0.429925	-0.564962	-0.272467	-0.141216	-1.99759	0.340275	0.269124	-0.341747	-1.01282	0.0690815	-0.530582	-0.237089	2.35668	-1.25384	-1.55462	-0.410564	-1.72379	0.0820527	-0.880531	0.636256	-1.32808	-0.889723	-0.565989	-1.14946	0.515801	-0.902935	-0.100677	0.00283299	0.664523	-1.20318	-0.588749	-0.761209	0.0739569	-0.659901	-0.052189	0.520595	0.119749	0.124705	0.176065	0.800466	0.12975	-0.533808	-1.33467	-1.6685	1.02355	0.0378839	-0.457063	-0.459826	-1.95561	-0.0796554	-1.37124	0.782042	-0.0562108	-1.00066	1.83402	0.222643	0.892173	-0.992922	-0.911921	-0.518622	0.42518	1.67692	-0.600774	0.147184
4000_4	0.0156449	0.294189	0.369464	-0.591132	-0.127432	-1.09902	0.179323	0.268316	-1.86474	0.305806	1.20745	-0.265318	-0.677405	1.3188	-0.279904	-0.225333	2.31496	-0.998117	-1.46789	-0.113457	-1.46229	0.552079	-0.770385	0.966236	-1.74305	-0.693567	-0.579074	-1.03203	0.556374	-0.702841	0.14059	0.38295	0.58865	-1.1751	0.0399107	-0.65262	-0.164641	-0.384729	-0.0147281	0.480325	0.208876	0.359911	0.774651	0.679357	0.112341	-0.652253	-1.1699	-1.74944	2.02058	0.917427	-0.0865712	-0.253113	-2.28846	-0.0080103	-0.939441	-0.377498	0.114198	-0.602886	1.94725	0.27781	0.747473	-0.841957	-0.18354	-0.206579	1.20446	1.99365	-0.869897	0.610381
4001_1	0.514866	-1.22886	-1.28551	-0.219857	-0.305656	-0.229857	0.254325	-0.0609235	0.978425	-0.566648	-0.78274	0.320779	0.557921	-0.594982	-0.204272	0.728438	0.435182	-0.888493	-0.436248	-0.30668	0.495599	-0.287875	-0.424477	-0.775624	-1.21291	-0.0177286	-0.248621	-1.7413	0.15963	-1.0224	-0.591417	-0.308356	-1.13345	0.883152	-1.12794	0.3687	0.579746	-0.649156	0.817721	-0.646098	-0.108103	-0.0651825	-0.244521	-0.700766	0.421929	-0.00860023	0.42775	0.930925	0.868601	-0.176305	1.19947	1.71781	-1.15457	0.264788	-0.0228203	0.0280407	-0.642693	0.999273	-1.02996	-0.0308448	-0.637355	0.208486	-0.640903	-1.04695	-0.136216	-0.026549	0.274919	0.195186
4001_2	0.794512	-1.12282	-0.775438	-0.0203623	-0.588311	0.0638102	-0.0379697	-0.679805	0.937751	-0.288089	-0.2449	0.338701	0.354983	-1.01092	-0.431284	0.715768	0.262698	-0.488139	-0.19148	0.238689	0.781962	-0.232233	-1.0382	-0.469627	-0.471972	0.0715279	-0.236143	-1.53158	0.155254	-0.603815	0.270177	-0.165215	-1.09769	0.0776289	-1.89678	0.41116	0.159956	-0.554584	0.704655	-0.754374	-0.126893	-0.704766	-0.200628	-0.855303	0.579467	-0.700734	0.593294	-0.119953	-0.466548	-0.693538	0.727139	1.12754	-1.3097	-0.341741	0.418431	-0.858973	-1.22282	-0.885074	-1.28087	-0.122371	-0.668047	0.407903	-0.484363	-0.810361	-0.640019	0.0250714	-0.00349899	-0.0524859
4001_3	0.107787	-1.52984	-1.52084	-0.921766	-0.773095	-1.02798	-0.285159	-1.05536	0.543503	-0.441498	-1.15275	-0.00220467	-0.0174024	-0.488145	-1.27372	0.20557	0.137193	-0.197866	-0.450169	-0.433118	0.346125	-0.135727	-1.37004	-0.775273	-0.822347	0.329541	-0.418792	-1.22556	0.219843	-1.45649	-0.521857	-0.291089	-1.71109	-0.176049	-1.70914	0.0422129	-0.570615	-0.628205	0.0851198	-0.316411	-0.926749	-1.24884	-0.519516	-1.30156	-0.0649136	0.243566	0.669189	0.127568	0.906365	0.232558	1.67491	1.29079	-1.13286	-0.446038	-0.375276	-1.03266	-1.54447	0.560819	-1.34943	-0.823588	-1.14409	-0.0177264	-0.96696	-0.773242	-0.108728	-0.493359	-0.428956	-0.776914
4001_4	0.286283	-1.10722	-0.960618	-0.327177	-0.66321	-1.18699	0.28165	-0.236924	0.642286	-0.563269	-0.812726	0.659907	0.5609	-0.731516	-0.698125	0.467785	0.340739	0.212562	0.267442	0.176439	0.98331	-0.0465239	-0.995839	-0.173867	0.525627	0.531901	0.032431	-0.196263	0.256126	-0.347091	0.543618	0.181543	-0.942728	0.334684	-0.975903	0.129694	0.193651	-0.0396263	0.589251	-0.62951	-0.162062	-0.424061	-0.0937422	-0.448828	0.577789	0.29051	0.813066	0.369112	-1.20883	-0.795398	1.20265	1.60917	-0.584875	0.404576	0.330461	-1.42983	-0.920358	-0.452554	-0.850703	-0.0649716	-0.430569	0.605472	-0.100658	-0.292947	-0.872256	-0.197529	0.182014	0.0238448
4002_1	0.399263	-0.645511	0.294292	0.376906	-0.0563791	-0.650721	-0.234282	0.545738	0.222154	0.751202	0.695235	-0.243069	-0.201205	-0.0756594	0.347079	0.978264	1.77856	0.694668	1.65871	-0.29415	0.652243	1.19683	0.85763	-0.511218	0.669542	-0.573781	-0.248388	0.055712	-1.06057	0.55567	1.19312	-0.0245804	0.710696	0.0830456	-0.09897	0.172705	1.15986	0.19114	0.661655	3.37382	0.578668	0.901801	0.955916	1.06862	-0.608545	-0.0622253	0.213552	-0.617533	0.638446	0.184115	1.29458	0.899062	0.272521	0.458757	-0.644097	-0.278298	-0.212236	2.53555	-0.605673	-0.27312	0.562707	0.565383	-0.0232567	0.0740346	0.339675	1.73427	0.553288	-0.168875
4002_2	1.20588	-0.711425	0.297024	0.573615	0.376101	0.201268	-0.165708	0.727125	0.749061	0.203075	0.902535	-0.0268642	-0.0366012	-0.145565	-0.281324	1.05924	1.92967	-0.649176	1.49401	-0.629584	0.701532	1.40039	0.755889	0.182584	-0.938562	-0.37403	-0.226207	-0.785448	-1.09768	1.03985	-0.120343	-0.0637812	0.933826	0.114549	0.794941	0.375651	1.68441	-0.218694	0.442105	1.79733	1.11722	1.78813	0.868363	1.49652	-0.440153	0.645717	0.102548	-0.100322	-0.608568	-0.113181	2.11764	1.70875	-0.312987	0.457785	0.0405252	-0.583078	-0.32735	1.94159	-0.647254	0.624364	1.06542	0.781441	-0.38522	0.725543	-0.00288731	2.22341	1.20929	0.482264
4002_3	0.819745	-1.13284	0.230132	-0.0312076	0.149902	-0.289651	-0.268063	-0.247535	0.555108	-0.37928	0.233989	-0.602608	-0.730596	-0.661881	0.0107182	1.15878	1.76026	-1.50201	0.965047	-1.08105	0.677388	1.00087	0.751669	0.51391	-0.867857	-0.928487	-0.380564	-1.46218	-1.49201	1.04093	0.430128	-0.145052	0.83173	-0.117712	0.331292	0.078145	0.928424	-0.625356	0.628456	1.17256	0.322363	1.10374	1.13996	1.12149	-0.65212	0.027528	-0.606942	-0.405078	-0.544075	-0.619553	1.07176	1.16208	-0.867941	0.300279	-0.215447	-0.359318	-0.77298	0.0273274	-0.532399	-0.436518	0.825706	0.162703	-0.739804	-0.571378	-0.697883	1.51921	0.999995	-0.364977
4002_4	0.973007	-1.14853	0.500352	-0.0250038	0.206096	-0.983243	-0.486121	-0.241285	0.0908043	-0.710544	0.596168	-0.731655	-0.45418	-0.718072	-0.174553	1.14744	1.6863	-1.75138	1.37293	-0.782742	0.393002	0.866598	0.278665	-1.11763	-1.18656	-0.625331	-0.324587	-0.79351	-1.36214	0.677625	0.790508	-0.357108	0.522529	-0.465513	-0.115352	-0.127028	1.11537	-0.799483	0.533033	0.515904	0.215338	0.769998	1.17324	0.937795	-0.779105	-0.317115	-0.168918	-0.257677	-0.437424	-0.481265	1.03311	1.48649	-0.367099	0.364892	-0.110067	0.799996	-0.566224	-0.502388	-0.878701	-0.341938	0.445583	0.338907	-0.624957	-0.442116	-0.557759	1.49395	1.21844	-0.625339
4003_1	0.385009	1.50032	2.74274	-1.32225	0.494996	0.458407	1.03181	0.716444	0.496771	0.437613	0.275271	1.84591	0.176838	-0.616781	0.800871	-0.0114079	0.0535431	1.03504	0.308936	0.159389	-1.14491	1.28303	0.12705	-0.143595	-0.204472	0.30581	0.352924	0.818816	-0.335988	-0.180906	0.140293	1.21557	-0.560478	0.857565	0.148979	-0.733636	-0.579795	0.164924	-0.630523	0.72645	-0.398743	0.0136482	1.06758	-0.882684	-0.388764	1.2964	0.307567	-0.0845772	-0.535	-0.801032	-0.82564	0.549513	-0.915211	0.189257	-0.715431	-0.488628	-0.624475	0.903292	-0.292192	-0.272401	-0.263736	0.455271	-0.199991	-0.472931	-0.728684	0.268035	0.544788	0.324172
4003_2	1.15241	1.84258	2.87111	-1.32322	-0.142237	0.456848	0.669297	-0.196346	0.306488	0.637555	0.238983	1.85763	0.134861	-0.670519	1.53995	-0.0104797	-0.370027	0.965877	0.337782	-0.0609237	-1.12301	0.691112	0.294387	0.526223	-0.301746	0.279382	0.109586	0.48645	0.0407343	-0.266111	0.8558	1.39023	-0.324653	1.05105	0.178602	-0.506779	0.0041004	0.330182	-0.296611	0.326149	-0.756802	-0.0381583	0.685875	-1.12829	-0.447651	0.981308	0.52339	0.228523	0.901427	-0.23816	-1.84559	0.267345	-1.6997	0.0243093	-0.245458	0.363454	-1.1006	0.0579424	-0.310691	-0.602969	-0.0398082	-0.0837295	0.190833	-0.943113	-0.0875256	0.0328189	0.58535	0.290072
4003_3	-0.284513	-0.115641	2.01551	-2.16386	-1.51934	-0.926822	-1.01428	-1.23185	-1.56242	-0.247792	-0.250156	0.163911	-0.715928	-1.41989	-1.00984	-0.926064	-1.33194	-0.388028	-0.79892	-1.15709	-2.47898	0.132613	-0.99308	-0.953425	-1.701	-0.823284	-1.15879	-0.757229	-0.976035	-2.36805	-1.23664	0.370865	-2.1468	-0.605758	-1.36701	-1.9758	-1.04469	-1.47085	-1.39073	-0.784624	-1.19747	-1.60204	-1.06692	-2.00318	-1.62799	-0.644639	-0.649248	-0.61247	-0.363767	-0.875549	-2.15014	-1.08511	-1.07681	-1.73782	0.034426	1.63304	-1.89583	-0.168793	-1.44314	-2.25817	-1.48318	-1.8688	1.35097	-1.06764	-1.14121	-1.06305	-0.224255	-1.36236
4003_4	0.78856	0.844904	2.62877	-1.56999	-0.290217	0.577158	0.359415	-0.201103	-0.097147	0.45048	-0.379553	0.925747	-0.114673	-1.06382	0.337201	-0.0045613	-0.00778751	0.286798	0.0610655	-0.429582	-1.46772	1.03569	-0.115996	-1.5854	-0.765023	0.0284001	0.060233	-0.0899525	-0.691222	-0.851604	0.077141	0.968286	-0.802874	0.203278	-0.264008	-1.09033	-0.813663	-0.424647	-0.415774	0.0727805	-0.458836	-0.0844642	0.355853	-0.763581	-0.648817	0.776338	0.00459848	0.330176	-0.360936	-0.823147	-0.631319	0.207347	-1.33179	-0.279224	0.106647	-0.226674	-1.08253	-0.59947	-0.262199	-0.26401	-0.463249	-0.49806	0.0375325	-0.943555	-0.661884	0.188808	0.43011	-0.197266
4004_1	-0.109237	-0.071029	1.43347	0.695381	0.3516	-0.447141	-0.178099	-0.156584	0.293062	0.399267	-0.506633	-0.127616	0.497183	-0.692379	-0.176175	0.62687	-0.204912	0.248747	-1.07273	0.666337	0.459936	0.392453	-0.382135	0.0864732	-0.211809	-0.508734	0.213844	0.113894	-1.41275	-0.442549	-1.1094	2.15257	-0.606412	0.524971	0.268174	0.171617	0.442979	-0.698157	2.26428	0.38252	0.292644	0.70749	0.430329	1.2697	0.906412	1.35222	0.725607	1.50506	-0.697742	-0.858738	-0.459316	0.110126	0.156023	0.671468	1.50282	0.241871	0.00666466	1.60312	-0.190846	-0.219979	0.510514	-0.763246	0.728945	-0.563014	-0.552	-0.0592607	1.6006	0.338135
4004_2	0.352396	-0.227912	1.34093	0.851834	0.0246582	-0.0329776	0.0728373	-0.410662	0.356092	0.443147	-0.486729	-0.903679	0.539135	-0.965004	-0.732277	0.148188	-0.463483	0.272222	-1.3564	0.527063	0.11444	-0.284341	-0.42859	-1.583	-0.295298	-0.585364	0.076583	-0.300633	-1.32125	-0.880075	1.06715	2.17619	-0.30726	0.973287	0.627277	0.456207	-0.774835	-0.529252	1.92707	0.0839271	0.39142	0.751703	0.353988	1.28778	0.97853	1.28894	0.948643	1.27587	0.137186	-0.235787	-0.565382	0.166843	0.0771278	0.897884	1.39065	0.770814	0.173196	0.675524	-0.0133247	-0.213128	0.539738	-1.04745	1.06118	-0.668016	-0.234887	0.121277	0.761543	0.590399
4004_3	-0.483847	-0.0529101	1.41869	0.494755	-0.322806	-0.536763	-0.291231	-0.542517	0.191635	0.56057	-0.574167	-0.470893	0.773224	-0.785082	-0.476993	0.2714	-0.293069	-0.00816034	-0.956429	0.473991	0.0966412	-0.239769	-0.707051	-0.166292	-0.324953	-0.265	0.345064	0.124206	-1.07999	-0.724939	-0.681819	1.90484	-0.886328	0.428422	-0.268638	0.197577	-0.0884266	-0.611137	1.88931	-0.400724	-0.14683	0.496438	-0.190796	0.740844	0.769499	0.862259	0.818177	1.69216	-0.820682	-1.14869	-0.664688	-0.331186	-0.0689039	0.274019	1.04139	-0.174955	0.180586	0.419522	-0.363766	-0.860665	-0.106049	-0.973376	0.105206	-1.23046	-1.00366	-0.372783	0.826537	0.223143
4004_4	0.181515	0.432218	1.27186	2.00988	0.812216	0.306873	0.349431	0.38998	0.961558	2.64609	-0.488108	-0.195944	1.23015	0.0213931	0.483975	0.65552	0.110464	0.842186	-0.509631	1.25735	0.624448	-0.0074135	0.0197005	0.324497	0.338997	0.00971375	0.490791	0.922546	-0.919903	0.205289	-0.277573	1.85238	0.345927	2.55446	0.726137	0.50092	0.062079	0.171268	2.33713	1.44837	0.593051	1.31087	0.593543	1.77205	1.49112	1.62577	1.41868	2.04423	-0.344123	0.289033	0.280463	0.5274	1.2984	3.35489	2.3052	0.0464353	0.300089	1.1726	0.0395104	0.301006	0.726288	-0.81754	0.691896	-0.261326	-0.222706	1.9347	1.08373	0.819919
4005_1	-1.70617	0.699349	1.85751	1.25019	1.41834	-1.434	-0.131517	0.681813	-0.369119	1.19284	1.06041	-0.500611	0.905538	0.825737	0.50599	-0.084541	-0.963528	1.01223	1.01784	0.364542	-0.332676	-1.36381	0.763367	1.2825	0.752482	-0.309244	0.196607	0.727155	1.38156	-0.125211	-0.19738	0.379719	-0.47402	1.22796	1.13758	-1.39785	0.321099	0.86607	0.92613	1.55154	-0.251249	0.870741	0.39621	-0.141901	0.894264	-1.65207	0.197532	0.294584	0.727818	0.55702	0.795607	-0.844641	0.769336	0.481872	0.831043	-1.03478	-0.866642	1.02377	-1.46806	-1.09706	0.757003	-0.72439	-0.207793	-0.344569	0.496159	1.53581	-1.17866	0.266428
4005_2	-1.21758	0.377894	2.05378	1.33023	1.776	-0.854232	0.194203	-0.381465	-0.188364	0.0696483	1.12822	-0.0789099	0.573302	-0.412842	0.208184	0.16476	-0.600302	0.587928	0.9469	1.03758	0.1965	-0.181351	0.497904	1.0877	0.749767	-0.307113	0.343874	0.137393	1.24897	-0.0766505	-0.40518	0.426274	-0.298995	0.537821	0.32937	-0.60628	0.69406	0.867256	0.7014	-0.441407	-0.519064	1.22256	0.428619	0.412782	1.43721	-2.44442	0.376384	-0.174061	-0.0350066	-0.241027	0.317104	-0.668054	0.437734	0.555818	0.213451	-0.97777	-1.48254	2.15833	-1.38791	-0.347403	1.13089	-0.0490992	-0.732407	-0.332023	-0.16739	1.45403	-0.991434	-0.0882621
4005_3	-0.96346	0.363742	1.70877	0.379464	1.09392	-0.46273	-0.21664	-0.535824	-0.045267	0.446718	0.454892	-0.0164708	0.211668	-0.0853696	0.459991	0.0981372	-0.716252	-0.058738	0.820875	0.169751	0.0632172	-0.022047	0.0198429	-0.193142	0.128061	-0.530015	-0.17072	-0.250427	1.29232	-0.739694	-0.43369	0.0464799	-0.820653	0.466271	-0.403971	-0.379551	0.561976	0.366734	0.592326	-1.01523	-0.530558	0.393991	0.102911	0.0586096	0.606874	-1.22509	0.105305	-0.104022	-0.747144	-0.259171	0.983476	-0.952399	0.448655	0.213317	0.0575536	-0.735866	-1.56244	0.660486	-1.28667	-0.725877	0.48016	-0.359451	-1.18483	-0.458229	-0.524563	1.05683	-1.15629	-0.306487
4005_4	-0.940596	0.52358	1.92965	0.832249	1.39668	-1.22782	0.484856	-0.495922	0.328986	0.585143	0.945077	0.0400603	0.201343	0.477636	0.0413649	-0.0448336	-0.540558	-0.241227	0.567535	-0.0606316	0.185199	0.0930643	-0.0219289	1.00151	-0.219841	-0.533204	0.00794092	-0.478461	1.3504	-0.0772393	0.843557	0.211296	-0.528547	0.323057	0.056753	-0.666662	0.0254373	0.446677	0.518268	-0.602112	-0.690991	0.235133	-0.246328	0.00656043	0.479872	-0.937774	0.0672308	-0.275311	-0.0579162	-0.297832	0.62311	-0.857228	0.447635	0.0251019	0.00325891	-0.733402	-1.69519	0.764716	-1.3649	-0.507466	0.228905	-0.518252	-1.11957	-0.327728	-0.0301204	1.25179	-1.60792	0.105326
4006_1	0.461577	0.152045	-0.315574	-0.373728	-0.261053	-1.40055	0.247568	0.160062	0.136541	0.00384691	0.130309	1.50878	-0.763862	-0.303997	-1.19545	-0.305407	-0.105537	-0.0782983	-0.28217	-0.593793	1.00159	-0.606834	-1.01943	-0.548334	-0.0549967	1.4502	0.437006	0.00800112	-2.46698	-0.0891888	0.0458773	0.131589	-0.0992925	-0.803796	-0.716771	-0.416187	-0.539928	-0.461285	-1.40999	0.30198	0.000708474	-0.511979	-0.150964	0.291079	-0.54036	1.16576	0.382538	-0.521872	1.20386	0.302051	-1.13662	-0.124189	-0.430917	-0.0319943	0.313567	-0.338471	0.137947	1.80846	1.09801	-0.766727	0.288664	-0.412101	-0.941573	-0.40168	0.418911	-0.80697	-1.31392	-0.062322
4006_2	0.457218	0.263566	-0.38507	-0.770136	-0.625905	-0.630177	0.631331	-0.203925	-0.0228539	0.144644	-0.467658	1.92861	-0.557182	-0.33898	-0.770628	-0.460537	-0.0258908	0.217221	0.239269	-0.47635	1.0259	-0.325993	-1.02682	-0.5913	-0.172359	1.51001	0.75624	-0.0629999	-2.62616	-0.695532	0.147686	0.100777	-0.0337657	-0.780656	-0.447729	-0.289394	-0.515846	-0.310547	-1.2095	0.192578	0.230526	-1.01411	0.513801	0.0834475	-0.546635	1.39427	0.0189489	-0.532693	0.5466	0.0575378	-0.881297	-0.139299	-1.14875	-0.183288	0.242605	-0.585613	0.5164	1.0022	0.858501	-0.917013	0.106179	0.094822	-0.432699	-0.704658	-0.01709	-0.832112	-1.68634	0.111036
4006_3	1.22695	0.598373	-0.422909	-0.405155	0.347226	0.507475	1.1855	0.711664	0.769739	0.0506475	0.100775	2.14513	-0.435532	-0.424339	-0.0899989	-0.00161553	0.593199	0.988321	0.703705	-0.351988	1.3282	0.104748	-0.455922	-0.217769	0.360637	1.94926	1.00345	0.543329	-2.52176	0.234765	0.182931	0.366005	0.892916	-0.152864	-0.0114012	0.347425	-0.0265869	0.553418	-0.906849	0.539548	0.679112	0.096096	0.948843	1.15797	-0.326434	1.86888	0.379081	-0.131579	0.461196	0.0848427	-0.623385	0.809916	0.414938	0.613093	1.10751	0.868169	0.845849	0.515705	1.06007	0.336904	0.866133	0.578296	-0.295993	-0.524423	0.0683808	-0.0861841	-0.886648	0.471093
4006_4	0.603336	0.0123994	-0.19366	-0.372528	0.0243947	-0.455912	0.526651	-0.153296	-0.22187	0.0702604	0.653917	1.2888	-0.95864	-0.706279	-0.834413	-0.232153	-0.373122	-0.00384115	-0.320023	-0.6748	1.02614	-0.228844	-0.882543	-0.447837	-0.500561	1.46845	0.243652	-0.333288	-2.71729	-0.367596	0.354755	0.152127	0.520626	-0.674793	0.0590816	-0.204435	0.0450994	-0.362937	-0.938267	0.427332	0.237196	-0.44959	0.681289	0.858591	-0.583393	1.6211	0.0151639	-0.906544	-0.329348	-0.340223	-0.351151	0.263086	-0.97943	-0.0191841	0.830775	1.17457	0.191823	-0.31409	0.958683	0.190595	0.6315	0.163114	-0.902841	-0.508795	-0.58258	-0.725844	-0.438624	0.180695
4007_1	-0.62291	-0.543017	-0.979367	-1.26442	0.466438	-0.299982	-0.293912	-0.54156	-0.062731	-0.768885	-1.42527	-0.0847586	0.18058	-1.07559	-0.552596	-0.0500392	-0.526323	-0.933473	-0.425684	-0.68095	-0.0161918	-0.125796	-0.212342	-0.545819	-1.1549	0.587975	-0.150918	-0.778307	0.267899	-0.313009	0.521632	0.0555789	0.267259	-1.02046	-0.784032	0.810164	0.755993	-0.492463	0.485033	-1.05167	-0.73414	-0.36218	-0.688714	-0.431365	-1.24137	0.185731	0.421059	0.575126	-0.895625	-0.944269	-0.226717	0.765438	-1.60943	-0.779001	-1.25235	-0.56685	1.69381	-1.19023	-1.82774	-0.625036	-0.372481	0.204729	-0.524365	-1.02122	-1.1139	-0.486057	1.05085	-0.633934
4007_2	-2.30133	-1.29528	-1.38003	-1.73292	-0.224645	-1.40004	-0.206957	-1.37135	-0.0955542	-0.728027	-1.35654	-0.702471	-1.14756	-1.13854	-0.935217	-0.350266	-0.318058	-2.33623	-0.856643	-1.5787	-0.187614	-0.50878	-0.440146	-1.58686	-2.15744	-1.17577	-1.19718	-2.02721	-0.613663	-0.453113	0.937009	-0.206819	0.0801928	-1.29558	-1.09521	0.17876	0.583018	-1.41037	0.473757	-0.929304	-0.624287	-1.08562	-0.202279	-0.382481	-1.86883	0.0207209	-1.11804	0.309384	0.0419756	-0.605279	-1.67754	0.105678	-1.99637	-1.38052	-1.2652	-0.649584	0.406978	-0.818045	-1.87726	-0.334907	-0.691761	-0.732989	-0.870273	-0.906419	-1.17255	-1.1928	0.686482	-0.855727
4007_3	-0.931389	-0.584593	-1.09237	-0.927042	0.398915	-0.439533	0.460895	-0.29863	0.416562	-0.432954	-1.1134	0.131466	0.00233444	-1.14108	-0.172815	0.182327	-0.218122	-1.60337	-0.351807	-0.714635	-0.179182	0.331115	-0.263782	0.539531	-1.39411	0.409795	-0.352203	-0.733079	0.356233	-0.264275	1.15678	0.457073	0.773814	-0.79983	-0.0812342	0.920341	0.334202	-0.533589	0.912786	-0.0339188	-0.63599	-0.691165	0.0245682	-0.14436	-1.17936	0.216615	0.238542	1.22678	0.17018	-0.70733	-0.860893	1.19634	-2.80939	-0.402186	-0.843246	-0.557254	1.65059	-0.722671	-1.68513	-0.954937	-0.0689199	0.430002	-0.494622	-0.924584	-0.967156	-0.327366	1.26343	-0.0894101
4007_4	-1.04486	-0.192295	-0.999399	-1.74513	0.702225	-0.435461	0.201123	-0.245856	0.557952	-0.155645	-0.985071	0.716379	-0.174234	-0.704172	-0.174176	-0.00789715	-0.308851	-1.00077	-0.435409	-0.305404	0.105747	0.248717	-0.0493673	-1.04886	-1.18232	0.336804	-0.0732494	-0.747127	0.221051	-0.0335629	1.17899	0.330643	0.0692518	-0.802232	-0.641171	0.9542	0.257786	-0.230885	0.712586	-0.461467	0.138986	-0.668236	0.420439	-0.446115	-0.960607	-0.0212817	0.00185655	1.1442	-0.25676	-0.477915	-0.659533	0.819222	-1.50606	-0.481426	-1.33662	1.09954	1.81456	-0.863496	-1.6743	-0.874547	-0.403558	0.246432	-0.268654	-0.528501	-0.751313	-0.46979	0.380153	-0.559248
4008_1	0.0453822	-0.445159	-0.336561	0.475894	-0.430847	-0.0541034	0.571209	-0.00817234	0.672407	1.19761	-0.162242	-0.286026	-0.00596331	0.202375	0.559202	2.08339	0.424718	0.203154	-0.463281	-0.896711	-0.171489	0.14269	0.562984	-0.0729891	-0.200803	0.629581	-0.198009	-0.157279	1.52266	0.975185	0.0128026	0.531468	-0.264566	0.229455	0.351275	1.32517	0.0429751	1.55151	0.175688	-0.500667	-0.274149	-0.331031	2.08397	-0.66813	-0.0124242	0.318899	-0.271353	0.945525	0.0240339	-0.541699	-0.124201	-0.134662	1.3101	0.488647	-0.768662	0.260742	0.64736	0.446159	0.691162	-0.247512	0.098749	0.483855	0.0376675	-0.841861	-0.0480266	-0.216972	-2.42212	0.373353
4008_2	0.816489	-0.241346	-0.172544	0.404279	0.474789	0.142567	0.994059	0.640956	1.59806	0.942587	-0.229063	0.538328	0.758456	0.560345	0.869811	2.46909	0.642789	0.90469	0.849212	-0.131307	0.411061	0.736794	0.895307	0.982089	1.0952	1.84173	0.740893	0.902673	1.81726	1.74543	0.523898	0.812607	0.509982	0.468764	1.12973	1.61529	0.324774	2.51796	0.21135	-0.266327	-0.0267177	0.558318	1.90059	0.147167	0.421772	0.801297	0.721271	1.3981	-0.308615	-0.239974	-0.372234	0.474563	1.85428	1.10313	-0.876147	-0.173407	1.42955	1.35467	0.81838	0.302956	0.5574	1.17364	0.15399	-0.153303	0.184143	0.565438	-1.57524	0.921879
4008_3	0.419395	-0.346566	-0.0487569	0.5116	-0.322227	0.453498	0.607999	0.37685	0.459824	0.548149	0.302487	-0.0616009	0.418424	-0.324329	0.300153	2.12721	0.165064	0.253353	0.287192	-0.540353	-0.115268	0.206774	0.123115	-0.231311	0.0908743	1.41852	0.0790087	-0.125521	1.74011	0.800445	0.0280109	0.26536	-0.381439	-0.142688	-0.219005	1.60379	-0.134651	1.66459	0.0585033	-0.622567	-0.637702	0.18521	1.89948	-0.750724	0.0211879	0.0258388	0.316791	0.766448	-0.575623	-0.369076	-0.571772	-0.398692	0.647559	-0.0422476	-1.36162	-0.0133442	0.988544	-0.0859838	0.465536	-0.432643	-0.239344	0.234693	0.236368	-0.599198	-0.387939	-0.247635	-2.15745	0.16124
4008_4	0.383743	-0.200114	-0.412109	0.473766	0.548133	-0.744042	1.09863	0.753291	1.07832	1.12339	0.338169	0.495648	0.42343	0.32369	0.71371	2.73185	0.708858	1.33609	0.913109	-0.0548201	0.217406	0.483205	0.447746	-0.0256067	1.77203	1.71836	0.788823	1.61396	1.75516	1.50301	0.189836	0.675476	0.262651	0.258284	0.106684	1.41284	0.0358266	2.70573	0.326215	-0.100498	-0.107775	0.0157407	1.64425	-0.0877046	0.352397	0.766606	0.756707	1.28179	-0.692467	-0.20701	-0.398102	0.153216	1.49723	1.14251	-1.41349	0.0337912	1.48963	0.421725	0.929872	0.839928	0.149136	0.834561	0.668957	-0.0155895	-0.056487	0.247226	-1.90881	0.672377
4009_1	-0.432151	-1.38161	-0.603213	0.182823	0.102587	-0.439789	-0.473375	-0.487037	0.575473	-1.12243	-0.0226304	-1.26334	-0.710884	-0.60813	0.10486	-0.713766	0.0220365	-0.135635	-0.759629	-0.360106	0.885472	0.246848	0.529954	1.44606	0.14015	-0.316985	0.546862	-0.230492	-1.55609	0.320386	-0.826594	-0.906526	0.136087	0.0592258	-0.809404	-1.76201	0.536731	-0.566559	0.292837	0.160264	-0.101284	-1.35508	-0.145543	1.145	0.378459	0.748252	-1.12365	-0.671068	-0.547736	-0.907676	-0.169146	-0.292702	-0.00605336	-0.566009	-0.56232	0.113263	-2.28982	-0.0999426	0.655976	0.383219	0.0419936	0.440157	-0.376536	-0.73227	-0.857968	-0.182568	-1.62278	-0.0228534
4009_2	-0.11669	-1.07478	-0.268938	1.10911	1.00435	-0.127113	-0.139914	-0.0132795	1.09885	-1.15871	-0.0690724	-0.579826	-0.387497	-0.101352	1.12932	-0.478225	0.226878	0.290582	-0.531914	0.0333817	1.3398	0.298314	0.945162	1.99426	0.857093	0.374191	1.28875	-0.159368	-1.51053	0.75237	-0.00327403	-0.422391	0.687327	0.731825	0.318322	-1.63086	0.801473	-0.128459	0.567238	0.564205	0.111321	-0.750833	-0.0508209	1.74905	0.716712	0.863116	-0.652079	-0.455579	-0.45971	-0.731691	-0.337012	0.16902	-0.145863	-0.279684	-0.324284	0.115013	-2.12627	-0.723008	1.01082	0.483649	0.248102	1.14433	0.0981686	-0.366007	-0.770884	0.470242	-1.32324	0.188483
4009_3	-0.77516	-1.34439	-0.560934	0.827676	0.212524	-0.147215	-0.320499	-0.394991	0.555677	-0.746072	-0.214938	-1.37454	-0.646129	-0.965374	0.153263	-0.483108	0.406828	-0.150315	-0.88011	-0.407227	0.987591	0.26633	0.572047	1.42394	-0.0839738	-0.194183	0.937629	-0.322804	-1.41102	0.529901	-0.361101	-0.618899	0.265922	0.177305	-0.161573	-1.54637	0.195714	-0.68314	0.432699	0.031572	-0.310717	-0.715827	-0.549788	1.16162	0.413871	0.415862	-0.975985	-0.505058	-0.732378	-1.12246	-0.309817	-0.0651059	-0.0302048	-0.617224	-0.208099	-0.673598	-2.33856	-0.856145	0.773621	0.762411	-0.0165234	0.589947	-0.264586	-0.724694	-1.07665	-0.129196	-1.0234	-0.251784
4009_4	-0.411638	-0.759889	0.271845	0.83114	1.10206	-0.168178	0.288571	0.28014	1.39446	-0.259142	0.422254	-0.365814	-0.219865	-0.168535	1.61231	0.00734285	0.604513	0.218995	-0.340927	0.25989	1.56688	0.298022	0.96692	1.62324	0.539542	0.637597	1.60989	-0.0314753	-1.36637	1.43893	0.0167741	-0.234284	0.880518	0.731371	0.101431	-1.41385	1.37245	0.0103245	0.776736	0.475389	-0.019139	-0.173668	0.356261	2.00627	0.987549	0.721377	-0.559107	-0.075474	-0.431654	-0.72168	0.22317	0.506833	0.297253	0.178645	0.054313	0.184591	-2.09173	-0.952463	1.23657	0.985236	0.69826	1.4597	0.36331	-0.640343	-0.591108	0.598862	-0.831173	0.623414
4010_1	-0.056401	0.904909	-0.719698	-0.618959	-0.30231	-1.26051	-0.301434	-0.214839	-0.157105	-0.115922	0.292036	1.62374	0.899355	0.521209	0.826564	0.61666	0.896951	0.640293	-0.235027	-0.345931	1.79546	0.604684	0.833112	-0.995279	0.996112	0.223266	0.96058	1.99666	1.3555	-0.368704	1.19239	0.105611	0.327762	-0.278921	-1.02757	-0.75838	-0.0786265	0.355233	-1.55872	0.24011	0.448118	0.283921	-0.0470903	0.379354	-1.72171	0.340253	0.491873	0.215008	-0.250911	-0.401139	-0.232273	0.754902	0.534817	0.0114479	-0.417022	0.533827	-0.427904	0.191461	-0.585807	0.42435	-0.441026	0.825698	1.12654	0.0299282	0.20385	1.7566	-0.27215	-0.0386471
4010_2	-0.298586	0.726805	-0.790501	-1.26071	-0.262792	-1.80771	-0.986791	0.202296	-0.268146	-0.137626	-0.173965	1.80355	1.04253	1.76156	0.732451	0.543393	0.493457	0.676217	-0.0198246	-0.35617	1.71475	0.636667	0.920466	-0.597004	1.77138	0.144041	0.806503	3.4959	1.47533	-0.500495	1.25651	-0.0378153	-0.120045	-0.702443	-1.10468	-0.716112	0.6189	0.328413	-1.40418	0.359307	0.572891	-0.26051	0.249181	0.26627	-1.90952	0.374616	0.564996	0.264193	0.0710999	0.590986	-0.37032	0.563645	1.08747	0.836287	-0.237016	0.734359	-0.449325	1.26044	-1.01897	0.18459	-0.12292	1.079	-0.433365	1.89925	1.14617	1.65763	0.0938803	-0.0837629
4010_3	-0.40102	-0.0428223	-1.14497	-1.93036	-1.33308	-1.44806	-1.92757	-1.6273	-1.15912	-0.436997	0.16133	0.106194	0.0706313	-0.518656	0.0434215	0.27939	-0.111437	-0.450519	-0.748555	-1.35871	0.998522	0.337395	0.324193	-0.583813	0.595427	-0.971325	-0.275654	0.717163	1.37351	-1.37856	0.961791	-0.448254	-0.885942	-1.22788	-1.47229	-0.97309	0.433458	-0.77851	-1.91517	-0.237522	-0.106048	-0.862816	-0.270421	-0.257755	-2.50357	-0.674439	-0.466075	-0.165159	-0.501313	-0.844172	-1.1519	0.387405	-1.57161	-0.894676	-0.587997	-0.486914	-1.24079	-0.886985	-1.40465	0.0385635	-0.718185	-0.0897457	-0.382484	-0.350457	-0.668679	1.21368	-0.605943	-0.454898
4010_4	-0.668131	0.124018	-0.957662	-1.45724	-0.950555	-0.753838	-1.14869	-1.25734	-0.788226	-0.226279	0.517457	0.433743	0.215873	-0.202397	0.927194	0.45276	-0.373528	-1.28326	-0.794394	-1.26391	1.3643	0.521322	0.815413	-0.0986692	-1.53636	-0.789507	-0.265251	-0.443778	1.31675	-0.604473	0.797403	-0.295289	-0.523879	-0.888514	-1.52937	-0.923115	1.34494	-1.26389	-1.8171	0.26505	0.194344	-1.24077	-0.0712226	-0.172447	-1.97271	-0.0977485	-0.332152	-0.390432	3.47629	3.28551	-1.04672	0.562825	-1.48369	-0.749929	-0.580277	-0.796122	-1.19963	1.27951	-1.05705	-0.100972	-0.434521	0.141426	-0.617722	-0.739396	3.33669	2.88675	-0.247892	-0.34034
4011_1	9.63941e-15	0	-8.36799e-15	-1.00549e-15	1.63793e-14	1.03323e-15	1.45766e-14	0	1.51575e-14	5.66311e-16	-1.58405e-15	3.50994e-15	-3.33479e-15	0	1.54365e-14	-1.19469e-15	0	-3.47693e-15	-1.86333e-14	-4.09651e-15	-9.65098e-15	-1.0377e-14	-3.1629e-15	-6.49445e-16	-2.1531e-15	1.54508e-14	-8.28629e-15	-3.27479e-15	-2.18998e-15	-4.61449e-15	2.82192e-15	1.14795e-14	-7.9219e-15	-4.02593e-15	-9.61988e-15	0	2.7545e-15	7.6657e-15	-3.19462e-15	0	-3.96732e-15	1.99135e-15	-2.41605e-14	-7.52915e-15	-4.65734e-15	0	-2.64709e-15	0	8.78955e-16	-1.6904e-15	-2.74173e-15	1.40087e-14	-1.14649e-15	0	2.74986e-15	-3.17237e-15	1.0397e-14	9.98221e-16	4.92414e-15	5.6975e-15	-6.01778e-15	5.2132e-15	-2.39785e-15	-1.92257e-16	-3.01782e-15	2.63647e-15	8.83004e-15	-2.75591e-14
4011_2	9.63941e-15	0	-8.36799e-15	-1.00549e-15	1.63793e-14	1.03323e-15	1.45766e-14	0	1.51575e-14	5.66311e-16	-1.58405e-15	3.50994e-15	-3.33479e-15	0	1.54365e-14	-1.19469e-15	0	-3.47693e-15	-1.86333e-14	-4.09651e-15	-9.65098e-15	-1.0377e-14	-3.1629e-15	-6.49445e-16	-2.1531e-15	1.54508e-14	-8.28629e-15	-3.27479e-15	-2.18998e-15	-4.61449e-15	2.82192e-15	1.14795e-14	-7.9219e-15	-4.02593e-15	-9.61988e-15	0	2.7545e-15	7.6657e-15	-3.19462e-15	0	-3.96732e-15	1.99135e-15	-2.41605e-14	-7.52915e-15	-4.65734e-15	0	-2.64709e-15	0	8.78955e-16	-1.6904e-15	-2.74173e-15	1.40087e-14	-1.14649e-15	0	2.74986e-15	-3.17237e-15	1.0397e-14	9.98221e-16	4.92414e-15	5.6975e-15	-6.01778e-15	5.2132e-15	-2.39785e-15	-1.92257e-16	-3.01782e-15	2.63647e-15	8.83004e-15	-2.75591e-14
4011_3	9.63941e-15	0	-8.36799e-15	-1.00549e-15	1.63793e-14	1.03323e-15	1.45766e-14	0	1.51575e-14	5.66311e-16	-1.58405e-15	3.50994e-15	-3.33479e-15	0	1.54365e-14	-1.19469e-15	0	-3.47693e-15	-1.86333e-14	-4.09651e-15	-9.65098e-15	-1.0377e-14	-3.1629e-15	-6.49445e-16	-2.1531e-15	1.54508e-14	-8.28629e-15	-3.27479e-15	-2.18998e-15	-4.61449e-15	2.82192e-15	1.14795e-14	-7.9219e-15	-4.02593e-15	-9.61988e-15	0	2.7545e-15	7.6657e-15	-3.19462e-15	0	-3.96732e-15	1.99135e-15	-2.41605e-14	-7.52915e-15	-4.65734e-15	0	-2.64709e-15	0	8.78955e-16	-1.6904e-15	-2.74173e-15	1.40087e-14	-1.14649e-15	0	2.74986e-15	-3.17237e-15	1.0397e-14	9.98221e-16	4.92414e-15	5.6975e-15	-6.01778e-15	5.2132e-15	-2.39785e-15	-1.92257e-16	-3.01782e-15	2.63647e-15	8.83004e-15	-2.75591e-14
4011_4	9.63941e-15	0	-8.36799e-15	-1.00549e-15	1.63793e-14	1.03323e-15	1.45766e-14	0	1.51575e-14	5.66311e-16	-1.58405e-15	3.50994e-15	-3.33479e-15	0	1.54365e-14	-1.19469e-15	0	-3.47693e-15	-1.86333e-14	-4.09651e-15	-9.65098e-15	-1.0377e-14	-3.1629e-15	-6.49445e-16	-2.1531e-15	1.54508e-14	-8.28629e-15	-3.27479e-15	-2.18998e-15	-4.61449e-15	2.82192e-15	1.14795e-14	-7.9219e-15	-4.02593e-15	-9.61988e-15	0	2.7545e-15	7.6657e-15	-3.19462e-15	0	-3.96732e-15	1.99135e-15	-2.41605e-14	-7.52915e-15	-4.65734e-15	0	-2.64709e-15	0	8.78955e-16	-1.6904e-15	-2.74173e-15	1.40087e-14	-1.14649e-15	0	2.74986e-15	-3.17237e-15	1.0397e-14	9.98221e-16	4.92414e-15	5.6975e-15	-6.01778e-15	5.2132e-15	-2.39785e-15	-1.92257e-16	-3.01782e-15	2.63647e-15	8.83004e-15	-2.75591e-14
4012_1	0.0692769	-0.579924	0.813288	0.780513	-0.564232	-0.43118	-0.262565	-0.452383	-0.228525	-0.198582	1.28714	-0.00327167	-0.618433	-0.0186922	-0.106133	-0.956382	-0.317845	0.419557	0.381164	-0.462221	-0.165469	-0.181264	-0.419028	-0.797619	-0.404741	0.307144	-0.716241	0.458084	0.524184	-0.757497	0.235578	-0.506971	-0.0850812	0.32623	-0.388104	-1.75793	-0.22876	-0.281548	-0.314182	-1.10688	-0.0241865	-0.230347	-0.620281	-0.536113	-0.391264	-0.708222	0.425142	-1.03637	-0.548607	-0.345146	-1.64753	-0.705655	1.11121	-1.21989	0.194781	-1.16422	-0.15078	0.296883	0.00144103	-0.703477	-0.209239	-0.613749	-0.274252	-0.331806	-0.411519	0.508237	1.51634	0.147091
4012_2	0.245874	-0.767332	0.591753	0.722642	-1.09901	-1.21116	-0.255809	-0.369408	-0.180001	-0.2153	0.961105	-0.203413	-0.770233	0.222818	-0.4314	-1.1989	0.300413	0.361007	-0.0583665	-0.582724	0.0325098	-0.0445085	-0.418049	-0.772582	0.229408	0.0741518	-0.601325	0.649308	0.496963	-0.746136	0.611896	-0.388386	-0.461444	0.719994	-0.156456	-1.92526	-0.404805	-0.193794	-0.433848	-1.04529	-0.145698	-1.38853	-0.74409	-0.930523	-0.578726	-0.727736	0.624424	-1.14702	1.20635	0.461199	-1.70396	-0.831361	0.44069	-1.44812	-0.0443276	-1.18925	-0.366813	0.991428	0.0331532	-0.510288	-0.556705	-0.693604	0.489343	-0.161044	0.331639	0.82449	1.47829	-0.0963916
4012_3	0.317449	-0.346338	1.02129	1.54937	-0.278784	-0.13735	0.146499	-0.24926	0.430271	-0.0306095	1.00329	-0.0288401	-0.561813	0.466965	0.288682	-0.654124	0.344201	0.401263	0.293216	-0.489479	0.611083	0.591277	0.179541	-0.393054	-0.159398	0.0184118	-0.175898	0.135439	0.284309	0.133453	0.596254	-0.197901	0.67701	1.19238	0.590614	-1.28635	0.0951543	0.228986	0.169843	-0.325118	0.554533	-0.487735	0.0482342	-0.00118196	-0.091167	0.037537	0.380124	-0.497658	1.14748	0.459588	-0.325406	0.184161	1.61735	-0.781481	0.575061	-0.59877	-0.108931	1.75377	0.570301	0.512208	0.381577	0.355635	0.180124	-0.08426	0.748392	1.33072	2.07698	1.05046
4012_4	0.275177	-0.489314	0.798166	0.691351	-1.09846	-0.481575	-0.697779	-0.620361	-0.265188	-0.0615974	0.86526	-0.0617392	-0.641799	-0.120206	-0.229705	-1.22208	-0.193714	0.791791	0.386004	-0.339212	0.108616	0.11354	-0.316451	-1.83328	0.178856	-0.060813	-0.673955	0.3817	0.433816	-0.838199	0.509209	-0.565223	-0.182688	0.745151	-0.449516	-1.52588	-0.0403411	0.212005	-0.236868	-0.850208	0.0155978	-1.09169	-0.461575	-1.01603	-0.324879	-0.404901	0.544088	-1.21108	-0.450942	-0.472332	-1.4015	-0.54588	0.513261	-0.995112	0.0569756	-1.23631	-0.0458365	-0.120263	0.248966	-0.38992	-0.465372	-0.512588	0.151543	0.252313	-0.280383	0.614625	1.27558	0.47764
4013_1	-0.0934279	1.10002	0.474361	0.396015	-0.256496	0.291169	0.198716	-0.296298	0.803643	-0.0912335	0.883844	0.0880554	0.572802	0.254733	0.0548344	1.02163	0.978222	-0.370516	-0.259962	-0.386995	0.887428	-0.0368851	-0.180737	0.34149	-0.241465	-0.185514	0.334428	-0.124279	0.528586	-0.262093	-0.0238411	-0.808854	-0.736812	-1.122	-0.78433	0.32254	-1.62125	-0.640093	0.456564	0.0904199	-0.00517282	-0.136301	0.781491	-0.0423805	-0.0972322	-0.0752093	-0.682017	0.508137	-0.601492	-0.246927	0.394185	0.0190557	0.0126508	-0.37608	0.266228	1.74032	0.384459	-0.648179	2.29972	0.0744095	0.114965	0.927065	0.969609	0.513964	-0.655785	1.03542	0.078918	-0.88778
4013_2	-0.191485	0.864182	0.594332	-0.0261585	-0.618265	0.47595	0.0169278	-0.278994	0.627069	-0.500554	1.03291	-0.409877	-0.118965	-1.00921	0.0150632	1.00231	1.33596	-0.512384	-1.1345	-0.511511	0.909595	0.0124484	-0.228491	-0.134148	-0.789604	-1.228	-0.138579	-0.713795	0.221667	-0.332509	0.2713	-0.922967	-1.08695	-1.33159	-0.571365	-0.0312642	-1.53332	-0.686398	0.439641	0.494005	0.160248	0.474794	0.82109	0.277629	0.182397	-0.00839853	-1.42356	0.181289	-0.558295	-0.911711	0.100588	-0.234249	-0.935335	-0.604644	0.168836	-0.158703	-0.0343354	-1.2757	2.05652	0.354968	0.0114591	0.532132	1.35377	0.130557	-0.908425	0.676456	-0.312786	-0.553569
4013_3	-0.499258	0.483082	0.433801	0.571057	-0.199749	-0.227461	0.0368408	-1.00214	1.04319	0.0254491	0.0256902	-0.275554	0.298513	0.400423	0.175249	1.0276	1.36073	-1.06369	-1.33855	-0.652907	1.00672	0.235048	-0.150182	0.375126	-1.20477	-0.747713	0.200992	-0.939961	0.20336	0.337461	0.158382	-0.713663	-0.336842	-1.27335	-0.629907	-0.229038	-1.50226	-0.889546	0.50005	0.303237	0.328959	0.36039	0.306636	0.55093	-0.134253	0.119223	-0.94715	0.732095	0.474616	-0.208152	0.654288	0.389802	-0.817895	-0.275874	0.561583	-0.0483952	-0.148863	-1.35455	2.40421	0.665984	0.183532	0.527437	0.939921	0.386199	-0.120331	1.20412	-0.641386	-0.589563
4013_4	1.26526	0.850585	0.623445	0.64917	0.326809	0.178862	1.15615	-0.294409	1.54589	0.0240974	4.80706	0.608039	0.571638	-0.173464	1.06117	2.68734	1.46813	-0.573544	-0.999092	0.168659	1.3101	0.393505	0.457628	0.732278	-0.975684	-0.399196	0.922259	-0.818336	0.479617	0.65047	0.941542	-0.334503	0.195281	-0.621736	-0.0307346	0.054681	-1.45944	-0.270867	1.22575	1.1966	0.790514	1.49744	1.05872	1.33317	0.869758	0.597991	-0.789936	1.40595	0.542849	-0.14886	0.876577	0.628817	0.200763	0.153485	0.717923	1.81982	0.326866	-0.475032	3.22366	1.02203	0.873721	1.34301	3.16698	0.274063	0.636742	1.95055	0.278225	0.292926
4015_1	-0.445518	-0.664152	0.0670688	-0.936551	0.0238151	-0.853301	-0.454638	-0.0337783	-0.842638	-0.242436	0.244774	-0.322818	0.386947	0.536661	0.0904344	0.272705	0.323081	0.00187428	0.185757	-1.02452	-0.169229	-0.593427	0.0938606	-1.06314	-0.360896	-1.04517	-0.696346	0.537073	0.478162	0.0328003	1.18485	-0.31456	0.0224852	0.318162	0.537434	-0.0816613	1.76036	-0.693626	-0.441492	-0.662405	-0.459834	0.570336	1.85485	1.27999	-0.134969	-1.18084	0.0994187	0.404999	-1.43811	-0.115478	0.812461	-0.25122	0.467862	0.503784	-0.00343891	-0.849258	-0.191122	-0.359675	-1.57197	-0.934461	0.900123	-0.137583	-0.712581	0.163754	-0.597836	-0.936629	0.416241	-0.0455355
4015_2	0.0177251	-1.0627	0.0738405	-1.35112	-0.606542	-0.872914	-1.13406	-0.946406	-1.47749	-0.292234	0.450457	-0.566449	-0.0237853	-1.13366	-1.03941	-0.174542	0.0769072	-0.133078	-0.0215928	-1.45788	-0.831471	-0.944311	-0.36887	-0.11344	-0.584131	-1.72334	-0.6608	-0.710501	0.500292	-1.21819	-0.329764	-0.616146	-0.695188	-0.0712054	-0.742008	-0.11991	0.653805	-1.02498	-0.858094	-0.448312	-0.375471	-0.603515	0.946006	1.10722	-0.504668	-1.27586	-0.168397	-0.54014	-0.851993	-0.58211	-0.468762	-0.584365	-0.649274	-0.413309	0.205535	0.420257	-0.478137	-1.18823	-1.58995	-1.55862	0.587911	-0.805566	-0.75566	-1.13224	-0.939549	-1.49133	0.115702	-0.294448
4015_3	-0.387346	-1.18527	0.0415836	-0.914204	-0.378658	-1.10849	-1.16491	-0.555716	-1.52806	-0.423237	-0.469715	-0.802828	0.0168649	-0.900027	-0.856717	0.0457186	-0.268564	-0.354662	-0.240107	-1.35506	-0.375054	-0.925588	-0.374408	0.0237354	-0.446971	-1.56107	-0.998833	-0.735414	0.41774	-0.483697	0.897718	-0.384392	-0.701105	-0.187358	-0.432972	-0.348137	1.0208	-1.25722	-0.310117	-0.837223	-0.0716537	-0.279433	1.37058	0.906458	-0.597166	-1.77921	-0.175415	-0.0089649	-2.26642	-1.46949	-0.769674	-0.511023	-0.455288	-0.500551	0.135234	1.02707	-0.578515	-0.851919	-1.84777	-1.47597	0.880361	-0.802426	-0.82319	-1.08081	-1.59965	-1.60674	0.370708	-0.432309
4015_4	-0.826169	-1.01719	0.152263	-0.647781	-0.00969573	-1.40367	-0.914223	-0.64051	-1.32648	0.0951399	-0.0871926	-0.0338984	0.302968	0.281424	-0.082091	0.200742	0.069074	-1.00558	-0.250222	-1.09973	0.334716	-1.08664	-0.194678	-0.288842	-1.16118	-1.07741	-0.851776	-0.330572	0.38597	-0.326967	1.13306	-0.305694	-0.623359	-0.0397932	-0.202217	-0.310951	1.47389	-1.5544	-0.783406	-0.786012	-0.242509	0.688656	1.97736	1.23339	-0.393658	-1.18349	-0.161631	0.372069	-1.12217	-0.357441	-0.288177	-0.388661	-0.819444	-0.386206	0.45869	1.47382	-0.326559	-0.617362	-1.87531	-1.19282	0.878283	-0.690758	-0.726521	-0.679661	-0.900661	-1.38999	0.115181	-0.334537
4016_1	0.672162	-0.101635	-0.149438	-0.376898	-0.498264	0.254943	0.979672	-0.677799	0.236802	-0.646974	0.68363	0.891228	-0.180116	-1.24231	0.272258	0.207602	0.796609	-0.480297	-0.619397	0.862451	-0.78792	-0.0564549	-0.211166	0.160793	-0.643782	0.45662	0.45254	-0.865937	-0.476163	-0.628061	0.0612868	0.591439	0.400216	1.38065	0.657983	-0.502132	-0.603938	-0.503597	-0.312653	-1.78157	1.00215	-0.325949	-0.503039	-0.443742	0.441296	-0.513513	-0.720136	-0.0502544	-0.362777	-0.830354	-0.438973	-0.112991	1.07161	-0.348619	-0.243601	1.48476	-0.174016	-0.496363	0.652705	-0.319537	-0.246436	-0.189469	0.658194	-1.0022	-0.968702	0.186641	-1.47443	0.497406
4016_2	0.560611	0.154853	-0.171095	-0.121004	-0.072028	0.0619722	1.18435	-0.158357	0.238082	-0.393881	2.10711	1.21567	0.356147	-0.0239539	0.436267	0.438448	0.875966	0.540051	0.167385	1.4003	-0.46346	-0.243186	0.0296538	-0.78472	0.824431	0.935564	0.717755	0.363596	-0.394351	-0.482484	-0.013261	0.487485	0.559573	1.71925	0.930762	-0.798038	-0.299562	0.00195263	-0.013667	-1.49209	0.922121	0.314293	-0.38708	0.101221	0.755952	0.369776	-0.313391	0.250229	-0.623837	-0.261798	-0.0350815	-0.034602	0.461382	0.182097	-0.127756	-0.440564	0.231638	-0.279856	0.613342	-0.293493	-0.0169073	0.462197	2.41914	-0.250858	-0.300209	0.338979	-0.796527	0.879246
4016_3	2.17883	-0.019431	-0.397329	-1.08732	-0.472261	0.374578	0.406626	-0.279017	0.113758	-0.643136	0.274106	0.92553	0.12008	-0.922195	0.202709	1.57015	0.386268	-0.17824	-0.259138	1.04417	-0.820387	-0.0843492	-0.248362	-1.0524	0.167543	0.730826	0.368504	-0.711448	-0.282482	-0.758882	0.472692	0.259648	0.39311	1.21994	0.176002	-0.445962	0.0955264	-0.310547	-0.312581	-2.15047	0.945556	-0.307474	-0.620534	-0.0743673	0.504972	-0.346763	-0.493166	-0.388466	-0.633199	-0.748833	0.0111914	0.0987064	-1.14735	-0.143246	-0.180637	1.66926	0.112384	-1.14744	0.573184	-0.771859	-0.231665	0.18715	0.852926	-1.13788	-1.01459	0.189699	-1.79758	0.0931631
4016_4	1.01054	-0.158065	-0.139145	-1.89569	-1.16882	0.512361	0.185778	-1.03733	-0.453566	-0.386523	0.406084	0.690593	0.452879	-0.769876	0.133479	0.604178	0.757501	0.0630998	-0.46499	1.08851	-1.00893	-0.231853	-0.331354	-1.72684	-0.396645	0.198302	0.253424	-0.784034	-0.460272	-1.29671	0.412368	0.330449	-0.414083	1.29323	-0.211586	-0.51373	-0.0650894	-0.552707	-0.0267055	-1.5072	1.15804	-0.426333	-0.576952	-0.87497	0.688676	-0.760436	-0.894859	0.505645	-0.431239	-0.74731	-0.56742	-0.54118	-0.704961	-0.650004	0.598034	0.617669	-0.121471	-1.32389	-0.00264311	-0.798621	-0.365593	-0.491046	0.314436	-0.77048	-1.14948	-0.622692	-1.43849	-0.219172
4017_1	-0.026917	1.32976	-0.0794711	-1.40152	0.95822	-0.425434	-0.170851	0.681743	-0.192033	-0.822929	-0.550292	-1.05221	-0.0947105	-0.0810691	1.64487	1.80659	-0.299509	0.0170241	0.261972	0.168413	0.0295977	-0.281712	0.7214	1.37814	-0.13396	1.02608	-0.527318	0.61637	-0.767708	0.290356	-1.16642	0.0577244	0.608124	-0.00822223	0.936096	-0.403028	2.39667	-0.396144	0.00194322	-3.33766	-0.690663	0.582353	-0.812523	1.12446	-0.0438339	-0.0994881	0.593935	1.11101	1.11555	0.427791	-0.478424	-0.455158	0.0222804	0.389106	0.127741	-0.0504073	0.156969	0.578756	0.175895	0.337212	1.25563	0.415064	-0.195077	0.192907	0.301603	0.165387	1.01416	0.557757
4017_2	0.798328	1.69494	0.336877	-0.499162	1.29691	0.5115	0.310097	1.00098	0.133383	-0.708886	-0.580196	-0.414303	0.216524	0.382173	1.81427	1.82386	-0.328521	0.164999	0.39059	0.329658	0.169531	-0.308263	0.913913	1.13289	0.358504	1.29233	-0.394582	0.626842	-0.582435	0.379129	-0.707819	0.441176	0.511618	0.180138	1.26725	-0.30281	2.23354	-0.0934826	0.0647438	-3.52525	-0.387248	0.460056	-0.118438	1.30737	0.137983	-0.30824	0.723149	1.52022	-0.246042	-0.389834	-0.643512	-0.151065	0.650386	0.458961	0.488505	-0.929992	0.364837	0.266088	-0.0685992	0.702779	1.28088	0.985936	-0.3337	0.323373	-0.368775	0.632376	1.15705	0.467215
4017_3	0.0489094	1.21605	0.0151091	-1.4626	0.649904	0.694001	-0.357754	0.272631	-0.419122	-0.815456	-1.01722	-1.20315	-0.00668921	-0.563584	1.27937	1.16818	-0.469518	-0.420924	-0.0020971	-0.155167	-0.35732	-0.372434	0.77471	-0.428445	-0.49303	0.914964	-0.758177	-0.600442	-0.734285	0.0922362	-1.71271	0.00580568	-0.323909	-0.233842	0.0763842	-0.312641	1.70637	-0.887431	-0.66311	-3.70101	-1.47427	-0.63311	-0.807608	0.530698	-0.490912	-0.693095	0.499562	0.606399	1.14025	0.0611413	-1.23567	-0.647707	0.0658459	-0.384544	-0.100511	0.35281	-0.0378911	-0.59666	0.122413	-0.186622	0.88219	-0.0419677	-0.471585	-0.138661	0.316859	-0.132075	0.371454	0.133531
4017_4	1.04185	1.83865	0.276909	-0.891404	1.17483	1.48133	0.309851	1.04139	0.187368	-0.880161	-0.1572	-0.532739	0.408261	0.0452619	2.11964	1.86873	-0.224756	0.463689	0.740329	0.515855	0.483994	0.271033	1.03538	0.5493	1.0759	1.43151	0.129668	0.517557	-0.375476	0.939475	-0.85988	0.43439	0.603278	0.338151	1.46229	0.208394	2.65992	0.137046	0.178871	-3.1683	-0.133638	0.375606	0.182128	1.16473	0.346717	-0.28676	0.742297	1.4514	-0.183469	-0.644206	-0.244096	0.45816	0.481803	0.689366	0.571036	0.278827	0.490222	0.613867	0.496269	0.92699	1.49182	1.18348	1.42772	0.086269	-0.40593	0.0104966	0.918349	0.911143
4018_1	0.461089	-0.129989	0.700183	0.27563	0.454451	-0.0459369	-0.221809	-0.716581	-0.0770663	0.165532	-0.574441	-0.533293	0.908004	-0.427173	0.488089	-1.07214	0.772626	-0.456234	3.87964	0.0241725	-0.991202	0.144121	-0.761803	-1.60248	-0.121969	0.83397	-1.5858	-0.306348	-0.689261	-0.982148	-1.01925	-0.123752	-0.594401	-0.609112	-0.045546	1.74181	-0.0220435	0.383996	-1.43918	-0.593574	-0.839006	-0.167331	-0.839998	-1.50363	0.142562	0.634018	3.2171	-0.17482	0.190012	-0.770047	-1.8141	0.470998	-0.0563312	-0.606996	-1.52457	-0.968186	0.924425	-0.321463	-0.0503592	0.0669426	-0.534617	-0.264365	-0.548392	-0.515089	-0.199992	1.55682	0.0327635	0.241884
4018_2	0.637722	-0.195772	0.742344	0.123321	0.363534	0.225883	-0.234638	-0.96343	-0.211545	-0.127845	-0.648313	-1.07655	0.689121	-1.35963	0.734131	-1.11484	0.74522	-0.343035	3.7059	-0.442788	-1.25157	-0.0116488	-0.60061	0.590745	-0.111044	0.280644	-1.58153	-0.758901	-0.796322	-0.915993	-0.386752	-0.138654	-0.280383	-0.616184	0.549808	1.44419	-0.117625	0.22493	-1.23896	-0.539061	-0.278497	0.0922696	-1.07403	-0.973643	0.175125	0.9923	2.88471	-0.159493	-0.597266	-0.643775	-1.06213	0.734902	0.492853	-0.495412	-0.969452	-0.387285	0.614598	-0.313168	0.43473	0.578819	-0.358659	-0.754736	-0.45265	-0.393948	-0.477147	1.6763	0.100666	0.902114
4018_3	0.258047	0.186765	0.739859	0.0321434	0.330761	0.320926	-0.15701	-0.125848	-0.231654	-0.029041	-0.54317	-1.10427	1.29632	-0.31033	0.639439	-1.10436	0.921224	0.509504	4.07891	0.145998	-1.20163	-0.00347033	-0.533856	-0.589107	1.26329	1.37021	-1.42692	0.621311	-0.170244	-0.503751	-0.145803	-0.057616	0.0438319	-0.16202	0.732392	1.91919	0.127361	0.949724	-1.37854	-0.628722	-0.743595	0.745276	-0.717879	-0.962736	0.347189	0.512751	3.71866	0.467993	-0.354108	-0.442718	-0.199676	1.14227	0.335087	-0.0504553	-1.39879	0.183127	1.17076	-0.357068	0.105337	0.522959	-0.408526	-0.356663	-0.639544	-0.163295	-0.283339	1.70533	-0.0653614	0.708619
4018_4	-0.562586	-0.551799	0.76757	-0.183494	-0.0618852	-0.915538	-0.376135	-1.46503	-0.437126	-0.329037	-0.809825	-1.2088	0.0559632	-0.169348	0.011703	-1.49219	-0.00295224	-1.18584	2.83646	-0.81429	-1.3764	-0.234219	-0.619466	0.0789564	-1.1581	-0.479189	-1.83788	-1.15203	-1.54302	-1.14404	-0.216041	-0.427975	-0.413697	-0.683632	0.385529	0.989633	-0.160671	-0.570443	-1.37744	-1.09904	-1.05268	-0.48639	-0.491187	-1.52188	-0.322886	0.609941	2.09866	-0.768386	0.264946	-0.414804	-1.34054	0.570081	-0.129999	-0.863865	-1.30434	0.0413039	0.134084	-0.461208	0.0680255	0.793844	-0.559867	-0.940565	-0.531555	-0.29951	-0.0171409	0.937319	-0.282017	0.853399
4019_1	0.298565	-0.975862	-0.209912	-0.929578	-0.58486	-0.344862	-0.0439874	-0.342123	0.761974	-0.645164	-1.33453	0.385846	-0.571775	2.10339	-0.696995	-0.254992	0.855329	1.25965	0.0192718	0.315421	0.865848	-0.220929	-0.643574	-0.510136	0.883775	0.234486	0.944183	0.4784	0.478174	0.774018	-1.26417	-0.408562	-0.515138	-0.320056	0.0656615	-1.75444	-0.591363	0.240638	0.75181	0.650057	-0.190039	-0.317459	0.685991	-1.02668	-1.09051	0.321016	0.10836	-0.842001	-0.32156	2.00447	-0.168097	0.91843	0.193574	0.71785	-0.454257	0.434723	-0.0159278	0.0424326	1.40032	0.455449	-0.35229	-0.0136471	-0.68823	0.532277	0.854725	-0.267197	-0.237627	-0.521641
4019_2	-0.545402	-1.34529	-0.296237	-1.05938	-1.00061	-1.07554	-0.296784	-0.922828	0.403876	-0.108615	-0.981183	0.305585	-1.01296	-0.681955	-1.4923	-1.12389	0.757791	0.514632	-0.257295	-0.115502	0.324632	-0.831361	-1.1404	-1.03699	0.00433106	0.0530156	0.797243	-0.209451	0.406509	-0.622761	-1.87855	-0.596488	-1.14867	-0.495045	-0.823619	-2.01341	-1.80877	-0.569968	-0.128496	0.256549	-0.0214469	-1.73267	-0.616881	-1.91903	-1.71226	0.0148214	-0.19212	-1.16063	-1.1715	0.622808	-1.19755	-0.0515416	-1.24614	-0.231921	-0.259628	0.800639	-0.298085	-1.39076	1.36623	-0.752486	-1.27605	-1.29676	0.36646	-0.404494	-0.478523	-0.850724	-1.35567	-0.919771
4019_3	0.325336	-1.08263	-0.0751607	-0.944498	-0.547713	0.487885	0.0256808	-0.292753	0.909849	-0.340118	-0.97909	0.377251	-0.868016	-0.724443	-0.98782	-0.752989	0.768352	0.506033	-0.199977	0.22745	0.529957	-0.217979	-0.608373	-0.0325678	-0.252212	0.376815	0.979939	-0.630565	0.577863	0.662904	-0.605619	-0.552595	-0.195472	-0.416015	-0.137095	-1.11933	-0.35582	-0.118749	0.705177	0.915885	-0.153113	-0.282154	0.979349	-0.997888	-1.12994	0.434721	0.219319	-0.711351	3.86672	4.7137	0.446076	0.845467	-0.852296	0.554105	-0.629412	0.533399	0.0139662	1.3524	1.65454	0.384425	-0.641714	0.138345	-0.664256	-0.914965	3.32712	1.0424	-0.166767	-0.294976
4019_4	-0.530642	-0.680704	0.179856	-0.39397	0.0501601	0.352219	0.00699864	0.42053	0.883226	0.175377	-1.13113	0.597349	-0.136475	0.191482	-0.472504	-0.503123	0.606563	0.822313	0.311543	0.361421	0.346756	-0.348542	-0.308403	-0.300249	0.372322	0.612822	1.04102	-0.0973144	0.879344	0.766986	0.0708184	-0.343395	-0.437095	-0.0815175	-0.327315	-0.69316	-0.397439	0.338856	0.869228	1.04264	0.150778	-0.212859	0.844503	-1.06087	-1.07024	0.448234	0.525655	-0.70553	2.2623	2.65761	0.550043	0.612098	-0.0538657	0.701588	-0.252187	1.37802	0.42183	-0.163218	1.52836	0.0971949	-0.617028	0.569198	-0.902985	-0.00538114	1.4843	0.829447	-0.0520147	-0.400163
4020_1	-0.685894	-0.912773	0.69367	-0.153743	-1.21124	0.420808	-2.24131	-0.898622	-1.5338	-1.14765	-0.998209	-1.86153	-0.0871136	-1.08318	-1.62309	-0.989189	0.0325194	-1.34391	-0.478806	0.390278	-0.869089	0.138776	-1.82558	-1.81625	-1.00101	-1.1345	-0.458163	-0.920026	0.0311303	-2.35499	-0.201277	-1.16502	-2.01491	0.243756	-1.82495	0.147795	0.13192	-1.05839	-0.192447	-0.835628	-1.41375	-1.69327	-1.20581	-1.15471	-0.48219	-0.77521	-1.58045	-0.0393089	-1.31383	-0.893389	0.2896	-0.912084	-1.56365	-1.64117	-0.108468	-0.627272	-0.412657	-1.36233	-1.92101	-1.03669	-2.45692	-0.919758	-0.415619	-0.379532	-1.52159	-1.60728	-0.975652	-1.45579
4020_2	0.535305	-0.0598638	1.3169	0.338596	0.397466	1.51809	-0.525428	-0.0481671	-0.04649	-0.950273	-0.810313	-0.540544	0.4502	-0.690704	-0.14072	-0.339693	1.08321	-0.669467	0.610123	1.25114	0.219427	1.18456	-0.836711	0.250732	-0.324065	-0.252156	0.620448	0.0818535	0.210979	-0.84717	-0.0882007	-0.576299	-0.378138	1.18297	-0.728333	0.818421	0.817041	-0.0193871	0.772132	-0.173814	-0.326291	-0.661659	-0.304191	-0.072898	0.52537	0.466361	-0.579791	0.620689	-0.300293	-0.565819	1.05772	0.0882966	0.297034	-0.313768	0.296353	0.937199	0.294616	0.0662817	-1.2559	-0.0753636	-1.39031	0.99474	-0.0454845	-0.143268	-0.698596	-0.341644	-0.227934	-0.239093
4020_3	0.373849	0.340171	1.51368	0.967487	0.626615	2.13954	-0.30488	0.380372	0.0899226	-0.857781	-1.13436	-0.54422	0.812573	-0.377747	0.466537	-0.0815818	1.18707	-0.454525	0.625812	1.41054	0.486971	1.3368	-0.687786	-0.562812	-0.62615	0.0324882	0.735925	-0.26064	0.464194	-0.441163	1.10976	-0.636696	0.122886	1.34452	-0.240694	1.24541	0.894853	0.372063	0.854193	-0.0628173	-0.215381	-0.320777	-0.275395	0.298087	0.732024	0.278837	-0.689095	0.764219	-0.462293	-0.26955	0.785729	0.369992	0.361833	-0.368767	0.732702	0.191902	0.476687	0.0456694	-1.06498	0.762385	-1.21864	0.990661	-0.264344	-0.377818	-0.525922	0.13603	0.373144	0.038087
4020_4	-0.234011	0.120574	1.29374	0.259079	0.472181	1.33271	-0.449414	0.475356	-0.234072	-1.04959	-0.483055	-0.80352	0.778493	-0.0711124	-0.509581	-0.301775	1.25306	-0.684878	0.657102	1.35653	0.0817112	0.820711	-0.776279	-0.469949	-0.35705	-0.0265136	0.803844	0.0641677	0.382172	-0.790436	0.669891	-0.417027	-0.28291	1.31896	-0.802201	0.825423	0.0277167	0.108306	0.553121	0.056117	-0.820409	-0.218449	-0.837977	0.241969	0.572388	0.646322	-0.564054	0.751741	-1.04265	-0.810193	0.411502	0.171638	-0.638999	-0.17127	0.664496	0.960737	0.447305	-0.867294	-0.780626	0.439207	-1.40953	0.454625	0.396796	0.325564	-0.717811	-0.217031	-0.157497	-0.21396
4021_1	-0.536213	-0.56205	-0.705436	-0.214581	0.0252378	-0.270527	0.258865	-0.0613666	-0.167543	5.94426	-0.523469	-0.740922	0.240078	-0.208595	-1.53636	1.87709	0.0710662	-0.6655	-2.40012	-0.528545	-0.404348	-1.81526	-0.697917	1.53029	-0.168642	-1.96789	0.546372	-0.944718	1.56926	1.63057	0.373108	1.29208	0.761297	0.401815	-0.402563	-1.82909	-1.01658	-0.157329	0.816121	0.513896	7.35503	0.438144	0.914316	0.257538	0.643283	2.10539	-2.00104	0.819999	3.50787	2.4354	-0.339945	-2.37302	0.547468	1.10911	0.774396	-2.26336	-0.461529	0.84449	0.505713	0.58626	1.71256	-1.64658	0.0326009	0.581492	2.58368	0.880801	-0.241057	0.303941
4021_2	0.603878	-0.187381	-0.382679	-0.423359	-0.297673	-0.112967	0.355886	-0.00840554	-0.0583223	2.06163	-0.359602	0.212677	0.301166	-0.621475	-0.994222	1.21098	0.15932	-0.96616	-0.862037	-0.301192	-0.636643	-2.26308	-1.10225	0.926634	0.30236	-1.14735	1.13276	-0.313722	1.69851	1.22671	0.253116	1.08606	0.419957	0.198904	-0.34478	-1.59704	-0.734177	-0.0299382	0.0171398	0.085297	4.07087	0.620797	0.52781	0.203341	0.779357	1.61362	-0.945615	0.867729	0.406134	-0.634322	-0.0505778	-2.46289	-0.212754	1.15171	0.579488	-1.31396	0.0104691	-0.672703	0.704542	0.242144	1.38872	-1.17887	-0.0880595	-0.227723	-0.652947	-0.719135	-0.00357355	0.412604
4021_3	-0.550665	-0.223342	-1.21706	-0.416544	-0.00977476	0.980107	0.055687	0.221792	-0.962098	0.657882	-1.05739	-2.33772	-0.0948607	-0.535205	-1.50317	0.490248	0.137658	-0.412834	-1.80591	-0.684055	-0.935654	-1.65052	-0.866945	1.78437	-0.0304317	-1.38054	0.358685	-0.446826	1.78447	2.20879	-0.198047	0.169808	0.961	1.16473	-0.515071	-1.12753	-0.836597	0.235546	-0.657787	-0.592917	4.31038	-0.579869	0.720772	0.146771	0.603081	0.0254859	-0.691599	-0.113249	2.82099	1.23966	0.401069	-2.13729	0.0271081	1.24532	-1.70314	-1.72078	-0.381811	0.0322726	0.788184	-0.182465	0.565959	-0.777245	-0.239668	0.0174686	1.3042	0.807867	-1.10283	-0.00948005
4021_4	1.23833	1.48679	0.690914	1.05493	0.132646	0.0815159	1.58302	0.876867	-0.469864	9.27254	0.0189843	0.408886	0.13058	0.90746	-3.62057	1.9487	0.173961	2.52869	0.229379	0.394168	-0.771664	-1.69591	-0.119486	2.09119	3.22285	-1.88153	-0.163466	2.11662	1.80072	3.0995	2.55392	2.64678	1.18261	2.25709	0.696704	-2.17698	-1.89628	2.31171	-0.212356	1.67603	7.04709	2.81048	4.63576	0.666105	1.63927	1.69908	-0.661989	1.03482	2.59176	1.54857	0.658424	-2.21359	1.14876	2.87812	0.51991	2.1863	0.484369	1.63589	0.12293	0.127037	1.52838	-1.44012	2.02094	1.89034	1.48826	0.149418	-2.30454	2.27579
4022_1	-0.160156	-1.30758	-0.0798833	1.65665	0.732417	-0.658166	-0.0524395	-0.763502	0.129458	0.32797	-0.569459	-0.638827	0.662788	-0.812796	-0.526874	2.20972	1.46161	-1.40947	-0.517348	-0.630522	1.06218	-0.568132	-0.725658	0.694548	-1.49662	0.624289	0.090484	-0.994383	-1.53373	1.01415	-1.5675	-0.920214	-0.61551	-0.625068	-0.0745731	-0.538218	-0.914967	-1.62737	0.000756272	-1.1473	-0.334748	0.0538557	0.31332	0.148636	-0.347898	-0.220705	-0.330945	1.21864	-0.712378	-1.16913	1.81951	0.537432	-0.547092	-0.367233	2.2028	-0.364926	-0.294295	-0.1919	1.28368	1.07096	0.160044	-1.10949	0.0710452	-0.734028	-0.664279	0.65075	-1.79301	-0.358895
4022_2	-0.0235526	-1.04844	0.276368	2.07205	1.16611	-0.256311	0.425746	-0.0821685	0.118081	-0.636709	-0.87277	-0.510056	1.07044	-0.642806	-0.354464	1.92726	1.70783	-0.689875	0.303886	-0.424923	1.55547	-0.520289	-0.658994	1.12333	-0.165846	1.34865	0.701032	-0.545922	-1.178	1.54395	-1.4852	-0.903722	-0.26754	-0.43707	0.284665	-0.557995	-0.855158	-1.02347	0.102618	-0.611439	-0.8075	0.147574	0.455724	0.906684	-0.40301	0.0195611	0.333451	0.77278	-0.902602	-0.771316	2.45803	0.733956	-0.501706	0.272664	1.61575	0.183389	-0.00893349	-0.141032	1.12478	1.01128	0.117991	-0.62901	0.122187	-0.457891	-1.02449	1.14193	-1.76465	0.00656182
4022_3	0.0487285	-1.43791	0.111114	1.77029	0.968099	-1.22807	0.501213	-1.02761	0.498791	-0.282937	-0.145988	-1.07952	0.065475	-1.01656	-0.156506	1.92049	1.86399	-2.36553	-1.74458	-0.937929	1.38842	-0.870033	-0.962579	0.267492	-1.62653	0.583437	0.0916269	-1.97935	-2.12762	1.19291	-2.00849	-0.82523	-0.995411	-0.70412	-0.45661	-1.30593	-0.847731	-1.84174	0.0310056	-0.836997	-0.736448	-0.424868	0.131415	0.114982	-0.651911	-0.425701	-0.656103	1.09505	-0.204547	-1.26182	2.74802	0.309552	-1.89229	-0.377589	1.43291	0.428067	-0.851644	-0.432099	0.879957	0.453243	-0.0957732	-1.14254	0.300532	-0.583569	-0.797267	0.731282	-1.63787	-0.523347
4022_4	0.483464	-1.17504	0.0988428	1.56235	1.11848	-0.192422	0.654636	0.0297936	0.375348	-0.388373	-1.07877	-0.51132	0.743826	-0.456402	-0.601	1.81755	1.56834	-1.23138	0.135317	-0.620298	1.1363	-0.754805	-0.835536	1.21801	-0.751464	1.18969	0.695621	-0.678596	-0.985133	1.68367	-2.30617	-0.786611	-0.130778	-0.379844	0.221872	-0.392326	-1.01559	-1.33151	-0.0231986	-1.01868	-0.648452	-0.277132	0.45108	0.855822	-0.25699	-0.217025	0.17433	0.731367	-0.666292	-0.799649	3.14876	0.886885	-1.17671	-0.0624473	1.47841	1.18021	-0.0256145	-0.392425	1.27386	1.44274	0.150355	-0.773606	0.0175364	-0.266677	-0.513979	1.65463	-1.48119	0.172814
4023_1	0.762712	-0.939935	0.168385	0.480898	0.39283	-1.06872	0.781773	0.0939718	0.277703	-0.738114	-0.183513	-0.273123	0.0908313	-0.393705	-0.888668	1.55662	-0.913067	0.597088	-0.193848	-0.789599	0.434401	-0.216197	-1.3384	0.100542	0.279314	-0.00676906	0.605428	-0.282332	0.0131677	1.05332	-2.08469	-0.741645	-0.0347765	-0.987669	-0.0215824	-0.985878	-0.982404	-0.460508	-0.305549	3.23512	0.316184	0.31217	-0.382086	0.0969543	-0.543681	-0.612216	0.782771	-0.114488	-0.783502	-0.684288	-0.0870034	0.321634	-0.132916	-0.276283	-0.225262	-1.30816	0.733457	-0.138627	-0.633449	0.660903	0.534995	-0.625019	-0.239524	-0.316758	-0.807834	-0.1495	0.898863	-0.390482
4023_2	1.21297	-0.946284	0.292514	-0.0358491	0.470258	-0.406099	1.11261	-0.117033	0.706225	-0.672402	-0.277265	-0.146091	-0.14451	-0.532137	-0.211717	0.904351	-1.17976	0.119536	-0.480679	-0.733576	0.374399	-0.297076	-1.47221	-0.254154	-0.672597	-0.226569	0.456249	-0.664302	-0.113717	1.01789	-1.65754	-0.739875	-0.248452	-0.971079	0.102189	-0.865716	-1.18782	-0.648897	-0.446887	2.62069	0.231047	-0.349266	0.178106	0.166834	-0.242535	-1.3845	0.418839	-0.321168	1.1921	0.444603	-0.835672	0.376837	0.492943	-0.465342	-0.38924	-0.570683	0.481267	-0.165196	-0.783657	0.469151	0.615487	-0.354697	-0.396586	-0.434011	0.217322	0.754109	1.12969	-0.246974
4023_3	-0.0449149	-1.03223	0.290253	0.46994	0.728886	-1.01575	1.40799	-0.0503359	1.00556	-0.464261	-0.182811	-0.349927	-0.271429	-0.101167	0.0542551	0.348878	-1.13135	-0.548386	-0.908881	-0.917328	0.339736	-0.19061	-1.31846	0.350937	-0.872059	-0.501645	-0.351899	-1.16591	-0.371691	1.36353	-1.4271	-0.684725	-0.071286	-0.915801	0.102785	-1.03866	-0.613428	-1.02587	-0.674368	0.940318	0.212167	0.0533475	0.400892	0.183336	-0.458575	-1.11163	0.232119	-0.0782452	0.710193	0.324065	-1.01709	0.442261	-0.183052	-0.456981	-0.458168	-1.43259	0.302986	-0.167579	-0.710715	0.415447	0.175176	-0.377031	-0.561882	-0.340257	0.230216	0.70243	1.22764	-0.179859
4023_4	0.450616	-0.731192	0.32821	0.11526	0.404685	-0.198727	1.4101	0.545994	1.27739	-0.95049	-0.543361	0.34696	0.0579156	-0.262999	-0.586111	0.311793	-1.05261	0.128279	-0.133622	-0.47675	0.522807	-0.605607	-1.20408	0.805311	-0.173733	-0.0933582	0.554419	-0.478018	-0.0238795	1.43471	0.486174	-0.532239	-0.0533286	-0.973776	-0.198426	-0.746002	-0.805321	-0.597414	-0.441132	0.859177	0.440614	-0.109755	-0.0199269	0.164516	-0.219008	-0.749115	0.770939	-0.234796	-0.513327	-0.614288	-1.11035	0.307091	0.569012	-0.424713	-0.841172	-1.22215	0.853165	-0.663217	-0.502775	0.966479	0.270144	-0.21597	-0.471891	-0.444324	-0.576192	0.18204	1.21732	-0.439104
4025_1	-1.30634	0.05595	0.936239	-0.768936	-0.23571	0.587256	-0.0132973	-0.406348	-1.00445	0.620964	-1.13954	-2.00757	-0.997801	-0.597742	-0.329756	-1.56367	-0.928327	-1.09961	-0.260142	-0.938421	-0.293928	1.20954	-0.912403	-0.551698	-1.49722	-2.02227	-0.575575	-1.24487	0.0162005	-0.464335	-0.379074	1.45095	-0.357951	1.02512	-0.979396	0.721928	0.46475	-0.669999	0.128785	0.587737	-0.601074	-1.17524	-1.14882	-0.344701	-0.107859	-1.4829	-1.25924	-1.17261	-0.883661	-1.26988	1.15452	0.491566	-0.5999	-0.199473	-1.394	-0.960995	-1.27805	-1.20824	-0.0705582	-0.654108	-0.767669	-0.11114	-0.491023	-0.258841	-0.884573	-0.1213	0.201574	-0.513604
4025_2	-0.815443	1.04911	0.722677	-0.474845	0.386112	0.846349	0.108807	0.457003	-0.939828	-0.281828	-1.49762	-1.70742	-0.235973	0.183694	0.125223	-1.15886	-0.869047	-0.291766	1.63575	-0.380461	-0.27902	1.0009	-0.955884	-0.308176	0.0902925	-0.861382	-0.383783	0.730056	0.902719	-0.493014	-0.211201	1.6354	-0.100422	0.999872	-0.412014	0.827023	0.881083	0.0507814	0.131645	0.0402791	-0.100465	-0.277879	-1.60384	-0.520544	0.264286	-1.59837	-0.185295	-0.702511	-1.10383	-0.725512	0.559921	0.7367	-0.155183	0.58466	-1.23338	-1.23432	-0.54685	-0.824204	0.153035	-0.267628	-0.585839	0.377059	-0.679357	0.17488	-0.722177	-0.339002	0.257248	-0.555928
4025_3	-0.598292	1.18098	1.20724	-0.268876	0.0422566	2.01985	0.687104	0.613391	-0.0475709	0.654553	-1.20999	-1.08454	0.224634	0.60414	0.442119	-1.38949	-0.975907	-0.78953	1.16408	-0.176092	-0.127178	1.33026	-0.665119	-0.87618	-0.510322	-0.411084	-0.0383569	-0.409623	0.79244	0.296279	-0.0128904	1.68102	-0.0381956	1.33115	-0.887008	1.43752	0.887317	0.01943	0.298286	0.288713	-0.0665467	-0.329536	-1.45199	-0.399435	0.441278	-0.965658	0.0823412	-0.267942	-0.482639	-0.467777	1.2509	1.01483	0.0405843	0.196953	-0.599906	-1.03614	-0.411076	-1.44401	0.137918	-0.34435	-0.449179	0.566528	-0.728861	-0.382511	-0.607197	0.137841	0.0925382	-0.24986
4025_4	-0.828919	0.896698	1.00438	-0.426574	-0.0399398	1.26147	-0.00517345	0.340004	-0.661484	1.69026	-1.96996	-1.58067	-0.17735	-0.565962	-0.222434	-1.18974	-1.49489	-0.614544	1.21103	-0.268076	-0.300969	1.05587	-0.722827	0.643392	-0.558644	-0.924776	-0.356634	-0.276753	0.657431	-0.386923	-0.581875	1.35418	-0.356346	1.08631	-0.8553	1.176	0.705054	-0.0662955	-0.0940741	0.025173	-0.398594	-0.493206	-1.65169	-0.568665	0.301219	-1.71792	-0.257405	-0.316306	-1.21924	-1.44954	0.483829	0.561847	-1.1043	0.164199	-1.46564	-1.44274	-0.450979	-1.83479	0.00720688	-0.516472	-1.11915	0.342605	-0.742198	-0.379186	-1.51617	-0.23407	-0.141565	-0.643863
4026_1	-0.810577	0.129519	-1.54859	-0.816846	-0.681704	-0.371433	-0.385326	-0.732649	-0.493614	-0.778717	-0.0518914	-0.263856	-0.829631	-0.173784	-0.0225645	-1.221	0.522314	0.881698	-0.127298	-1.0721	-1.02682	0.369086	-1.22583	0.0366632	0.0812907	1.17131	-0.124982	0.436981	1.02983	-0.0867297	-1.21989	-0.0818241	-0.363214	-0.801167	-0.546616	-0.714166	0.264175	-0.461069	0.302458	0.988394	-0.637374	-0.682525	-1.09716	-0.446539	-1.07322	-0.485579	0.47715	-1.36988	-0.383302	-0.396242	-0.203503	-0.141255	0.551005	-0.368691	-0.487509	-0.254641	-0.0098846	-0.0362177	-1.36484	-0.881731	0.263505	-0.149909	-0.267655	-0.300688	-0.115591	0.244347	0.62539	0.00178339
4026_2	-1.2053	-0.57919	-1.73979	-2.10347	-1.62272	-0.640065	-0.988952	-1.26982	-0.570126	-1.0705	-0.939818	-0.888148	-1.59938	-0.296985	-0.659223	-1.32277	0.16106	-0.0665934	-0.817037	-1.65403	-1.56197	0.521001	-1.15595	-1.35021	-1.83821	0.77652	-0.886762	-1.12268	0.700457	-1.02589	-1.22763	0.0954	-0.842564	-1.05618	-1.16593	-0.772833	-0.337321	-1.18071	0.18191	0.80943	-0.396539	-1.39039	-0.467016	-0.927584	-1.52261	-1.06247	-0.175251	-1.2577	2.58741	1.17602	-0.109939	-0.207499	-0.760557	-0.809582	-1.01515	0.96806	-0.559039	-0.137189	-1.65665	-1.14194	-0.0740015	-0.671007	-0.203167	-1.12042	1.6429	0.0697755	0.0480738	-0.503675
4026_3	-0.992257	-0.563209	-1.60214	-2.14056	-1.6854	-0.98906	-0.857767	-1.19472	-1.05445	-0.650341	0.102642	-1.21455	-1.35547	-0.900237	-0.978754	-0.967641	0.0809495	-0.113191	-1.00838	-1.61535	-1.09534	0.368999	-1.37631	-1.09654	-0.996451	0.0698028	-0.884033	-1.05796	0.544477	-0.799995	-1.29968	-0.101004	-0.995678	-0.940528	-1.12288	-1.13528	-0.331335	-1.39166	0.842288	0.318906	0.134951	-0.922276	-0.906216	-1.01111	-1.28645	-1.12895	-0.297491	-0.648326	-0.920029	-1.02452	-0.618385	-0.427367	-0.931398	-0.852794	-0.54362	-0.453779	-0.599922	-0.534396	-1.7115	-0.843704	-0.0742499	-1.09309	0.241966	-0.870027	-0.779055	-1.01455	0.530745	-0.396129
4026_4	-1.06494	-0.596754	-1.49362	-1.31236	-1.54922	-0.400004	-0.815233	-1.34376	-1.35956	-0.961775	-0.102899	-1.36727	-1.27068	-0.42095	-0.324832	-1.163	-0.208664	-0.20285	-0.531914	-1.5951	-0.954431	0.276699	-1.4856	-0.355529	-0.888478	0.503966	-0.836149	-0.926872	0.760411	-0.783543	-2.41792	-0.0789031	-0.721827	-1.27836	-1.06678	-0.723306	0.53363	-1.39784	0.234064	0.624236	-0.298046	-0.937193	-0.832401	-0.959176	-1.45313	-1.6913	0.00133499	-1.08579	-0.0205483	-0.401875	-1.07812	-0.532505	-0.310044	-1.05579	-0.708599	-0.378998	-0.424055	-0.419646	-1.78346	-1.06845	-0.255425	-0.807943	-0.42874	-0.382251	-0.335936	-0.487778	0.703657	-0.808657
4027_1	1.20682	-0.953956	-0.513567	0.256974	-1.33511	-0.216176	-0.610523	-0.156561	-0.935334	-0.161817	-0.943777	0.682452	-0.306097	-0.410735	-0.340126	-0.284948	0.347547	0.512805	0.625992	0.622213	-1.34726	0.110706	-0.110957	-0.669247	-0.274741	1.0589	0.440808	0.369348	-1.01242	-0.930367	-0.267543	-0.719596	-0.578822	0.798751	-0.340204	0.550165	0.950087	0.22411	-1.44934	-0.827296	-0.234171	-1.50183	-0.80345	-0.715686	-0.131648	-0.729854	0.221077	-0.214174	-0.821761	-0.988017	-0.495248	-0.0777553	0.310768	-0.828708	-0.577821	1.6537	-0.608029	0.144999	-0.0849728	-1.76433	-0.695962	0.11202	-0.830803	-0.461848	-0.654629	-0.246299	-1.20411	-0.331559
4027_2	1.52519	-1.17295	-0.733748	-0.0707396	-1.4838	0.318623	-1.06551	-0.0497996	-0.999757	-0.354656	-1.14378	1.00664	-0.00124498	-0.081944	-0.647404	-0.544593	-0.37933	0.68877	1.03479	0.731401	-1.80529	-0.153282	-0.227405	-0.865446	0.103674	1.306	0.503083	0.21873	-0.756033	-1.24223	-0.449629	-0.817203	-0.532798	0.613179	-0.762235	0.876345	1.00599	0.459645	-1.40663	-0.777474	-0.49393	-1.0316	-0.411057	-1.05559	-0.235596	-0.923807	0.688904	-0.0751025	0.555408	-0.230382	-0.970848	-0.495156	-0.755122	-0.796541	-0.127374	0.613966	-0.348976	-1.17807	-0.48472	-1.01616	-0.97809	0.41659	-0.937407	-0.676588	-0.146086	-0.19643	-1.23737	-0.441804
4027_3	0.783423	-0.810279	-0.799557	-0.271728	-1.69259	-0.584831	-0.944941	-0.143781	-1.43502	-0.580268	0.41367	0.537795	0.0769892	1.11572	-1.28545	1.75139	-0.287963	1.54663	1.3295	1.02099	-1.93283	-0.233985	-0.118221	-0.387614	0.975555	0.8713	0.622548	1.05774	-0.89516	-1.49154	0.0991061	-0.539464	-0.682791	0.758115	-0.440337	0.754071	0.190488	1.00002	-0.979757	-0.490778	0.475649	0.20512	-0.12759	-0.711871	-0.0441311	-0.871064	0.552627	-0.0659528	1.51876	1.06221	-0.670523	-0.514683	1.38879	-0.286306	0.859599	0.75542	-0.189176	1.12144	-0.647051	-1.70983	-0.603026	0.148029	0.0598593	0.242286	1.08576	-0.1354	-1.09774	-0.00690466
4027_4	1.21299	-1.27275	-0.635917	-0.0393811	-1.47421	0.321508	-0.708228	-0.296321	-1.38473	-0.106536	-0.736405	0.664333	-0.48657	-0.686243	-1.58453	-0.402658	-0.0260262	0.106213	0.640618	0.364942	-1.89815	-0.549643	-0.49545	-1.03354	-0.825191	0.804672	0.0777259	-0.283242	-1.10705	-0.812326	0.86459	-0.593075	-0.891026	0.509332	-1.0746	0.628929	-0.67885	-0.0593477	-1.27268	-1.19768	-0.768564	-1.49164	-0.311244	-1.1093	-0.266901	-0.729652	0.0232555	-0.343213	-0.879712	-0.904491	-0.262957	-0.746127	-0.460787	-1.02511	-0.391118	1.3918	-0.570745	-1.33596	-0.486328	-1.49663	-0.841385	-0.0337796	-0.958249	-1.08698	-1.21196	-0.799282	-1.34797	-0.277289
4028_1	-0.0732956	2.10217	1.03508	-0.148242	0.525477	-0.0672023	-0.405868	0.565374	-0.276679	0.481506	1.02217	1.3697	0.283194	0.356247	0.542836	-0.515027	0.850049	1.11021	1.03826	0.611851	-0.369295	1.78787	1.76974	-0.900748	0.279492	0.625217	1.38188	0.591065	-0.522062	0.26379	0.425077	-0.256528	2.8762	0.512913	1.00856	0.781042	-1.1506	1.32639	1.67094	0.800648	0.70286	0.400687	0.614916	0.740929	0.279475	-0.0943197	1.18427	0.781558	-0.191791	0.781968	-0.384335	1.22672	0.945005	0.847691	0.659748	-0.444993	-0.296007	1.02072	0.764954	0.422246	0.0793262	0.175734	-0.406539	-0.0231397	0.353062	1.7734	0.318166	1.23673
4028_2	-0.0387287	1.60023	0.749457	-1.62716	-0.327285	-0.805768	-1.11354	0.120417	-0.611965	-0.353801	0.797357	0.684112	-0.036864	0.0147143	-0.513115	-0.958346	0.242544	0.745963	0.488084	1.09451	-1.04029	1.61603	1.45125	-1.23816	-0.130033	0.0798636	1.11953	0.464426	-0.754294	-0.53766	0.0854653	-0.512606	2.47154	0.211732	0.587825	0.489169	-1.64241	0.933153	1.41623	0.1038	-0.474023	0.355098	-0.0513844	0.0653348	0.702572	-0.998836	0.999041	0.459277	-0.267398	0.00674712	-0.577761	0.939218	-0.162063	0.371975	0.263958	-0.479234	-0.714201	-0.352932	0.545833	0.198267	-0.704928	-0.491545	-0.481295	-0.332958	0.10071	0.8301	-0.325363	0.781133
4028_3	-0.362167	1.63898	1.01432	-0.459857	0.049238	-0.457471	-0.845458	0.135459	-0.641347	-0.079629	0.991519	0.629142	-0.0516948	2.51853	-0.0522553	-0.766131	0.56937	0.30705	0.398202	0.312393	-0.478433	1.47989	1.35125	0.207532	-0.654998	0.247736	1.16931	0.536729	-0.674886	-0.233414	0.53163	-0.498247	2.69193	0.0606763	1.42853	0.462146	-1.6628	0.706443	1.40302	0.25	-0.127578	0.104018	0.0607278	0.398992	-0.248828	-0.545002	1.1139	0.00374552	0.221413	1.23273	-1.05102	0.926695	0.145787	0.698367	0.041196	0.111858	-0.756899	0.186808	0.761498	0.481494	-0.32765	-0.236073	-0.741244	0.573067	1.42535	1.3504	-0.0870096	0.978879
4028_4	0.350189	1.6376	1.30566	-1.44651	-0.0932884	0.360363	-0.815698	-0.27517	-0.412608	0.695029	0.838068	0.567849	-0.446408	0.91425	-0.620871	-1.18241	0.211811	1.16782	0.429132	-0.406305	-0.177422	1.701	1.51647	-0.509375	-0.0686529	-0.0385025	1.11107	0.0453759	-0.852824	-0.00751638	0.225993	-0.630648	2.50611	0.17241	1.16585	0.834383	-1.80648	1.22017	1.04245	0.307365	0.241142	-0.571947	0.368677	0.571359	-0.30268	-0.568071	0.857727	0.191909	1.24889	1.14627	-0.634776	0.953539	0.65773	0.260237	-0.0618307	-0.530632	-0.899872	0.88522	0.63391	0.466765	-0.456564	-0.315342	-0.562251	0.163044	1.29448	1.05086	-0.164307	0.948223
4029_1	0.477061	0.0237115	-3.24358	1.68826	0.3521	-0.107127	0.457092	0.68102	0.0630724	-0.144015	-0.0498583	-0.0733181	-0.848016	0.291849	-0.862395	-0.741381	-1.11507	0.575949	0.0106853	0.267131	-0.169512	-1.06471	0.392994	0.0996935	-0.22018	1.633	0.465158	0.481607	-0.0816015	-0.206156	0.251739	-0.77525	0.979076	0.297674	-0.194662	-0.132596	-1.21716	0.314108	-0.798746	-0.942064	-0.15962	-0.846524	0.627293	0.763026	0.252837	-1.34388	0.0222124	-0.499083	0.884969	0.0729666	-0.290307	0.458664	0.978592	-0.144039	-1.64406	0.336427	-0.433303	0.644527	0.229654	-0.416657	1.16369	0.403677	-0.882845	-0.200197	0.135266	0.195012	-0.449113	0.237043
4029_2	-0.142502	-0.478344	-3.17864	0.697849	-0.678753	-0.254868	-0.605736	0.267197	-1.20037	-0.40138	0.521012	-0.84948	-1.37657	-0.611593	-1.90983	-1.08725	-1.54983	0.0271109	0.128199	-0.21691	-0.769339	-1.64202	-0.314367	0.169597	-1.01782	0.774128	-0.150941	0.058674	-0.0981464	-1.17369	0.261959	-1.27594	0.0760602	-0.366313	-1.27143	-0.383494	-1.85794	-0.350681	-1.33707	-1.57607	-0.570045	-1.03327	-0.236476	-0.0980749	-0.380934	-2.2726	-0.571714	-1.40062	-0.262381	-0.712215	-0.458699	-0.290967	0.0917658	-0.761818	-1.56893	0.0880822	-0.658408	-0.685043	-0.408969	-0.405188	0.323941	-0.780796	-1.13215	-0.729413	-0.650705	-0.716493	-1.37648	-0.329914
4029_3	1.71076	0.911242	-2.89443	2.11476	1.02595	0.366644	1.33964	1.72298	0.726818	-0.106103	0.380758	0.78194	0.0428845	0.905599	0.239526	0.0887619	-0.370994	2.00593	1.54683	1.11353	0.587743	-0.358998	0.847926	1.16559	1.31416	2.05426	1.63786	2.22195	0.434112	0.79525	0.163476	-0.139107	1.93617	0.92295	1.42409	0.147308	-0.33991	1.50831	-0.126643	-0.0912467	0.841927	0.78931	1.49848	1.94538	1.06788	-0.361815	0.89972	0.14356	0.540178	0.449881	1.18653	1.53794	1.99861	1.21852	-0.525766	0.135491	0.436755	1.30855	0.70554	0.840287	2.23023	1.7623	0.212062	0.0907022	0.626226	0.948866	0.617015	1.19723
4029_4	0.604656	-0.196	-2.96262	0.929608	0.0170181	0.120417	0.43759	0.369831	-0.136029	-0.442659	0.000233904	-0.334673	-1.16746	-0.657913	-0.793136	-0.799153	-0.959157	0.172789	-0.349799	0.0717095	-0.116637	-1.23281	0.257333	0.121922	-0.894393	0.868226	0.212654	-0.548946	-0.406778	-0.125141	-0.311802	-0.842032	1.10243	0.300076	-0.251281	0.102236	-1.37441	0.0421291	-0.86295	-0.900049	0.245058	-0.16186	1.07248	1.26303	0.220448	-0.966137	-0.308533	-0.776173	0.896271	0.0266548	-0.196465	0.403713	-0.315336	-0.135473	-0.939844	1.25947	-0.606024	-0.175896	0.151445	0.592008	1.32551	-0.0505665	-0.89125	-0.30687	-0.0208615	0.0489373	-0.370349	0.286503
4030_1	0.554841	-1.03807	-0.484455	0.329608	-0.37734	0.925873	-0.290575	0.0861127	0.179575	0.0396806	0.458352	0.1074	0.834876	-1.13307	-0.815874	0.650987	-0.743194	-0.521727	0.244065	0.260397	-0.0805405	0.19363	0.77576	1.19119	-0.311701	0.542455	0.32118	-1.14871	0.213999	0.394923	-0.502953	1.27287	0.272908	0.542218	0.557363	0.336493	-1.01334	0.898111	1.19222	0.957451	-0.0664871	0.655564	0.0946529	-0.358688	1.55595	0.73605	-0.230954	1.34552	-0.216868	-1.16729	0.225361	-0.281629	-1.52935	-0.047029	1.52547	0.233501	0.356175	-1.16989	0.63707	-0.117342	0.472887	-0.815955	0.0244927	-0.964846	-1.05203	0.04211	0.0776256	0.333791
4030_2	-0.282578	-0.579647	-0.373093	0.957185	-0.480059	0.384071	-0.561123	0.534357	-1.16387	0.185081	0.571698	0.345834	1.25648	-0.200007	-0.568963	1.0438	-0.364902	0.154899	0.254704	0.742148	0.404107	0.0612561	1.64036	3.09137	0.922708	0.856658	0.715423	0.0316231	0.787028	0.0523005	-0.960481	0.665084	0.0982692	1.01007	0.755949	0.133778	-0.483686	1.49368	1.40951	0.963136	-0.247512	1.29524	1.43858	-0.190842	1.83268	0.720898	-0.152765	1.83852	0.110972	-0.62775	0.193381	-0.681776	-1.00723	0.834983	1.315	-0.0394182	0.739529	-0.897302	1.01394	-0.229294	0.414483	-0.733077	-0.436281	-0.325815	-0.603544	0.328827	-0.348154	0.868634
4030_3	1.03462	-0.520948	-0.393938	1.10372	-0.522501	0.84272	0.694599	-0.150684	-0.392983	0.506819	-0.171088	0.619203	1.18381	-0.542623	-0.926324	0.969494	-0.292856	-1.2122	-0.369804	1.17432	0.432271	0.978438	1.91751	1.11488	-0.405452	0.864921	0.820544	-1.41336	0.577493	-0.356824	3.05821	0.227905	0.266338	0.0643932	0.326202	0.497361	-1.36411	1.37706	1.80118	1.03116	-0.155823	0.940992	0.544073	-0.213561	2.20042	0.963307	-0.13217	1.73563	0.883871	-0.0465558	-1.09426	-0.399607	-2.08923	0.455459	1.15783	1.11132	0.499733	-0.864709	0.742297	-0.428846	0.665151	-0.86611	-0.499293	-0.52832	-0.0755655	0.351803	-0.114648	0.976304
4030_4	0.849681	-1.02945	-0.889427	-0.0300528	-0.977216	0.997766	-0.315904	0.0132126	-1.10053	-0.149702	-0.333076	-0.269843	0.437547	-0.905387	-1.17442	0.308511	-1.00701	-0.465447	-0.025504	0.125888	0.0201443	-0.53945	1.92123	1.97557	0.523494	0.4209	1.00273	-1.33972	0.355148	0.118525	1.97942	0.0321592	-0.729052	0.359365	0.417453	0.104092	-0.683207	1.07045	0.530371	0.987738	-0.45431	-1.35135	-0.775295	-1.33943	1.56997	-0.0553425	-0.44487	0.644856	0.37032	-0.348585	-0.803198	-1.17479	-1.74929	-0.153602	2.71684	-0.557647	0.31494	-0.962736	0.539162	-1.12277	-0.64754	-1.54111	-0.300556	-0.426989	-0.549672	0.279315	-1.04219	0.228107
4032_1	1.11721	0.453977	-0.753109	0.592408	-0.337296	0.961587	-1.59266	0.394551	0.658157	0.240311	-1.21338	0.672039	0.604203	-0.262876	0.810343	-0.187388	-0.57013	-0.526673	1.2273	0.319818	-1.20018	-0.488305	-0.883166	-0.469217	-0.325196	1.22382	0.0503203	-0.622478	-1.10712	0.334725	1.2151	-0.633013	1.08189	-0.0401784	-0.429776	1.49944	1.80713	0.436816	-1.3396	0.359852	0.389186	0.744827	-0.194876	-0.266882	1.13547	0.522205	1.56668	0.577108	0.15874	-0.535532	-0.772854	-0.349798	0.279336	0.0112945	-0.0196829	0.343083	0.0773539	0.0472429	0.658119	-0.126169	0.222016	0.278333	-0.63806	0.213947	-0.293158	0.4638	0.663542	-0.214456
4032_2	1.33745	0.321612	-0.0430334	0.993932	0.0754777	0.485908	-1.04834	0.292966	0.691407	0.354736	0.0721322	1.12223	0.129855	-0.22178	0.87546	-0.419781	-0.0650759	-0.952407	1.25185	0.476481	-0.538501	-0.126877	-1.09065	-1.22178	-0.462857	1.13394	0.224223	-0.773108	-1.54941	0.94571	1.32431	-0.469592	0.845495	-0.0478389	-0.378275	1.20506	1.36122	0.161342	-1.3635	-0.319526	0.503671	0.775648	-0.344528	-0.276178	1.08073	0.264391	1.24848	-0.082642	0.997875	-0.0500197	0.0422457	-0.378693	-0.155286	-0.194487	-0.255562	-0.841007	-0.199184	0.338467	0.998526	-0.0722845	0.264543	0.340257	-0.148813	0.382545	0.465138	0.933846	0.571606	0.0398557
4032_3	0.940828	0.00854712	0.329847	0.0503472	-0.631385	0.24801	-1.04448	-0.269223	0.244965	0.15431	-0.893483	0.74335	-0.0934089	-0.557115	0.623624	0.281448	-0.0902193	-1.04483	0.715484	0.0530453	-1.05016	-0.616677	-1.42007	-1.34854	-0.527583	0.676956	-0.561184	-0.908633	-2.23638	-0.0860023	1.26542	0.0459629	0.701717	-0.135548	-0.395036	0.840681	0.826966	-0.210991	-1.60075	-0.957921	0.590773	0.52965	-0.043282	-0.919672	0.540734	-0.281818	0.782264	1.33281	0.583968	-0.102549	-0.869382	-0.646161	-0.453959	-0.419318	0.172707	-1.58716	-0.566663	-0.205364	0.523306	-0.579286	0.440411	-0.315606	-0.106274	0.251006	-0.342817	0.129173	0.443482	-0.17294
4032_4	0.940286	0.216196	-0.446415	-0.144664	-0.486698	0.0769324	-1.24013	-0.0340115	0.551609	-0.430327	-0.810004	0.94687	-0.187763	-0.632861	0.980087	-0.813949	-0.155747	-0.607315	1.11147	0.494392	-1.10695	0.235486	-1.44014	-1.35208	0.00846833	1.35162	-0.105436	-0.62061	-1.66098	-0.0418756	1.36387	-0.581702	0.973992	-0.164966	-0.20728	1.31978	1.63501	0.340518	-1.65258	-0.70686	0.336433	0.522804	0.107244	-0.739224	0.82045	0.209909	1.53701	-0.113543	-0.477068	-0.722759	-0.787578	-0.273333	-0.643595	-0.03854	-0.465289	-0.132999	-0.0894118	-1.0497	0.51048	0.232496	0.166255	0.0469853	-0.707443	0.00922574	-1.02228	-0.213647	0.26883	-0.2767
4033_1	-0.280154	0.118599	0.622043	1.4721	0.467096	-0.557749	1.08941	0.170743	-0.0912878	-0.257254	-1.38773	-1.14786	-0.177976	-0.272771	-0.348295	0.174889	1.18372	-0.551818	0.00932162	-0.396973	0.302009	0.124902	0.263583	-1.02081	0.266951	-0.662327	-0.289718	-0.496945	0.363914	1.78474	-0.247146	-1.22458	0.0840281	-1.28386	-0.561265	0.588837	-0.18804	-0.707802	-0.875233	-1.24935	-0.639355	0.107456	0.104562	0.558813	-0.755526	-0.809422	-1.24902	-0.467531	-0.56543	-0.335821	1.46383	0.26908	0.649534	0.204598	0.191345	1.41938	-0.594523	-0.681784	1.57173	-0.436569	-0.773518	0.34193	-0.174829	-0.403248	-1.01938	0.319418	0.666872	-0.115723
4033_2	-0.719773	-0.442874	0.5289	1.62939	0.383793	-1.57067	0.974338	-0.149752	-0.452258	-0.514173	-0.978246	-1.51473	-0.609446	-0.436045	-0.266609	0.971243	1.72622	-1.20606	-0.82946	-0.9244	0.322111	0.23607	0.0550267	0.0333874	-0.537312	-1.38125	-0.499586	-1.1493	-0.406199	0.980762	-0.186048	-1.18714	-0.729438	-1.74934	-1.07628	0.313285	-0.492059	-1.36003	-0.996572	-1.37288	-1.16808	-0.529318	-0.523227	-0.0928191	-1.19671	-1.45471	-1.89081	-0.731106	0.119542	-0.738276	0.539856	0.0205383	0.443672	-0.322845	-0.229534	0.865359	-1.08774	-1.36696	1.30515	-0.884657	-0.563119	-0.34287	0.0776506	-0.408555	-0.390895	-0.00407823	0.13484	-0.475842
4033_3	-0.315788	0.118028	0.344156	1.2083	0.445836	-1.76881	0.991105	0.435082	-0.23959	-0.337581	-0.888215	-1.02773	-0.180667	-0.0394188	-0.528235	0.291025	1.57803	-0.628245	0.220913	-0.172971	0.267325	0.16594	0.197667	0.164947	-0.12992	-0.643742	-0.309776	-0.197652	0.208094	0.98613	0.17501	-1.33713	-0.175255	-1.46123	-0.940296	0.3953	-0.026804	-0.64976	-0.809537	-0.965633	-0.936099	0.301558	-0.107615	0.242703	-0.783021	-0.542406	-0.985954	-0.333352	-0.2805	-0.582757	0.689139	0.311571	0.278704	0.5943	0.205442	0.646457	-0.263889	-0.801254	1.72667	-1.36166	-0.350732	0.528346	0.150427	0.0256596	-0.76064	-0.0263115	0.870728	-0.118887
4033_4	-0.276536	-0.152254	0.192693	1.31517	0.127088	-0.93236	1.06564	0.236134	-0.460904	-0.166331	0.230601	-1.09683	-0.291366	0.329839	-0.793976	0.236884	1.65054	-1.26882	-0.189247	-0.433194	-0.0700439	-0.186171	-0.097193	-0.23912	-0.619653	-0.847958	-0.64473	-0.615301	0.151333	0.718807	-0.709588	-1.22261	-0.217711	-1.68953	-0.294497	0.370287	-0.625244	-1.32959	-0.938735	-1.19121	-0.494734	-0.409144	-0.9995	-0.174962	-0.896215	-0.996416	-1.42437	-0.104347	-0.605243	-0.713661	1.27402	-0.112486	0.16959	-0.0730074	-0.553125	0.166233	-0.610911	0.141763	1.36048	-1.16912	-0.627305	0.0814688	0.687657	-0.173607	-0.129964	-0.168379	0.191185	-0.561482
4034_1	-4.06988	-4.16741	-3.04692	-2.75367	-5.6832	-3.97645	-7.06414	-5.68986	-6.05894	-2.03207	-2.65097	-5.85139	-4.32873	-1.35813	-6.25425	-3.64805	-3.97428	-1.98498	-3.96062	-4.2271	-4.86082	-4.43729	-3.20371	-3.85592	-2.89618	-4.35964	-5.78964	-1.96288	-1.58074	-6.91365	-2.84162	-4.36779	-5.95128	-4.49084	-5.88644	-4.98314	-4.28184	-4.72227	-3.78701	-3.20352	-3.61173	-3.80442	-5.07125	-5.08448	-4.35111	-6.32295	-3.2411	-5.2512	-3.23101	-2.17478	-3.16648	-5.69567	-1.98189	-5.36623	-3.85575	-4.28795	-3.67141	-2.36014	-4.37694	-5.55066	-5.07261	-6.83767	-2.52114	-1.08785	-3.01325	-5.1264	-4.85591	-7.66167
4034_2	0.245349	-0.0238383	0.153794	1.79164	-0.285607	0.0993146	0.141986	-0.753031	0.492846	-0.99187	-0.93329	-0.190925	-0.958778	-0.0280574	0.38853	-1.6534	0.553027	1.05265	0.343506	0.034258	0.387699	0.687402	0.826007	-1.23003	1.24328	0.118758	0.199523	1.13084	0.16847	-0.11004	-1.82712	-0.796563	0.0143686	0.0723029	0.342367	-1.10727	-1.39655	0.730199	-0.283555	0.811363	-0.676355	1.93171	0.751005	-0.676974	-0.0105714	-1.24288	0.462903	-1.30783	-0.465222	-0.518416	0.745105	1.15347	1.51928	0.390666	-0.919255	-1.39762	-0.470733	0.161026	0.290103	-0.542516	-0.322456	1.02063	-0.64929	-0.068363	-0.472271	0.0937898	-0.557279	-0.687303
4034_3	-0.169833	-0.0539875	0.0168168	2.06352	0.446969	0.171161	0.47985	-0.687057	0.545494	-1.2606	-0.871344	-0.321099	-1.03214	0.522614	0.537216	-1.36411	0.65714	1.24456	0.297397	-0.230101	0.600412	0.971223	0.98072	-0.332189	1.44848	0.137314	-0.0248524	1.35564	0.0849689	0.587674	-1.94992	-0.727157	0.869518	0.111421	0.358505	-1.42063	-1.58033	0.57739	0.0674234	0.86764	-0.551418	2.56373	0.806109	-0.141082	-0.124132	-1.24957	0.506476	-1.41326	-0.386409	0.0814677	0.634192	1.49687	1.35172	0.714578	-0.94068	-0.335566	-0.771868	0.22057	0.256912	-0.174922	-0.016817	0.843101	-0.482132	0.0782772	-0.303216	0.634097	-0.344973	-0.545036
4034_4	-0.454544	-0.0933919	-0.291373	1.92226	-0.284421	0.29068	-0.109197	-0.51775	0.264676	-0.711003	-0.956832	-0.41369	-1.185	0.320856	0.369383	-1.74652	0.295597	0.992001	0.0436976	-0.42643	0.257611	0.597966	0.547653	-0.0687188	0.436433	-0.221205	0.0273464	0.827137	0.0633447	-0.371267	-0.60922	-1.47736	0.285841	-0.057607	-0.0568103	-1.31404	-1.48812	0.249635	-0.419353	0.509467	-0.654572	1.39159	0.530997	-0.849793	-0.494372	-1.48693	0.180812	-1.76622	-0.464915	-0.299266	-0.00180455	0.61336	1.09936	-0.0769962	-1.84925	-0.859747	-0.842557	0.24624	0.07174	-0.222366	-0.653661	0.332832	-0.771634	-0.238156	-0.433044	0.0110606	-1.36142	-0.569518
4035_1	1.78456	-0.0242954	-0.143408	0.605404	1.05203	0.515921	1.34303	0.899138	0.815247	-0.0696313	0.215084	1.40631	-0.0304936	-0.512642	0.657833	0.527238	1.06597	0.220979	1.4298	1.62695	0.130391	1.37013	-0.229114	-0.0275663	0.583646	1.07515	0.967274	0.69686	0.241701	0.933483	0.810376	-0.530416	1.1874	-0.198509	1.0359	1.576	0.703581	0.287244	0.148999	0.314965	0.541743	0.192624	0.549689	1.91992	0.582368	1.11975	0.32302	-0.291304	-0.155591	-0.39987	0.981501	1.01234	0.140017	1.34363	0.604494	0.596048	1.34023	0.223155	0.462543	1.5317	0.423879	1.61594	-0.491599	-0.428452	-0.335766	0.854471	0.357659	0.946175
4035_2	1.96834	-0.351708	-0.827645	0.198423	0.477977	0.418901	1.09083	0.416099	0.536648	-0.818377	0.311405	0.920135	-0.785038	-1.08816	0.978639	0.269315	0.805757	-0.289795	0.262182	0.867724	-0.718681	0.45496	-0.335146	-0.969014	-0.945996	0.212262	-0.140562	-0.823437	-0.112028	0.648184	1.91085	-1.03157	0.1888	-0.35616	0.1877	1.24411	1.11791	-0.539566	-0.788711	0.138872	0.132226	-0.957551	0.108526	0.981169	0.368251	0.259223	-0.669693	-0.642737	0.424135	-0.638738	0.0980262	0.231447	-1.02336	0.210147	-0.0878583	-0.680944	0.431122	-1.54282	0.122653	0.154672	-0.348451	0.365672	-0.729995	-1.12487	-0.554803	0.573275	-0.580393	-0.13735
4035_3	1.53344	-0.991745	-1.36762	-0.718559	-0.641291	-0.297655	0.162856	0.47482	-0.39705	-0.953563	-0.12134	0.162508	-1.29609	-1.59779	-0.0360051	-0.409719	0.193263	-0.732832	-0.243089	0.27737	-1.50695	-0.0812822	-0.855923	-0.786884	-1.16616	-0.315347	-0.980687	-1.16458	-0.340266	-0.279412	1.49452	-1.41902	0.0410967	-1.057	-0.753705	0.854916	0.776166	-1.2854	-1.1592	-0.387963	-0.496447	-0.973933	-0.629957	0.579215	-0.185641	-0.198242	-1.01761	-1.20983	-0.145586	-0.557089	-0.516763	-0.466135	-1.49568	-0.477565	-0.279009	-1.02018	-0.0487044	-1.47804	-0.486937	-0.0562218	-0.737586	-0.823527	-0.910472	-0.95062	-1.03168	-0.415023	-0.605844	-0.787464
4035_4	1.78291	-0.194743	-0.617828	0.413562	1.0436	0.521389	1.18556	0.822273	0.398472	-0.582219	0.223693	0.931675	-0.300077	-0.372387	0.318141	0.370776	1.00329	-0.110059	1.2952	1.48738	-0.549562	1.12115	-0.471484	0.655501	-0.0941876	0.835826	0.457158	0.280673	-0.0304875	0.395062	2.01393	-0.758267	0.805507	-0.58493	0.291055	1.37336	0.614186	-0.00307482	-0.513842	0.214759	0.256984	-0.396409	-0.049558	1.24766	0.366066	1.10285	0.0888533	-0.689832	-0.482164	-0.673846	0.335502	0.289489	-0.0157604	0.926803	-0.0642972	0.903791	1.05449	-0.255917	0.30838	0.929402	-0.0510328	1.07853	-0.556689	-0.115569	-0.575292	0.441122	0.0149678	0.206449
4036_1	-0.127	0.0302898	1.25465	-1.56166	-0.0772707	-0.638251	-0.705192	0.112745	0.00940045	-0.536094	0.242372	-0.963036	-1.91317	-0.810417	-0.0553258	-0.771041	-0.666159	-0.980501	-1.31054	-1.32053	0.847897	0.431126	-1.00882	0.951963	-0.54132	-0.418289	-0.608508	-1.00907	-0.270499	-0.4705	-1.33141	-1.3016	0.517802	-1.22609	0.147463	0.329657	-0.404944	-1.01499	-1.85504	-0.568072	-0.733262	-0.497032	-0.157881	-0.0590803	-0.746944	0.359288	-0.970024	-0.827711	-0.244795	-0.489258	-0.142753	-0.882874	-0.427096	-0.121103	-0.612528	0.246931	0.812721	-0.410745	-0.673644	0.436949	-0.752108	0.635935	-0.758405	-0.781806	-0.899472	0.24031	-0.195648	-0.185723
4036_2	-0.721727	-0.0258461	1.28217	-1.69309	-0.0725549	-0.83278	-1.0357	-0.130909	-0.301225	-0.738982	-0.422036	-1.33542	-1.47368	-0.622239	-0.0294296	-0.401595	-0.924034	-0.508065	-1.46647	-1.59347	0.799044	0.555146	-1.2167	1.00622	0.316469	-0.53967	-0.855298	-0.095434	-0.222147	-0.276848	-0.688121	-1.50585	0.589483	-1.24282	-0.0252108	-0.310208	-0.0506219	-1.07506	-1.92684	-0.682278	-0.556227	0.263084	0.110314	-0.122461	-1.25174	0.0144684	-0.869184	-0.741525	-1.05024	-0.816816	-0.208906	-0.867385	-1.01976	-0.0405089	-0.180998	-0.567433	0.637863	-0.792285	-0.772347	1.14168	-0.428627	0.55294	-0.933582	-0.665158	-0.787023	0.297956	-0.447472	0.01103
4036_3	-0.444035	0.784426	1.69688	-1.13507	0.914118	-0.934919	0.0884833	0.554366	0.533747	-0.629019	2.01102	-0.35301	-1.32329	0.510069	0.798119	-0.579243	-0.210966	-0.268108	-0.704318	-1.00261	1.35925	0.825092	-0.684848	1.78244	0.19046	-0.0521149	-0.145763	0.867928	0.0599297	0.396724	-0.578698	-1.14357	0.811037	-0.918884	0.48975	-0.120998	-0.0547931	-0.433731	-1.4087	0.0452331	-0.609516	0.354351	0.47224	0.43112	-0.623315	0.526567	-0.460979	-0.218679	0.988127	0.492057	0.146861	-0.390585	0.360762	1.04007	0.033879	0.562759	1.10263	0.342535	-0.413866	1.10581	0.127093	1.56297	-0.327229	0.774057	0.916429	0.975077	-0.043937	0.42815
4036_4	-0.521543	-0.0200676	1.25538	-2.01012	-0.0375424	-0.832757	-0.922648	-0.279834	0.133298	-0.962923	-0.460666	-1.53046	-1.92136	-0.665541	-0.289579	-1.02942	-0.811913	-1.15416	-1.99462	-1.65603	0.772857	0.551962	-1.10027	0.725434	-0.996936	-0.623693	-0.761909	-1.06907	-0.454638	-0.297388	-1.07908	-1.75109	0.119229	-1.43941	0.0403169	0.0173024	-0.651094	-1.30106	-2.22973	-0.397684	-0.725311	-0.424748	0.17354	-0.50294	-1.20276	-0.0658558	-0.910462	-1.15993	0.453784	-0.374849	-0.616779	-1.13369	-0.94188	-0.320365	-1.74455	-0.653549	0.554868	-0.205477	-0.947522	0.226723	-0.731465	0.427684	-1.17799	-0.89763	-0.466087	-0.00318771	-0.612704	-0.340712
4037_1	-1.01138	-0.269243	-1.15284	1.53574	0.523106	0.498867	0.0888115	-0.186878	-1.91033	1.61036	0.538799	-1.07701	0.0379409	0.0437832	-0.118502	1.17275	-0.593146	0.56658	-1.29473	-0.745291	-0.0869949	-0.742158	-0.210347	1.81608	-0.162582	-0.648932	-0.826306	-0.493971	-1.57578	-0.341826	-0.323515	0.289452	0.495147	-0.517482	-0.0290287	-1.37346	0.743851	0.0559815	0.167271	0.250732	-0.0855157	0.119533	0.224039	0.6101	-0.45057	-1.21548	-1.31785	0.245398	-0.0203207	-0.0695848	0.00881443	-1.19864	0.327407	0.581438	0.547671	-2.3957	0.296811	0.295871	-0.278369	0.202321	0.373921	-0.908253	1.46398	-0.419075	-0.465697	0.292375	0.0175029	0.895163
4037_2	0.751371	0.801174	-0.857547	1.60786	0.515492	1.81607	0.439669	0.957999	-1.34938	0.445354	4.27828	0.0876405	1.17715	0.186713	-0.475777	1.4186	-0.7078	0.643399	-0.23696	-0.590288	-0.290233	-0.220841	-0.0150738	1.15524	-0.108717	0.449676	-0.0708237	-0.0918452	-0.208758	-0.26147	0.135665	0.66838	0.580445	-0.157623	-0.313993	-0.380409	0.725274	0.666827	0.559253	0.328701	-0.677114	0.310108	0.176512	0.424706	-0.264384	-0.906234	-0.337696	0.722666	-0.789034	-0.254566	0.0875925	-1.34059	0.00859757	0.706216	0.464903	-0.669836	0.903208	0.244509	0.251516	-0.249616	0.593829	-0.213652	1.8918	-0.158533	-0.299478	0.423015	0.40784	1.08379
4037_3	0.377756	0.496891	-1.13445	1.01888	0.711789	1.31405	-0.236388	0.745502	-1.41497	0.0955862	1.45823	0.507761	1.16507	0.348644	-0.0478524	1.012	-0.765147	0.476855	-0.0301644	-0.131876	-0.147606	-0.718353	-0.0445598	1.43032	0.273528	1.01053	-0.00218162	0.0702391	-0.546423	-0.732593	-1.03888	0.284476	-0.00879172	-0.517301	0.01592	0.115831	0.870042	0.467973	0.0829258	0.783872	-0.550793	0.357938	-0.155181	0.0849168	-0.280255	-1.37179	0.259226	0.59824	0.0786507	0.0420583	0.871113	-1.34677	-0.347271	0.797345	0.361639	-0.295383	1.41237	-0.44118	-0.370142	-0.467027	0.242659	0.280182	0.567051	-0.273033	-0.202506	0.679632	-0.0962057	0.281042
4037_4	0.208431	0.152437	-1.30629	0.954083	0.35102	1.19876	-0.000605493	1.1191	-1.49222	-0.283435	0.753222	-0.0279707	0.798806	-0.0848644	-0.54828	0.906597	-0.54137	0.531843	-0.425519	-0.266738	-0.265502	-0.316675	-0.0502397	1.41716	-0.115601	0.270786	0.0171305	0.0104715	-0.917573	-0.85815	-0.39335	0.307754	0.254713	-0.69383	0.354227	-0.620707	0.784586	0.274859	-0.0619004	1.01131	-0.255656	0.21337	-0.377753	0.0749139	-0.141699	-0.961574	-0.593307	0.88414	-0.0893958	-0.208584	1.05472	-0.944228	-0.367486	0.978171	0.832757	-0.797312	1.17647	0.415589	-0.113081	-0.194038	0.537118	-0.255061	1.01611	-0.219393	-0.394004	0.241675	0.444227	0.560208
4038_1	-0.209555	-1.23751	-0.891311	-0.779804	0.293008	-0.918354	0.302931	-1.18649	0.275655	-0.192091	-0.359507	0.0337176	-0.464893	-0.318993	-0.709074	-1.24789	0.356715	-1.45118	-0.830434	-0.0621229	0.65659	-0.7945	0.823693	-0.400016	-0.867178	0.143794	0.00700797	-0.227874	-0.814975	0.674126	-0.988949	0.0211086	-0.425292	-0.320101	-0.0119698	0.706003	-0.384243	-0.742002	0.787112	0.648274	-0.263414	-0.90691	-0.42662	-0.0584869	-0.670858	0.728411	-0.60271	-0.926283	-0.261243	-0.598694	0.180416	-0.200591	-0.199665	0.0348182	-0.538181	0.696867	0.149316	-0.467682	0.311928	0.235627	-0.110498	0.959993	-0.821552	-0.692008	-0.586844	-0.0252132	0.949441	-0.550435
4038_2	0.226772	-0.866415	-0.769161	-0.125962	0.870465	0.0936376	1.04701	-0.88344	0.728809	0.444321	0.224513	0.241663	-0.363605	-0.446544	-0.102889	-0.886544	0.634202	-0.538025	-0.324893	0.289946	1.28152	-0.286298	1.07865	0.774747	-0.42546	0.31316	0.648764	0.223302	-0.690876	1.35476	-0.599688	0.323806	0.42186	0.412852	0.881129	1.05686	0.356826	-0.0815505	1.22995	1.47986	0.385494	-0.354109	0.0637006	0.809593	0.000510285	1.74804	-0.597941	-0.503092	-0.127219	-0.323107	0.87633	0.285105	0.356851	0.650348	0.264422	0.0188731	0.43775	0.443147	0.644222	0.967839	0.370263	1.54522	-0.49716	-0.32488	-0.395584	1.12053	1.41673	0.450025
4038_3	0.489795	-0.898163	-1.11345	-0.879381	0.1474	-0.558936	0.318303	-0.924064	0.173488	-0.220885	-0.530698	0.230381	-0.0176653	-0.241546	-0.152596	-1.25529	-0.0553473	-0.522223	-0.119416	0.358438	0.907639	-0.713796	0.817639	-0.82441	-0.282449	0.686161	0.284422	0.485565	-0.512619	0.242315	-0.767032	-0.270215	-0.646162	-0.214442	0.0292693	0.987661	0.497671	-0.0750126	0.801428	0.491115	-0.457779	-0.800547	-0.923567	-0.266571	-0.432742	1.29824	-0.232966	-0.615613	-0.380471	-0.464618	0.469629	-0.234817	0.339657	0.222522	-0.248761	-0.108901	0.713235	0.479876	0.224424	0.280453	-0.225409	1.35528	-0.760097	-0.351981	-0.790557	-0.417427	1.00101	-0.379126
4038_4	-0.159251	-0.980351	-0.61088	-0.478762	0.80044	-0.0614788	0.358157	-0.820591	0.0820439	-0.0874843	-0.513505	-0.316258	0.101244	-0.763222	-0.531161	-0.319638	0.053988	-0.738822	-0.366402	-0.509912	1.33146	-1.13972	1.19483	1.04316	-0.387707	-0.0464612	-0.163863	-0.0869537	-0.758585	0.233656	-0.37022	0.382549	-0.452793	-0.0710241	0.560504	0.858679	-0.394369	-0.531345	0.707515	0.810556	0.153682	-0.284007	-0.547496	0.239284	-0.481525	1.26522	-0.870286	0.547492	-0.458255	-0.690924	-0.0308833	-0.310335	-0.324308	-0.016934	1.44373	-0.838423	0.164651	-0.887232	-0.0332095	0.130501	0.315246	0.820973	-1.02662	-0.574868	-0.921863	0.152059	1.3071	0.383623
4039_1	0.518248	-0.246276	1.18147	0.219819	1.1488	0.0776072	0.821188	0.6386	0.332115	0.296178	3.01434	0.0111723	-1.16764	-0.184591	0.76976	0.523983	0.0122305	-0.299308	0.448538	1.52373	0.569444	0.397243	1.2181	0.892676	-0.0858323	-0.836303	0.184106	0.0134826	1.05385	1.0368	1.44323	0.720312	1.97096	-0.190894	1.61542	0.774002	1.50035	0.325155	2.84687	0.877417	0.547937	1.72425	1.27859	2.67257	1.4996	-0.490243	0.385936	-0.270094	1.62565	0.475181	1.23185	0.0726819	-0.0264356	0.804607	-0.655862	-0.0567532	1.03769	0.157879	0.84575	0.9741	2.5818	1.02409	-0.0155624	-0.405966	0.78011	0.0329377	1.2543	1.09964
4039_2	-0.180125	0.000728256	0.878685	0.479562	0.944757	-0.616148	1.39399	0.813621	0.497198	1.0013	0.883689	-0.0249673	-1.48885	-0.534034	0.484497	0.447608	0.0685905	-0.811322	-0.148637	1.24639	0.470911	0.802894	1.34785	0.534734	-0.470663	-1.23795	0.0510667	-0.618619	0.865573	0.389762	1.5719	0.901038	1.92351	-0.0226139	1.868	0.684792	0.126524	0.181646	3.26176	0.726694	0.452273	1.59693	1.45519	2.25705	1.48601	-0.334637	-0.10487	0.0367369	-0.0239031	-0.290346	0.849628	-0.444243	0.541285	0.547533	-0.0757114	-0.783371	0.851511	0.361125	0.386219	0.940461	2.43685	0.427302	-0.209818	-0.453155	-0.310215	-0.481515	1.48103	1.15146
4039_3	-0.0492019	-0.353618	1.129	-0.00211321	1.27059	-0.943039	0.956586	0.994775	0.160689	0.306457	1.09413	0.0246679	-1.4124	0.363369	0.769818	0.550078	-0.200464	-0.524402	0.0357555	1.3624	0.786722	0.823661	1.14072	1.62418	0.239735	-1.0246	-0.0119077	0.1099	0.903138	0.871796	1.01671	0.720234	2.00286	-0.176094	1.72692	0.288425	1.18808	0.30867	3.05239	0.543901	0.139656	1.98355	1.05989	2.60775	1.31645	-0.451442	0.211465	-0.101808	-0.418819	-0.321394	-0.137474	-0.22876	-0.812358	0.770728	-0.191762	0.1298	0.804702	-0.240789	0.409061	1.05731	2.57541	0.851846	-0.22266	-0.37522	-0.327561	-0.230893	0.956898	0.80217
4039_4	-0.0164258	-0.747189	0.370842	-0.357925	0.542759	-0.560844	0.408295	1.052	-0.315362	-0.326346	3.56284	-0.782476	-1.79541	-1.27891	-0.257977	0.159205	-0.273399	-1.01473	-0.640571	0.661356	-0.0301655	0.585318	0.718569	-0.527831	-0.439326	-1.2893	-0.63743	-1.04206	0.796423	-0.51383	1.52842	0.235905	1.29107	-1.0783	1.12418	0.531361	-0.541835	-0.261438	2.23816	0.131647	-0.556123	0.766052	-0.120634	1.66343	0.895662	-1.60929	-0.379749	-0.717374	-0.541086	-1.14766	-0.149205	-1.20286	-1.90255	-0.280886	-0.618348	0.168971	0.550405	-0.86889	0.274875	0.264083	1.80324	-0.454773	0.146737	-0.632057	-0.809262	-0.986053	0.283668	0.138651
4040_1	-1.42759	-1.2078	-0.123305	0.429434	-0.534804	-1.25046	-0.623324	-0.678149	-0.623598	-0.0513319	1.20101	-0.582849	-0.547432	-1.11237	0.864916	-0.289198	-1.31492	-1.11835	-2.35169	-1.10111	-0.911836	1.06434	0.252027	0.546639	-1.86686	-1.00415	-1.11487	-1.5999	-2.94751	0.563463	0.455271	-0.432408	0.224952	1.31232	-0.0745461	-0.12352	1.79699	-0.580368	0.0975289	-0.0778858	-0.34596	-0.0151996	-0.598772	0.505916	-0.390145	0.361506	-0.777344	0.0361641	-0.123637	-0.8756	-0.538094	0.471345	-0.768366	-1.5603	0.487597	-2.88116	-0.874207	-1.27844	-0.233647	0.151798	-0.114948	-0.592531	0.206599	-1.06335	-0.793513	-1.02058	-0.139676	0.563404
4040_2	-1.10012	-0.69342	-0.0350604	0.970091	0.120607	0.172231	-0.316095	-0.0449955	-0.84369	0.74183	1.28462	-0.381601	-0.241617	-1.02039	0.746993	-0.435693	-1.27782	-0.335297	-0.468916	-0.807402	-0.677586	1.29246	0.261144	0.489282	-1.16136	-0.130571	-0.316867	-0.921698	-2.29404	0.750603	1.04002	-0.470652	0.444723	1.10957	-0.204491	0.596824	0.952738	0.275895	0.105136	-0.140093	-0.512036	-0.513952	-0.558921	0.383197	0.00984407	0.128828	-0.212864	0.122598	2.03258	0.77211	-0.543928	0.539955	-0.477206	-1.29202	0.209519	-1.78857	-0.40455	-0.037454	-0.538904	-1.00957	0.0653462	-0.167781	-0.0162554	-1.21261	0.746778	-0.398073	-0.285347	0.585652
4040_3	-0.472035	-0.54416	-0.146529	1.12369	0.0908368	0.212063	-0.270498	0.0687622	-0.497084	0.153226	1.46668	-0.022695	-0.221792	-0.553455	1.22827	-0.669216	-0.854657	0.220509	-0.0840961	-0.497474	-0.356494	1.17022	0.498189	0.583638	-0.0389325	-0.0899515	0.0321511	-0.215744	-2.02703	0.771801	0.238056	-0.424601	0.743964	1.39035	-0.379818	0.628174	1.6115	0.552232	0.113553	0.0259049	-0.181686	-0.0741507	-0.663416	0.587437	-0.0151684	0.0871534	0.198694	-0.0445727	-0.199609	-0.342812	-0.435639	0.586326	0.632972	-0.937556	0.0520529	-2.47233	-0.080208	-0.366688	-0.117443	-0.185981	0.0798682	0.0170799	2.13877	-1.01692	-0.505569	-0.197885	-0.275629	0.720906
4040_4	-0.980626	-0.323518	0.0349885	0.517011	0.137125	-0.168294	-0.0647483	0.00281165	-0.332115	0.132121	0.868946	0.419694	0.237437	-0.285919	1.34915	-0.421677	-0.916336	0.585488	-0.212939	-0.156828	-0.5543	1.19455	0.604114	-0.0351417	0.164747	0.037794	-0.0244559	0.024974	-2.07622	0.704364	0.777831	-0.184266	0.405449	1.61577	-0.659123	0.0769289	1.61113	0.742174	0.108805	0.123053	0.195148	-0.331539	-0.429399	0.619509	0.0548525	0.546131	0.20613	-0.00690584	0.0711989	-0.224482	-0.0963876	0.49002	0.195045	-0.975552	0.112333	-2.23053	-0.00343171	-0.134783	0.00552518	-0.53002	0.291464	0.363588	0.442503	-1.18157	-0.572454	-0.38617	-0.297377	0.669802
4042_1	-0.874827	0.512105	-0.266688	-0.117177	-0.940201	0.781483	-0.419654	1.38651	0.796475	1.39037	0.656521	-0.10845	-0.443604	-0.24979	1.75833	-0.772628	0.37799	0.283314	-0.853721	0.416414	1.14726	0.602989	-0.300426	0.343421	0.575274	-0.742175	-0.732661	-0.179967	1.178	0.1914	1.24774	0.074281	1.1043	-0.226	0.584521	1.18175	1.16493	0.513005	0.346969	-0.211982	-0.176683	0.219529	0.315458	0.82262	0.122286	0.795726	-1.87705	0.0985241	-0.343776	-0.120337	-0.0585111	-0.608213	0.519069	0.232162	-0.64968	0.630218	0.775159	0.0796785	-0.40494	2.34638	0.234348	0.46117	-0.188535	-0.469338	-0.221754	-0.952748	0.898987	0.462902
4042_2	-0.365423	0.97185	-0.289853	-0.704295	-1.04764	0.34375	-0.709431	2.46404	0.414514	1.16465	0.929394	0.634931	0.362705	1.67025	1.73024	-0.878756	0.133828	0.725555	0.234594	1.21989	0.84366	0.97686	-0.247686	0.217682	1.56793	0.291937	-0.34159	0.400344	1.72958	0.0646657	1.32567	-0.126466	1.15	0.224945	0.327149	1.46447	1.12233	1.1691	0.569253	0.0697593	0.181301	0.688148	0.459455	0.960005	0.782643	0.921153	-1.03237	-0.0633519	0.885989	1.14975	-0.257987	-0.122896	-0.210405	1.23698	-0.702427	1.91598	1.59733	0.887625	-0.269813	2.29586	0.292526	1.04815	-0.00135279	0.293112	0.978642	-0.68678	0.966094	1.04748
4042_3	0.0878175	0.977498	-0.251155	-0.47523	-0.923683	0.724108	0.0162987	1.86682	1.13677	1.84751	0.818545	1.12743	0.40174	0.115821	1.66608	-0.913312	0.634318	0.705433	0.207096	1.15777	0.828404	1.30715	-0.0886285	0.390978	1.04283	0.265538	-0.0588352	0.501751	1.7485	0.368288	2.08504	0.206592	1.12904	0.0991597	0.471473	1.59911	0.471387	1.26184	0.63333	0.143657	0.266721	0.366906	0.653368	0.971703	0.86004	0.863318	-0.950995	0.307402	-0.141549	-0.318628	0.0423383	-0.221915	0.710074	1.12402	-0.584839	0.590202	1.63994	0.477718	0.0252621	2.51299	0.611106	1.02837	-0.202051	-0.0696358	-0.00439932	-1.00057	1.22028	1.32916
4042_4	-0.490431	0.504416	-0.486127	-0.714687	-1.31585	0.56043	-0.86972	1.51349	0.11353	1.20629	0.516446	-0.16095	0.0948613	-0.576387	1.31677	-0.837798	-0.0434138	0.445316	-0.170336	0.668582	0.886711	0.627758	-0.447873	0.767552	0.937786	-0.472187	-0.700847	0.286302	1.39397	-0.20148	0.952069	-0.249497	0.632028	-0.147696	0.159025	1.51992	0.777919	0.713024	0.292962	-0.35306	-0.540415	-0.314678	0.260179	0.539627	0.365175	0.232271	-1.62529	-0.130325	0.914697	0.107098	-0.580693	-0.72761	0.447557	0.49013	-0.698929	1.35525	1.08291	0.0981779	-0.46709	2.28141	0.0664303	0.141925	-0.460237	-0.357176	-0.0404666	-1.20129	0.5854	0.684571
4043_1	-0.299364	1.40491	-0.0844409	0.593698	0.0866743	1.4801	0.0189246	0.400754	0.446911	0.335417	-0.238004	-0.621201	1.28849	-0.679761	0.95422	-0.263924	-0.538179	-0.156683	-0.502138	0.541238	-0.13235	0.142544	0.707173	0.968576	-0.180973	-0.855496	-1.16287	0.00100795	0.0266674	0.119599	-0.456937	2.29942	0.0730574	0.0797367	0.18575	1.54683	0.676196	0.192478	-1.12322	2.05411	-0.964091	-0.227358	-0.252506	0.239256	-0.275256	0.365263	0.239585	0.810323	-0.717702	-0.524608	1.75039	0.40977	-0.33941	-0.0863034	-0.421242	-2.01652	-0.149727	-0.878106	-0.327342	-0.383737	-1.27088	0.224744	-0.623886	-1.0182	-0.830548	-0.38902	-0.00764966	0.117645
4043_2	-0.600408	0.950712	0.0700954	0.882717	-0.147375	1.04318	0.141056	0.257799	0.453851	0.183615	-0.451927	-0.672239	0.87256	-0.783616	1.08712	-0.814528	-0.73627	-0.5606	-0.939391	0.929129	0.128131	0.0582476	1.02465	0.792267	-0.141508	-0.7282	-0.805828	-0.166128	-0.0755236	0.234245	1.11859	2.35171	0.519437	0.400341	-0.016221	1.6335	1.26784	0.267954	-1.19995	1.20273	-0.663535	-0.070683	-0.368077	0.55076	0.447798	0.0351167	0.182109	-0.141658	-1.17272	-0.571858	1.59009	0.452292	-0.46648	-0.302901	0.108732	-0.557182	-0.255182	-0.732876	-0.0860261	-0.466924	-1.26329	-0.0259438	-0.466419	-0.939087	-0.942828	-0.543554	0.0395239	0.222522
4043_3	-0.897401	1.04575	0.024248	0.209336	0.269851	0.925059	0.220653	-0.114514	0.645926	0.258853	-0.0089451	-0.46048	0.710434	1.36229	1.30133	-0.615493	-0.578195	-1.15774	-0.925065	0.675777	0.202085	0.299833	0.371574	-0.0646533	-0.733105	-0.890723	-0.586234	-0.394678	-0.229901	0.213844	0.708896	2.24146	0.207025	-0.0250842	0.161354	1.52874	1.27045	-0.194247	-1.00078	0.977436	-1.30041	-0.109635	-0.931125	0.451833	-0.181673	-0.196124	0.0239559	-0.192082	0.596645	0.898522	1.0337	0.0793379	-0.557845	-0.148053	0.0618571	-0.32897	-0.386772	-0.605988	-0.25403	-0.410499	-1.02082	-0.0680871	-0.254066	-0.298644	1.01763	0.0345406	-0.445459	0.169463
4043_4	-0.597062	1.06334	-0.0262866	0.0814113	-0.407584	0.451287	0.0512558	0.307495	0.0793133	-0.31946	-0.518594	-0.403653	0.548885	-0.291428	0.830098	-0.877236	-0.699232	-0.789804	-0.39423	0.525002	-0.159167	0.00973199	0.201655	0.714875	-0.667555	-0.818312	-0.188842	0.140454	-0.313871	-0.201099	1.29689	1.96577	0.00262493	-0.0111685	0.108904	1.44674	0.862816	0.00760581	-1.25096	0.92204	-1.03848	-0.366276	-1.11472	0.265309	-0.336852	0.34348	0.376324	-0.0723312	-0.971598	-0.883315	1.73502	-0.0206907	-0.451816	-0.009928	-0.048239	-0.605532	-0.454769	-0.395055	-0.157785	-0.939106	-1.53013	-0.310353	0.0584825	-0.444687	-0.514523	-0.976822	0.0228218	0.136945
4044_1	0.560864	0.86699	1.41583	0.78991	0.699275	0.240867	1.23559	-0.93141	0.406778	-0.596055	-0.0164952	-0.569393	-0.191868	-0.533542	0.0440009	1.42447	-0.0817092	-0.0532183	-0.746846	0.498174	0.476257	-0.915307	0.0693068	0.0889593	0.0808382	-0.719676	0.211418	0.0564249	-0.597007	1.68935	-1.04685	0.222243	-0.394758	0.980358	0.308655	-0.949754	0.372006	-0.342028	1.6212	0.809074	0.307176	0.924401	0.586023	0.746156	0.858554	1.41981	-0.796165	0.297386	-0.694209	-0.537473	0.532262	0.119305	-0.18047	0.258319	0.538187	1.37893	-2.55926	-0.583376	0.648768	0.787788	1.14327	1.16505	1.26741	-0.0930224	-0.350173	0.980153	1.28112	0.300932
4044_2	-0.615078	0.496189	1.16677	-0.162755	0.070235	-0.177485	0.536717	-1.11389	0.0267507	-0.402374	-0.46698	-1.11465	-0.441063	-0.740043	-0.0149173	1.22428	-0.392269	-0.603452	-1.49167	-0.267046	-0.0344902	-1.10321	-0.445541	-0.265327	-0.651491	-0.765616	-0.646223	-0.605628	-0.685649	0.517778	-0.82868	-0.0771195	-1.28496	0.494148	-0.90515	-1.06244	0.622327	-0.755164	1.08653	0.307102	0.0489351	0.258242	-0.0116691	-0.0541919	0.0749184	0.663062	-1.23738	0.0980287	0.328489	0.0271877	0.480124	-0.492601	0.116472	-0.308526	1.24869	-0.402286	-2.89929	-1.22348	0.0513932	-0.926225	0.672966	0.803922	0.77026	-0.357669	-0.368113	0.277296	1.00407	-0.457504
4044_3	0.557138	0.826051	1.127	0.14723	0.0601449	0.121278	0.613196	-1.41524	0.0492775	0.194059	0.0878387	-0.664632	-0.313406	-0.579948	-0.0999345	1.06696	-0.256727	-0.30287	-0.991285	-0.145851	0.0817982	-1.82075	0.0422245	-0.514933	-0.779423	-0.991331	-0.436775	-0.0691942	-0.486963	0.940722	-0.750404	0.0152924	-1.15313	0.949898	-0.803067	-0.829054	0.273385	-0.508819	1.3678	0.808041	-0.23499	0.988105	-0.287267	-0.00369682	0.576059	0.743563	-1.18822	0.35521	0.0968992	-0.219889	-0.288394	-0.354782	0.036557	-0.19845	0.685838	-0.207649	-2.56965	-0.265088	0.399839	-0.529994	0.783043	0.621408	1.55549	-0.413231	-0.414985	0.461455	1.08395	-0.309218
4044_4	-0.740919	0.365668	0.943034	0.485404	0.352785	-0.0286035	0.534501	-1.51582	-0.443839	-0.309972	-1.00363	-1.30351	-0.353105	-0.286757	-0.248012	0.93432	-0.78147	-0.0743315	-1.12357	0.310271	-0.0311869	-1.75722	-0.311697	-0.7746	-0.44327	-0.876067	-0.790714	0.0925092	-0.898242	0.767541	-0.998576	0.0994972	-0.735622	0.470577	-0.77534	-1.38332	0.4877	-0.776698	1.18402	0.110724	-0.126149	0.774482	-0.136119	0.128885	0.543408	0.454008	-1.01983	0.315422	-0.774813	-0.755469	0.0275829	-0.371627	0.165498	-0.224505	0.47318	0.200605	-2.85012	-0.428278	0.00153344	-0.218722	0.745327	0.423135	0.542159	-0.215306	-0.848642	0.111719	1.22965	-0.375744
4045_1	0.82821	0.809695	-0.0836754	-0.154038	0.642396	1.34439	-0.860584	0.577547	1.03688	0.537552	1.2209	1.37221	0.320891	-0.76565	1.15125	0.478397	-1.2404	0.0183812	-0.822267	-0.957531	1.21845	0.299248	-0.866037	-0.09747	-0.152077	1.6533	0.629498	-0.42506	0.502227	-0.340995	-0.00790215	-0.876696	0.61633	0.186076	0.369634	0.554197	1.86813	0.747482	0.688362	0.109054	-0.0990501	0.469294	-0.0710283	0.834883	-0.494652	0.00841761	-0.394442	0.621277	0.0184722	-0.43442	-0.276787	-0.66165	-0.821497	-0.199141	1.53023	0.743086	0.635054	-0.0500191	0.56217	1.31152	-0.325934	0.752152	0.520885	-0.281933	0.175139	0.0713487	0.628199	0.653418
4045_2	0.0100556	0.655946	-0.330755	-1.04088	0.190237	0.741255	-1.37512	0.421742	0.516027	0.356101	0.260968	0.950308	0.072008	-0.583152	0.609198	0.214152	-1.27386	-0.156331	-0.920944	-1.11575	0.629859	-0.433773	-1.12229	-1.6796	0.110833	1.43821	0.41044	-0.357303	0.635782	-0.801346	0.204833	-1.12667	-0.172758	-0.233865	0.306516	0.275292	1.51634	0.426049	0.545837	-0.556194	-0.781503	-0.196029	-0.660579	-0.169734	-0.887912	-0.206058	-0.452529	0.0779645	0.290488	-0.591766	-0.0173626	-1.21239	-1.4799	-0.554324	1.7248	-0.579887	0.365086	-1.20721	0.622619	0.625314	-0.850803	0.205522	-0.784206	-0.298878	0.0200646	-0.507043	0.186388	0.0202145
4045_3	0.218216	0.726658	-0.144232	-0.294098	0.779943	0.820826	-0.949044	0.661548	1.15978	1.06853	1.32326	1.28617	0.445369	-0.244503	1.1049	0.575272	-1.0407	-0.165413	-0.840459	-0.771611	1.0424	0.372328	-0.557182	0.0578098	-0.0849596	1.58116	0.578722	-0.225207	0.531828	-0.165493	0.705402	-0.801784	0.145809	0.142017	0.696541	0.331961	1.89189	0.786623	0.98465	-0.261654	-0.195563	0.670242	-0.0953549	0.588003	-0.401611	-0.00176788	-0.215874	0.84398	-0.28911	-0.65489	0.292533	-0.577804	-1.33193	-0.0960453	2.15207	-0.959364	0.622529	-0.504635	0.849483	1.16311	-0.219899	0.829307	0.339921	-0.153796	-0.239032	-0.0770117	0.543421	0.536285
4045_4	0.131682	0.462188	-0.0957467	-0.256921	0.649219	0.533487	-0.940154	0.276875	0.887322	1.03852	0.436356	0.766073	0.400965	-0.50966	1.32204	0.640482	-0.885661	-0.439271	-1.13156	-1.16902	0.999479	0.0421536	-0.649771	-0.381882	-0.0874323	1.4407	0.388399	-0.726774	0.165918	-0.444592	1.14206	-0.549803	0.145571	-0.00767829	0.214561	0.0817549	1.96902	0.353572	0.730498	0.137539	-0.0875407	0.398415	-0.32978	0.504277	-0.626968	-0.191057	-0.691316	0.845838	-0.415395	-1.12834	-0.984493	-0.874041	-1.15137	-0.547931	2.40336	-1.05242	-0.00754341	-1.58189	0.71539	1.20026	-0.196659	-0.0636556	0.164159	-0.727699	-0.355048	-0.134302	0.329226	0.0862126
4046_1	-0.23468	0.743749	-0.826209	1.01612	0.589969	2.02244	-0.277801	0.732955	0.503939	0.55135	0.242277	0.0921258	0.14421	-0.0185074	-0.143819	-1.11151	-0.273612	0.201719	0.387488	-0.0987288	-0.21767	0.054947	0.0107087	0.296916	0.435754	-1.00204	-0.371375	-0.166349	0.0416712	-0.0158291	-0.518744	1.69852	-0.752361	1.60437	0.416749	0.020605	-0.425072	0.958419	-0.361318	0.535851	-0.0504513	-0.917283	-1.11666	-1.16344	-1.2982	-0.364538	0.241597	-1.27199	-0.527736	-0.0540926	1.36449	0.724808	0.00436364	-0.768875	-2.14233	-0.642405	0.730633	-0.238114	-0.886537	0.167553	-1.52593	0.158507	5.3919	-0.527454	0.885849	-0.166212	-0.404648	0.145291
4046_2	-0.897021	0.276021	-1.26055	0.301193	-0.0283216	1.14237	-0.811868	-0.0701817	0.00769387	-0.314423	-0.48145	-0.516537	-0.262455	-1.02731	-0.488725	-1.07475	-0.641015	-0.464351	-0.464046	-0.807356	-0.79231	-0.689699	-0.430887	-0.847575	-0.797184	-1.50198	-1.15722	-0.671332	-0.270437	-1.20368	-0.776288	1.43165	-1.13931	1.24142	-0.152556	-0.254217	-0.742799	0.0493358	-0.69219	0.0309715	-0.682251	-1.59376	-1.61882	-1.56537	-1.83043	-1.04444	-0.336847	-1.30797	0.333932	-0.165101	0.791193	0.108201	-0.488127	-1.19499	-2.10089	-0.887107	0.338294	-0.348908	-1.27821	-0.550445	-2.09452	-1.03011	4.95281	-0.800318	0.572711	-0.807415	-0.899399	-0.546402
4046_3	-0.0303538	0.989773	-0.728967	1.00688	0.574215	1.35134	0.0231096	1.00555	0.81849	0.127339	0.480562	0.924878	0.350214	0.453349	0.713826	-0.551816	0.524654	0.898166	1.13264	-0.0111266	-0.39257	0.0607595	0.0801325	1.15205	1.67939	-0.616227	0.52545	0.788312	0.144922	-0.323538	-1.11274	2.33015	-0.228265	2.13373	0.542064	0.0774538	0.201916	1.45635	-0.0130376	1.16978	0.56692	0.292171	-1.23255	-0.47587	-1.25936	0.169545	0.834331	-0.484685	-0.0144523	0.0668129	2.3106	0.930007	0.536121	0.146812	-1.1232	2.04133	1.24956	-0.216558	-0.270755	0.0700217	-1.19181	0.0791504	5.26342	-0.0905201	1.13441	0.407371	0.0613957	0.517078
4046_4	-0.600861	0.842505	-0.951986	0.568385	0.43917	1.29427	-0.0432488	0.448608	0.408797	0.318814	0.311226	0.390352	0.105011	-0.627957	0.0561958	-0.91954	0.430405	-0.0805949	-0.0250244	-0.0718086	-0.251485	-0.0136934	0.297236	0.428358	0.143624	-0.689697	-0.0916052	-0.453573	-0.054109	-0.232583	-0.0342624	1.94282	-0.133037	1.81791	-0.0348504	0.237247	-0.218355	0.904541	-0.100315	0.774283	-0.0549926	-0.407828	-1.05433	-0.72453	-1.27376	-0.0422325	0.415084	-0.861926	0.332992	-0.306955	1.96635	0.287944	-0.776253	-0.667442	-1.52297	-0.798705	0.853765	0.710926	-0.710161	0.452268	-1.26297	-0.0141167	5.08051	-0.570963	0.699176	-0.404277	0.280661	0.203501
4047_1	0.910024	1.491	1.63897	1.41921	1.44663	0.841556	-1.14954	0.539301	-0.323809	1.09448	1.27214	1.54706	0.888905	-0.597841	0.66548	-0.576512	1.19875	1.1658	1.30164	1.42332	1.39537	-3.21748	2.3872	1.26094	0.206395	0.920357	-0.297158	0.193376	0.989919	2.12878	-1.26474	0.991033	2.0468	3.73684	1.4344	0.191139	1.25014	0.627579	0.565476	-0.14424	1.39203	0.763691	1.2294	0.727394	1.25194	-0.694583	2.38108	1.38531	0.0973742	-0.062416	-0.155903	-0.30431	0.639865	0.83125	-0.734595	-1.39829	1.23503	-0.793859	-0.385536	0.74114	1.521	-0.919347	0.226595	-0.0705969	-0.289098	0.992472	1.24384	0.7928
4047_2	0.960581	1.15555	1.04006	1.07286	1.22928	1.42661	-1.51109	0.465329	-0.691378	0.749468	0.834132	0.572097	0.409575	-0.196593	0.46955	-0.831247	0.464503	0.301739	0.91164	1.10633	1.05427	-3.68315	1.86973	0.425784	-0.286134	0.251027	-0.322675	-0.241922	0.911768	1.07476	0.999981	0.173827	1.46143	2.84862	1.38851	-0.0162872	1.94152	0.158904	0.332474	-0.163287	1.29318	0.331811	0.84188	0.281104	1.08587	-0.934043	1.72328	0.158407	0.89347	-0.248678	-0.779521	-1.31147	-0.474818	0.627412	-0.731561	0.604263	0.660383	-0.70833	-0.813225	0.223464	1.1657	-1.5134	0.657366	-1.07187	-0.0498274	0.821462	0.891233	0.360135
4047_3	0.826311	1.01065	1.68467	0.865985	1.10067	1.06896	-0.672204	0.0995454	-0.297101	1.11705	2.29705	1.19149	1.04641	-0.00715827	0.682918	-0.62503	0.8685	0.757916	0.862564	1.3502	1.84003	-3.29438	2.30971	0.623971	-0.138793	0.400329	-0.384016	0.110699	0.762507	1.65451	0.929267	0.848835	1.70519	2.91822	1.58853	-0.167542	1.3444	0.335814	0.911203	0.491246	2.24236	0.946044	1.33949	0.99883	1.66033	-0.673153	1.95247	0.558576	2.51394	1.24573	0.726645	-0.726285	0.758454	0.449526	-0.597378	0.62567	0.841342	0.975694	-0.596211	0.568607	1.69389	-0.880461	1.29751	-0.656232	1.32763	1.2322	1.02574	1.08729
4047_4	1.02369	1.00277	2.00436	1.09856	1.41423	1.26779	-0.471132	0.806159	-0.0817593	1.1689	1.8066	0.916658	0.934061	-0.487221	1.00839	-0.582484	0.296003	0.705603	1.29343	1.31488	1.22686	-3.46718	2.54453	1.36761	-0.214185	0.436774	0.0223317	0.190954	0.890736	1.83863	0.604388	0.795055	1.97854	3.68848	1.9981	-0.0851432	1.50342	0.413017	0.769704	0.445271	1.72558	1.19186	1.11085	0.711174	1.66579	0.178344	2.13514	0.352609	0.261393	-0.0932863	0.212921	-0.253145	-0.212767	0.731581	-0.121998	-0.275488	1.12852	0.315225	-0.261459	0.156776	1.7952	-0.681425	0.325658	-0.367679	-0.246762	0.72965	1.90012	1.4108
4048_1	-1.60048	-0.0114816	0.828221	-0.9884	0.0331413	0.257293	-0.558361	-0.826071	-0.739532	-1.05104	-1.0408	-1.27764	0.702099	-0.918154	0.511523	-0.0945755	0.528058	-1.52079	-2.03793	0.201222	0.350102	0.40437	0.541866	-0.836958	-1.23861	-0.909366	0.381706	-1.68837	0.872958	-0.902519	-0.872917	0.50938	-0.358754	0.705829	-0.49747	-1.38775	-0.230466	-2.05455	-0.152397	-0.819733	-0.289232	-1.51582	-1.95943	-0.992349	-0.582799	0.161704	-1.84568	1.38955	-0.287378	-0.451866	-0.263883	1.76828	-0.925912	-1.63204	-0.920823	1.11162	-0.22504	-0.967276	0.561763	-0.0415447	-0.527186	-0.909017	1.13509	0.309814	-0.597836	0.263819	-0.434946	-0.670113
4048_2	-0.684682	-0.0499719	0.885586	-1.73691	-0.0499772	0.270624	-0.66181	-0.65814	-0.643309	-1.13438	-1.21106	-0.801662	0.764827	-0.560319	0.501993	0.00980439	0.394507	-1.03172	-1.37814	0.30549	0.57479	0.647387	0.361567	0.439619	-1.04977	-0.816659	0.46973	-1.08898	1.26318	-0.422113	-1.65648	0.480247	-0.515555	0.376023	-0.236443	-1.03011	0.509657	-1.63607	-0.181891	-0.897178	-0.437485	-0.626773	-2.03334	-0.784463	-0.352391	-0.167181	-1.5358	0.948079	-0.56453	-0.540354	0.302565	1.6579	-0.599112	-1.22475	-0.764049	0.843679	-0.0202151	-1.01614	0.0918096	0.637656	-0.328576	-0.251393	0.589512	0.412131	-0.903787	0.344026	-0.855779	-0.0743302
4048_3	-1.74822	-0.577884	0.275308	-1.49897	-0.53628	-0.495093	-1.03925	-1.47275	-1.16982	-0.998846	-1.42911	-1.5023	0.573766	-0.669028	0.0121086	-0.277079	-0.0657722	-1.37973	-2.29046	-0.0332655	0.191958	0.604187	0.0686302	-0.0393827	-1.33367	-1.01255	-0.233274	-1.57576	0.870505	-0.960188	-2.00888	-0.069481	-0.507795	-0.00137771	-1.06009	-1.748	-0.49071	-2.24238	-0.335079	-1.1902	-0.859389	-1.43224	-2.24033	-0.829589	-0.627388	-0.518631	-1.93609	2.30554	1.35417	0.462227	-0.887378	0.904992	-0.815056	-1.62427	-0.44824	0.146659	-0.363579	-0.341625	-0.268907	0.0358436	-1.02367	-1.14993	-0.669485	0.473615	0.384254	0.359283	-1.11285	-0.80152
4048_4	-1.66299	-0.334601	1.64991	-1.82149	0.0718948	-0.521268	-0.646082	-0.995472	-0.423388	-0.729825	-1.04964	-1.0104	-0.142232	-0.559222	0.201724	-0.244877	0.147812	-1.35157	-1.53246	-0.872266	1.04164	0.46197	0.782562	-0.835554	-1.48106	-1.52167	0.0703089	-1.44619	0.69131	-0.622276	-1.96193	0.169394	-0.475061	0.531045	-0.958113	-1.56467	-0.265092	-1.93137	-0.513482	-0.804909	-0.161332	-1.13937	-1.69685	-0.0930169	-0.868755	0.0937337	-1.89625	0.913354	-0.287368	-0.66839	-0.129788	0.862375	-0.727757	-1.26689	-0.874589	1.02176	-0.604941	0.712567	0.255453	0.329693	-0.198082	-0.749658	-0.440979	0.650188	-0.577092	0.394577	-0.619091	0.0539427
4049_1	-0.652648	-1.43959	-0.560875	-0.769729	-0.830395	-0.846973	-0.0572536	-0.800046	1.27517	-0.902707	-1.1121	-0.270337	-1.04373	-1.33574	-0.471606	-0.978011	-1.12201	-1.56751	0.227251	-0.947753	-0.950954	-0.141189	-1.2328	-0.365619	-1.32428	0.0234422	-0.508076	-1.29483	-1.24469	-0.324473	-0.820313	1.16677	-0.73042	-0.23042	-1.4685	-0.563372	-0.689767	-0.436449	0.143406	-0.446774	-0.782084	-0.90694	-0.668274	-1.39993	-0.894606	0.0213764	-0.360049	-0.746371	-1.60747	-0.899885	-0.509787	0.290562	-1.16281	-1.58016	-0.20168	-1.55046	-0.343679	-1.98492	-1.27897	0.29064	-0.0545786	-0.8409	-0.705535	-0.704788	-1.18533	-0.0396693	0.374287	-0.787712
4049_2	-1.3175	-1.77739	-0.630665	-0.468823	-1.14503	-1.21386	-0.447827	-1.27259	0.904615	-0.918022	-1.25377	-1.04697	-1.61917	-1.38991	-0.671128	-1.17792	-1.48353	-1.61579	-0.999242	-1.39989	-0.946325	-0.224726	-1.48432	-1.73705	-1.58708	-1.11924	-1.59926	-1.52924	-1.83479	-0.431604	-0.811682	0.561337	-1.05339	-0.415063	-1.91395	-0.603515	-0.831139	-0.886223	-0.300856	-1.14501	-1.33697	-1.68072	-0.409774	-1.50603	-1.57571	-0.557785	-1.25393	-1.4671	-1.1559	-1.07914	-1.60552	0.0204752	-0.404972	-2.11985	-0.431398	-1.17444	-1.00245	-1.31373	-1.50467	-0.315303	-0.348474	-1.51963	-0.802177	-0.68948	-1.31148	-0.472016	-0.327575	-1.25333
4049_3	-0.351639	-1.46148	-0.694107	0.0164076	-0.354315	-0.861095	0.0182954	-0.579456	1.34469	-0.498488	-1.1051	-0.0149098	-0.894486	-0.531397	-0.320284	-0.08099	-1.23293	-1.42343	0.103863	-0.988249	-0.833405	-0.0133721	-0.843335	-0.445555	-1.19648	0.0579735	-0.496134	-1.09623	-1.1769	0.0501185	-0.84822	1.02782	-0.560359	-0.300474	-1.59419	-0.408289	-0.957563	-0.386261	0.027103	0.585954	-0.188088	-1.29239	-0.241392	-0.855218	-0.921437	0.21964	-0.464242	-0.68158	-1.41492	-1.16341	-0.866696	0.29807	-0.667656	-1.6052	-0.173155	-0.168407	-0.443355	-1.37105	-0.897181	0.160342	0.0428744	-0.75726	-0.722192	-0.0159705	-0.993267	0.176163	0.0485709	-0.897244
4049_4	-0.487085	-1.00368	-0.242098	0.19643	0.228648	-0.0902127	1.00869	-0.111949	2.31229	-0.378949	-1.29958	0.264367	-0.394568	-1.48877	0.259165	0.075674	-0.681632	-0.880768	0.124438	-0.386887	0.0763869	0.377498	-0.79948	-0.687878	-0.623031	0.596079	-0.198195	-0.803514	-1.3094	0.897704	0.0293347	2.26205	0.439669	0.486261	-0.0160856	0.0537721	-0.886916	0.392065	0.876134	0.603031	-0.172663	0.170233	-0.227422	0.0611528	-0.418409	1.38696	-0.0829645	0.00643933	-1.57589	-1.25376	0.408261	0.984769	-1.06487	-0.890687	0.640285	-0.322041	-0.0890167	-1.98508	-0.470841	0.991677	1.08091	0.161794	-0.543119	-0.734504	-1.08642	0.79258	0.940742	0.043455
4050_1	-0.323005	0.565825	0.808848	-0.0987019	0.895966	1.07766	1.35052	0.488812	0.266468	-0.140929	-0.198339	0.532163	-0.684765	0.3638	-0.291259	-0.0450892	1.03166	0.0546441	0.140772	0.389371	1.49354	0.143595	-0.0805804	-0.2691	0.688354	1.05774	1.03916	-0.221459	0.330282	1.16257	-3.35856	-0.635624	-0.383906	-0.457422	0.175894	0.98802	-1.12548	0.374523	0.787436	0.440317	2.51104	-0.213965	-0.465928	-0.0550961	-0.383975	-0.353545	0.0367566	-0.794286	0.0994128	0.279543	1.88415	1.0394	0.936085	-1.04068	0.435356	1.09598	0.0556979	-0.272798	0.563094	-0.00220908	0.366197	1.60814	-0.427543	-0.643884	-0.00606422	-0.834487	0.360567	0.21433
4050_2	-0.233848	-0.251679	0.562534	-0.875215	0.144344	0.137308	0.999694	-0.319129	0.0134109	-0.866924	-0.551838	-0.089738	-1.00778	-0.389799	-0.528235	0.0557665	0.676191	-0.805502	-0.592154	0.0201445	1.36058	0.594314	-0.423996	-0.959859	-0.174008	0.390239	0.499654	-0.576673	0.157621	0.495057	-2.15093	-0.654313	-1.54499	-1.19004	-0.56557	0.367176	-1.31874	-0.383758	0.607775	0.149718	2.24114	-0.880514	-0.924344	-0.905742	-0.554221	-1.4171	-0.531732	-1.05511	-0.4473	-0.641707	0.786346	0.685156	-0.0254416	-1.64498	0.170354	0.261682	-0.65336	-0.862327	0.515008	-0.604894	0.598188	1.10726	0.463902	-0.765199	-0.424448	-1.52134	0.15281	-0.611469
4050_3	-0.0986554	0.274584	0.631123	-0.955321	-0.0465787	0.0532706	0.724386	0.576288	-0.184723	-0.523571	-0.649323	0.798498	-0.863485	-0.36381	0.138896	0.0236455	0.294669	-0.840564	0.100896	0.179467	1.05694	-0.299325	-0.475152	-1.54728	-0.148408	0.768025	0.643446	0.0420329	0.141458	0.0631071	-1.18444	-0.554689	-1.00109	-0.85096	-0.517129	0.511852	-1.05688	-0.363044	0.573065	0.284115	2.53952	-0.281885	-0.487165	-0.989721	-0.459222	-1.34313	-0.222147	-0.82107	0.115365	-0.546571	0.754088	0.697837	0.256037	-1.13229	0.389803	1.15605	-0.0304285	-0.401529	0.321242	-0.494969	0.207133	0.949633	-0.757325	-1.10777	-0.0497764	-1.58914	0.319657	-0.354954
4050_4	-0.0878748	0.28415	0.537049	-1.18633	-0.102536	0.354732	0.868017	0.588578	-0.255887	-0.598223	-0.462319	0.417165	-0.600636	-0.254398	-0.0446661	0.0918556	0.227652	-0.474934	0.340839	0.180113	0.89573	-1.12716	-0.326956	-0.521367	0.388063	0.832492	0.814433	0.145185	0.13231	-0.0648049	-1.61965	-0.580293	-1.27087	-0.816714	-0.57938	0.575485	-0.942429	-0.22206	0.442824	0.308172	2.40264	-0.394286	-0.053308	-0.929393	-0.581156	-1.32016	-0.225545	-0.749266	-0.957407	-1.02891	0.501239	0.152049	-0.28051	-1.14178	0.940809	0.278755	-0.0120063	-1.19343	0.524599	-0.335061	-0.0617832	0.754295	-0.930216	-0.93223	-0.726696	-2.12176	0.146596	-0.481427
4051_1	0.555347	0.542335	0.0091147	-0.0515396	0.274409	1.01489	-0.366835	-0.0150519	-0.440312	0.176984	0.424799	0.294144	0.160618	0.733736	0.35041	0.259805	-1.73328	0.199174	0.497045	0.637803	-0.181247	-0.30061	0.318015	0.308293	0.125896	0.106799	-1.11722	-0.584882	-0.365194	0.266007	-2.11538	-0.597043	-0.0530015	-1.08963	1.03469	0.753431	0.93841	0.217162	-0.138243	-0.768917	-0.303913	-0.737949	-0.474807	-0.322435	0.136846	-0.818019	-0.172092	0.779608	0.492221	0.552731	0.377145	-0.525313	0.252629	-0.145547	-0.051366	-0.645774	0.293241	-0.0377012	1.02889	0.0762313	0.270167	0.392525	0.195035	0.24646	0.619209	0.184296	1.0253	0.0202145
4051_2	-0.109418	0.364803	-0.282728	0.257472	0.107961	0.465014	-0.435327	-0.0873457	-0.362065	-0.136555	-0.208684	0.0847161	-0.074886	-0.695805	0.235441	0.0237531	-1.77272	-0.329895	0.191047	0.306904	-0.33774	-0.326635	0.185399	0.391154	-0.442769	-0.103709	-1.30923	-0.626891	-0.31371	0.347956	-1.46101	-0.62814	0.193497	-1.23996	0.75668	0.155066	0.759001	-0.286964	-0.33391	-0.844841	-0.239859	-0.443522	-0.545941	-0.53908	-0.00309039	-0.781361	-0.42815	0.541407	1.14253	0.534613	-0.343557	-0.73597	-0.628531	-0.125041	-0.259029	-1.67034	0.138956	-0.35437	0.694747	-0.163606	0.220277	0.133855	0.243388	-0.281656	0.0441717	-0.00268309	1.01695	0.139365
4051_3	-0.774183	-0.0220754	0.111998	0.424974	0.52279	-0.463241	0.0554408	-0.578384	0.0111924	0.0971803	0.562567	-0.935235	-0.732736	0.0338759	0.292911	-0.0415919	-1.55388	-1.30409	-0.753919	-0.370821	1.63212	-0.366067	0.210238	1.10999	-0.82288	-1.46675	-1.37743	-0.997418	-1.53814	0.116031	-1.16133	-0.400303	-0.254904	-1.07744	0.64179	-1.15014	0.746022	-0.885467	-0.589267	-0.743171	-0.324653	-1.2498	-0.67078	-0.0888914	-0.541845	-0.664052	-1.70248	0.0619874	1.62782	1.14113	0.203753	-0.749061	0.152848	-0.53934	-0.248668	0.58332	-0.874426	0.465962	1.13096	-0.344786	0.395083	-0.497591	1.41915	-0.284055	0.787415	0.116231	1.10759	0.239433
4051_4	0.648502	0.757705	-0.352624	-0.0516981	0.200432	0.706402	-0.326982	0.323796	-0.376742	-0.462986	0.551604	0.205998	0.208439	-0.116188	-0.041219	0.0505475	-1.59745	0.367375	0.922684	0.916599	-0.154669	-0.232028	0.111809	-0.0353464	0.696079	0.0782834	-0.733151	0.437006	0.0239058	0.125071	-1.06871	-0.534087	-0.363808	-1.20681	0.427093	0.328697	0.156358	0.346991	-0.37112	-0.641576	-0.283261	-0.369385	-0.771739	-0.726791	0.126901	-0.495588	0.279865	0.938589	-0.184815	-0.0300866	0.258793	-0.473264	0.0325037	0.344053	-0.0199409	0.00120477	0.624855	0.0814543	1.15226	-0.158217	0.157108	0.573337	0.607916	0.0139966	-0.163092	-0.41716	1.00238	0.0794484
4052_1	-0.924443	-1.24032	-1.69053	-0.0849359	-1.87445	-0.285603	-0.922812	-1.70034	-0.317836	-1.23743	-1.30244	-1.63161	-1.4693	-1.05178	-1.58369	-1.81667	0.0976215	-0.526229	-1.61455	-1.18865	0.0510038	-0.305634	-2.62412	-0.935437	-0.576099	-0.1777	-0.758504	-1.26055	0.140484	-1.80015	-1.39047	-0.503003	-1.69052	0.0939923	-1.36317	0.329414	-1.27042	-1.24775	-1.47205	-1.89292	-0.970211	-1.32603	-1.41636	-1.08735	-1.48045	-0.277356	-1.94457	-0.863567	-1.31632	-1.35613	0.833175	-0.0408794	-0.460516	-1.66743	-0.92683	-0.442647	-0.0163082	-1.11143	-0.476977	-0.6285	-1.95931	-1.32537	-0.380666	-0.811097	-1.25381	-0.293052	-0.653515	-0.965569
4052_2	-0.0115781	-0.055832	-1.00889	0.528762	-0.905637	0.528345	0.223033	0.237043	0.960989	-0.770033	-1.20568	-0.363304	-0.633802	-0.787041	-0.328047	-1.19405	0.398221	-0.0268725	-0.389629	-0.389101	0.790546	0.373497	-1.90024	0.240437	0.106809	0.733319	0.571632	-0.0749583	0.730403	-0.637828	-0.558872	-0.102142	-1.46002	0.587161	-0.529368	0.863301	-0.0795104	-0.263747	-0.888253	-1.26663	-0.351752	-0.371956	-0.0585347	-0.813427	-0.823415	0.608706	-0.987266	-0.0236105	-1.12479	-0.515434	2.48304	0.98786	-0.45645	-0.604925	-0.486611	0.177484	0.918835	-0.641571	0.134129	-0.124091	-1.31539	0.281297	-0.124974	-0.268244	-0.747881	0.270914	-0.0380217	-0.15184
4052_3	-0.427068	-0.790201	-1.41644	0.16317	-1.40938	-0.0132012	-0.273972	-0.876187	0.47231	-1.26076	-1.14338	-0.586781	-1.28568	-1.07021	-0.952278	-1.60504	-0.050454	-1.505	-1.37978	-0.745014	0.297858	-0.174224	-2.4656	-1.31482	-1.1846	0.946958	-0.332494	-1.56709	0.226513	-1.23953	-1.07231	-0.590503	-1.83819	0.141315	-1.23411	0.620519	-0.647155	-1.32676	-1.52924	-1.64527	-0.350352	-1.37649	-0.954306	-1.10043	-1.17707	-0.0538298	-1.65929	-0.679893	0.0521884	-0.542891	1.08485	0.057982	-1.23912	-1.50172	-0.890761	1.1067	0.44312	-0.865788	-0.198442	-1.24969	-2.15464	-0.708161	-0.414566	-0.297735	-0.425773	-0.408492	-0.71314	-0.666049
4052_4	-0.366237	-0.668772	-1.38602	0.0643623	-1.06484	0.589838	-0.226186	-0.793283	0.630112	-0.976274	-0.493316	-0.534656	-0.883798	-0.593232	-0.847825	-1.55915	0.234557	-0.397827	-0.846288	-0.678767	0.188763	-0.104357	-2.40908	-0.653044	-0.0830849	0.631422	-0.0510451	-0.683008	0.66706	-1.1812	-1.16021	-0.432292	-1.48597	0.309912	-1.00875	0.698003	-0.549418	-0.924522	-1.41891	-1.74499	-0.681626	-0.561753	-0.787867	-0.890285	-1.16401	0.120912	-1.45213	-0.358943	-1.42691	-0.997736	0.947823	0.357658	-0.115167	-1.17975	-1.03381	0.448986	0.559419	-0.585826	-0.0389753	-0.595015	-1.85795	-0.468302	-0.268735	-0.533835	-0.853789	0.0267931	-0.573434	-0.687427
4054_1	-0.780388	-1.31712	0.758313	-1.07632	-2.23184	0.257409	-1.17709	-1.60971	0.471229	-0.731981	-0.727464	-0.333527	-0.916301	-0.651456	-0.46616	-1.38539	0.636755	0.658809	-0.12075	-0.929704	-1.68217	-0.0921479	-0.535744	-2.64252	0.371384	-0.703338	-0.637756	0.171265	-0.934426	-1.25418	-2.01356	-1.54042	-0.504465	-1.3543	-0.508274	-0.756512	-0.131271	-0.789665	-1.27221	-0.408849	-0.758291	-1.4358	-0.759712	-1.55687	-1.26813	1.28506	0.592802	-1.3522	-0.611903	-0.312398	0.536584	0.173121	0.68081	-0.314918	-1.38361	-1.86536	-1.76724	-0.567978	-0.156362	-0.72462	-0.878943	-0.666634	-0.973592	-0.130687	-0.505111	0.123207	-2.65759	-0.319985
4054_2	-0.263006	-1.07889	0.965104	-0.94271	-1.68179	0.504474	-0.478709	-1.68994	0.936813	-1.04362	-0.536393	-0.498773	-1.13735	-0.349171	-0.0337457	-1.30209	1.18444	0.258325	-0.250582	-1.10248	-1.00428	0.454142	-0.117687	-0.306099	0.379303	-1.20088	-0.620357	-0.53899	-1.16472	-0.564953	-1.86847	-1.74415	0.212109	-1.13675	-0.0848626	-0.52776	-0.395733	-0.862272	-1.00118	0.00978552	-0.508462	-0.845298	-0.624517	-0.613311	-1.21723	1.92117	0.100283	-1.72421	-0.145962	0.242633	0.50979	0.696386	0.272495	-0.266592	-1.50993	-0.354889	-2.01327	0.0454446	0.160316	0.0526761	-0.144172	-0.419761	-0.866836	-0.0203084	0.0408249	0.826093	-1.93722	0.409501
4054_3	-0.297012	-0.981918	1.13871	-0.971555	-1.3971	0.505521	-0.414457	-1.40104	1.06552	-0.473226	-0.843973	-0.064624	-0.542163	-0.513172	0.0565434	-1.1934	0.861847	0.553191	0.421864	-0.601696	-1.18731	0.480488	-0.171905	-2.11143	0.268664	-0.596048	-0.502805	-0.26488	-0.899561	-0.222677	-1.40967	-1.53008	0.50365	-1.07114	-0.409983	0.23118	0.170624	-0.572536	-0.819536	-0.0627047	-0.103264	-0.538436	-0.218154	-0.815235	-1.06632	1.5163	1.01144	-1.37044	0.0309117	0.223702	0.0862342	0.576326	1.03758	-0.0563874	-1.37913	-0.378379	-1.54447	0.328307	0.151482	0.334286	-0.406087	0.183687	-0.937596	0.0746753	-0.19712	0.659596	-2.17453	0.186808
4054_4	0.479702	-0.42691	1.60857	-0.0917057	-0.888723	0.984039	0.703406	-0.848459	1.47788	-0.248736	-0.485338	0.634398	-0.0530215	-0.136323	0.533856	-0.992982	1.11775	1.43607	0.70462	-0.0253939	-0.58642	0.773539	0.212018	-0.66679	1.52533	-0.00610221	0.695644	0.351724	-0.529509	0.383805	-0.884133	-0.960087	0.913698	-0.389	0.333675	0.295978	-0.315705	0.47641	-0.521539	0.379837	0.114478	-0.135972	0.251066	0.00568447	-0.312346	1.95846	1.55711	-0.918635	0.00786354	0.545664	0.875805	1.2729	2.06995	0.673922	-1.20732	-1.39825	-1.08644	0.653877	0.829228	0.616897	-0.00493741	1.01029	-0.229004	0.115362	0.480258	0.970001	-1.63914	0.837109
4055_1	-0.0194465	-0.52147	0.0715911	-1.40643	-0.269668	-1.26458	-1.28551	-1.237	-0.123343	-0.233178	-0.579209	0.12872	-0.484267	-1.11519	0.309712	-0.875972	-0.510463	0.153333	-0.655047	-0.53242	0.170096	-0.0733667	0.188266	-0.643041	0.609374	0.725607	0.201342	-0.227997	-0.701898	0.116031	0.233756	-0.318967	0.206965	-0.834732	-0.256913	0.960639	1.06113	0.819118	0.177163	-0.906992	0.20441	-0.618791	-0.698973	-0.216754	-0.683181	0.409761	-0.544265	-0.52438	-0.862167	-1.18216	-0.864813	-0.573324	-0.483235	-0.183237	-0.0946283	-0.170836	-0.595269	-0.714085	0.639565	0.563321	0.124676	-0.21104	-0.102233	-0.733206	-0.959714	-0.467148	0.773174	-0.22001
4055_2	0.29133	-0.312646	0.185097	-1.42287	-0.0323524	-0.223994	-0.685306	-0.753731	0.0628733	-0.0790551	-0.475885	0.141287	0.0005197	0.0161437	0.488465	-0.833386	0.074064	0.472458	-0.435948	-0.24463	0.579571	0.0671562	0.370434	-0.153071	1.07695	1.2882	0.708636	-0.347373	-0.35739	0.451346	0.195852	-0.0806738	0.695057	-0.50581	0.495653	1.5287	0.503113	1.19782	0.246617	-0.575128	0.67323	-0.0958538	-1.28264	0.429651	-0.448508	0.716763	-0.186085	-0.33764	-0.511853	-0.222997	-0.302563	-0.311439	0.0228742	0.0273264	0.0416192	1.1603	-0.224323	-0.419309	0.705429	0.331618	0.299053	0.460084	-0.107057	-0.56194	-0.257584	0.231227	1.20442	-0.0219226
4055_3	-0.504341	-0.530856	-0.149638	-1.54724	-0.157728	-1.26539	-1.13551	-1.25561	-0.419747	-0.0929933	0.0669363	-0.0194545	-0.312955	-0.801422	0.0659576	-0.976128	-0.765707	0.646635	-1.20692	-0.463436	0.0544592	-0.533403	-0.0131508	-0.835788	1.21185	1.01928	0.144735	-0.0754499	-0.553142	0.0081046	-0.369669	-0.397602	0.47154	-0.94633	0.226719	0.93144	0.27109	1.08611	-0.131427	-1.16976	0.256016	-0.809067	-1.22932	0.353329	-0.723679	0.368137	-0.609326	-0.55847	-0.415276	-1.02719	-1.63725	-0.832244	-0.0497351	-0.275618	0.0979366	-0.706375	-0.639401	-0.361204	0.454079	0.152901	0.24625	-0.05221	0.752802	-0.584236	-0.603391	-0.348501	0.647014	-0.428027
4055_4	0.154238	0.252809	1.18507	-0.310242	0.622216	-0.458379	-0.30023	-0.290468	0.0987115	3.07465	0.441575	1.40682	2.66502	1.3103	2.4743	1.09171	-0.140951	2.35137	0.659784	0.810839	0.730653	0.423035	1.49364	-0.0892805	1.95008	1.01698	0.160735	1.27144	-0.672297	0.934834	-0.110081	1.37856	0.566293	0.0394855	2.17614	0.9489	1.24863	1.96699	1.9893	-0.126563	2.03287	2.25804	0.00550719	0.677323	0.557286	0.705443	0.0207073	3.87812	0.507293	0.408543	-0.331919	-0.000155073	1.16286	0.822301	5.63561	0.563449	1.97092	0.944697	0.792101	2.12009	0.493914	0.380727	-0.0853597	0.518466	0.939992	0.522842	1.98805	1.64916
4056_1	-0.771796	-1.10839	0.593249	-0.317102	1.35205	1.00056	-0.652072	0.695059	0.508319	-0.268183	-0.22483	0.120204	0.326135	-0.302925	0.600595	0.139163	0.833202	0.916382	0.0938831	-0.249365	1.57981	-0.606133	2.08326	1.22508	1.17886	-0.0861823	0.522162	0.262803	0.253722	-0.190292	-0.874358	0.344977	0.610919	0.068518	0.0192506	-0.549035	0.695672	0.119418	-1.35072	-1.21294	-0.554634	-0.763717	0.3747	-0.237127	-0.0422783	-0.322964	-0.143823	0.900132	-0.116343	-0.409995	-0.260395	0.768592	0.369682	-0.310827	-0.340559	2.25075	-0.624007	0.135401	0.288532	0.149052	-0.0831031	0.682363	-0.644152	0.0936374	-0.24192	0.345243	0.869162	0.180478
4056_2	-0.856033	-1.2765	0.417443	-0.464362	1.28624	0.136727	-0.841492	0.171466	0.55926	-0.191134	-0.408493	-0.0117681	0.351278	0.667515	0.960071	0.223756	0.628013	1.35963	0.125277	-0.067058	1.69312	-0.521778	2.16294	0.930056	1.81376	-0.0619292	0.154811	0.675376	0.17832	-0.136121	-1.07847	0.35891	0.583596	0.311884	0.662884	-0.694888	0.644873	0.211746	-1.02058	-1.23493	-0.151461	0.696459	0.400659	-0.0138693	0.220431	-0.0857477	-0.073025	0.94184	1.80914	1.36765	-0.414031	0.926379	1.04974	-0.171449	0.991471	2.75721	-0.493398	1.21765	0.281288	0.311835	-0.0263929	0.616037	-0.804328	0.3232	0.996208	0.571702	1.17281	0.182154
4056_3	-1.40375	-1.27939	0.484748	-1.09146	0.938198	0.12286	-0.818898	-0.448628	0.384962	0.0340696	-0.15424	-0.0319423	-0.21765	-0.411918	0.822654	0.0886542	0.791735	0.271191	-0.546989	-0.722937	1.39405	-0.950445	2.06771	1.28112	0.30682	-0.675447	-0.0202343	-0.192257	-0.372887	-0.374177	0.164239	0.408515	0.378839	0.361631	0.148654	-1.08181	0.953374	-0.251275	-1.20468	-1.14903	-0.0512851	-0.412133	0.128714	-0.381068	-0.162551	-0.2528	-0.821379	1.01894	-0.178075	-0.138329	-0.83132	0.65339	-0.0882534	-0.398632	-0.448106	3.67035	-1.09006	0.264447	0.117867	0.234523	-0.141914	0.0363027	-0.718548	0.0661986	-0.634311	-0.00959945	0.526172	0.259974
4056_4	-1.10258	-1.1751	0.205824	-0.41437	1.36293	0.569271	-0.842394	0.0967936	0.691321	-0.185753	-0.557617	0.0486358	0.244321	-0.244885	0.341199	0.266638	0.925711	0.964911	0.0763953	-0.183441	1.56688	-0.61031	1.97163	1.20259	1.16023	-0.0927203	0.204491	0.722903	0.291595	0.201237	0.227042	0.349772	0.732607	0.198111	0.561966	-0.597051	0.386815	0.272939	-1.26583	-1.16162	-0.500512	0.206106	0.182205	-0.121952	0.00423331	0.284888	-0.0618785	1.3968	0.588916	0.358374	-0.129078	0.739003	0.51752	-0.064365	-0.0940401	1.77533	-0.436127	0.645381	0.180275	0.656721	-0.0915724	0.69689	-0.726584	0.231247	0.306343	0.223746	1.01458	0.32681
4057_1	-1.63638	-1.00828	-0.374235	0.545427	-0.24846	-0.845204	-1.44649	-0.84046	-0.500639	-0.34805	-0.522173	-0.74363	-1.40208	-0.0763125	-0.0720106	-1.72366	-0.415479	0.0955525	-0.563847	-1.39068	-0.472457	0.690908	-0.0258639	0.242952	0.736288	-0.415592	-0.954424	-0.37607	0.589871	-0.620268	0.527065	-1.46046	0.968878	-1.00238	0.93829	-1.51795	0.455478	-0.256972	-0.470698	-0.0231475	0.199928	-0.0465286	0.253242	0.223121	-0.735967	1.12643	-0.427613	-1.98637	0.240522	-0.16198	0.545721	0.254002	-0.816217	-0.249921	-0.56522	1.08599	1.12514	-0.967231	0.192028	1.39784	-0.534459	-0.270528	-0.0129167	-0.388199	0.101288	-1.28111	-1.05968	0.255319
4057_2	-1.43958	-0.725838	-0.190233	0.555276	0.0750035	-0.376039	-0.993192	-0.48755	-0.221471	-0.977205	0.352627	-0.690675	-1.14512	0.0778551	0.0705343	-1.59407	0.0395595	-0.326946	-0.427077	-1.22091	-0.18392	1.03782	0.174538	0.725639	-0.130405	-0.0878349	-0.745979	-0.755115	0.634734	-0.487056	0.527393	-1.58474	0.743429	-0.783557	1.26915	-0.970837	-0.00898704	-0.336526	-0.407717	0.027331	-0.17235	0.538319	-0.115679	0.0709579	-0.594143	1.30076	-0.131619	-1.54199	-0.141677	-0.280843	1.10337	0.269112	-0.385674	-0.137953	-0.168955	2.09143	1.28365	-0.177154	0.156195	1.49026	-0.582948	-0.202646	-0.256073	-0.356388	0.174442	-1.45592	-0.790338	0.312071
4057_3	-2.04854	-0.860767	-0.365461	0.163826	-0.483537	-1.16328	-1.49331	-0.388391	-0.857201	-0.845003	-0.250049	-1.04199	-1.41132	0.292256	-0.655602	-1.91177	-0.468261	0.19261	-0.34361	-1.47862	-0.413737	0.83368	-0.0380786	-0.275388	0.393994	-0.334918	-1.03356	-0.385866	0.653363	-1.00961	0.224479	-1.50064	-0.193302	-1.12712	0.636754	-1.61011	-0.541851	-0.2683	-0.923304	-0.0845287	-0.583698	-0.37076	-0.480578	-0.71368	-1.1928	0.408551	-0.390612	-2.03587	-0.0170847	-0.182649	0.53643	-0.185355	0.236494	-0.407556	-0.737155	0.876325	1.00758	-0.557481	-0.203616	0.942873	-1.1222	-0.659561	-0.576973	-0.221792	0.228874	-1.52295	-1.8381	-0.0429291
4057_4	-1.4481	-0.759823	-0.183826	0.233562	-0.036673	-0.408984	-0.958836	-0.443847	-0.251848	-0.919782	-0.535941	-0.842623	-1.44165	-0.549512	0.316606	-1.69927	0.0854753	-0.0591947	-0.531734	-1.2957	-0.47752	1.01883	0.143912	0.123238	0.195211	-0.24124	-0.758154	-0.83628	0.785031	-0.385433	0.19832	-1.39855	1.08923	-0.725084	1.32062	-0.790191	0.133905	-0.0441791	-0.417878	0.125117	-0.190218	-0.155253	-0.0113776	0.192406	-0.583113	1.05883	-0.446971	-1.69484	-1.0613	-0.771595	1.33819	0.663169	-0.763913	-0.06122	-0.263632	1.63452	1.10031	-0.406249	0.237564	1.12662	-0.45286	0.139108	-0.442445	-0.793269	-0.825316	-1.43909	-0.912994	0.538705
4058_1	0.569094	0.473337	-1.59609	-0.212136	-1.00261	0.483116	0.246502	-0.539485	-0.302733	-0.348229	-0.523778	-0.392884	-0.120868	-0.495502	0.272432	-0.58929	-0.827657	-0.531514	0.29957	-0.19185	-1.23032	0.122069	0.702081	0.485158	-0.149233	0.286993	1.22255	-0.964198	0.659946	0.129262	-1.81716	-0.178281	-0.651335	-0.0856197	-0.76784	1.09145	-0.833387	-0.28308	-1.54581	-0.33664	-1.07802	-0.490426	-0.465714	-0.972513	0.136322	-0.545229	-0.318338	-0.71307	0.0236182	-0.312918	0.557915	0.0423673	-0.774227	0.262615	-0.870698	-0.247795	-0.0585081	-0.779428	1.01588	-0.10459	-0.870881	-0.191054	0.598323	-0.189322	-0.678804	-0.46041	-0.0418741	-0.610786
4058_2	1.21678	0.90708	-1.64389	-0.94108	-0.703465	0.630601	0.64271	-0.484542	0.0793987	-0.637793	-0.122351	0.389917	0.259627	-0.900348	0.551178	-0.385225	-0.800966	0.146365	0.757577	-0.054159	-1.21089	0.339732	1.1459	-0.358571	0.997356	0.585366	1.85514	-0.421643	0.816999	0.406838	-2.08998	-0.104145	-0.356375	0.253955	0.267416	1.26154	-0.670802	0.364468	-1.32088	-0.0753338	-0.90778	-0.10823	-0.523286	-0.835636	0.438551	-0.258346	0.00981411	-1.21342	-1.18391	-0.751079	0.673581	0.386206	-0.836896	0.71918	-1.27356	1.0221	0.421362	-0.867474	1.51396	-0.435235	-0.537169	0.390236	-0.109189	-0.145978	-1.1576	-0.948592	-0.318578	-0.477518
4058_3	0.501733	0.740158	-1.52214	-0.717472	-0.319987	0.450543	0.840472	-0.576588	0.159608	0.434348	-0.4393	0.343443	-0.0377401	-0.699169	0.563605	-0.659787	-0.410295	0.0441789	0.380595	0.146751	-1.07848	0.803799	0.895983	0.0451745	0.0125571	0.536569	1.47566	-0.766803	0.650034	0.607174	-1.92291	-0.0439158	-0.00314286	0.196388	-0.385911	1.04355	-0.489951	0.11603	-1.31775	-0.534501	-0.542738	0.638793	-0.582625	-0.456909	0.324763	-0.132288	-0.367798	-1.12067	0.831471	0.162215	0.588876	0.561784	0.0243973	0.560727	-1.31238	1.03495	0.214943	-0.365699	1.45163	-0.0922731	-0.19413	0.111403	0.0821232	-0.190898	-0.118598	-0.350817	-0.251396	-0.274248
4058_4	1.16639	0.825822	-1.65475	-0.452611	-0.611784	0.0062494	0.960689	-0.370364	0.0888133	-0.254819	-0.0730198	0.477648	0.218064	-0.943489	0.615484	-0.421018	-0.185552	-0.22763	0.802503	-0.0109422	-0.870936	0.671747	-0.337995	0.0779912	0.472602	0.528321	1.66657	-0.700264	0.659095	0.408847	-1.54547	-0.367978	-0.243279	-0.173239	-0.403159	0.976307	-0.785147	0.125244	-1.15586	-0.149813	-0.782545	0.378595	-0.245706	-0.616278	0.410952	-0.499748	0.137076	-1.10638	-1.07104	-0.968554	1.40336	0.322391	-0.826544	0.55188	-0.983849	0.639242	0.327261	-1.02669	1.26509	0.10769	-0.660323	0.356662	0.260162	-0.0286552	-1.11781	-0.751134	0.0596808	-0.569642
4059_1	-0.00761672	-0.534333	-0.628192	-0.960619	0.149244	-1.74738	-0.704098	-1.65213	-0.510793	-0.945248	1.30066	-0.173063	-1.28596	-1.06929	-0.662032	-0.825262	0.849391	-0.848068	-1.6371	-0.984959	-0.142955	-0.0584411	0.149058	-0.396711	-0.814185	-1.60489	-0.158801	-1.1141	-0.804175	-0.156556	1.19452	-0.956726	-0.232576	-0.489333	-0.775557	-2.59615	-1.69173	-1.13477	-1.59102	0.793742	-0.806398	-0.748292	0.0243545	-0.91891	-0.408848	0.0400834	-1.15437	-1.8625	-0.820979	-0.959634	-1.25707	-0.0175678	-1.36457	-0.567645	-0.435453	0.845131	-1.0896	-0.964579	0.82021	0.109434	-0.233743	-0.501259	0.0546398	-0.265465	-0.610102	-0.669504	-1.10634	-0.356102
4059_2	0.134214	-0.609225	-0.514639	-0.1652	-0.00632356	-1.59754	0.106071	-1.48991	-0.450665	-0.531886	1.18881	-0.351212	-1.28894	-1.32816	-0.419205	-1.06376	1.15301	-1.17681	-1.70158	-1.02072	-0.0151269	-0.0935791	0.43238	0.405544	-0.909472	-1.7828	-0.0479197	-1.18748	-0.790972	0.191642	1.98453	-1.14942	-0.0149163	-0.474783	-0.608894	-2.35822	-1.89024	-1.20287	-1.61015	0.868409	-0.540058	-1.20253	-0.206457	-0.858157	-0.490055	0.0967843	-1.09453	-1.73065	0.0830545	-0.288544	-0.91905	0.0453956	-1.50463	-0.501421	-0.144485	1.87771	-1.11198	-0.718783	0.976387	0.780527	-0.268004	-0.457707	0.319259	-0.268747	-0.235821	-0.621742	-1.08779	-0.134371
4059_3	0.466009	-0.360066	-0.543363	-0.416634	-0.216346	-1.5663	0.213705	-1.37613	-0.454021	-0.317521	1.11253	-0.136666	-0.572839	-1.14098	-1.29058	-0.785326	0.722687	-0.286964	-0.812946	-0.664084	-0.255353	0.192228	0.639565	-0.233095	-0.487858	-1.51465	0.399175	-0.416174	-0.281163	0.463364	2.3461	-1.14251	-0.181736	-0.409193	-0.679756	-2.27611	-2.19264	-0.696949	-1.23776	1.20956	-0.151208	-1.01256	0.437887	-0.833291	0.0151926	0.162788	-0.772039	-1.10299	-0.759227	-1.03094	-0.67364	0.0732182	-0.478136	-0.169173	0.244669	1.73479	-0.657252	-0.45361	1.11005	-0.108746	-0.36417	0.24517	0.325361	0.201436	-0.801888	-0.756003	-1.26719	-0.232918
4059_4	0.708917	0.62565	-0.115426	0.2404	0.445836	-0.431995	0.614263	-0.0808626	0.149198	0.0543456	1.46569	0.593812	-0.278888	-0.862	-0.434181	-0.658604	1.52132	-0.111456	-0.335008	-0.304805	0.297054	0.389678	0.900452	0.885511	0.103868	-0.63877	1.07398	0.0520249	0.335114	0.721648	2.97145	-0.803542	0.606102	0.159922	0.560016	-1.1268	-1.385	0.0111229	-1.15681	3.39285	0.940688	0.107964	-0.157454	-0.218986	0.357903	0.657843	-0.0781214	-0.885907	-0.487122	-0.359192	0.702567	0.359708	-0.235692	0.334695	-0.023068	1.18763	-0.14042	-0.466962	1.36854	0.384014	0.0726185	0.717434	0.284856	0.0531156	-0.523917	-0.0432611	-0.855208	0.644234
4060_1	-0.360792	-0.181685	1.15702	0.55163	-0.0642299	1.06687	0.184547	0.317943	0.00510556	-0.422982	-0.954989	-0.418946	-0.409887	-0.9705	0.415353	-0.0780308	1.45546	-0.399393	-0.522203	0.374704	-0.799112	0.154169	2.32988	-0.0855367	0.470307	-0.184122	-0.32587	-0.372236	0.178616	0.507422	2.01458	0.386659	0.745748	0.860443	-0.0454648	-0.154665	0.732965	-0.215889	0.00579183	-0.162029	-0.878269	0.0411507	0.0969263	-0.158884	0.121028	0.900883	0.629744	0.372611	0.28929	-0.667146	-0.782423	-0.652155	-0.37505	0.162869	0.707593	0.562759	-0.064566	-0.578273	-0.976998	0.0518037	0.58545	-0.184069	-1.26515	-0.0668911	-0.537372	-0.0626744	-0.114275	0.334474
4060_2	-1.82257	-1.48554	0.290406	-0.317668	-1.73226	-0.113014	-1.61175	-0.839154	-1.88041	-0.840311	-1.4254	-2.0002	-0.988265	-1.10031	-1.4324	-0.752021	0.345381	-0.894757	-1.4517	-0.954103	-2.21233	-0.71365	1.50769	-0.866879	-0.832835	-1.38363	-1.88931	-1.28521	-0.164609	-1.29685	0.0676094	-0.285298	-0.332085	-0.209796	-0.335276	-1.17202	-0.649341	-1.63769	-0.895807	-1.34362	-1.65746	-0.864311	-1.11558	-1.15751	-1.14973	0.0286877	-0.521241	-0.425483	-0.509161	-1.11871	-1.27584	-1.85726	-1.89578	-1.32278	0.582233	-1.07029	-1.14916	-1.06198	-1.63955	-0.985959	-0.400599	-1.82646	-1.34401	-0.354985	-0.982462	-1.12557	-0.378302	-0.689165
4060_3	0.203619	0.0921061	1.56997	1.6862	0.668319	1.58964	0.842743	1.12955	0.267777	0.180388	-0.358782	-0.0295119	0.234008	-0.180882	0.37845	0.500215	1.56172	0.431275	-0.299194	0.653884	-0.358342	0.636638	2.73517	0.582702	1.40696	-0.05197	-0.408016	0.302169	0.218573	0.800064	1.27546	0.709778	1.23996	1.06888	0.451327	-0.0273983	0.00304596	0.335792	0.584593	0.0156215	-0.601536	0.54651	0.646801	0.364604	0.447081	0.937087	0.612443	1.0199	0.428282	-0.130348	-1.36079	-0.198162	0.58982	0.730789	1.20866	0.463071	0.0513813	0.40372	-0.436616	0.333234	1.32121	0.276925	-1.00008	0.217497	0.130152	0.856193	0.409878	0.978662
4060_4	-0.792199	-0.188426	1.23588	1.13098	0.108962	0.154688	0.721678	0.918307	-0.144419	0.0346435	0.125839	-0.383202	0.227162	1.06406	0.17661	0.166011	1.41525	0.735172	-0.442991	0.694457	-0.584334	0.385852	2.52145	0.0533348	1.93294	0.0181509	-0.147326	0.930891	0.233774	0.450445	2.00278	0.562694	0.720477	0.807522	0.491591	-0.711312	0.242217	0.33836	0.211404	-0.361636	-0.754137	0.675025	0.0497303	-0.0689985	0.223595	0.724528	0.59015	0.94684	0.119284	0.0720911	-1.20342	-0.910886	0.883484	0.507824	0.642029	-0.552277	0.0154295	0.854223	-0.817106	-0.149468	0.56632	-0.00810039	0.59547	1.12027	0.30563	-0.0577171	0.240496	-0.0012264
4061_1	-0.725128	-0.436687	1.18358	-0.674815	0.356289	1.39753	0.208426	0.0366731	0.736403	-0.797387	-0.236922	-0.171106	-0.192081	-0.465792	0.227939	-0.878958	-1.02103	-0.00314956	-0.0996357	0.322509	1.38655	0.74027	-0.944203	-0.231048	-0.341599	-0.153433	-1.81675	-0.104258	0.287773	-0.197046	1.11452	-0.575601	-0.0449147	0.286319	-0.467116	1.43471	1.15164	0.312403	0.181749	-0.181883	0.197709	-0.461787	-1.18745	-0.00655077	0.0881674	0.172596	-0.912414	-0.166181	0.604156	0.121182	-0.303766	1.17606	1.03838	-0.449694	-0.416113	-0.426289	1.26785	-0.573755	-1.05391	-1.84085	-1.07455	-0.587982	-0.463764	-0.820682	0.414851	0.305852	-0.0415261	-0.236238
4061_2	-2.73485	-1.59664	0.648741	-1.29983	-0.211736	-1.54722	-0.478736	-1.70936	-0.497283	-0.922039	-0.489428	-2.06398	-1.29115	1.06351	-0.725151	-1.66217	-1.75742	-1.9415	0.463927	-0.960898	4.02821	-0.389375	-1.5249	-0.739122	-1.97333	-2.22403	-3.49103	-0.915602	-1.24203	-1.77338	1.0188	-1.56707	-1.18726	-0.634496	-1.78628	0.267483	-0.0655391	-1.39652	-0.912352	-1.07564	-0.412203	-2.01999	-1.36755	-0.137917	-1.05945	-1.34456	-2.18837	-1.35971	3.25135	2.59582	-1.6634	0.39201	0.110831	-1.87229	-1.00772	-1.32134	-0.537091	-0.254883	-1.59709	-3.15063	-2.17587	-1.9979	-0.708676	-1.23511	2.55877	1.03222	-1.71353	-1.07848
4061_3	-2.86265	-1.31065	1.06104	-0.95788	0.11676	-2.01303	0.216933	-1.13857	0.211203	-0.804184	-0.157545	-1.793	-1.73535	0.460471	-0.0414508	-0.91038	-0.736889	-2.57341	-1.14798	-1.10955	0.939368	-0.103422	-0.882774	-0.520782	-1.28435	-2.51652	-3.05579	-1.68105	-2.0291	-0.857249	0.993818	-0.791212	-0.122245	0.186665	-1.43021	-0.440714	0.990016	-1.32756	0.0335234	-0.366402	0.362817	-0.522442	-1.21951	-0.217884	-0.755124	-0.355512	-2.53676	-0.657289	2.40321	1.12414	-0.344359	0.772535	-0.408805	-1.27502	-0.52945	-2.19635	-0.425314	-0.694394	-1.04305	-1.71648	-1.25823	-1.2655	-0.615814	-0.937061	1.18675	0.0717049	-0.623366	-0.713709
4061_4	0.510669	0.698745	1.46994	0.0719019	1.14917	2.69904	1.03432	1.17178	1.3312	-0.513599	-0.153419	1.03006	0.533103	0.105322	0.758811	-0.661334	-0.832144	2.15654	1.79281	1.78012	1.83977	1.05114	-0.103354	0.580918	2.30582	0.793322	-0.396564	1.26204	0.801847	0.396031	1.50869	-0.22366	0.754519	1.23417	0.305054	1.87439	1.36833	2.24329	0.848169	0.571637	0.502777	0.412226	-0.273491	0.587127	1.08433	1.18792	0.156463	0.509453	0.0570177	0.180334	1.34378	1.92925	1.83053	0.673437	0.307179	0.460285	2.30378	0.880005	-0.143223	-0.885349	-0.480933	0.63121	-0.0583533	-0.182941	0.227889	0.969912	0.386739	0.682058
4062_1	-0.163213	0.494345	0.543668	1.50701	1.45129	0.956492	0.920015	0.39553	0.853503	1.88295	-0.0156391	-0.0217268	-0.250303	1.04486	1.26454	0.0879682	-0.613648	0.412785	1.31832	1.71128	1.56873	0.19363	-0.347806	1.04091	0.704515	0.829998	-1.44798	0.182068	0.0789156	1.44818	1.3637	0.8569	0.641036	2.35463	0.901789	0.235007	1.55597	1.12676	1.29304	0.594436	0.413262	1.69095	-0.0532303	1.44893	0.855897	0.713158	0.164182	0.618026	3.5544	2.75417	-0.108982	-0.740102	0.517869	0.268598	0.113799	0.837333	0.940374	1.51346	-0.47426	0.354737	0.771232	0.542433	0.536939	-0.148627	2.71018	0.89119	1.49875	1.17123
4062_2	0.181569	0.584384	0.561828	0.63871	0.952608	1.13899	0.745475	1.29237	1.04345	1.31402	0.60285	-0.0398657	-0.219615	-0.215903	1.60617	0.199706	-0.780639	0.604395	1.15621	1.76284	1.1056	0.15005	-0.217256	-0.0679584	0.811567	0.77523	-1.90051	0.271837	0.172316	0.654176	0.207502	0.771183	0.449183	2.44184	0.280766	0.633384	1.41677	1.2947	1.19436	0.512826	0.129293	1.22388	0.200159	0.942231	0.850933	0.695358	0.0867968	0.84285	2.00916	1.03356	-0.845983	-0.724393	0.608847	0.224338	0.199023	0.282851	0.909222	0.450385	-0.255084	-0.575796	0.410734	0.316691	0.263798	-0.316524	0.704442	-0.670305	1.06054	0.693694
4062_3	-0.448394	0.432186	0.207367	0.458868	0.512278	0.206572	0.560733	0.442731	0.621295	1.38464	-0.367711	-0.228527	-0.481313	-0.192773	0.813732	-0.162853	-0.413893	0.498999	1.19465	1.64613	1.00002	0.346099	-0.369333	0.457021	1.03834	0.598775	-1.36343	0.266933	0.257358	0.609634	0.832829	0.875719	0.448172	2.59256	0.702065	0.349806	0.963639	1.29176	1.30072	0.569272	-0.0391801	1.02951	-0.112667	0.75291	0.566393	0.71999	0.456287	0.447016	0.728521	-0.000104484	-2.08109	-0.67247	0.0371507	0.437125	-0.0269793	-0.0918161	0.815135	0.394347	-0.503219	-0.295879	0.288483	-0.00513628	0.414038	-0.382381	-0.177193	-1.50235	0.516255	0.676535
4062_4	0.134087	0.374793	0.150119	0.485562	0.65383	1.26498	0.863859	0.0115569	0.722125	1.59458	-0.12681	-0.47115	-0.17954	-0.14973	0.790414	-0.0796045	-0.745844	0.433167	1.02924	1.26547	1.44188	0.138367	-0.0124385	-0.00776516	0.312024	0.122586	-1.75203	0.0128927	0.318754	1.0988	0.480604	0.967071	0.322499	2.24961	0.411713	0.655043	0.962554	1.28061	1.02427	0.552627	-0.253423	0.529979	0.0559674	0.926605	0.558702	0.805533	-0.108864	0.551207	1.44832	0.924139	-1.46383	-0.79499	0.490142	0.369213	-0.374409	-0.630713	0.656022	0.764379	-0.10519	-0.303603	0.138995	0.354549	0.570974	0.289484	0.440164	-0.406949	1.08696	0.577119
4063_1	0.251608	-0.439544	0.109501	0.682181	0.363165	-0.799975	0.520934	0.32839	-0.0680783	-0.78313	-0.745097	-0.0336218	-0.0837344	0.246859	-0.681208	-0.851262	-0.691863	0.892829	1.16964	-0.245076	-1.39514	-0.500748	-0.32895	-0.518647	0.744708	0.0116128	1.26265	0.823216	-0.437895	0.25049	-0.398381	-0.220869	0.0137443	-0.0079276	-0.343237	0.756195	-0.606916	0.685362	-0.0856935	-0.712565	-0.270218	-0.119261	-0.12961	-0.0228267	-0.819429	-0.83181	0.737171	-0.406688	1.23742	0.767212	0.126951	-0.069459	-0.0118105	0.109506	0.27498	-0.59415	1.06978	0.739316	0.505047	0.0546775	-0.371849	1.05925	-0.194897	-0.853801	0.673913	-0.44444	0.435404	-0.171078
4063_2	0.484405	-0.380682	-0.172167	0.421193	0.566654	0.288423	-0.360927	-0.333821	-0.360671	-0.881411	-0.827648	-1.17956	-0.734301	-0.101069	-0.785025	-1.14174	-1.07381	0.299716	0.480126	-0.742062	-1.62028	-1.27209	-0.52807	-0.210398	-0.638513	-0.47903	0.343688	-0.371019	-0.38937	-0.252638	-0.81899	-0.27271	-0.0371847	-0.174916	-1.03732	0.875231	-0.503379	0.314474	-0.140383	0.348424	-0.893188	-0.241617	-0.353815	-0.166033	-1.01673	-0.760612	0.0506898	-0.748492	-0.173177	0.0506735	-1.022	-0.0630554	-0.190939	-0.318524	-0.498541	0.129336	0.899813	-0.505422	0.583108	0.00759276	-0.484072	0.990984	-0.10181	-0.685601	-0.324537	-0.659084	-0.0845241	-0.485058
4063_3	0.922649	-0.0542486	0.328151	1.07768	1.17754	-0.291141	1.20785	0.567356	0.556359	-0.059608	-0.593286	0.56038	0.153334	0.108144	0.181911	-0.636974	-0.196112	1.3076	1.29752	0.207694	-1.0471	0.165765	0.120231	1.02049	1.44724	0.310377	1.52369	1.22492	-0.420537	0.276328	-0.862157	0.197609	0.410324	0.320496	-0.323632	0.797837	-0.258486	1.28434	0.430613	-0.397928	-0.178574	0.166796	-0.130796	0.0670302	-0.440013	-0.330452	0.837475	-0.397709	-0.988788	-0.481633	-0.255672	0.394723	0.64166	0.260109	0.389957	-0.896846	1.24136	1.514	1.02804	0.716224	0.162709	1.86646	-0.116974	-0.366207	-0.296862	-0.0677503	0.743623	0.184853
4063_4	0.249998	-0.706968	-0.188808	0.438649	-0.120503	-0.987199	0.233017	-0.254414	-0.45934	-0.580319	-0.633641	-0.414164	-0.818342	-0.26751	-0.650591	-1.13416	-0.647456	0.101881	0.626532	-0.631306	-1.41372	-0.676643	-0.532058	-0.0213072	-0.65642	-0.674243	0.764636	0.0075218	-0.639738	-0.347403	-0.899574	-0.513743	-0.219732	-0.235927	-0.688584	0.549474	-0.442222	0.138233	-0.00251684	-0.342758	-1.20402	-0.556791	-0.311943	-0.310086	-1.04905	-1.34078	0.134825	-1.14471	0.491419	0.116792	-1.37202	-0.234912	-0.818851	-0.265595	-0.415112	-0.483782	0.778525	0.980999	0.97574	-0.144977	-0.260009	0.784846	-0.508904	-0.746834	-0.053531	-0.62566	0.0899533	-0.234408
4064_1	-0.154874	1.2228	-1.83862	-0.297585	-0.851102	-0.294142	-1.04191	-0.130722	-0.491964	-0.552391	-0.791146	0.22967	0.88898	-1.11687	-0.211166	0.280668	-0.503365	-1.58657	-0.661506	-1.53683	-0.55593	-0.474314	-1.19891	0.296506	-0.87041	-0.214	-0.735833	-0.478018	-0.0989108	-1.00116	-0.241702	-0.370033	0.000841082	-1.17025	-0.16688	-0.436579	1.63597	-0.824469	-0.902137	0.160489	-0.0734107	-0.953904	1.2728	-0.418339	-1.63189	1.84917	-0.561387	0.888335	-1.27459	-1.26124	-1.11726	-1.15075	-2.70305	0.347531	0.577084	1.01806	-0.121984	-1.51612	-0.623507	-1.10974	-0.211655	-0.38243	-0.396577	-0.239446	-1.61669	-0.539221	0.368247	-0.935657
4064_2	-1.04231	0.963966	-1.90256	-1.1214	-1.05312	0.198034	-1.51889	-0.293663	-1.53989	-0.128508	-1.544	-0.206416	0.804763	-1.00381	-0.625592	0.236454	-0.625891	-1.11945	-0.700887	-1.56856	-0.493776	-0.875554	-1.49215	-0.737923	-0.791527	0.000725762	-1.41738	-1.05073	-0.159111	-1.29332	-0.499691	-0.323155	0.164361	-1.33425	0.284448	-0.204729	1.10641	-0.870105	-0.894782	-0.0603403	-0.373431	-0.944218	0.986557	-0.495169	-1.73585	1.32524	-1.04336	0.708237	-0.983335	-0.947821	-0.724266	-1.45519	-2.41412	-0.226116	0.852427	-1.12963	-0.345757	-1.77648	-1.281	-0.949446	-0.346396	-0.916735	-0.633938	-0.767891	-1.19705	-0.503778	-0.0155285	-0.700211
4064_3	-1.0098	0.815571	-1.86661	-0.683668	-0.86525	-1.1378	-1.42696	0.356655	-1.2217	-0.411684	-1.14499	-0.286757	1.03529	1.84601	-0.596886	0.416913	-0.812977	-0.893308	-0.838106	-1.6847	-0.506837	-0.747357	-1.42545	-0.203496	-0.22073	-0.587422	-1.00331	0.38417	-0.277699	-1.41185	-0.0601142	-0.464332	-0.285854	-1.53863	-0.164768	-0.589601	0.724856	-0.928514	-1.11597	0.00408088	-0.781354	-0.99169	0.655272	-0.42009	-2.05474	1.4125	-0.606808	0.59567	-0.630933	0.394802	-1.32134	-1.50916	-0.836148	0.375555	0.511323	-0.321421	-0.354405	-1.33493	-1.12828	-0.871724	-0.409114	-0.888209	-0.534543	1.16393	0.162244	-0.574871	-0.366298	-1.01062
4064_4	-0.861116	1.61401	-1.80052	-0.0218566	-0.406451	-1.2197	-1.46134	0.714136	-0.779096	-0.447326	-0.199065	0.0956429	1.77203	1.45223	0.293172	1.27214	-0.38138	0.370154	-0.258494	-1.18664	-0.0410098	-0.895532	-0.928641	-0.215897	0.498298	0.0244715	-0.359433	1.53675	0.196049	-0.99957	1.07129	-0.225689	0.0349721	-0.755272	0.467953	-0.506203	1.8498	-0.16747	-0.426367	0.0782037	-0.116128	-0.223741	0.64513	-0.0355141	-1.10881	1.77724	-0.420088	1.54431	-1.00716	1.15548	-0.534266	-1.25655	-0.0827029	1.08518	1.07207	0.0364701	-0.0232879	0.185932	-0.813429	-0.817712	0.327803	-0.445205	-0.169232	2.85675	0.765891	-0.521143	0.732264	-0.676288
4065_1	-0.228331	0.0227157	0.327103	0.723525	-1.10351	1.74064	-0.689026	-0.453385	-0.536364	-0.519542	-0.871486	-0.40879	-0.184246	-0.500184	0.346876	0.0318775	-0.036393	-0.76368	-1.29189	2.60178	-0.200262	-0.604088	-0.0801531	-0.389428	-1.55981	-0.6183	-0.698935	-1.05226	0.502018	-0.842667	0.0609161	1.32841	-1.43656	-0.0743784	-0.670767	1.02773	0.200257	0.0231413	-1.06466	-0.23983	-0.405071	1.43505	-0.382164	-0.272985	1.38368	-0.313963	-0.229971	0.0509336	-0.101687	-0.737287	-0.143957	-0.683668	0.458607	-1.2272	-0.365348	-0.432813	0.00852298	-0.290241	-1.08734	-2.22304	-0.918625	-1.32467	-1.09894	-0.65902	-0.808616	-0.544712	-0.366049	-0.463617
4065_2	0.434969	0.485383	0.516204	0.695721	-1.22431	1.97597	0.0120863	0.587155	-0.246245	-0.695216	-0.921828	0.0376694	0.42323	2.27503	-0.0987758	0.206485	0.650526	0.287111	-0.347026	3.04334	0.0481134	-0.828002	0.0541186	-1.10391	-0.21635	0.317799	-0.099512	0.317581	0.697129	-0.985785	0.794204	1.5944	-0.956642	0.113687	-0.465573	0.944394	-0.845746	0.940769	-1.1449	-0.594663	-0.166142	1.32477	-0.551382	-0.240631	1.5211	0.288065	0.680455	0.372766	2.16323	2.24135	-0.359979	-0.193683	0.424774	-0.420034	0.0489671	-0.529382	0.690218	1.1878	-0.522752	-2.30456	-0.844321	-0.973317	-0.824225	1.19797	1.77219	0.148794	-0.496609	-0.281509
4065_3	0.538073	1.44555	0.886446	1.10268	-0.307658	2.79404	0.707892	0.551125	0.0491638	-0.0842453	-0.369958	0.796739	0.886239	0.377737	0.417902	0.293258	1.23645	0.533696	0.29951	3.76701	0.475757	-0.406346	0.327096	-0.284689	-0.00657775	1.1637	0.807715	1.13549	0.993555	-0.152677	1.44925	1.86405	-0.100511	0.38595	0.141749	1.51113	-0.904577	1.70606	-0.719508	0.256117	-0.0408626	2.0547	0.0646333	0.776985	2.23333	0.669592	1.46535	0.74335	2.43925	1.84725	1.35786	0.465951	0.633101	0.276448	0.112282	-0.0570865	1.38614	1.37692	0.0572145	-2.12456	-0.184802	-0.140517	-0.468552	0.259041	1.50643	1.24945	-0.274511	0.580035
4065_4	0.712662	0.667829	0.60903	0.863087	-0.364984	2.19028	-0.000331963	0.04838	-0.0993371	-0.136619	-0.715824	0.147669	0.651211	0.256458	-0.212064	0.311538	0.676443	1.20758	-0.22722	3.34924	0.483733	-0.34787	0.313474	-0.427597	1.20742	0.667852	0.260911	1.17777	0.663312	-0.194934	0.843726	1.94717	-0.19571	0.265581	-0.393086	0.726702	-1.10418	1.47307	-0.766429	0.181507	0.434837	1.95306	0.161104	0.315154	1.76664	0.356792	0.66226	0.363817	-0.0751058	0.238776	0.355938	-0.0177571	0.114226	-0.0620893	-0.529636	0.709011	0.768706	0.290162	-0.307734	-1.19796	-0.425307	-0.629568	-0.620556	0.798404	-0.0614138	0.525869	-0.331949	-0.105731
4066_1	0.450218	-0.814914	0.593237	-0.159743	-0.842988	0.439677	-0.392492	-0.383284	-0.638247	-0.859847	-0.547486	-0.169447	-0.231204	-0.61991	-0.697111	-0.265793	-0.414628	0.498621	1.11228	0.339221	-1.57538	1.46917	0.0761263	0.218471	0.0348434	-0.699062	-0.499376	0.691538	1.04244	0.0515732	0.305487	0.535539	-0.606709	0.320881	0.0155139	-0.115008	-0.99405	0.335685	0.135493	-0.0538851	-0.791777	0.063661	0.833078	-0.866069	0.0787463	0.633791	0.134125	0.211679	2.08367	0.808131	-0.923835	-0.20731	-0.0268874	0.194498	0.270976	0.292185	0.232458	0.400439	-1.09091	-0.110337	-0.911646	0.106708	-0.385436	-1.06296	0.913405	0.156215	-0.37107	-0.391382
4066_2	-0.208578	-1.28767	0.483888	-0.103457	-1.6022	0.0576447	-1.1066	-0.955384	-0.906692	-0.534194	-0.514658	-0.674729	-1.09557	-1.20181	-1.45427	-0.559577	-0.265585	-0.606441	0.0355457	-0.17663	-1.71751	1.22724	-0.338013	-1.38463	-0.959717	-1.15419	-1.44786	-0.6051	0.854367	-0.439708	-0.391783	0.264236	-0.917932	-0.371662	-1.00913	0.107549	-1.3409	-0.564272	0.0740236	-0.679651	-1.05428	-1.50557	0.52235	-1.31617	-0.258144	0.392668	-0.749552	-0.522104	-0.168446	-0.670763	-1.97576	-1.04303	-0.0350454	-0.698176	0.140311	0.289971	-0.600493	-0.641863	-1.38314	-0.414964	-1.07491	-0.754413	-0.827716	-0.671505	-0.720937	-0.600281	-0.894005	-0.6676
4066_3	0.0601604	-0.539687	0.516546	0.170936	-0.809556	-0.339139	-0.704152	-0.0444125	-0.469181	-0.377431	-0.499534	0.0947735	0.0557129	2.22615	-0.685351	-0.176896	-0.0991936	1.33742	1.47604	0.513133	-1.47309	1.57789	-0.0959466	-0.246374	1.21734	-0.659645	-0.713186	2.06649	1.07485	-0.499179	0.452634	0.614096	-0.904643	-0.166666	-0.732043	-0.08618	-0.759127	1.09435	0.169951	0.518737	-0.722854	-0.433507	0.609728	-1.07421	0.105017	0.114886	0.010142	0.460918	-0.0847446	0.581483	-1.42703	-0.904419	1.64966	0.15952	0.0369338	-0.981961	-0.024678	0.633063	-1.22892	-1.00502	-1.01289	-0.408315	-0.656886	0.461753	0.84195	0.017502	-0.926465	-0.63533
4066_4	0.219862	-0.821917	0.794433	0.16086	-0.935354	1.06522	-0.571436	-0.534308	-0.481355	-0.605479	-0.638028	-0.318668	-0.487633	-0.547466	-0.910653	-0.051613	0.39356	0.327406	0.823557	0.329596	-1.34254	1.61863	0.398211	-0.438594	0.382584	-0.427378	-0.67722	-0.148934	1.14978	0.324161	1.43369	0.638433	-0.24646	0.190428	-0.606728	0.612851	-0.644038	0.237164	0.455359	-0.0190942	-0.136318	-0.0981258	0.564164	-0.604552	0.161352	0.396727	-0.105869	0.245135	-0.685065	-1.10519	-1.25287	-0.380049	-0.136479	-0.118828	0.22986	0.773565	-0.142908	-1.50414	-1.05493	0.190543	-0.706396	0.102042	-0.56684	-0.362994	-0.788807	-0.190583	-0.268173	-0.181876
4067_1	1.00139	0.100937	-0.482535	0.771751	0.355262	-0.308009	-0.99155	-0.656181	-1.06748	-0.382468	-0.115586	-0.252356	1.11296	1.95929	-0.734536	1.96432	-0.199071	1.60178	0.903098	-0.409641	0.633337	0.938685	2.0527	0.455149	0.146	-0.0851965	0.317215	0.371523	-1.1046	0.801554	0.669414	-0.723318	0.638539	0.830254	0.790582	-0.848307	-0.276473	-0.6763	1.73953	0.977473	0.755464	0.79478	0.934271	1.20191	0.1649	0.260761	1.14153	0.586877	1.89945	1.75071	0.780851	-0.608087	2.13647	-0.629344	0.30046	-0.215864	-0.78612	1.35108	2.12283	0.148308	1.53356	0.393846	-0.400167	1.54411	1.63504	0.594677	1.17201	-0.115816
4067_2	-0.144003	-0.682794	-0.248693	-0.180279	-0.318512	-1.37851	-1.08151	-1.66797	-0.731369	-0.604841	0.0322653	-1.46512	-0.170867	1.09291	-0.913984	1.69124	-0.226574	0.319616	-0.175011	-1.0398	-0.273065	1.0535	1.64027	-0.696741	-0.735222	-1.9898	-0.529277	-0.745332	-2.73081	0.552553	1.34526	-0.677306	0.162458	0.831546	-0.0441921	-1.41889	-0.62084	-1.7887	2.00791	0.225079	0.207447	0.377967	1.52075	0.482124	-0.525258	0.247373	-0.119757	0.310313	1.13352	0.667623	0.586499	-0.546858	0.964432	-0.943641	0.885018	0.843476	-1.60795	1.52157	1.37063	0.858633	1.21665	0.161353	-0.66863	1.13698	0.615166	-0.150509	0.807672	-0.0351719
4067_3	0.186797	-0.553676	-0.643537	0.181872	-0.11007	-1.8662	-0.897183	-1.34456	-0.689842	-0.597585	-0.100081	-0.864042	0.398549	2.4503	-0.981535	0.661869	0.524886	1.21753	0.18309	-0.954641	1.8988	0.951887	1.71967	-0.0413423	0.105743	-1.17221	-0.4399	0.102735	-2.35505	0.0875257	0.937708	-0.741529	0.416003	0.614108	0.456797	-1.18209	-0.285514	-1.28119	1.71319	0.105263	-0.0130939	-0.289059	1.0409	1.54772	-0.437234	0.253474	0.318743	-0.110045	2.35062	2.57611	0.686701	-0.369198	1.95575	-0.630315	-0.0070097	-0.28668	-1.39448	1.96729	1.23106	0.67245	1.31026	0.367404	-0.517777	2.68448	2.30243	1.12878	1.09887	-0.279554
4067_4	2.22657	0.721337	-0.289288	-0.102755	0.0849619	1.87342	-0.764001	0.737456	-0.788653	-0.483427	-0.471011	1.13031	1.5121	0.0513986	-1.29449	0.39445	0.314609	1.08969	1.5865	0.248221	-0.53511	1.55525	1.25336	-0.551464	0.320283	1.05506	1.13311	0.134751	-0.258664	0.659614	0.301219	-0.450399	0.407797	0.562411	-0.132979	0.713325	-0.24698	-0.584511	1.32243	0.115096	0.163226	0.0682049	1.22953	0.572377	0.8201	0.249617	1.82862	0.183921	-0.000924243	-0.219584	0.734424	0.170944	1.25078	-0.371733	0.317788	0.0787837	0.1601	0.0489062	0.845158	0.492707	1.3153	1.1691	-0.407178	0.973791	-0.0948987	-0.311574	1.10776	0.0895948
4068_1	0.960961	1.76338	-0.607618	-0.573517	0.0252641	0.885134	0.131482	0.467124	0.0808777	0.94941	-0.0519152	0.758802	-0.394644	-0.0691655	0.148715	0.233549	-0.230616	-0.0886331	0.597131	0.959985	0.805433	0.852753	-0.367196	-0.625843	0.15686	0.658618	-0.405847	0.00167162	1.73319	1.09472	1.38873	-0.302824	0.461818	0.421102	0.171724	0.268008	-0.270736	0.518356	1.32279	0.470792	0.49024	-0.022703	0.617578	0.531687	1.33792	0.444478	-0.0984475	0.197189	-0.232989	-0.470353	0.964708	0.584528	1.27498	0.42677	0.196185	1.07184	1.5504	0.328082	-0.334882	0.298133	0.242975	0.750215	-0.749856	-0.0343958	-0.315074	0.0457315	0.24492	0.241418
4068_2	1.15007	1.52586	-0.715894	-0.191328	0.0774799	0.62027	0.126203	0.0449519	-0.237371	0.705129	0.657282	1.07206	-0.702724	-0.288175	-0.164791	-0.131404	-0.133543	0.254136	1.07433	0.697977	0.898446	0.89864	-0.474795	0.24383	1.33944	0.803179	-0.59673	0.409328	1.51252	0.584349	0.835159	-0.263766	0.412108	0.0930631	0.194524	0.100995	-0.97003	0.259151	0.892877	0.04452	0.524352	-0.177973	0.001524	0.629145	1.04738	0.739	-0.40304	-0.362643	-0.812616	-0.506261	-0.734792	0.199934	0.601928	0.171103	0.378182	2.41407	1.35658	-0.193608	-0.62164	0.512798	0.268676	0.294298	-0.540761	0.0618088	-0.563263	-0.0281816	-0.430447	-0.0478626
4068_3	0.803646	1.02797	-0.843426	-0.964581	-0.713608	0.433233	-0.403844	0.69935	-0.398842	-0.257216	1.1391	0.642064	-0.734	-0.844723	-0.256152	-0.211868	-0.416446	-0.260161	0.516645	0.401532	0.0798423	0.437113	-0.44141	-0.517068	0.74272	0.362333	-0.910202	-0.244564	1.44462	-0.0998222	1.17764	-0.503378	-0.387236	0.0614015	-0.449597	-0.0444619	-0.38246	-0.0613975	0.759039	-0.0535473	0.125675	-0.458798	0.096868	0.112128	0.91793	-0.0869075	-0.733547	-0.536517	-0.436968	-0.961486	-0.671819	0.0394968	0.133563	-0.112691	0.296807	0.38473	0.812838	-0.356573	-0.874303	0.280043	0.0184152	-0.322062	-0.610027	-0.204249	-0.800359	-0.137508	-0.236061	-0.0267631
4068_4	1.19076	1.62245	-0.945556	-0.80197	-0.160363	0.278163	0.496836	0.169087	0.0967489	0.343413	0.748085	0.730151	-0.616943	-0.118111	0.0597587	-0.238273	-0.436599	0.635882	0.872858	0.845032	0.459436	0.92446	-0.309969	-0.192235	1.68093	0.617737	-0.434163	1.00823	1.54867	0.466759	1.55059	-0.753316	-0.372906	0.447958	0.3555	0.0965143	-1.0642	0.594156	0.750407	0.923955	0.723259	-0.340088	0.243449	0.516513	1.03436	0.702796	-0.192657	-0.656531	-0.138214	-0.642379	-0.474133	0.690708	0.679455	0.365327	0.0315673	1.28766	1.19046	-0.0519298	-0.749154	-0.148159	0.244669	0.406524	-0.209386	0.228416	0.0261466	0.225379	-0.321958	0.192021
4069_1	0.47442	0.395785	0.768936	-0.634921	-0.751123	0.960331	-0.144893	-0.522274	-0.34554	0.182556	0.0329311	-0.197485	-0.655553	-0.557349	-0.210095	-0.805906	0.128645	-0.164304	-0.0818483	-0.279791	-1.06122	0.401858	-0.24359	-0.547983	-0.129985	-0.438265	0.106997	0.186714	0.36056	-0.436557	-0.354186	-0.59429	-0.00207254	-0.0700949	-0.299831	-1.17641	0.191031	0.601686	-0.873938	-0.158802	-0.596816	-1.45905	-0.0514621	-1.32256	-0.213537	1.10795	-0.411922	-0.897673	-0.360511	-0.471838	-0.653421	-0.43131	-0.0795791	-0.317271	-1.41434	-0.672229	-1.0272	-0.327239	0.157932	1.59005	-0.718366	-0.331072	0.235918	-0.374813	-0.386342	0.69581	-0.455972	-0.0113107
4069_2	0.316744	0.77522	0.717742	-0.56163	-0.395255	1.44476	0.199017	0.0750821	0.222296	0.320994	0.202362	0.362531	-0.611524	-0.854988	-0.0252584	-1.12978	0.220786	0.113103	-0.0464832	0.203605	-0.850465	0.519014	-0.37366	-0.0361069	-0.319459	0.0287045	0.494383	-0.249935	0.59405	-0.232514	0.90421	-0.493891	0.0900337	-0.0778007	0.386043	-0.734481	0.177571	0.914316	-1.02533	0.0408796	-0.159694	-0.150022	-0.304404	-1.0722	0.27292	1.40928	-0.184893	-0.3717	0.30268	-0.232336	-0.666448	-0.0403116	0.0207572	-0.0990369	-0.819438	0.250562	-0.896712	-0.163173	0.512957	2.40963	-0.358772	-0.0893055	-0.384725	-0.438011	-0.309501	1.43877	0.00872935	0.360103
4069_3	9.63941e-15	0	-8.36799e-15	-1.00549e-15	1.63793e-14	1.03323e-15	1.45766e-14	0	1.51575e-14	5.66311e-16	-1.58405e-15	3.50994e-15	-3.33479e-15	0	1.54365e-14	-1.19469e-15	0	-3.47693e-15	-1.86333e-14	-4.09651e-15	-9.65098e-15	-1.0377e-14	-3.1629e-15	-6.49445e-16	-2.1531e-15	1.54508e-14	-8.28629e-15	-3.27479e-15	-2.18998e-15	-4.61449e-15	2.82192e-15	1.14795e-14	-7.9219e-15	-4.02593e-15	-9.61988e-15	0	2.7545e-15	7.6657e-15	-3.19462e-15	0	-3.96732e-15	1.99135e-15	-2.41605e-14	-7.52915e-15	-4.65734e-15	0	-2.64709e-15	0	8.78955e-16	-1.6904e-15	-2.74173e-15	1.40087e-14	-1.14649e-15	0	2.74986e-15	-3.17237e-15	1.0397e-14	9.98221e-16	4.92414e-15	5.6975e-15	-6.01778e-15	5.2132e-15	-2.39785e-15	-1.92257e-16	-3.01782e-15	2.63647e-15	8.83004e-15	-2.75591e-14
4069_4	-0.161277	0.728062	1.07597	-0.439547	-0.434667	0.0557136	-0.144209	0.554133	-0.267435	-0.21771	0.388665	0.110245	-0.1872	3.15468	-0.350119	-0.978792	-0.17679	1.15746	0.291073	-0.299654	-0.994744	0.309705	-1.12363	0.136605	0.69031	0.0436217	0.860381	1.68685	0.436479	-0.68244	0.459507	-0.427664	-0.532025	-0.637941	0.708185	-1.60129	-0.168641	1.14877	-1.19796	-0.0950748	-0.631836	-0.974501	0.298223	-1.22075	-0.167638	0.32142	-0.113379	-0.637597	0.613023	1.75099	-1.21947	-0.0680395	0.894766	0.426949	-1.34173	1.16407	-1.09065	1.55967	0.264933	1.68635	-0.674348	-0.0456948	-0.461632	1.8211	2.22353	1.83437	-0.503394	0.121027
4070_1	0.646929	1.30143	-0.405397	0.0314868	0.875022	1.21696	1.45499	-0.0477473	0.488978	4.28216	3.71902	0.788737	0.9857	0.342334	-0.57435	0.159433	0.234789	1.44185	1.09549	0.585561	0.572356	1.13465	-0.612343	-1.07934	1.72012	0.177644	2.01365	0.971007	-0.109575	0.814334	0.862154	0.681705	-0.0270167	-0.362302	0.979529	1.30599	0.145938	1.4181	0.348426	2.01994	0.354986	1.129	0.466158	0.418518	0.861071	0.704107	0.801785	0.828406	-0.267457	0.0319585	1.68899	0.864362	1.70184	0.35244	0.0422487	0.574534	0.612652	1.1586	-0.124816	0.72831	1.04489	1.83376	1.72932	-0.174551	0.330246	0.327017	-0.201439	0.710728
4070_2	-0.914169	-0.397103	-0.963115	-1.16448	-0.855555	-0.0538009	-0.00552903	-0.821151	-1.17679	2.77862	-0.56003	-0.873408	-0.475381	0.0300066	-1.79851	-0.882361	-1.58639	-0.777773	-0.959711	-1.05041	-0.648791	0.0680617	-1.94774	-0.539765	-1.02152	-1.60176	-0.193251	-1.4953	-1.05726	-0.418476	-0.168171	-0.243526	-1.7209	-1.90141	-1.29596	0.362952	-0.444315	-0.780711	-0.764037	0.845572	-0.687135	-0.958806	-0.231561	-1.05762	-0.618491	-1.087	-0.897035	-0.550513	0.0964836	-0.140905	0.354333	-0.733414	-0.266711	-1.64332	-0.556375	0.165173	-1.09261	-0.527136	-1.47656	-1.46135	-0.264029	-0.485617	-0.24325	-0.428773	-0.159388	-1.24092	-1.10437	-1.0607
4070_3	-0.391343	0.602813	-0.417056	-0.329691	0.572634	0.732996	0.901716	-0.715112	-0.149823	3.46734	-0.347118	-0.0856676	0.623852	0.0133958	-0.829373	-0.175524	-0.826419	0.68907	-0.116464	-0.0511149	0.265087	0.931324	-1.16063	-0.530405	0.852358	-0.559197	1.0675	0.0434463	-0.538989	0.433993	-0.236301	0.116118	-0.808374	-1.15919	-0.00262809	0.737557	0.0366484	0.629715	-0.112975	1.62015	0.0357282	-0.2267	0.503464	-0.467788	-0.00193677	-0.559524	-0.139353	0.158283	-0.557721	-0.587604	1.56542	0.244633	1.29539	-0.596155	-0.248885	-0.568767	-0.105551	0.993699	-0.920282	-0.556937	0.418865	1.30345	0.111172	-0.605649	-0.327391	-0.101442	-0.616879	0.00606536
4070_4	-0.414532	0.330426	-0.8184	-0.167125	-0.0848844	-0.0367467	0.640604	-0.691652	-0.26442	3.21766	0.36391	-0.391402	0.430901	-0.494011	-1.27068	-0.456448	-0.893339	0.0173503	-0.239193	-0.426153	-0.266958	0.635908	-1.40784	-0.392967	-0.0499383	-0.814673	0.86108	0.0823328	-0.597624	0.130198	0.359743	0.00254865	-1.19624	-1.25868	-0.186078	0.566461	-0.348919	0.0350086	-0.272513	1.27695	-0.901184	-0.00919091	-0.174514	-0.582483	-0.305529	-0.321703	-0.0692549	0.0774072	-0.988135	-0.732351	1.12612	0.0848267	0.153041	-0.854021	-0.172773	-0.651858	-0.264752	-0.444844	-0.918009	-0.337242	0.217477	0.527055	0.28392	-0.367471	-0.518243	-0.786429	-0.600202	-0.41152
4071_1	-0.388955	0.367186	1.38139	0.419698	-0.357608	0.838578	-0.191721	-0.396786	0.248464	-0.578941	-0.529117	-0.243346	0.182682	-0.84481	-0.212933	0.140064	-2.11413	-0.0565458	0.256397	-0.208178	1.03968	0.208439	0.943061	-0.598437	-0.923144	-0.667488	-0.286593	-0.624383	0.207712	0.505863	0.372049	0.484952	-0.693791	0.00750657	-0.697898	-0.994186	0.310136	0.0300675	0.188619	-0.0369025	-0.31237	0.463434	-0.0987358	0.20077	-0.0157277	-0.152937	-0.320484	0.606848	-0.0202019	0.324065	-1.30349	0.223088	-0.643866	-0.270402	3.1768	-1.28464	-0.428357	-0.537948	0.303113	-1.61682	-1.17896	0.538882	-0.0905522	-0.973063	-0.434454	-2.31738	0.465179	-0.400318
4071_2	-0.54097	0.213111	1.30252	0.727487	-0.553167	0.311899	-0.521462	-0.727729	0.177584	-0.586325	-0.35462	-0.769929	-0.964936	-0.7951	-0.190339	-0.471554	-2.23904	-1.06002	0.0269592	-0.627924	0.838227	0.145611	0.981361	-1.32856	-1.30626	-1.01405	-0.894085	-1.44482	-0.170453	-0.472509	0.274604	-0.0390044	-1.23477	-0.363072	-0.551409	-1.33941	0.762676	-0.781984	-0.110817	0.237915	-0.538539	-0.587253	-0.573143	-0.0906998	-0.584686	-0.279121	-0.981931	-1.25075	-0.718336	-0.39312	-1.68408	-0.160813	-0.84255	-0.708225	-0.919244	-0.34871	-1.11456	-1.02361	-0.0897961	-1.97587	-0.965737	0.222837	-0.250332	-0.849082	-0.835815	-2.41655	0.36693	-0.68963
4071_3	-0.999401	-0.241167	1.39851	0.160023	-0.751597	-0.334067	-0.370746	-1.21634	0.0252148	-0.561904	-0.828195	-1.04136	-1.40457	-1.41387	-0.424564	-0.609265	-2.23664	-0.58033	-1.06055	-0.938852	0.833532	-0.559516	0.923671	-2.36291	-1.28305	-1.61936	-1.47518	-1.26006	-0.607597	-0.057462	0.389058	0.192245	-1.04979	-0.314027	-0.810324	-2.08645	-0.0398914	-0.680507	0.386894	-0.393349	-0.14954	-0.397575	-0.0718833	0.0381234	-0.613771	-0.604199	-1.36999	-1.7975	-1.21425	-0.257433	-1.5343	-0.262293	-1.34026	-0.832569	0.0418256	0.389171	-1.48362	-1.77605	-0.141781	-1.63791	-0.925061	-0.267329	-0.265504	-1.17791	-1.36792	-2.61312	-0.00484112	0.207473
4071_4	-0.0644865	0.184822	1.3293	0.0402038	-1.01254	0.750748	-0.73394	0.255024	-0.103518	-0.920904	-0.48271	-0.604169	-1.04397	-0.985989	-0.201028	-0.428336	-2.17583	-0.285293	-0.172704	-0.495537	0.732348	-0.467801	0.978458	-1.78107	-0.957955	-1.20365	-0.713186	-1.29203	-0.0309067	-0.170584	0.426983	0.433977	-1.0134	0.0549876	-0.604724	-0.965409	0.750472	-0.219298	0.369359	-0.377849	-0.518989	0.0816273	-0.055115	-0.0813185	-0.0103616	-0.0738731	-0.665416	-1.37486	-0.329922	-0.176305	-2.00836	0.0101916	-1.25886	-0.580072	-0.592083	0.207939	-0.942804	-1.34895	0.652317	-0.946393	-0.825937	0.00630933	0.0185263	-1.27534	-0.653083	-2.81381	0.00949983	0.00460701
4072_1	0.210113	-0.0264827	-0.603672	1.91257	-0.410298	2.24216	0.0663547	0.86467	0.0259258	-0.338728	-0.278905	-0.650998	0.346335	-0.42047	0.694766	1.70017	-1.0508	0.00253978	0.119583	-0.446232	0.216928	1.0965	0.435069	-0.258951	0.635248	-0.740117	0.888393	-0.122436	0.716361	0.251944	0.0438333	0.0730014	0.197451	-0.404117	0.334487	-0.591354	2.42661	0.179985	0.71755	1.06535	0.679171	1.56351	0.60456	0.690123	0.17315	-0.303021	1.04226	1.40539	-0.346844	-1.04107	0.582579	-0.604049	0.292296	-0.232662	0.72556	-0.240223	-0.189117	-0.933739	1.96296	0.480211	1.64872	0.780267	-0.414035	-0.369748	-0.576464	0.394666	-0.540253	0.235399
4072_2	-0.370288	-0.63402	-0.68478	1.40617	-0.365222	1.55383	-0.243063	0.259641	-0.198404	-0.434638	-0.535929	-1.12065	-0.112908	-0.76491	0.546978	1.59593	-1.37371	-0.812679	-1.12747	-1.0037	-0.0380543	0.555	-0.0398235	-0.303788	-0.967765	-1.3571	0.142916	-1.39238	0.384268	-0.185651	-0.0853095	-0.0738108	-0.162471	-0.873918	-0.46078	-0.62465	2.68847	-0.655413	0.800043	1.06469	0.166218	1.05952	0.924653	0.304077	-0.314496	-1.20956	0.203001	0.792922	0.0350977	-0.859169	0.45012	-1.00849	-0.258772	-1.1448	0.73941	0.113775	-0.68261	-0.45424	0.842017	0.522831	1.29287	0.117948	-0.837138	-0.916185	-0.691121	0.218848	-0.493304	-0.294138
4072_3	-0.219757	-0.505376	-0.718674	0.764415	-1.00714	0.607358	-0.11981	0.184292	-0.492448	-0.776256	-0.887145	-0.839323	0.0517205	-0.444918	0.0420891	1.53183	-1.56904	-0.337333	-0.437267	-0.689682	-0.12144	0.311779	0.00442331	-0.962141	0.295669	-1.19004	0.416178	-0.100313	0.468842	-0.488199	0.460937	0.318507	-0.681215	-0.954625	0.00709275	-1.91009	2.44829	-0.35122	0.722298	1.21403	0.33624	0.941501	0.547493	-0.0590803	-0.101847	-1.18997	0.4338	0.860221	-0.383173	-1.08295	-0.217827	-1.52415	-0.108016	-0.821267	0.650708	-0.670717	-0.521844	-0.316135	0.880086	0.182589	1.10208	0.116187	-0.721284	-0.466403	-0.978844	-0.791712	-0.803784	-0.460266
4072_4	0.626163	0.299853	-0.219475	2.04076	0.430529	1.96604	1.41048	1.47045	0.702044	-0.311604	-0.605331	-0.29472	0.692224	0.145013	0.958884	1.72278	-0.987763	0.325253	0.274365	-0.0996205	0.266651	0.804909	0.485921	0.15158	0.967442	-0.28141	1.02589	0.312825	0.805644	0.436729	1.12371	0.227917	-0.246371	-0.208957	0.436949	-0.898653	2.27854	0.608526	0.88687	1.77017	0.750402	1.56016	1.61887	0.588596	0.218194	-0.855559	1.19817	1.39417	0.0493581	-0.507656	1.12158	-0.621714	0.889783	-0.124376	0.935711	-0.168014	-0.0271948	0.183324	1.31147	0.137454	1.65463	1.09191	-0.293834	-0.299302	-0.045954	0.441597	-0.583425	0.174583
4073_1	0.98491	0.65859	1.45838	-0.304785	1.01647	-0.425154	0.512975	0.177389	0.656649	-0.327863	0.0584825	0.865007	0.412629	0.888532	0.252532	0.599793	0.945304	0.175073	0.956865	0.930112	-0.224211	1.24871	-0.0667277	1.31037	0.0765555	0.360231	0.462942	1.38159	0.377105	0.053686	1.13083	1.04792	0.35889	-0.385487	0.72917	1.45342	-0.600356	-0.308994	-0.339234	-0.934971	-0.187299	0.960424	-0.0538715	-0.113418	0.388561	0.156309	0.755098	0.021023	0.0907636	0.148398	0.141058	0.329204	0.316783	2.35743	0.809804	0.767421	0.26282	0.128748	-0.0678231	1.01528	0.116365	-0.260021	0.170063	2.26727	0.857206	-0.7628	0.733283	0.632164
4073_2	1.90631	0.85047	2.12661	0.578234	1.14461	-0.828964	1.57657	0.73706	0.740243	0.199466	0.931986	2.40868	2.88457	1.95844	1.1297	4.23964	0.440636	1.22568	1.7684	2.47585	-0.429645	1.42478	0.445787	0.326603	0.614901	0.692497	0.56797	1.82566	0.427245	0.333063	0.530973	1.49161	0.434852	-0.213581	2.2265	1.49886	-1.16378	0.302564	0.101611	0.132304	0.875398	3.51332	1.40885	0.207637	2.53626	0.736327	1.07783	2.72806	-0.182806	0.856359	0.539825	0.890103	1.24067	2.83713	4.46421	0.529434	1.36785	1.07469	0.352807	1.0227	0.806577	0.122115	0.884261	2.955	1.57599	-0.289519	1.53886	1.72233
4073_3	1.16849	0.822182	1.69851	-0.31794	0.934773	-0.962094	0.505152	0.596577	0.6327	-0.373733	0.261146	1.03215	0.317236	2.23398	0.586575	0.114386	0.574322	0.704846	1.225	1.02712	0.0772127	1.50822	0.114017	1.10517	0.707182	0.506228	0.645895	1.49943	0.349317	0.193166	0.851225	0.810332	0.121192	-0.360466	0.625815	1.52178	-0.255415	-0.119375	-0.22793	-0.470605	-0.0715197	1.09656	0.331313	0.0995539	0.704914	0.297822	0.883358	-0.558253	0.284194	1.60329	0.280494	0.539703	1.13631	2.37193	0.599674	0.591404	0.223327	0.434515	0.456222	0.412368	0.0702245	-0.0577567	-0.0054744	2.83093	1.778	-0.264496	0.259758	0.812999
4073_4	1.0285	0.525098	1.44329	-0.66877	0.447864	-0.722172	0.131236	-0.155908	0.389342	-0.531937	0.117932	0.492388	0.0813321	1.28566	-0.0836262	0.254008	0.119284	-0.0734572	1.031	0.660634	-0.743673	1.17554	-0.19377	1.29189	0.253941	0.135952	0.131277	0.834302	0.33414	-0.245329	0.562374	0.613566	-0.0234788	-0.650429	0.24941	1.54496	-0.370148	-0.269012	-0.53794	-0.527614	-0.498635	0.591381	-0.079325	-0.549761	0.193059	0.502464	0.782786	-0.395851	0.380642	-0.378668	-0.297809	0.281635	0.48605	1.87622	0.662328	0.494276	0.0363685	0.409138	0.229192	1.07119	0.0605357	-0.150496	-0.177898	1.19005	0.645661	-0.84645	0.282798	0.437737
4074_1	-0.200059	4.35872	2.43893	1.90727	3.89376	2.33279	0.792112	3.87729	1.05701	1.49089	0.298361	1.24274	5.27759	0.714427	1.66361	0.373668	0.949501	1.55916	1.23153	2.29293	0.0825153	-2.63351	0.43457	2.00283	1.79087	2.80015	1.84306	0.988877	2.48964	0.714131	0.716183	0.323535	1.75398	0.601937	3.99914	1.72425	1.11453	2.32824	0.150726	-0.595789	0.0449894	3.33404	3.05754	1.93959	3.27705	0.721654	3.01858	-0.105477	1.092	0.699381	2.03111	-0.883473	0.874228	1.68636	-1.59084	0.198688	3.12461	0.0982678	1.11427	1.20426	2.57191	-0.806417	0.310017	0.0264908	1.07057	-0.387951	0.813662	1.85712
4074_2	-0.309946	3.7246	2.01566	1.77221	3.55476	1.21407	0.941979	2.62288	0.780319	1.83122	3.34218	0.84015	5.30868	0.849433	1.45248	0.435395	0.56968	0.391868	0.939947	1.60621	-0.306424	-2.71515	0.185381	2.35287	0.359118	2.08442	1.28408	0.214527	2.40976	0.375665	0.175963	0.284075	1.4807	0.319091	3.29214	1.35768	-0.238343	1.57485	0.318644	-0.593537	0.00251008	3.33198	3.09024	2.44988	2.84067	0.579486	2.34593	-0.116051	1.16679	0.723184	1.84957	-1.44163	0.821369	1.18758	-1.61379	0.177472	2.65423	-0.264931	0.89378	0.719535	2.56954	-0.747017	1.41611	0.0362316	1.29625	-0.465486	0.982796	1.97872
4074_3	0.309273	4.08797	2.22348	1.89658	3.85451	1.82691	1.16657	3.3172	1.06424	2.10966	0.514056	1.23697	5.47808	1.64415	2.06715	1.33252	0.886487	1.52578	1.42267	2.24053	0.0442886	-2.29994	0.454726	1.93834	1.7608	2.82139	1.79308	0.974251	2.59099	0.712781	-0.647293	0.37124	1.60762	0.666711	3.84728	1.77708	0.483606	2.34267	0.610149	-0.280438	0.0436493	3.67612	3.49194	2.79249	3.26462	0.890219	2.83238	0.107596	2.29214	1.98741	2.04272	-0.737231	1.60334	1.62216	-1.43461	-0.17455	3.27473	1.53348	1.09669	1.34765	2.90343	-0.445792	1.14926	0.446341	2.28833	0.649622	0.751626	2.45628
4074_4	2.24835	5.14569	2.33427	2.61538	4.35833	2.3964	1.11838	4.62301	1.51233	2.25675	0.669612	1.59153	6.17724	4.26697	1.6827	0.604555	0.846799	3.4708	2.07116	3.14799	0.0363129	-2.15413	1.35262	2.87075	3.89441	3.75785	2.29559	3.56264	2.58419	0.737649	0.228609	0.528121	2.33231	1.4515	4.55241	1.93001	0.15121	3.8924	1.29709	-0.151971	0.220163	4.24644	3.42038	2.83793	3.78567	1.02061	3.9088	0.54215	1.94662	4.08645	2.91789	-0.473801	2.92121	3.75586	-1.98535	-0.15556	3.8717	3.3646	1.02828	1.35878	3.12856	-0.0503318	1.33541	3.68826	3.93645	1.5646	0.374461	2.81156
4075_1	-0.61392	-1.21255	-0.83848	-0.430627	-1.44007	-0.0700408	0.317428	-0.027132	-0.341529	-0.224354	-1.22805	-1.42192	-0.466783	-1.04619	0.0997037	-0.853495	-0.531931	-1.72636	-1.10721	-0.915191	-1.02652	-0.558377	-1.62297	-1.97086	-1.43993	-2.49901	-0.779332	-1.08231	-0.699938	-0.75954	-0.0138965	0.917647	-1.06986	-0.629306	-0.391678	0.0197986	1.15105	-0.458199	-0.191224	0.434781	0.213805	-0.097229	-1.19526	-0.404097	-1.07875	-0.659488	-1.74261	-0.438936	-1.14265	-0.241586	0.892073	-0.826787	-0.786915	-1.36945	0.582987	-0.914252	0.395843	-0.629433	-0.5679	0.525551	-0.518875	-0.707486	2.22808	-1.05075	-0.94033	-0.272659	-0.752683	-0.450678
4075_2	-1.7536	-1.12222	-0.254982	0.357615	-1.06797	0.219625	1.11759	-0.799976	-0.0919135	-0.0245267	-1.45868	-1.34899	0.435783	-1.05703	0.753307	0.172454	-0.427296	-1.63128	-1.00017	-0.611581	-0.775185	-0.0990119	-1.41067	-1.08703	-1.31216	-2.18379	-0.741571	-1.09208	-0.738415	-0.141975	0.184774	1.32491	-0.937941	-0.599639	0.276352	0.148537	0.329782	-0.374351	0.86065	-0.422247	0.359155	0.313665	-0.559775	0.106194	-0.601291	-0.292533	-1.69275	0.862744	-0.634001	-0.28541	1.39814	-0.667233	-0.678937	-1.20685	0.454479	-0.310349	0.567423	-0.730831	-0.702769	0.293822	-0.327154	-0.517371	2.41486	-0.82625	-0.294857	0.303448	0.289111	-0.135891
4075_3	-1.39619	-0.980857	-0.416314	0.369525	-0.435247	-0.0497061	1.05325	0.732606	0.0964929	0.0192643	-0.704195	-0.81577	-0.184133	-0.138233	1.01149	-1.02471	-0.280807	-1.29977	-0.590131	-0.647603	0.02649	0.211213	-1.40307	0.352839	-0.427771	-1.50137	-0.329112	0.0146625	-0.522839	0.264171	0.599293	1.79366	-0.245182	0.135943	0.818823	-0.0698717	0.871919	0.0249969	0.133929	-0.300404	0.482275	0.994353	-0.771273	0.574355	-0.907051	-0.0950004	-1.07046	0.0325259	-0.297146	0.396388	1.59867	-0.0189873	-0.845274	-0.737527	0.240242	-0.496653	0.893038	-0.956532	-0.392244	1.52026	0.199409	0.00261152	2.36001	-0.73524	0.0369005	0.618335	0.108271	0.158944
4075_4	-2.13398	-0.708911	-0.919317	-0.0123245	-0.774939	-0.629479	1.32416	0.554343	0.06549	0.266338	-0.444734	-0.65499	0.544504	1.08832	0.65737	-0.465676	-0.0709362	-0.538625	-0.49027	-0.343117	-0.920507	-0.55975	-1.2642	0.19323	-0.469822	-1.61329	-0.624578	1.57506	-0.249047	0.18714	0.486227	1.89358	-0.362797	-0.118936	0.387262	-0.260042	0.747045	0.401775	0.4889	-0.214253	0.687063	0.797232	-0.537217	0.083617	-0.673445	-0.313282	-0.938581	1.04117	-0.428003	0.566295	1.23024	0.211952	0.236455	0.0147719	1.00556	0.376015	1.23168	-0.0703841	-0.0850652	0.835694	0.115191	0.247195	2.55786	0.905475	0.531734	0.712047	0.241416	0.241481
4076_1	-0.814774	-0.663173	-0.969486	-0.547955	-1.81185	-0.597465	-1.34733	-1.28773	-1.92191	-0.5743	-0.015758	0.0736312	-0.0524708	-1.087	-1.35071	0.00840548	0.274651	-1.65735	-1.79061	-1.70567	-2.53357	-0.588783	-0.701051	-0.346491	-0.843227	-0.586349	-0.347888	-1.13474	-2.0285	-0.940757	-0.464308	0.514653	-0.387177	-0.352125	-1.0081	-1.64059	-1.88897	-1.15484	-0.548245	-0.143189	-0.523292	-1.16908	-1.37985	-1.81174	-1.90416	0.0120229	-1.81339	0.694923	-0.707094	-0.83562	-0.623231	-0.469227	-1.79598	-1.75833	-0.432698	-0.14975	-0.277043	-1.29871	-1.11617	0.97487	-1.19752	-1.99253	0.693047	-0.942698	-1.18505	-1.56453	-0.392469	-0.631607
4076_2	-1.15265	-0.85445	-0.595417	-0.167894	-0.796437	-1.11663	-0.491264	-1.10939	-0.854129	-0.649691	-0.700593	-0.156623	-0.20158	-0.619627	-0.292447	-0.0659921	0.556837	-2.80079	-3.18632	-1.6308	-2.18983	0.0829874	-0.0656237	0.7042	-1.90209	-1.11093	-0.0464503	-1.69746	-3.08808	-0.320733	-0.365666	1.05769	-0.446936	0.266103	-0.0875704	-2.13839	-1.2491	-1.21355	0.0767033	0.272706	0.0810365	-0.500381	-0.955316	-1.10987	-1.57548	0.753622	-2.12533	1.73292	0.513775	-0.665713	-0.451568	0.037888	-3.01494	-1.41373	0.273494	0.0261	-0.155024	-0.791679	-1.08317	1.3789	-0.635028	-1.31055	0.696152	-0.644785	-0.0260601	-0.830094	0.644603	-0.0759126
4076_3	9.63941e-15	0	-8.36799e-15	-1.00549e-15	1.63793e-14	1.03323e-15	1.45766e-14	0	1.51575e-14	5.66311e-16	-1.58405e-15	3.50994e-15	-3.33479e-15	0	1.54365e-14	-1.19469e-15	0	-3.47693e-15	-1.86333e-14	-4.09651e-15	-9.65098e-15	-1.0377e-14	-3.1629e-15	-6.49445e-16	-2.1531e-15	1.54508e-14	-8.28629e-15	-3.27479e-15	-2.18998e-15	-4.61449e-15	2.82192e-15	1.14795e-14	-7.9219e-15	-4.02593e-15	-9.61988e-15	0	2.7545e-15	7.6657e-15	-3.19462e-15	0	-3.96732e-15	1.99135e-15	-2.41605e-14	-7.52915e-15	-4.65734e-15	0	-2.64709e-15	0	8.78955e-16	-1.6904e-15	-2.74173e-15	1.40087e-14	-1.14649e-15	0	2.74986e-15	-3.17237e-15	1.0397e-14	9.98221e-16	4.92414e-15	5.6975e-15	-6.01778e-15	5.2132e-15	-2.39785e-15	-1.92257e-16	-3.01782e-15	2.63647e-15	8.83004e-15	-2.75591e-14
4076_4	-0.237574	0.737154	0.0324329	0.717932	0.484458	-0.324993	0.606303	0.745432	-0.0148614	-0.343587	0.482821	1.94864	1.36151	1.42486	0.341025	0.731182	1.3165	0.193237	-0.245681	-0.234452	-0.788398	1.04433	0.335624	0.737923	0.440974	0.73461	1.97018	0.84889	-1.70554	1.14276	0.171546	1.91308	0.806399	0.992846	1.18597	-0.993366	-0.527213	0.554195	1.00636	0.88907	0.309633	0.866706	-0.0106976	-0.0692246	-0.42381	1.74877	-0.479502	2.29176	-0.327497	0.816632	0.628728	1.5139	0.110418	0.775918	0.644062	0.304198	1.05309	0.787419	-0.00380737	2.63279	0.18177	0.539528	1.88455	2.26081	0.987	0.470212	1.01449	0.771948
4077_1	-1.96373	-1.15134	-0.562347	-0.53797	-1.25423	-1.41728	-1.72847	-1.40216	-1.98215	0.517404	1.15126	-0.750644	-0.0771262	-0.0156978	-1.1111	0.749583	-1.26776	0.0281418	-0.0493754	-1.29241	-2.27322	-0.547277	0.572705	-0.588522	-1.07029	-0.758238	-0.854808	-0.5223	-0.446834	-1.67612	-1.98746	-0.807381	-0.595917	-0.986989	1.57727	-0.287487	-0.658444	-1.12327	0.603602	1.21121	-0.0487986	0.651468	0.171752	-1.3494	-0.957723	-0.960893	0.235249	0.704352	-0.621551	-0.718115	-2.19876	-0.397462	-0.218666	-1.65081	1.7068	-2.69586	-0.501958	-1.107	-0.746678	-0.38525	-0.0526363	-1.77052	-0.219519	0.170447	-0.946293	-1.62648	0.458021	-0.144734
4077_2	-0.836172	-0.455655	-0.159589	-0.50163	-0.712607	-0.918656	-0.735608	-0.646736	-1.0974	-0.782301	0.398688	0.398631	-1.22428	0.560271	-0.518792	-0.705911	-1.17148	0.774123	0.615548	-1.29682	-1.13883	0.102995	0.589069	-0.0627229	0.540253	-0.0913432	0.392271	1.14056	-0.0947437	-0.260015	-1.5907	-0.692131	-0.127329	-0.503816	1.88877	0.363336	-0.12023	0.0936334	0.777743	-0.139136	-0.656716	1.13285	-0.26603	-0.398898	-0.42533	-0.258599	0.931386	-1.29058	-0.284459	0.267235	-1.21419	0.236967	1.17739	-0.746451	-1.55497	0.441783	-0.431898	0.282834	0.128086	-0.294109	0.488516	-0.312495	-0.315684	1.64099	-0.0274192	-0.921016	0.983989	-0.488688
4077_3	9.63941e-15	0	-8.36799e-15	-1.00549e-15	1.63793e-14	1.03323e-15	1.45766e-14	0	1.51575e-14	5.66311e-16	-1.58405e-15	3.50994e-15	-3.33479e-15	0	1.54365e-14	-1.19469e-15	0	-3.47693e-15	-1.86333e-14	-4.09651e-15	-9.65098e-15	-1.0377e-14	-3.1629e-15	-6.49445e-16	-2.1531e-15	1.54508e-14	-8.28629e-15	-3.27479e-15	-2.18998e-15	-4.61449e-15	2.82192e-15	1.14795e-14	-7.9219e-15	-4.02593e-15	-9.61988e-15	0	2.7545e-15	7.6657e-15	-3.19462e-15	0	-3.96732e-15	1.99135e-15	-2.41605e-14	-7.52915e-15	-4.65734e-15	0	-2.64709e-15	0	8.78955e-16	-1.6904e-15	-2.74173e-15	1.40087e-14	-1.14649e-15	0	2.74986e-15	-3.17237e-15	1.0397e-14	9.98221e-16	4.92414e-15	5.6975e-15	-6.01778e-15	5.2132e-15	-2.39785e-15	-1.92257e-16	-3.01782e-15	2.63647e-15	8.83004e-15	-2.75591e-14
4077_4	3.16334	0.619675	0.584451	0.432151	0.784395	-0.228182	0.564125	1.4753	0.761007	0.384577	1.48411	1.69857	0.0587917	3.44239	1.31619	-0.0636516	0.334241	3.00032	1.60851	0.469917	0.190285	1.20939	1.67788	1.41549	2.34245	0.977851	2.20976	2.93485	0.176755	1.42937	-1.44973	0.199263	1.30475	0.369564	3.78579	1.06881	1.79449	1.98266	1.6453	1.2567	0.399371	2.43339	1.02305	0.640363	1.71646	1.43562	2.09675	-0.0659838	0.874232	3.75515	-0.403813	2.0818	2.59595	1.84909	-0.82113	0.931675	0.403203	4.0625	1.25616	1.47325	1.88707	1.49987	0.0673466	3.69681	3.23697	1.05223	2.11911	0.950705
4078_1	-0.0875854	1.81627	-0.69777	1.49383	-0.0189428	0.982969	0.763583	0.975186	0.398444	-0.115552	0.228437	0.564489	-0.800458	-0.47597	0.0322983	-0.538109	-1.30014	-0.574575	-0.872977	-1.47822	1.03838	0.083922	0.235397	0.286825	-0.858613	-0.329177	-0.225881	-1.10586	0.228855	0.956101	0.547876	-1.5835	-0.474645	-0.132398	-0.137745	0.111658	-0.202694	-0.559654	-1.10548	-0.000910687	2.52037	-0.435839	0.0489337	2.50489	0.0212229	-0.0554686	0.421968	-0.598134	0.081006	-0.418915	1.28485	0.0247022	-0.199329	-0.885241	-0.635872	-0.153358	-0.417617	0.0784647	0.209862	0.865972	1.25996	-0.229998	-0.764506	-0.219627	-0.0348263	-0.9065	1.41193	0.249362
4078_2	0.18421	1.85408	-0.5794	1.25035	0.0536113	1.07557	0.91386	0.647416	0.589353	-0.0698863	-0.347427	0.8098	-0.362354	-0.515625	0.67391	-0.34424	-0.911713	-0.812757	-0.58156	-0.733022	1.13776	0.9872	-0.226159	0.540847	-0.829167	0.242619	0.860684	-0.972997	0.513582	1.29661	0.774718	-1.01712	-0.214232	-0.0254922	-0.087787	0.424614	0.365494	0.00881412	-0.633634	0.149925	3.5024	0.11759	1.11787	3.28976	0.743979	-0.427567	0.912416	-0.574958	-0.589547	-0.618627	1.28998	0.572099	0.456955	-0.36731	0.0508764	-0.326874	-0.397527	0.144932	0.31629	0.813319	1.65314	0.665841	-0.779661	-0.412079	-0.667779	-1.1364	1.43343	0.515589
4078_3	-0.307467	1.48679	-1.18156	0.780536	-1.2438	-0.0980767	-0.263769	-0.15775	-0.418894	-0.612403	-0.284315	0.243916	-0.96411	-0.751836	-0.642132	-0.888589	-1.48226	-0.818251	-1.06279	-1.28958	0.486754	0.402968	-0.859004	0.238916	-1.14926	-0.304156	-0.0588119	-1.07849	0.309607	-0.0940379	-0.715593	-1.6544	-1.24384	-0.491441	-0.855733	-0.242633	-1.50699	-0.893494	-1.66598	-1.0051	2.80702	-0.818274	-0.670566	1.8666	-0.162674	-1.82442	0.699559	-1.2679	-0.738959	-0.747767	0.69451	-0.0887329	-0.628027	-1.23076	-1.06312	-0.901525	-0.964109	-1.06634	0.0831239	-0.53333	0.410847	-0.731052	-0.895876	-0.437942	-0.796571	-1.45862	0.51193	-0.896903
4078_4	0.393402	1.94444	-0.895233	1.449	0.0307175	-0.480458	0.946438	0.301012	0.302079	0.1677	-0.444472	1.56759	0.262906	2.31211	0.290652	-0.0179451	-1.20492	1.12755	0.262691	-0.463005	1.11088	0.716757	-0.189764	0.182174	0.302796	0.67871	1.36879	1.57986	0.455391	0.701039	1.16128	-1.22289	-0.346297	0.214383	0.19761	-0.139867	-0.373125	0.537149	-0.936685	0.323841	3.45145	0.0079085	0.598653	2.90527	1.113	-0.284945	1.30238	-0.29361	-0.167783	2.56604	1.1398	0.416268	1.39869	0.672388	0.187578	-0.868891	-0.182606	1.69717	0.258613	0.365565	1.62676	0.551678	-0.501201	3.57576	2.20014	-0.511347	1.58713	0.286255
4080_1	1.30064	0.0905227	-0.192494	2.42784	0.274277	1.45341	0.523752	1.11441	0.174853	0.870831	0.569071	1.73674	1.64678	-1.24568	0.507641	1.01269	-0.00090208	-1.18562	0.685274	0.74247	0.205454	0.372299	0.696881	1.16986	-0.80924	1.37938	1.32583	-0.706261	1.60069	-0.845508	0.0332744	2.4016	1.33332	1.00962	0.0572674	-0.0565844	-1.15786	0.0320957	1.79575	1.06533	3.07134	-0.759712	-0.116728	-0.440351	0.240654	0.813323	-0.131515	3.22921	-0.582165	-0.868812	1.52785	-0.0280722	-1.44196	0.197771	2.2697	-0.727353	-1.11471	-0.112598	0.679205	0.726309	0.153359	0.719429	1.16671	-0.797434	-0.901477	-0.683218	0.256154	0.294912
4080_2	2.26584	0.386709	0.340599	2.9006	1.0499	2.1373	1.37295	0.769289	1.25799	1.28788	0.66847	2.17903	0.668871	-1.13136	0.842351	0.605267	0.360912	-1.36235	0.534178	1.57543	1.10379	0.997803	0.724925	1.81143	-0.552616	1.53822	1.92768	-1.09454	1.5835	0.155655	0.64853	2.32807	1.96757	1.328	1.02085	0.557705	-0.687813	0.539566	2.13943	1.79033	0.214162	-0.133221	0.736393	0.0692907	1.08272	1.55293	-0.0184695	2.02289	-0.329229	-0.696938	2.33567	0.997544	-1.08727	0.925268	0.330172	0.444819	-1.96593	-0.179807	1.25015	1.15287	1.05108	1.78587	2.41009	-1.13936	-0.499131	-0.249476	0.225484	0.781474
4080_3	1.32736	0.106258	-0.198995	2.2026	-0.0803794	1.33473	0.362807	0.239212	0.0697565	1.61416	0.40071	1.29756	0.756441	-0.895616	0.135333	-0.115963	-0.563303	-1.10411	0.663725	0.837944	0.225643	0.020364	-0.0338942	0.764159	-0.723392	1.31102	1.12086	-0.647108	1.56486	-0.768615	0.635821	2.07886	0.965965	0.507723	-0.634862	-0.0917868	-1.57252	-0.0131944	1.05155	1.77333	-0.830564	-1.65946	-0.266788	-1.09648	0.223857	0.00317359	-0.165446	1.14062	-1.46034	-1.20292	1.33665	-0.274658	-1.66422	-0.386921	0.809546	-0.162239	-2.38331	-1.58528	0.24904	-0.0506794	-0.295806	0.367609	1.39779	-0.986562	-1.16846	-1.34787	-0.93074	-0.570263
4080_4	1.32427	0.50169	0.0650196	2.47118	0.761818	0.790882	0.814624	1.08106	0.759328	0.91716	0.786133	1.94451	0.875976	1.65581	0.434269	-0.0336962	-0.520288	0.673268	1.24059	1.53516	0.708573	0.484636	0.280427	0.438039	0.378414	1.48822	1.8373	1.72776	1.57795	-0.328595	1.36407	1.50543	1.03301	1.0993	-0.18643	-0.0459852	-1.16026	0.89878	1.04493	0.68237	-0.426467	-1.59187	-0.102991	-0.820576	1.26564	0.797944	0.313826	1.11355	-0.500383	1.27125	0.90865	0.636104	0.73012	1.28549	-0.243105	0.209237	-1.79848	0.804547	1.0893	0.342343	0.177683	1.22439	1.19224	1.93337	0.871952	-0.296346	-0.902232	0.0660439
4081_1	-0.51731	0.045095	-0.98615	0.633389	-0.92284	-0.163595	0.199318	-0.564438	0.541341	-0.177132	-0.329913	-1.24984	-0.449774	-0.115831	-0.18275	0.329306	0.223184	-0.431872	-1.59281	-0.497443	-1.53798	-0.787373	-0.517849	-1.13968	-0.772635	-1.1166	-1.31538	-0.521133	0.703786	0.309302	-0.705532	-0.109599	0.379196	-1.5462	-0.232381	0.817269	0.105761	-0.60037	0.0570286	-0.311288	-0.550435	-0.1676	-0.686169	-0.664682	-0.585071	0.829938	-0.870108	0.505335	-0.239956	-0.411391	0.539825	0.134762	0.666301	-0.501497	1.03454	-0.86214	-0.0960549	0.263773	-1.28142	-0.00880351	-0.519846	-0.318805	-0.572735	-0.137432	-0.508814	0.417315	-1.8512	-0.0782708
4081_2	0.230462	0.858093	-0.372209	1.69813	0.206412	0.327511	1.47958	0.241171	1.54751	0.0446285	0.30345	-0.185689	0.170642	0.267253	0.907033	0.7065	1.34764	0.00642836	-1.23996	0.196517	-0.864699	0.145611	0.200534	0.568399	0.049243	-0.170075	0.127569	0.119228	0.859594	1.51364	-0.181844	0.402802	1.31117	-0.87623	0.968941	1.06703	0.328712	0.179898	0.434785	0.256474	-0.657713	0.273069	0.116687	0.486108	-0.0389573	1.32605	-0.0913542	1.22018	0.432864	0.213412	2.40657	1.06237	1.78989	0.474891	1.40244	-0.534787	0.561409	1.68584	-0.573499	0.71684	0.341874	1.16824	-0.321947	0.525177	0.128334	1.30528	-0.9162	0.6411
4081_3	0.313651	0.659896	-0.464257	1.54356	0.190105	-0.7426	1.22049	-0.119994	1.68865	-0.41579	-0.425163	-0.304185	0.140418	1.65845	0.521313	0.617548	1.11877	0.586832	-0.926324	0.242271	-1.05407	-0.0229525	0.141437	0.179425	0.745856	-0.53348	-0.112247	1.19652	0.986873	1.21425	-0.121159	0.504727	1.00643	-0.731135	0.399988	0.662698	0.329782	0.288086	0.599466	0.347298	-0.264337	0.316296	-0.204047	0.552003	-0.0701748	1.40602	0.485658	0.8385	2.59632	1.36928	1.16971	0.96193	2.10387	0.822557	1.67394	0.846	0.631645	2.5318	-0.949869	0.324741	0.236177	1.08428	-0.439476	0.919597	2.01934	1.46335	-0.977242	0.583573
4081_4	-0.18302	0.273099	-0.630477	1.33546	-0.447892	-1.21051	0.619323	-0.0592211	1.04285	-0.454059	-0.505729	-0.945806	0.0995796	2.49811	0.141039	0.524467	0.796029	0.687165	-1.14536	-0.0828473	-0.681041	-0.713329	-0.117011	-0.733301	1.05877	-0.470042	-0.590246	1.35982	0.531631	0.614691	-0.38922	0.158486	0.665059	-1.35272	0.350301	0.352391	-0.0874342	-0.0622822	0.200272	-0.11932	-0.70664	0.0324515	-0.488875	-0.0361357	-0.46728	0.760732	0.146732	0.675571	3.70522	3.11821	0.830304	0.291035	2.07008	0.0186329	1.53603	0.591547	0.28373	3.45496	-1.32958	-0.372754	-0.459365	0.397632	-0.504728	1.23	3.73448	1.69738	-1.47348	-0.179052
4082_1	0.883561	-0.542805	-0.143961	0.274159	-0.702069	0.361782	-0.448675	-0.645967	0.438605	0.270546	-0.540531	0.350596	0.791147	-0.654118	0.179797	0.900437	1.10516	-0.00915206	1.07466	0.0224045	-0.265328	-0.653363	1.43743	-0.745586	-0.436934	0.423074	0.286754	-0.312554	1.6735	0.720955	0.0945839	0.858257	-0.899053	0.590198	-0.688475	0.00571758	-1.42977	-0.521614	0.288592	1.09631	2.52858	0.702019	-0.825989	0.0675388	0.539423	1.13036	-0.332734	2.09996	-0.456098	-0.308858	1.05762	0.05937	-0.0722471	0.396879	3.23334	1.26795	-1.34811	-0.0973127	0.834606	-0.398953	0.443098	-0.35364	-0.516679	-0.713906	-0.464643	1.09055	0.0853553	0.0722187
4082_2	0.0253041	-1.20174	-0.40403	-1.21142	-1.77326	-0.98564	-1.42307	-1.6738	-0.325345	0.0656696	-0.632559	-0.259687	-0.571012	-0.473888	-1.04112	-0.217679	0.228967	-0.806455	0.628315	-0.459669	-0.923897	-1.18411	-0.000918354	-1.71505	-0.178129	0.384672	0.0220518	-0.0671294	1.54851	-0.264934	-0.695884	0.0762714	-1.54665	-0.256076	-1.90434	-0.0909932	-1.70431	-0.846996	-0.550314	-0.0368462	0.214013	-0.523279	-1.39123	-0.679348	-0.124255	0.774119	-0.234084	-0.566165	-1.2755	-0.841532	0.399679	-0.15668	-0.159585	0.0120616	0.836131	0.438378	-2.35325	-0.78761	0.309267	-0.946803	-0.518514	-0.612311	-0.663212	-0.573188	-1.09726	-0.31104	-1.53801	-1.06191
4082_3	0.225325	-0.495419	-0.251261	-0.677147	-1.06832	-0.78648	-0.181929	-0.925394	0.284103	-0.199538	-0.256576	0.650343	-0.945574	-0.17408	-0.385777	-0.112815	0.859855	-0.704595	0.771019	-0.0667197	-0.188875	-0.764648	1.00184	-0.983229	0.010844	0.701601	0.314719	0.283808	1.53178	0.776546	0.760155	0.191353	-0.72263	-0.143232	-1.02935	0.0874769	-1.49787	-0.578944	-0.105026	0.00847195	0.703709	-0.429262	-0.558687	0.228151	0.401339	1.67498	0.0327778	-0.379332	-0.60834	-0.582757	1.41398	-0.0110696	0.340264	0.579521	0.0702578	-0.899989	-2.04792	0.0314859	0.718384	-0.0623031	-0.123575	0.0950568	-0.112195	-0.213055	-0.418451	0.45534	-0.676952	-0.704121
4082_4	3.25596	-0.803945	-0.352247	-0.407781	-0.848652	-1.32719	-0.585003	-0.821501	0.175991	-0.166943	0.403587	0.28794	0.50478	1.53903	-0.447476	2.46874	0.349327	0.599737	1.74948	0.328366	-0.189875	-0.481324	1.43547	-0.921573	0.785547	0.866153	1.24473	2.04461	1.73725	0.852123	-0.143685	-0.0210649	-0.67738	-0.172151	-0.162711	0.0242021	-1.22793	0.2694	0.0206108	2.99136	0.419576	0.964011	-0.600443	0.271836	0.955353	1.37998	0.393327	0.211571	-0.738712	1.33257	1.37891	0.442892	0.923706	1.73385	1.47772	-0.751296	-1.91681	0.917993	0.597578	-0.240507	0.744311	0.383046	0.333388	2.18884	1.12349	1.68408	-0.280724	-0.534673
4083_1	-1.43978	0.00505393	-0.203034	0.629857	0.834951	0.564222	0.389257	1.10587	-0.169734	0.0200932	-1.01193	-0.324873	0.761848	1.17586	0.313709	-0.0623603	0.641261	1.18518	0.337767	1.88653	1.85114	0.587071	1.80424	0.730553	0.82351	0.17228	-0.417369	1.17574	0.752854	-0.525988	-0.564834	-0.114963	-0.958574	1.25081	-0.247653	-0.197381	-0.367155	0.882058	-0.29769	-1.33811	-0.633652	-0.35949	-0.721571	-0.502883	1.0718	-1.13402	0.465571	0.417833	-0.984859	-0.183055	0.963504	0.410117	0.716566	0.209942	0.783281	-0.830327	0.721897	0.724908	-0.178483	-1.96891	-1.76264	0.129159	-0.3096	1.70028	0.321956	-0.31484	-0.818746	-0.194256
4083_2	-1.35354	0.266863	0.451184	0.736136	1.22499	0.793279	0.704336	0.884049	0.0656891	1.06085	-0.187888	-0.476781	0.885538	0.0633638	-0.00179543	-0.0669068	0.579679	1.08264	0.222426	1.90877	2.00756	0.721693	1.89753	0.837748	0.542709	0.246011	-0.405008	0.529699	0.736124	-0.798298	-0.43513	-0.0673484	-0.935236	1.49735	-0.355259	-0.100901	-0.878821	0.856532	0.0242615	-1.14739	-0.749417	-0.519214	-0.529231	-0.502007	1.08529	-1.0481	0.434232	0.785181	-0.45686	0.079704	0.637063	0.380086	0.816941	-0.0285936	0.837328	-0.959054	0.664538	0.156306	-0.0846401	-2.48949	-1.96089	0.29198	0.667292	0.778949	0.0924369	-0.209758	-1.27358	0.18206
4083_3	-1.08308	-0.670829	-0.0623122	0.739646	0.80642	0.611615	-0.117321	0.339024	-0.394974	-0.16132	-0.794999	-0.862679	0.331404	-0.424438	-0.0329925	0.0526862	0.342074	-0.196835	-0.814369	1.45763	1.82441	0.409394	1.62667	0.442807	-0.791786	-0.794378	-0.917619	-0.541694	0.364456	-0.804879	-0.72541	0.0240942	-1.02636	1.10836	-0.566247	-0.375826	-0.720702	0.0768897	0.253361	-1.56524	-0.512959	-0.387949	-1.1147	-0.761716	0.969738	-1.07808	-0.376232	-0.178737	0.300166	-0.141425	-0.673702	0.381853	-0.710524	-0.40955	1.23577	-1.04642	-0.0912262	-0.824204	-0.382376	-1.51908	-2.03621	-0.404529	-0.198668	0.264002	-0.0452574	-0.572674	-0.727108	-0.464175
4083_4	-1.72968	0.0480822	-0.070874	1.0257	1.7031	-0.107523	0.60737	1.29654	0.208388	-0.60164	-0.941815	-0.432778	1.34502	1.76431	0.434703	0.301947	0.602598	1.28518	0.111865	2.12543	2.17384	0.888592	1.94274	0.762726	1.02895	0.66965	-0.0311498	2.05955	0.882291	-0.345671	-0.361504	0.287203	-0.299946	1.4566	0.446697	-0.0979952	-0.141939	1.15186	0.485141	-0.64471	-0.744369	0.572936	-0.461614	0.510946	1.56296	-0.806573	0.683197	0.976225	0.221521	1.6749	0.563317	1.01631	1.41766	1.20612	0.936402	0.444724	0.937755	0.925096	-0.15627	-1.43071	-1.09551	1.02688	0.3759	3.31818	1.29147	0.656479	-0.0749304	0.062817
4084_1	-1.26134	-0.358678	0.247291	-1.25043	0.504822	-1.38759	-1.25036	-0.302338	-0.440795	0.517442	0.418509	0.0278293	0.754952	1.22839	-1.23986	1.98049	2.01667	1.27305	-0.00377544	0.654976	0.113158	-0.0873576	0.0168338	-0.314347	1.55712	0.883593	1.17087	1.24298	-2.17095	-0.193202	0.198669	-0.600081	-0.00572944	-0.21	0.4992	-1.54075	-1.62688	-0.00111131	1.01573	0.550225	-0.341285	-0.241229	0.329331	-0.08324	1.09681	0.658272	-0.0665874	1.44194	-0.491219	1.18817	-0.34828	-1.44084	0.611674	0.93726	0.798958	1.65157	0.857774	0.500735	0.21086	-0.229217	0.633668	-0.639957	0.320663	1.96354	0.549572	-1.14774	-0.0685677	0.406802
4084_2	-1.426	-0.234719	0.271292	-1.03611	0.679121	-0.400259	-1.3786	0.491331	-0.690667	0.125885	1.33624	-0.059704	0.918416	1.3454	-1.10088	1.68982	2.04918	0.92262	0.456705	0.339959	-0.216127	-0.236614	-0.411194	-1.01628	1.17342	1.04165	1.28879	0.789688	-2.16469	-0.673608	-0.516223	3.80289	-0.0963492	-0.802799	0.288266	-1.18605	-1.68719	-0.163759	1.02373	0.207159	-0.425127	0.0497303	-0.219378	-0.287311	1.08776	-0.281062	0.220347	0.614651	-0.139876	0.795177	-0.600758	-1.53591	-0.0666062	0.842015	0.633143	0.393742	0.819861	0.756197	-0.0131029	-0.281921	0.296501	-1.08261	0.554056	1.41757	0.658946	-0.977148	0.0720334	0.159409
4084_3	-1.39353	-0.0572684	0.185085	-0.806385	1.02809	-0.0488219	-1.15247	-0.438553	-0.105168	0.232838	-0.425995	0.511317	1.1276	1.42555	0.212355	2.35987	1.98311	1.46538	0.514877	1.05434	0.345626	0.393855	0.158691	-0.837016	1.62766	1.60871	1.30374	1.07823	-1.94512	-0.269748	0.143661	3.57309	0.53781	0.0332075	0.950502	-0.977813	0.375914	0.270997	1.34435	0.402205	-0.151163	0.440864	0.494429	0.344004	1.74282	0.82308	0.409421	1.83959	0.231289	1.4351	-0.0933624	-0.891612	0.654955	1.64113	0.831322	0.384456	1.25348	1.11436	0.225736	0.0462613	1.26543	-0.24749	0.559437	1.85849	0.902905	-0.626877	0.811748	0.595053
4084_4	-0.323096	0.542499	0.156326	-0.186415	1.56315	0.238028	-0.470311	0.629622	0.189246	-0.020038	1.83544	0.646253	1.40841	0.909481	0.432183	2.62359	2.64624	2.05879	0.967295	1.18545	0.816495	0.722044	0.540958	-0.645264	1.73497	2.05622	2.10711	2.19304	-1.71052	0.590826	-0.406705	3.35501	1.10844	0.272585	1.37072	-0.590343	-0.162547	1.16877	1.6592	0.637334	-0.151505	1.40854	0.624067	1.12093	1.92444	0.517793	0.984332	2.02676	-0.15098	1.20039	0.460214	-0.347527	0.698288	1.9395	1.35223	0.933925	1.41997	1.2684	0.876519	0.509026	1.51619	0.559074	2.34781	1.84819	0.797371	0.0848252	1.19038	0.736203
4086_1	0.0916884	0.304325	-0.457015	-0.182136	0.344328	-0.945017	1.71008	0.854082	0.533662	-0.641223	0.142639	0.6572	1.62665	2.15874	0.662004	2.88664	0.337258	-0.760418	0.47692	0.586776	0.758665	1.18421	-0.499599	-0.382437	-0.651038	0.972878	0.925804	1.7286	0.767981	0.0109794	0.0386227	-0.19162	-0.162144	0.811058	0.613657	0.960127	1.12573	0.41293	0.591589	1.48684	-0.593793	-0.357397	0.697436	0.266128	-0.160908	1.64604	0.455885	2.08926	0.213713	0.927793	0.352357	0.382736	-0.133213	1.23149	-0.203878	-0.159942	0.575544	0.184021	0.48385	0.183974	0.229582	0.958085	1.78465	1.11763	1.40601	0.747787	0.838939	0.142685
4086_2	-6.24649	-6.15781	-5.22549	-4.71712	-7.49479	-6.19915	-9.31734	-7.81028	-10.065	-2.18406	-3.20679	-7.49804	-3.41261	-1.17202	-9.96575	-2.51479	-6.59529	-4.40012	-5.43774	-5.29309	-6.16683	-9.19608	-7.04278	-4.3301	-4.49601	-5.25086	-8.05737	-2.42915	-2.34218	-9.1017	-3.54478	-5.3668	-9.41511	-6.98454	-6.65	-4.79963	-4.25568	-8.00852	-5.93126	-6.02606	-3.50445	-6.23571	-7.96081	-7.84521	-6.01955	-7.84898	-4.93909	-4.84749	-4.50017	-2.51643	-3.7667	-10.794	-2.51949	-7.36636	-3.38898	-3.70622	-4.22955	-3.23373	-6.79186	-8.14977	-8.1397	-10.5549	-1.51353	-1.2355	-3.29833	-8.00794	-6.36425	-12.7071
4086_3	0.457525	0.555835	-0.742911	-0.538264	0.540941	-0.655188	1.2232	0.434405	0.158641	-0.697805	0.627391	1.04511	2.02959	1.36141	1.22242	3.07224	0.276546	-0.0116836	0.631492	1.26195	1.05007	0.537854	-0.438205	0.0370142	0.240349	1.23715	0.886947	1.97255	0.847142	-0.161613	0.22289	-0.212713	-0.177544	0.898858	0.194821	1.08529	1.9999	0.563581	0.815581	1.23294	-0.429177	0.568572	0.243857	0.25361	0.720243	1.41523	0.617018	1.96104	0.0995811	0.851576	0.205574	0.455163	0.273011	1.32435	0.465264	-0.0631109	0.940023	0.0393531	0.426358	0.016984	0.257926	1.14708	2.19369	1.0955	1.17789	0.571167	0.894488	-0.411706
4086_4	0.554588	0.304799	-1.00961	-0.325819	0.160572	-1.74235	1.18868	0.525589	-0.201135	-0.918137	-0.289987	0.387249	1.39514	1.63587	1.03521	2.9723	0.419322	0.0900198	0.313296	0.875057	0.894448	0.816067	-0.636327	0.0473973	0.157927	0.739611	0.524401	2.14034	0.704551	-0.0603368	0.408937	-0.459304	-0.177663	0.841405	-0.160734	0.770955	1.79176	0.514019	0.581356	0.875934	-0.28274	-0.0830891	-0.0542989	0.152733	0.567057	1.35033	0.363419	1.88879	-0.241737	1.17859	0.32618	0.246273	0.256644	1.20443	0.125935	-0.612223	0.581265	0.562572	0.235716	0.328436	-0.0158007	0.806005	1.70373	2.03339	1.33315	0.619196	0.56057	-0.33553
4087_1	-1.21118	-1.36509	0.603141	-1.88539	-1.13083	0.896279	-0.933507	-0.739529	-0.97632	-0.493438	-0.180528	0.109534	-0.893009	-0.73971	-0.146484	-1.54287	-1.57136	0.260021	-0.310238	0.612359	-2.05281	-0.468911	-1.04075	-1.37618	-0.540754	1.04629	-0.39913	-0.0541755	-1.29252	-1.38015	-0.316197	-0.78073	-0.112136	0.544688	-1.20623	1.71566	0.19086	-0.234963	-0.521521	0.272875	-0.995984	-1.26854	-0.481141	-1.34584	-1.23274	-0.685557	-0.00876844	-1.18113	-0.898634	-0.801007	-1.7794	-1.34639	-0.743776	-0.288838	-0.245438	-1.93074	0.407783	0.115958	-2.59201	-0.751947	-0.576308	-1.06999	-0.107516	-0.168204	-0.704186	-0.227242	0.000303727	-0.250232
4087_2	0.887667	-0.0216183	1.28886	-0.27277	0.463645	2.41471	0.701765	1.25907	1.00132	0.790301	0.422991	1.68466	0.61747	-0.184566	1.63946	-0.247904	-0.561137	1.36143	0.851969	1.7141	-0.341543	0.593146	0.485013	0.354915	2.11044	1.95996	1.11358	1.27641	-0.809847	0.679357	0.179998	0.395383	1.70611	2.3669	1.1431	2.08319	0.878183	1.32773	0.958429	2.03326	0.305106	1.03647	1.27667	0.380343	-0.0574326	1.12544	0.558692	0.946608	-0.256304	-0.454696	-0.0328898	0.500556	0.931064	1.41796	2.26066	-1.00758	1.68322	1.66824	-1.47323	1.52624	0.85947	0.899977	0.160164	0.166092	0.349087	1.35441	1.216	1.41933
4087_3	9.63941e-15	0	-8.36799e-15	-1.00549e-15	1.63793e-14	1.03323e-15	1.45766e-14	0	1.51575e-14	5.66311e-16	-1.58405e-15	3.50994e-15	-3.33479e-15	0	1.54365e-14	-1.19469e-15	0	-3.47693e-15	-1.86333e-14	-4.09651e-15	-9.65098e-15	-1.0377e-14	-3.1629e-15	-6.49445e-16	-2.1531e-15	1.54508e-14	-8.28629e-15	-3.27479e-15	-2.18998e-15	-4.61449e-15	2.82192e-15	1.14795e-14	-7.9219e-15	-4.02593e-15	-9.61988e-15	0	2.7545e-15	7.6657e-15	-3.19462e-15	0	-3.96732e-15	1.99135e-15	-2.41605e-14	-7.52915e-15	-4.65734e-15	0	-2.64709e-15	0	8.78955e-16	-1.6904e-15	-2.74173e-15	1.40087e-14	-1.14649e-15	0	2.74986e-15	-3.17237e-15	1.0397e-14	9.98221e-16	4.92414e-15	5.6975e-15	-6.01778e-15	5.2132e-15	-2.39785e-15	-1.92257e-16	-3.01782e-15	2.63647e-15	8.83004e-15	-2.75591e-14
4087_4	2.45425	-0.346224	0.861891	-0.489834	-0.0622804	1.30597	0.00954248	0.744382	0.172692	0.442115	0.262644	1.2779	0.54498	2.36736	0.611545	-0.269452	-1.03818	3.39119	0.574803	2.61027	-1.06142	0.173184	-0.231109	0.0953647	3.37658	2.20125	0.928346	2.963	-0.894309	-0.10765	0.75128	-0.191167	0.830957	1.21958	0.0679631	1.74838	0.566566	1.90533	0.111628	1.28108	-0.184292	0.438921	0.691315	-0.0970576	2.26843	0.244877	0.737767	0.309492	0.273061	2.23068	-0.521085	-0.399449	1.76929	1.78013	0.462942	1.17665	1.22483	1.91185	-1.86546	0.0837238	0.432122	0.392877	0.392557	3.7334	1.89461	0.623559	0.447632	0.639052
4088_1	0.616613	-0.0698047	-0.744948	0.561638	0.178961	0.330163	1.79176	0.022844	-0.598085	2.04856	0.0401364	0.323921	-0.298475	-0.57948	0.826188	0.623964	2.22095	0.795601	0.168404	1.27588	-0.500426	0.708053	0.397303	0.171352	0.438356	0.530104	-0.0679549	-0.631266	0.183116	-0.312974	-0.259336	0.773549	-0.328726	1.39432	0.153691	0.376175	-0.652706	0.0728979	1.0804	0.809505	0.578668	0.328582	0.274343	0.144002	0.149816	-0.223	-0.983704	-0.359825	0.370835	-0.0710821	0.032275	0.742568	0.46275	-0.613312	-0.769065	-1.33732	-0.561088	-0.0861412	0.491557	0.396561	0.6481	-0.354315	-0.10262	-1.02282	-0.32311	0.254707	1.90956	0.203936
4088_2	0.691987	-0.0713881	-0.869159	-0.313411	-0.79728	-0.291466	1.0422	-0.43972	-1.29269	0.402481	-0.766296	0.16237	-0.646705	-0.473444	0.450171	-0.0917508	1.55463	0.318689	0.125142	0.987919	-0.88767	0.404078	-0.0346065	0.0763825	0.220552	-0.0886323	-0.168247	-0.516167	0.0644296	-0.328387	0.116623	-0.036846	-1.23278	1.11063	-0.884192	0.296093	-0.308742	-0.0657561	0.768409	0.759177	0.651507	-0.0333154	0.370523	-0.492513	-0.0947852	-0.457342	-0.749016	-0.785725	-0.408646	-0.742933	-0.149266	0.144383	-0.341592	-0.910401	-1.55535	-0.557468	-0.904979	-0.421602	0.316567	0.146024	0.0380413	-0.630742	-0.513953	-1.04744	-0.95805	-0.425917	1.62749	0.00249705
4088_3	9.63941e-15	0	-8.36799e-15	-1.00549e-15	1.63793e-14	1.03323e-15	1.45766e-14	0	1.51575e-14	5.66311e-16	-1.58405e-15	3.50994e-15	-3.33479e-15	0	1.54365e-14	-1.19469e-15	0	-3.47693e-15	-1.86333e-14	-4.09651e-15	-9.65098e-15	-1.0377e-14	-3.1629e-15	-6.49445e-16	-2.1531e-15	1.54508e-14	-8.28629e-15	-3.27479e-15	-2.18998e-15	-4.61449e-15	2.82192e-15	1.14795e-14	-7.9219e-15	-4.02593e-15	-9.61988e-15	0	2.7545e-15	7.6657e-15	-3.19462e-15	0	-3.96732e-15	1.99135e-15	-2.41605e-14	-7.52915e-15	-4.65734e-15	0	-2.64709e-15	0	8.78955e-16	-1.6904e-15	-2.74173e-15	1.40087e-14	-1.14649e-15	0	2.74986e-15	-3.17237e-15	1.0397e-14	9.98221e-16	4.92414e-15	5.6975e-15	-6.01778e-15	5.2132e-15	-2.39785e-15	-1.92257e-16	-3.01782e-15	2.63647e-15	8.83004e-15	-2.75591e-14
4088_4	1.37811	0.590881	-0.857983	0.611676	0.461485	-0.249308	1.68191	0.260644	-0.330579	-0.182756	-0.726655	1.24828	0.724289	1.75729	0.894288	0.823927	2.18547	0.915051	0.868887	1.85801	0.198391	1.00911	0.715346	0.61002	1.29049	0.951032	1.07144	1.92773	0.614306	0.289525	-0.420325	0.228512	-0.468342	1.56409	0.169748	0.0714246	-0.243398	0.603801	1.25314	0.0937789	0.91143	0.774363	-0.0514621	0.0980563	0.920063	0.24102	0.274187	0.276873	0.0393036	1.55305	-0.569179	1.47479	1.16597	1.32847	-1.18624	-1.18492	0.176284	2.34822	0.926287	0.282172	0.172127	0.654718	-0.681255	1.87692	1.53368	0.997844	2.07089	-0.0263287
4089_1	-1.12276	-0.731649	0.00307315	-0.644657	-0.198879	0.0823535	-0.178482	-0.234242	0.269085	-0.649308	-1.13318	-0.927706	-0.685052	-1.13912	-0.518503	-0.644991	-0.381129	-2.13691	-0.925155	-0.424908	-0.0703699	-1.39301	-1.43508	-0.869072	-1.53885	-1.52027	-1.61885	-1.00535	-0.929076	-0.058224	0.0525601	-2.01798	-0.502592	-0.608206	-1.30511	0.297898	-0.243351	-1.26203	-0.329954	-1.37515	-0.528652	-1.06699	-1.31091	-1.28461	-0.836209	-0.295735	-0.937017	-1.11575	-1.29013	-2.03413	-0.836845	-0.925932	-1.14453	-1.05891	-0.433493	0.0864749	0.548927	-0.960061	-0.153535	-0.327722	-0.793551	-0.521216	-0.909743	-0.983713	-1.9224	-0.544712	-0.394508	-1.15221
4089_2	-0.427411	-0.558247	-0.209194	-0.866793	-0.312189	0.198755	-0.126867	-0.124472	0.542223	2.68279	-0.948806	-0.356053	-0.622025	-1.32153	-0.709277	-0.399335	-0.324401	-1.90156	-0.474101	-0.114272	0.0272289	-1.1717	-1.40793	-0.195364	-1.2279	-1.13924	-1.30584	-1.13963	-0.868814	0.517293	-0.464477	-1.92775	-0.165295	-0.485843	-1.08497	0.588389	-0.217301	-0.896601	-0.296432	-0.967566	-0.182073	-1.11497	-1.31749	-0.927895	-0.108314	-0.0108188	-0.634629	-0.246624	-1.43026	-1.33216	-0.100555	-0.767798	-1.16206	-0.725893	0.216939	0.308806	0.843829	-0.815325	-0.072092	-0.260572	-0.86205	-0.597021	-1.16355	-1.24993	-1.83443	-0.442748	-0.551761	-1.2268
4089_3	-0.116382	-0.720501	0.0085023	-1.19258	-0.592026	-0.4534	-0.187618	0.246558	-0.0492206	-0.748686	2.91913	-0.565836	-0.697968	-0.936108	-0.96766	-0.556268	-0.073586	-1.38721	-0.665072	-0.330587	-0.00521708	-1.98061	-1.51126	-1.48961	-1.27943	-1.24768	-1.22074	-0.690935	-0.930296	0.246576	-0.599815	-1.8883	-0.0811269	-0.581168	-1.11451	0.187285	-0.569468	-1.02621	-0.546123	-1.222	-0.393055	-0.995187	-1.3481	-1.07664	-0.570354	-0.225193	-0.57915	-0.626109	-0.89801	-1.31967	-0.557542	-0.835872	-0.0844971	-0.964122	-0.0888077	-0.487461	0.768926	-0.73663	0.268259	-0.114468	-0.966956	-0.762748	1.35133	-0.987064	-1.49289	-0.824662	0.110384	-1.19214
4089_4	1.41433	0.0794392	0.089174	0.0395925	1.10341	-0.629479	0.720557	1.14543	1.23754	-0.436754	-0.408672	0.237237	0.528735	2.20002	0.176031	0.334794	0.495178	0.527981	0.0422291	0.72459	0.897251	-1.10671	-0.938381	-1.85521	0.00423409	-0.296081	-0.391317	1.6761	-0.705831	0.935146	0.522257	-1.34654	0.755232	0.261502	-0.593839	0.188438	0.356515	0.299759	0.211189	-0.665483	-0.420705	-0.181321	-1.44422	-0.115594	1.13621	0.716612	0.0154768	0.347221	0.482097	2.31659	-0.300155	0.395669	0.998961	1.35588	0.904028	-0.559063	1.39424	2.22902	0.387346	-0.0807777	-0.00683453	0.13902	-0.709054	2.63408	1.85047	1.2734	0.389001	-0.322995
4090_1	1.13577	0.471052	-0.690268	0.333502	-0.232206	1.67314	-0.262894	1.29563	0.446228	0.0683603	0.355623	0.0865339	-0.761297	-0.383995	0.262323	-0.917872	-0.321868	0.845683	0.170517	-0.365517	-0.213649	-0.189033	0.0993091	-0.483695	0.77194	-0.171713	0.478243	0.0809194	0.612185	-0.184058	-0.466278	-0.0146413	-0.0861812	-0.753822	0.144755	0.318853	0.468798	0.470088	0.194355	-0.724068	-0.135782	-0.131398	1.46549	-0.154024	0.196502	-0.767999	0.0692127	-0.517506	-0.239451	-0.603782	0.218292	-0.479731	0.499203	0.309637	-0.548656	-0.312647	1.06697	0.534542	0.113413	-0.00310715	-0.34495	0.140663	-0.559344	-0.612125	-0.561378	0.440647	-0.85046	0.214827
4090_2	0.541528	0.282566	-0.621067	0.399615	0.284446	1.65257	-0.186469	0.866955	0.366132	-0.213553	0.33151	0.166361	-0.87714	-0.308667	0.197148	-0.629253	0.00679568	0.562313	-0.0894608	-0.547579	-0.481997	-0.0968213	0.0699834	0.13526	0.618554	-0.0620887	0.405706	-0.379844	0.318964	-0.231821	-0.251287	-0.0570861	-0.0617424	-0.968291	-0.454877	0.0723334	0.123423	0.209459	-0.0909988	-0.941933	0.163628	-0.281556	0.72833	-0.121019	-0.177688	-0.72461	-0.193104	-0.49049	-0.139678	-0.932291	-0.579304	-0.567173	-0.0614171	0.0401622	-0.48627	2.06857	0.851584	-0.742092	0.291212	-0.41694	-0.543764	-0.167547	-0.62924	-0.755995	-0.742597	0.36047	-1.38175	0.0216108
4090_3	9.63941e-15	0	-8.36799e-15	-1.00549e-15	1.63793e-14	1.03323e-15	1.45766e-14	0	1.51575e-14	5.66311e-16	-1.58405e-15	3.50994e-15	-3.33479e-15	0	1.54365e-14	-1.19469e-15	0	-3.47693e-15	-1.86333e-14	-4.09651e-15	-9.65098e-15	-1.0377e-14	-3.1629e-15	-6.49445e-16	-2.1531e-15	1.54508e-14	-8.28629e-15	-3.27479e-15	-2.18998e-15	-4.61449e-15	2.82192e-15	1.14795e-14	-7.9219e-15	-4.02593e-15	-9.61988e-15	0	2.7545e-15	7.6657e-15	-3.19462e-15	0	-3.96732e-15	1.99135e-15	-2.41605e-14	-7.52915e-15	-4.65734e-15	0	-2.64709e-15	0	8.78955e-16	-1.6904e-15	-2.74173e-15	1.40087e-14	-1.14649e-15	0	2.74986e-15	-3.17237e-15	1.0397e-14	9.98221e-16	4.92414e-15	5.6975e-15	-6.01778e-15	5.2132e-15	-2.39785e-15	-1.92257e-16	-3.01782e-15	2.63647e-15	8.83004e-15	-2.75591e-14
4090_4	4.13673	0.803998	-0.736539	0.639593	0.0767949	-0.0821626	0.303615	1.75008	0.740641	-0.0333513	0.469731	0.470851	-1.01049	3.03368	-0.135129	-1.08635	-0.339255	2.61034	0.540337	0.256907	-0.00541267	-0.14668	0.200979	0.173663	1.78832	-0.365665	0.456109	2.76368	0.560554	-0.100134	0.0829024	-0.269078	0.499695	-0.501096	0.284123	-0.270026	-0.489098	1.2406	0.270087	-0.53041	-0.0314227	0.307298	0.969497	0.194017	1.717	-0.738552	0.148505	-0.424941	0.331685	2.88254	-0.820361	-0.339136	2.37078	1.74535	-0.442605	0.587964	1.18741	2.55778	0.190624	-0.629373	-0.710913	0.104976	-0.876915	2.93688	2.24949	1.18951	-1.05541	0.137162
4092_1	-0.158528	-0.122758	0.187111	-1.5601	0.0773745	-0.602932	0.551214	-0.154859	-0.354556	-0.416478	-0.428671	0.23702	-0.764651	-0.649596	0.231965	-0.426318	-0.942853	-1.24549	-0.258674	-0.832093	0.351406	-0.00677091	0.99062	4.078	-0.990795	0.491658	0.0767696	-0.92992	0.922062	0.224027	-1.44335	0.994833	-0.318201	-1.45944	-0.35071	0.243814	-0.303997	-0.81189	1.29324	-0.43771	-0.354447	-0.0790534	-0.212655	0.443186	-1.1976	-0.48152	0.989667	-0.622394	-0.958684	-0.812806	-1.8124	0.414344	-1.30209	-0.409371	-0.300104	1.99391	-0.743188	-1.03435	-1.49371	1.00399	0.638772	0.405908	-0.544757	-1.09337	-1.30391	-0.537618	0.926128	-0.0373128
4092_2	1.0412	0.280461	-0.0533028	-0.701917	0.321013	-0.955696	1.16805	0.791513	0.336893	0.242696	4.62827	1.5728	-0.564904	2.03742	0.493969	-0.745443	-0.381922	-0.13741	0.3501	-0.481531	0.377615	-1.06509	0.813294	2.76355	0.660654	0.866806	1.18507	0.2498	0.877593	0.156868	1.62106	1.01544	-0.245895	-1.31117	-0.674557	0.0371566	-0.518343	-0.061937	0.981359	0.0238407	-0.620147	0.473957	-1.2401	0.509731	-1.00027	-0.0534265	1.13433	-0.463366	-0.217294	0.261601	-1.81657	0.11123	-0.326166	-0.475442	0.032269	0.227524	-0.38784	-0.172928	-0.982653	0.73706	0.447977	0.146533	5.19753	0.217082	1.18072	-0.612599	0.702588	0.192176
4092_3	9.63941e-15	0	-8.36799e-15	-1.00549e-15	1.63793e-14	1.03323e-15	1.45766e-14	0	1.51575e-14	5.66311e-16	-1.58405e-15	3.50994e-15	-3.33479e-15	0	1.54365e-14	-1.19469e-15	0	-3.47693e-15	-1.86333e-14	-4.09651e-15	-9.65098e-15	-1.0377e-14	-3.1629e-15	-6.49445e-16	-2.1531e-15	1.54508e-14	-8.28629e-15	-3.27479e-15	-2.18998e-15	-4.61449e-15	2.82192e-15	1.14795e-14	-7.9219e-15	-4.02593e-15	-9.61988e-15	0	2.7545e-15	7.6657e-15	-3.19462e-15	0	-3.96732e-15	1.99135e-15	-2.41605e-14	-7.52915e-15	-4.65734e-15	0	-2.64709e-15	0	8.78955e-16	-1.6904e-15	-2.74173e-15	1.40087e-14	-1.14649e-15	0	2.74986e-15	-3.17237e-15	1.0397e-14	9.98221e-16	4.92414e-15	5.6975e-15	-6.01778e-15	5.2132e-15	-2.39785e-15	-1.92257e-16	-3.01782e-15	2.63647e-15	8.83004e-15	-2.75591e-14
4092_4	-0.246256	0.161333	0.282845	-1.37206	0.294642	-2.03786	0.627037	-0.611685	-0.24744	-0.500758	-0.360589	0.371482	-0.29482	1.69512	1.14485	-0.669351	-0.653974	0.457008	-0.00182737	-0.861704	0.459806	0.216091	0.522262	3.23053	1.05119	0.408795	0.650583	1.3415	0.928917	0.199089	1.01363	0.912813	-0.0662318	-1.17623	-0.786577	-0.224839	1.26695	0.14695	1.23062	0.163192	-0.867117	0.132746	0.236027	0.888995	-0.715954	-0.374748	1.17575	-0.623648	-0.158441	1.45508	-2.0575	0.460305	0.567501	0.187927	-0.0639154	-0.160966	-0.811419	0.553806	-1.42004	0.549388	0.585021	0.593792	-1.24879	1.43791	1.13078	-0.36082	1.42923	0.229752
4093_1	0.331721	0.528999	-0.319202	0.0781736	2.28875	-0.0338617	1.48171	1.71048	3.0714	-0.336305	1.82991	2.02145	0.415658	0.966781	0.918852	-0.590649	0.267475	0.592938	1.01928	0.160895	0.0854274	0.328983	0.968719	2.14837	0.161321	0.849714	1.84075	0.261415	0.0951276	2.14239	0.0171978	-0.307141	0.833425	-0.0685991	1.20907	0.382806	-0.170115	0.450237	-0.242929	1.47363	0.860598	0.117889	0.985391	0.512444	0.462795	0.976266	0.849814	-1.57989	1.08077	0.706943	0.205729	1.3323	1.03229	1.34074	-0.68576	0.0479355	-0.452164	0.801422	1.45586	1.37626	0.184706	0.59388	0.520273	1.10634	1.27187	0.639886	0.958165	0.772755
4093_2	0.519514	0.498932	-0.638673	0.317449	2.29125	-0.150659	0.994798	1.7929	2.23634	-0.814232	2.66185	0.698101	0.124886	1.72669	0.739896	-0.668463	0.143479	1.33711	0.309775	0.404807	0.355622	0.365727	1.1276	1.40136	0.915726	0.602254	1.26967	1.09644	0.0561326	1.97628	-0.344156	-0.413719	1.14607	0.431731	1.0336	0.214244	-0.312107	0.790679	-0.294273	0.751464	0.762388	0.134928	0.000397052	0.464096	1.02922	-0.465308	0.669755	-1.58998	0.201432	1.37909	0.627185	1.5833	2.26756	1.49421	-0.0727804	0.839273	-0.318526	2.31286	1.44782	1.31678	0.312784	0.640631	0.915632	2.1014	1.61667	1.04679	1.08679	0.341641
4093_3	-0.0227929	0.10936	-0.875083	0.103804	1.44447	-0.399073	-0.191584	1.11649	1.91684	-0.692079	2.70244	0.94025	-0.346797	1.11825	0.737694	-0.773744	-0.223363	0.328306	0.0846971	0.127195	-0.135892	0.105595	0.930081	1.10932	0.166137	0.0840531	1.26232	0.492214	0.0113308	1.63937	-0.346529	-0.84503	0.566976	-0.120726	1.22019	0.105846	1.41252	0.0439847	-0.672929	0.966965	0.813979	-0.0175911	0.823344	0.184494	0.189808	-0.511446	0.263771	-2.00857	-0.390773	0.610298	0.0448696	1.39069	0.598907	1.32464	-0.897954	1.63264	-0.633738	-0.0281931	1.53408	1.44905	-0.104333	0.565941	-0.280065	1.77027	0.639664	0.231553	1.084	0.120624
4093_4	0.710781	0.111253	0.177077	0.287698	1.66342	1.2218	0.846654	1.46343	2.07504	0.189493	1.9133	1.78128	1.73715	0.046334	1.03958	0.520997	-0.291947	0.829516	0.487544	1.46126	0.123133	0.278569	1.08948	1.47258	0.42087	0.171498	1.01269	0.213065	-0.227768	1.77144	-0.366492	0.619705	0.500409	0.0033364	1.41253	-0.11977	-0.229985	0.428336	0.181479	0.970248	1.23082	1.76697	1.54096	0.562911	1.49446	0.0768671	0.404921	1.26983	0.117849	-0.395353	-0.0547142	1.04593	0.750438	0.763262	2.43497	2.2197	0.000153237	0.72547	1.1122	1.39096	0.655146	0.589096	-0.229247	0.0664844	0.152221	0.179012	2.51576	0.956042
4094_1	0.280332	-0.507139	-0.886612	0.958951	0.0237888	-1.07966	0.601872	1.15473	-1.13901	0.158174	-0.535894	1.46102	0.114123	1.81379	0.386821	0.803966	-0.0917086	0.396761	1.56338	-0.512141	-0.32796	0.622676	0.168484	-0.881854	0.0402736	0.319886	1.05164	1.60319	-0.122249	-0.749011	-0.0763074	-1.43387	-1.02984	-0.827412	-0.78766	0.31669	-0.694248	0.115901	-1.66591	-0.986087	-0.307695	-0.733465	-0.600171	-1.51632	0.284107	-1.4922	2.26197	0.292664	-1.30857	1.51635	-0.830949	0.103407	0.804549	0.572182	0.314713	-0.692743	0.659929	0.439168	-1.04127	-0.654827	-0.624707	-0.0478959	-0.0688553	3.20802	1.19087	-1.10583	-0.829434	-0.893117
4094_2	0.115836	-0.632273	-0.603025	0.966763	0.00426713	-0.559727	0.982845	0.677942	-0.901856	0.234598	-0.513077	1.91369	0.276135	1.73342	0.214875	0.768227	-0.181181	0.462867	1.48505	-0.480977	-0.152887	0.869898	0.267144	-0.198319	0.138243	0.817792	1.38032	1.62408	-0.0529501	0.259772	0.39573	-0.917293	-0.350816	-0.71144	-0.395929	0.404248	-0.973038	0.574283	-1.43954	-0.775053	-0.0703137	-0.225863	-0.0413001	-0.836654	0.298562	-0.804304	2.38428	0.630303	-0.758544	1.15873	-0.329789	0.594212	0.661009	0.821023	0.535194	-0.291383	0.924776	0.862135	-1.02948	0.348194	-0.647089	0.681688	-0.229616	2.77544	0.946737	-1.01936	0.949839	-0.473887
4094_3	0.36996	-0.750568	-0.862941	0.975298	-0.688264	-0.428528	0.725343	0.0785802	-1.0846	-0.444176	0.00688036	1.67023	-0.107088	1.11746	0.250243	0.649051	-0.20381	-0.0215616	1.22173	-0.748258	-0.325135	0.517612	-0.11685	-1.13503	-0.10028	0.434034	0.981385	1.20766	-0.220112	-0.318516	0.525275	-1.33761	-0.749626	-0.922805	-0.707646	0.23438	-1.05727	0.0104324	-1.66254	-1.2299	-0.832112	-0.671106	-0.515786	-1.36576	-0.116232	-1.26507	1.85384	0.39797	-1.29951	0.735124	-0.395756	0.0713255	0.126205	0.0133145	0.758595	-0.0248573	0.571242	-0.255715	-1.26547	-0.120755	-1.28748	-0.0812349	0.0277774	2.44898	0.453144	-1.29097	1.041	-0.915458
4094_4	0.779281	-0.507759	-0.956084	1.13123	-0.00555956	0.798583	0.995564	1.44999	-0.776423	-0.0384266	-0.698393	2.1819	0.439737	1.23626	0.753423	0.584674	0.117968	0.0748047	1.69599	-0.480424	-0.416127	0.49518	-0.0251161	-0.379922	-0.177967	0.834159	1.17371	1.16099	-0.107763	0.142009	0.450802	-1.22132	-0.344453	-0.7145	-0.778996	0.481732	-0.662413	0.242019	-1.43591	-0.818082	-0.0397608	-0.628267	-0.54633	-1.13041	0.395099	-1.1552	2.11936	0.630504	-1.22026	1.26053	-2.08066	0.189303	0.207566	0.441114	0.697428	-0.415252	0.883951	0.00413021	-1.24742	0.0959889	-0.809202	0.220195	-0.356801	2.63519	1.08542	-1.19797	1.05888	-0.564274
4096_1	1.67465	0.925737	-0.46878	-1.5632	0.110938	-1.70869	0.912903	0.863317	1.10596	-0.130485	0.746349	1.48736	-0.253331	2.73362	-1.56895	-0.676036	0.69561	3.13539	0.224599	0.833532	-0.21002	-0.721478	0.488681	0.496331	2.43082	-0.102796	-0.411958	2.7569	0.0306495	0.0391041	0.159791	-0.50953	0.104899	-0.0985835	0.62419	-0.219361	-0.286521	2.01388	-0.618707	0.954185	0.164357	0.441552	1.2935	0.229592	1.24975	-0.38206	0.122755	-0.912938	1.29392	2.36666	-0.404276	1.20697	2.59414	1.72022	-1.38709	0.314532	0.949592	3.68808	-0.738657	1.0306	0.0958356	0.751096	-0.881306	2.35705	2.31982	-1.2405	-1.00719	0.341393
4096_2	0.58134	0.80661	-0.0495107	-0.765064	0.170609	-0.827359	1.47979	1.04963	0.931949	-0.92737	1.55027	0.951493	0.0706313	2.72775	-1.15458	-0.650156	0.656193	2.05849	0.25893	0.830272	-0.37375	-0.580459	0.795417	0.793963	1.68944	0.356317	0.0168273	1.80579	0.304219	0.219871	1.20863	-0.0163344	0.671659	-0.265186	0.938506	-0.0516944	-0.89915	1.3891	0.154808	1.53362	0.736674	1.04314	1.34155	0.623182	0.355159	0.0189056	0.50065	-0.449495	0.192674	1.51368	-0.117656	1.54526	1.86859	1.44813	-0.828045	0.830987	1.05407	1.5922	-0.971361	0.990111	0.290042	1.18439	1.71006	1.54395	1.75038	-1.07214	0.0558035	0.14464
4096_3	1.0467	1.13992	0.383361	-0.612302	0.181068	0.133981	2.08583	1.94054	1.34648	0.294342	1.13782	2.12997	0.611775	2.34539	-0.311681	-0.849433	1.22449	2.24164	0.844012	1.49041	-0.285148	-0.225778	0.496836	1.93655	2.13103	0.704529	0.938656	1.79895	0.652931	0.512998	1.61213	0.397594	0.715542	0.0652091	1.10693	0.397527	0.0592878	1.88054	0.224335	1.58295	1.1013	1.69773	0.723667	0.724936	1.15433	1.06309	0.933502	-0.217317	0.764672	1.43937	-0.0792861	2.0518	3.27129	1.98852	-0.095392	1.77017	1.7089	1.8003	-0.17621	0.987494	0.722855	1.65474	-0.0896433	1.35018	1.94522	-1.10838	0.349085	0.747094
4096_4	2.02201	0.909969	0.0140374	-0.923872	0.618738	-0.5517	1.45622	0.873905	1.21675	-0.646069	0.962591	0.857598	0.283219	2.3916	-0.854284	-1.05744	1.02309	2.46252	0.498124	1.34397	0.0541332	-0.828294	0.483322	1.05062	1.72679	0.387267	-0.114789	2.21815	0.493634	0.200128	-0.149605	-0.043709	1.08194	0.0142378	1.0358	0.0633344	-0.0178722	1.50412	-0.131607	1.34991	0.347839	0.752301	1.7169	0.864496	1.67416	0.0970616	0.611936	-0.34069	0.211586	2.09156	-0.0741001	1.98187	3.03279	2.07205	-1.28379	-0.0801959	1.26513	2.86555	-0.733427	1.10948	0.750657	1.10881	-0.638932	2.50846	2.18345	-0.654098	0.271813	0.658662
4097_1	-1.03627	-0.367085	-0.633774	-1.24733	-0.202989	-1.35043	-0.0440421	0.932766	0.612392	0.116092	-0.895623	-0.621992	0.274258	1.34924	-0.405214	0.297293	-2.37773	0.888601	0.0915604	0.020083	0.101509	-0.541377	0.348266	-0.406392	2.06711	-1.22047	-1.51436	1.60494	0.263202	-0.153993	-0.24095	-0.583498	0.327316	-0.385011	-0.139099	0.838377	-1.30258	0.586539	-0.409228	-0.382897	-0.287713	-0.101235	-0.901708	-0.386747	-0.0395166	-0.0831005	0.67211	-0.385571	0.0305752	1.06602	-0.400819	-0.419827	0.426749	0.0690299	1.18543	1.55693	-0.325316	0.208634	-0.0021811	-0.455659	0.0468042	0.305715	-0.911129	1.75234	1.0141	-0.871117	0.121568	-1.08286
4097_2	-1.09921	-0.265782	-0.316045	-1.0292	-0.0437862	-0.980242	0.28124	1.11429	0.635573	-0.33489	-0.49617	-0.502923	0.657869	0.930133	0.604622	0.534636	-2.15272	0.933659	0.494632	0.144998	0.108007	0.0445487	0.30824	-0.937923	2.03335	-0.804105	-1.33833	1.58537	0.326941	-0.33005	-0.12692	-0.640289	-0.0838919	-0.144365	0.397903	0.930864	-0.130666	0.788673	-0.155184	-0.475803	-0.65274	0.0570544	-0.295253	-0.545382	-0.25262	-0.211175	0.953173	-0.334668	-0.309724	0.398456	-1.07942	-0.219045	0.399822	0.168469	0.81934	-0.406894	-0.269025	-0.285925	0.349739	-0.697216	0.0902798	0.792975	-1.08112	1.4646	0.717014	-0.834042	0.235277	-0.62146
4097_3	-0.922888	0.0933956	-0.138026	-1.26109	-0.345278	-1.7088	0.449707	1.05618	1.05076	0.215814	-0.74367	-0.365952	0.832773	1.74392	-0.0844373	0.223272	-2.30559	1.2963	0.758941	0.282275	0.111636	-1.08174	0.578118	-0.217506	2.03432	-0.980632	-0.695506	2.15617	0.435358	0.178342	-0.375653	-0.266777	0.144144	0.130323	0.70415	1.29836	-0.509613	1.20099	0.0868823	-0.141538	-0.276129	0.997492	0.245936	-0.260863	0.318226	0.156687	1.39021	-0.209142	-0.0322753	1.66109	-0.469101	-0.0337503	0.901388	0.645899	1.09574	1.11632	-0.0758475	0.990934	0.152443	0.112462	0.176802	1.02732	-1.09849	2.0098	1.39735	-1.18372	-0.248836	-0.0329688
4097_4	-0.0929938	0.735669	0.266463	-1.20175	0.695191	-0.204008	1.27013	1.78156	1.80046	0.716822	-0.342588	0.581087	1.0994	2.42937	0.583128	0.963804	-1.52353	1.54593	1.14884	0.730125	0.538454	-0.501157	0.87321	-0.489721	2.40587	-0.343732	-0.792137	2.48678	0.770607	1.05651	0.251072	-0.0434505	0.936858	0.493694	1.79827	1.5318	-0.420699	1.79028	0.551215	0.583778	0.770488	1.22403	0.39516	0.605663	0.553021	1.17087	1.64156	0.353073	0.681821	1.83421	-0.00686708	0.796919	1.57817	1.42806	1.40669	0.716809	0.328344	1.57107	0.611069	0.657952	0.925056	1.83799	-0.53367	1.76471	2.01577	0.461396	0.570264	0.407422
